# Genomic Epidemiology of *Salmonella and Campylobacter* in Poultry Production: Quantifying the Contribution of Primary Breeders

**DOI:** 10.1101/2025.11.11.25340000

**Authors:** David J Lipman

**Affiliations:** Department of Pathology, Stanford University School of Medicine, Stanford, CA, USA; Department of Biomedical Engineering, Johns Hopkins University, Baltimore, Maryland; Center for Computational Biology, Johns Hopkins University, Baltimore, Maryland

## Abstract

The US broiler production system processes over 9.3 billion chickens annually through a highly integrated pyramid structure where two primary breeding companies supply genetic stock to approximately 40 major integrators operating nationwide. To provide a quantitative, system-wide estimate of contamination origins, I analyzed whole genome sequences from *Salmonella* and *Campylobacter* isolates collected from over 800 processing facilities as part of the USDA’s Food Safety Inspection Service (FSIS) verification sampling (2019-2024). Single-linkage clustering identified isolates sharing common origins (≤2, 4, or 8 SNPs genome-wide), which were categorized by facility, company, and geographical distributions to infer contamination sources. Among the isolates analyzed, geographically dispersed multi-company clusters implying a primary breeder origin accounted for 78% of *Campylobacter*, 77% of non-Enteritidis *Salmonella*, and 96% of *Salmonella* Enteritidis isolates. Geographic spread analysis revealed that Enteritidis isolates matched a random distribution model consistent with contamination originating from the highest levels of the breeding pyramid. *Campylobacter* showed regional clustering implying sources at lower levels of the breeding pyramid. Cluster persistence exceeded multiple production cycles (median >4 years for *Campylobacter*, >4.5 years for 75% of Enteritidis isolates), indicating stable contamination reservoirs upstream of processing. These results demonstrate that the primary breeders are a major source of broiler contamination and suggest that upstream interventions targeting breeding stock, in particular for Enteritidis, may represent an efficient strategy for further reducing clinical cases of foodborne illness.

## Supplementary material for "Genomic Epidemiology of *Salmonella and Campylobacter* in Poultry Production: Quantifying the Contribution of Primary Breeders": Salmonella clusters (part 1 of 3)

PDT000000002.3	PDS000032687.2	SAMN02147118	environmental/other	cd_8_group_1	cd_4_group_1	cd_2_group_1
PDT000196928.1	PDS000032687.2	SAMN03358252	NULL	cd_8_group_1	cd_4_group_1	cd_2_group_1
PDT000196931.1	PDS000032687.2	SAMN03358250	NULL	cd_8_group_1	cd_4_group_1	cd_2_group_1
PDT001594258.1	PDS000032687.2	SAMN03784361	environmental/other	cd_8_group_1	cd_4_group_1	cd_2_group_1
PDT001594263.1	PDS000032687.2	SAMN03784379	environmental/other	cd_8_group_1	cd_4_group_1	cd_2_group_1
PDT000000003.3	PDS000032687.2	SAMN02147119	environmental/other	cd_8_group_1	cd_4_group_1	cd_2_group_2
PDT000196927.1	PDS000032687.2	SAMN03358255	NULL	cd_8_group_1	cd_4_group_1	cd_2_group_2
PDT001594260.1	PDS000032687.2	SAMN03784360	environmental/other	cd_8_group_1	cd_4_group_1	cd_2_group_2
PDT000031387.4	PDS000032316.10	SAMN02766966	environmental/other	cd_8_group_10	cd_4_group_9	-
PDT000036555.4	PDS000032316.10	SAMN02782467	environmental/other	cd_8_group_10	cd_4_group_9	-
PDT000000124.4	PDS000032316.10	SAMN01902243	environmental/other	cd_8_group_10	cd_4_group_9	cd_2_group_9
PDT000036470.4	PDS000032316.10	SAMN02782465	environmental/other	cd_8_group_10	cd_4_group_9	cd_2_group_9
PDT000000499.2	PDS000005117.60	SAMN02265333	environmental/other	cd_8_group_100	-	-
PDT000000523.2	PDS000005117.60	SAMN02265357	environmental/other	cd_8_group_100	-	-
PDT000019268.3	PDS000065258.1	SAMEA2272227	NULL	cd_8_group_1000	cd_4_group_931	cd_2_group_809
PDT000781564.1	PDS000065258.1	SAMEA5423307	NULL	cd_8_group_1000	cd_4_group_931	cd_2_group_809
PDT001465898.1	PDS000032634.369	SAMN31438485	clinical	cd_8_group_10000	-	-
PDT000197945.2	PDS000032634.369	SAMN06174620	environmental/other	cd_8_group_10000	cd_4_group_9770	cd_2_group_8900
PDT000197946.2	PDS000032634.369	SAMN06174617	environmental/other	cd_8_group_10000	cd_4_group_9770	cd_2_group_8900
PDT000197960.2	PDS000032634.369	SAMN06174619	environmental/other	cd_8_group_10000	cd_4_group_9770	cd_2_group_8900
PDT000197947.2	PDS000026588.218	SAMN06638352	clinical	cd_8_group_10001	cd_4_group_9771	cd_2_group_8901
PDT000197952.2	PDS000026588.218	SAMN06638359	clinical	cd_8_group_10001	cd_4_group_9771	cd_2_group_8901
PDT000197954.2	PDS000216718.134	SAMN06638355	clinical	cd_8_group_10002	-	-
PDT000318530.1	PDS000216718.134	SAMN09243256	clinical	cd_8_group_10002	-	-
PDT000533210.1	PDS000216718.134	SAMN12151582	clinical	cd_8_group_10002	-	-
PDT000566557.1	PDS000216718.134	SAMN12588405	clinical	cd_8_group_10002	-	-
PDT000641650.1	PDS000216718.134	SAMN13513365	clinical	cd_8_group_10002	-	-
PDT000973909.1	PDS000216718.134	SAMN18073931	clinical	cd_8_group_10002	-	-
PDT001475361.1	PDS000216718.134	SAMN31583813	clinical	cd_8_group_10002	-	-
PDT002320197.1	PDS000216718.134	SAMN41838059	clinical	cd_8_group_10002	-	-
PDT000248121.2	PDS000216718.134	SAMN07722494	clinical	cd_8_group_10002	cd_4_group_12834	cd_2_group_11583
PDT000249441.2	PDS000216718.134	SAMN07730730	clinical	cd_8_group_10002	cd_4_group_12834	cd_2_group_11583
PDT000250472.2	PDS000216718.134	SAMN07760924	clinical	cd_8_group_10002	cd_4_group_12834	cd_2_group_11583
PDT000282035.2	PDS000216718.134	SAMN08383824	clinical	cd_8_group_10002	cd_4_group_14735	-
PDT000289558.2	PDS000216718.134	SAMN08607415	clinical	cd_8_group_10002	cd_4_group_14735	-
PDT000344587.1	PDS000216718.134	SAMN09636193	clinical	cd_8_group_10002	cd_4_group_14735	-
PDT000596977.1	PDS000216718.134	SAMN12873983	clinical	cd_8_group_10002	cd_4_group_14735	-
PDT000878882.1	PDS000216718.134	SAMN16666843	clinical	cd_8_group_10002	cd_4_group_14735	cd_2_group_33846
PDT000938307.1	PDS000216718.134	SAMN17383773	clinical	cd_8_group_10002	cd_4_group_14735	cd_2_group_33846
PDT000489578.1	PDS000216718.134	SAMN11405782	clinical	cd_8_group_10002	cd_4_group_24448	-
PDT002302319.1	PDS000216718.134	SAMN41837794	clinical	cd_8_group_10002	cd_4_group_24448	-
PDT001018198.1	PDS000216718.134	SAMN18988705	clinical	cd_8_group_10002	cd_4_group_39733	cd_2_group_37398
PDT001021951.1	PDS000216718.134	SAMN19067390	clinical	cd_8_group_10002	cd_4_group_39733	cd_2_group_37398
PDT001252736.1	PDS000216718.134	SAMN26135826	clinical	cd_8_group_10002	cd_4_group_39733	cd_2_group_43716
PDT001275886.1	PDS000216718.134	SAMN26948415	clinical	cd_8_group_10002	cd_4_group_39733	cd_2_group_43716
PDT000197964.2	PDS000012059.8	SAMN06638365	clinical	cd_8_group_10003	cd_4_group_9774	cd_2_group_8903
PDT000333143.1	PDS000012059.8	SAMN09462510	clinical	cd_8_group_10003	cd_4_group_9774	cd_2_group_8903
PDT000353827.1	PDS000012059.8	SAMN09722417	clinical	cd_8_group_10003	cd_4_group_9774	cd_2_group_8903
PDT000381948.1	PDS000012059.8	SAMN10095952	clinical	cd_8_group_10003	cd_4_group_9774	cd_2_group_8903
PDT000434906.1	PDS000012059.8	SAMN10732341	clinical	cd_8_group_10003	cd_4_group_9774	cd_2_group_8903
PDT000469074.1	PDS000012059.8	SAMN10996593	clinical	cd_8_group_10003	cd_4_group_9774	cd_2_group_8903
PDT000710744.1	PDS000012059.8	SAMN14411473	clinical	cd_8_group_10003	cd_4_group_9774	cd_2_group_8903
PDT000197986.2	PDS000027002.67	SAMN06629738	clinical	cd_8_group_10004	-	-
PDT000282171.2	PDS000027002.67	SAMN08383377	clinical	cd_8_group_10004	cd_4_group_14753	-
PDT001085736.1	PDS000027002.67	SAMN20123654	clinical	cd_8_group_10004	cd_4_group_14753	-
PDT000254183.2	PDS000013885.46	SAMN07795029	clinical	cd_8_group_10005	-	-
PDT000608574.1	PDS000013885.46	SAMN13032535	clinical	cd_8_group_10005	-	-
PDT000842191.1	PDS000013885.46	SAMN16238907	clinical	cd_8_group_10005	-	-
PDT000353945.1	PDS000013885.46	SAMN09722804	clinical	cd_8_group_10005	cd_4_group_9776	-
PDT000197997.2	PDS000013885.46	SAMN06629480	clinical	cd_8_group_10005	cd_4_group_9776	cd_2_group_8906
PDT000227666.2	PDS000013885.46	SAMN07358297	clinical	cd_8_group_10005	cd_4_group_9776	cd_2_group_8906
PDT000663834.1	PDS000013885.46	SAMN13869816	clinical	cd_8_group_10005	cd_4_group_9776	cd_2_group_8906
PDT000198018.2	PDS000028192.1216	SAMN06638380	clinical	cd_8_group_10006	-	-
PDT000307582.2	PDS000028192.1216	SAMN08963927	clinical	cd_8_group_10006	-	-
PDT000465093.2	PDS000028192.1216	SAMN10908974	environmental/other	cd_8_group_10006	-	-
PDT000592262.1	PDS000028192.1216	SAMN12822608	environmental/other	cd_8_group_10006	-	-
PDT000636400.1	PDS000028192.1216	SAMN13385999	environmental/other	cd_8_group_10006	-	-
PDT000983759.1	PDS000028192.1216	SAMN18269999	environmental/other	cd_8_group_10006	-	-
PDT001558584.1	PDS000028192.1216	SAMN32545703	clinical	cd_8_group_10006	-	-
PDT001579969.1	PDS000028192.1216	SAMN32771594	environmental/other	cd_8_group_10006	-	-
PDT001615554.1	PDS000028192.1216	SAMN33293733	clinical	cd_8_group_10006	-	-
PDT001728275.1	PDS000028192.1216	SAMN35015496	clinical	cd_8_group_10006	-	-
PDT002009464.1	PDS000028192.1216	SAMN38452208	clinical	cd_8_group_10006	-	-
PDT002238446.1	PDS000028192.1216	SAMN42232275	clinical	cd_8_group_10006	-	-
PDT000712273.1	PDS000028192.1216	SAMN14424316	clinical	cd_8_group_10006	cd_4_group_25692	-
PDT001512577.1	PDS000028192.1216	SAMN32040549	clinical	cd_8_group_10006	cd_4_group_25692	-
PDT002506062.1	PDS000028192.1216	SAMN45150291	environmental/other	cd_8_group_10006	cd_4_group_25692	-
PDT000540320.1	PDS000028192.1216	SAMN12238303	environmental/other	cd_8_group_10006	cd_4_group_25692	cd_2_group_23814
PDT000545213.1	PDS000028192.1216	SAMN12289950	environmental/other	cd_8_group_10006	cd_4_group_25692	cd_2_group_23814
PDT000871720.1	PDS000028192.1216	SAMN16588904	clinical	cd_8_group_10006	cd_4_group_25692	cd_2_group_23814
PDT001225920.1	PDS000028192.1216	SAMN25076570	clinical	cd_8_group_10006	cd_4_group_25692	cd_2_group_23814
PDT001226581.1	PDS000028192.1216	SAMN25076170	environmental/other	cd_8_group_10006	cd_4_group_25692	cd_2_group_23814
PDT002042990.1	PDS000028192.1216	SAMN39182406	environmental/other	cd_8_group_10006	cd_4_group_58123	-
PDT001875036.1	PDS000028192.1216	SAMN37298607	environmental/other	cd_8_group_10006	cd_4_group_58123	cd_2_group_56222
PDT002119446.1	PDS000028192.1216	SAMN40569537	environmental/other	cd_8_group_10006	cd_4_group_58123	cd_2_group_56222
PDT000198020.2	PDS000027748.375	SAMN06638382	clinical	cd_8_group_10007	cd_4_group_9779	cd_2_group_8910
PDT001149455.1	PDS000027748.375	SAMN22228490	clinical	cd_8_group_10007	cd_4_group_9779	cd_2_group_8910
PDT000198070.2	PDS000127718.470	SAMN06641740	clinical	cd_8_group_10008	cd_4_group_9781	-
PDT001159572.1	PDS000127718.470	SAMN22503406	clinical	cd_8_group_10008	cd_4_group_9781	-
PDT000198071.2	PDS000076604.959	SAMN06641742	clinical	cd_8_group_10009	cd_4_group_9782	cd_2_group_8913
PDT000201488.2	PDS000076604.959	SAMN06708764	clinical	cd_8_group_10009	cd_4_group_9782	cd_2_group_8913
PDT000019289.2	PDS000028882.32	SAMN02415171	environmental/other	cd_8_group_1001	-	-
PDT000085420.2	PDS000028882.32	SAMN02845335	environmental/other	cd_8_group_1001	-	-
PDT000198072.2	PDS000029496.4	SAMN06645015	clinical	cd_8_group_10010	-	-
PDT000708473.1	PDS000029496.4	SAMN14354102	clinical	cd_8_group_10010	-	-
PDT000198073.2	PDS000043112.7	SAMN06641746	clinical	cd_8_group_10011	-	-
PDT000642975.1	PDS000043112.7	SAMN13523031	clinical	cd_8_group_10011	-	-
PDT000982760.1	PDS000031314.427	SAMN18148224	clinical	cd_8_group_10012	cd_4_group_9783	-
PDT000198081.2	PDS000031314.427	SAMN06641758	clinical	cd_8_group_10012	cd_4_group_9783	cd_2_group_8914
PDT000212655.2	PDS000031314.427	SAMN06845823	clinical	cd_8_group_10012	cd_4_group_9783	cd_2_group_8914
PDT000198085.2	PDS000020364.74	SAMN06641762	clinical	cd_8_group_10013	-	-
PDT001528840.1	PDS000020364.74	SAMN32262252	clinical	cd_8_group_10013	-	-
PDT002325118.1	PDS000020364.74	SAMN43183907	clinical	cd_8_group_10013	-	-
PDT002566033.1	PDS000020364.74	SAMN46263922	clinical	cd_8_group_10013	-	-
PDT001090479.1	PDS000020364.74	SAMN20253303	clinical	cd_8_group_10013	cd_4_group_41161	cd_2_group_38804
PDT001090493.1	PDS000020364.74	SAMN20253324	clinical	cd_8_group_10013	cd_4_group_41161	cd_2_group_38804
PDT000571267.1	PDS000214890.109	SAMN12623226	clinical	cd_8_group_10014	-	-
PDT001008778.1	PDS000214890.109	SAMN18743028	clinical	cd_8_group_10014	-	-
PDT001015475.1	PDS000214890.109	SAMN18743321	clinical	cd_8_group_10014	-	-
PDT001339705.1	PDS000214890.109	SAMN29265737	clinical	cd_8_group_10014	-	-
PDT001912951.1	PDS000214890.109	SAMN37664096	clinical	cd_8_group_10014	-	-
PDT001985449.1	PDS000214890.109	SAMN38266117	clinical	cd_8_group_10014	-	-
PDT002055363.1	PDS000214890.109	SAMN39468504	clinical	cd_8_group_10014	-	-
PDT002667775.1	PDS000214890.109	SAMN47339568	clinical	cd_8_group_10014	-	-
PDT000458668.1	PDS000214890.109	SAMN10868072	clinical	cd_8_group_10014	cd_4_group_23517	cd_2_group_21704
PDT001104737.1	PDS000214890.109	SAMN20606981	environmental/other	cd_8_group_10014	cd_4_group_23517	cd_2_group_21704
PDT000464880.1	PDS000214890.109	SAMN10907547	clinical	cd_8_group_10014	cd_4_group_23646	-
PDT000604224.1	PDS000214890.109	SAMN13012215	clinical	cd_8_group_10014	cd_4_group_23646	-
PDT000232644.2	PDS000214890.109	SAMN07255738	clinical	cd_8_group_10014	cd_4_group_9784	-
PDT000250895.2	PDS000214890.109	SAMN07767762	clinical	cd_8_group_10014	cd_4_group_9784	-
PDT000254208.2	PDS000214890.109	SAMN07788220	clinical	cd_8_group_10014	cd_4_group_9784	-
PDT000592507.1	PDS000214890.109	SAMN12830299	clinical	cd_8_group_10014	cd_4_group_9784	-
PDT000603751.1	PDS000214890.109	SAMN12993905	clinical	cd_8_group_10014	cd_4_group_9784	-
PDT000984568.1	PDS000214890.109	SAMN18148547	clinical	cd_8_group_10014	cd_4_group_9784	-
PDT001021841.1	PDS000214890.109	SAMN18905953	clinical	cd_8_group_10014	cd_4_group_9784	-
PDT000329449.1	PDS000214890.109	SAMN09422632	clinical	cd_8_group_10014	cd_4_group_9784	cd_2_group_16037
PDT001005807.1	PDS000214890.109	SAMN18675503	clinical	cd_8_group_10014	cd_4_group_9784	cd_2_group_16037
PDT000198086.2	PDS000214890.109	SAMN06641761	clinical	cd_8_group_10014	cd_4_group_9784	cd_2_group_8915
PDT000198927.2	PDS000214890.109	SAMN06657666	clinical	cd_8_group_10014	cd_4_group_9784	cd_2_group_8915
PDT000244307.2	PDS000214890.109	SAMN07679391	clinical	cd_8_group_10014	cd_4_group_9784	cd_2_group_8915
PDT000327489.1	PDS000214890.109	SAMN09388784	clinical	cd_8_group_10014	cd_4_group_9784	cd_2_group_8915
PDT000332350.1	PDS000214890.109	SAMN09445468	clinical	cd_8_group_10014	cd_4_group_9784	cd_2_group_8915
PDT000458073.1	PDS000214890.109	SAMN10866988	clinical	cd_8_group_10014	cd_4_group_9784	cd_2_group_8915
PDT000487241.1	PDS000214890.109	SAMN11359633	clinical	cd_8_group_10014	cd_4_group_9784	cd_2_group_8915
PDT000505440.1	PDS000214890.109	SAMN11853919	clinical	cd_8_group_10014	cd_4_group_9784	cd_2_group_8915
PDT000549744.1	PDS000214890.109	SAMN12370188	clinical	cd_8_group_10014	cd_4_group_9784	cd_2_group_8915
PDT000880620.1	PDS000214890.109	SAMN16427540	clinical	cd_8_group_10014	cd_4_group_9784	cd_2_group_8915
PDT000889169.1	PDS000214890.109	SAMN16674943	clinical	cd_8_group_10014	cd_4_group_9784	cd_2_group_8915
PDT000984270.1	PDS000214890.109	SAMN18148357	clinical	cd_8_group_10014	cd_4_group_9784	cd_2_group_8915
PDT000991553.1	PDS000214890.109	SAMN18314759	clinical	cd_8_group_10014	cd_4_group_9784	cd_2_group_8915
PDT001005802.1	PDS000214890.109	SAMN18675489	clinical	cd_8_group_10014	cd_4_group_9784	cd_2_group_8915
PDT001006513.1	PDS000214890.109	SAMN18742888	clinical	cd_8_group_10014	cd_4_group_9784	cd_2_group_8915
PDT001414629.1	PDS000004404.200	SAMN30808832	clinical	cd_8_group_10015	-	-
PDT000198087.2	PDS000004404.200	SAMN06641759	clinical	cd_8_group_10015	cd_4_group_9785	cd_2_group_8916
PDT000209342.2	PDS000004404.200	SAMN06924435	clinical	cd_8_group_10015	cd_4_group_9785	cd_2_group_8916
PDT000198103.2	PDS000044081.37	SAMN06608609	clinical	cd_8_group_10016	cd_4_group_9787	cd_2_group_8917
PDT000205786.2	PDS000044081.37	SAMN06829554	clinical	cd_8_group_10016	cd_4_group_9787	cd_2_group_8917
PDT000198107.2	PDS000029333.90	SAMN06640204	clinical	cd_8_group_10017	-	-
PDT000203489.2	PDS000029333.90	SAMN06760894	clinical	cd_8_group_10017	-	-
PDT000368280.1	PDS000029333.90	SAMN09934067	clinical	cd_8_group_10017	-	-
PDT000478755.1	PDS000029333.90	SAMN11149536	clinical	cd_8_group_10017	-	-
PDT000544638.1	PDS000029333.90	SAMN12285796	clinical	cd_8_group_10017	-	-
PDT000841667.1	PDS000029333.90	SAMN16236519	clinical	cd_8_group_10017	-	-
PDT000968849.1	PDS000029333.90	SAMN18011305	clinical	cd_8_group_10017	-	-
PDT001286971.1	PDS000029333.90	SAMN27567763	clinical	cd_8_group_10017	-	-
PDT001408086.1	PDS000029333.90	SAMN30636077	clinical	cd_8_group_10017	-	-
PDT001518021.1	PDS000029333.90	SAMN32119456	clinical	cd_8_group_10017	-	-
PDT001550915.1	PDS000029333.90	SAMN32470402	clinical	cd_8_group_10017	-	-
PDT001859806.1	PDS000029333.90	SAMN37125613	clinical	cd_8_group_10017	-	-
PDT001963692.1	PDS000029333.90	SAMN38055072	clinical	cd_8_group_10017	-	-
PDT002111234.1	PDS000029333.90	SAMN40422841	clinical	cd_8_group_10017	-	-
PDT002310817.1	PDS000029333.90	SAMN43102956	clinical	cd_8_group_10017	-	-
PDT002623842.1	PDS000029333.90	SAMN46819763	clinical	cd_8_group_10017	-	-
PDT000236456.2	PDS000029333.90	SAMN07549114	clinical	cd_8_group_10017	cd_4_group_12111	cd_2_group_10923
PDT000429335.1	PDS000029333.90	SAMN10685868	clinical	cd_8_group_10017	cd_4_group_12111	cd_2_group_10923
PDT000239393.3	PDS000029333.90	SAMN07569642	clinical	cd_8_group_10017	cd_4_group_12252	-
PDT000607914.1	PDS000029333.90	SAMN13027806	clinical	cd_8_group_10017	cd_4_group_12252	-
PDT000646312.1	PDS000029333.90	SAMN13608815	clinical	cd_8_group_10017	cd_4_group_29553	-
PDT001012012.1	PDS000029333.90	SAMN18850640	clinical	cd_8_group_10017	cd_4_group_29553	-
PDT001744379.1	PDS000029333.90	SAMN35228817	clinical	cd_8_group_10017	cd_4_group_29553	-
PDT001134336.1	PDS000029333.90	SAMN21528953	clinical	cd_8_group_10017	cd_4_group_42888	-
PDT001659426.1	PDS000029333.90	SAMN33716610	clinical	cd_8_group_10017	cd_4_group_42888	cd_2_group_52596
PDT001662337.1	PDS000029333.90	SAMN33749596	clinical	cd_8_group_10017	cd_4_group_42888	cd_2_group_52596
PDT001664315.1	PDS000029333.90	SAMN33831008	clinical	cd_8_group_10017	cd_4_group_42888	cd_2_group_52596
PDT001670667.1	PDS000029333.90	SAMN33939511	clinical	cd_8_group_10017	cd_4_group_42888	cd_2_group_52596
PDT001670868.1	PDS000029333.90	SAMN33939799	clinical	cd_8_group_10017	cd_4_group_42888	cd_2_group_52596
PDT001674644.1	PDS000029333.90	SAMN33963456	clinical	cd_8_group_10017	cd_4_group_42888	cd_2_group_52596
PDT001677802.1	PDS000029333.90	SAMN34052564	clinical	cd_8_group_10017	cd_4_group_42888	cd_2_group_52596
PDT001679125.1	PDS000029333.90	SAMN34071114	clinical	cd_8_group_10017	cd_4_group_42888	cd_2_group_52596
PDT001718702.1	PDS000029333.90	SAMN34571389	clinical	cd_8_group_10017	cd_4_group_42888	cd_2_group_52596
PDT001786512.1	PDS000029333.90	SAMN35819453	clinical	cd_8_group_10017	cd_4_group_42888	cd_2_group_52596
PDT001859188.1	PDS000029333.90	SAMN37114777	clinical	cd_8_group_10017	cd_4_group_42888	cd_2_group_52596
PDT001881183.1	PDS000029333.90	SAMN37350213	clinical	cd_8_group_10017	cd_4_group_42888	cd_2_group_52596
PDT001963503.1	PDS000029333.90	SAMN38052050	clinical	cd_8_group_10017	cd_4_group_42888	cd_2_group_52596
PDT002109609.1	PDS000029333.90	SAMN40398154	clinical	cd_8_group_10017	cd_4_group_42888	cd_2_group_52596
PDT002187259.1	PDS000029333.90	SAMN41669502	clinical	cd_8_group_10017	cd_4_group_42888	cd_2_group_52596
PDT002072603.1	PDS000029333.90	SAMN39834149	clinical	cd_8_group_10017	cd_4_group_60916	-
PDT002319673.1	PDS000029333.90	SAMN43172437	clinical	cd_8_group_10017	cd_4_group_60916	-
PDT000198108.2	PDS000029066.1	SAMN06642148	clinical	cd_8_group_10018	-	-
PDT000235218.2	PDS000029066.1	SAMN07525998	clinical	cd_8_group_10018	-	-
PDT000198112.2	PDS000029501.2	SAMN06642180	clinical	cd_8_group_10019	cd_4_group_9789	-
PDT000285365.2	PDS000029501.2	SAMN07409527	clinical	cd_8_group_10019	cd_4_group_9789	-
PDT000393147.1	PDS000027137.203	SAMN10261494	environmental/other	cd_8_group_1002	-	-
PDT000162076.1	PDS000027137.203	SAMN04155450	environmental/other	cd_8_group_1002	cd_4_group_932	-
PDT000019294.3	PDS000027137.203	SAMN02415312	environmental/other	cd_8_group_1002	cd_4_group_932	cd_2_group_810
PDT000162063.1	PDS000027137.203	SAMN04155440	environmental/other	cd_8_group_1002	cd_4_group_932	cd_2_group_810
PDT000162066.1	PDS000027137.203	SAMN04155438	environmental/other	cd_8_group_1002	cd_4_group_932	cd_2_group_810
PDT000162075.1	PDS000027137.203	SAMN04155451	environmental/other	cd_8_group_1002	cd_4_group_932	cd_2_group_810
PDT000162077.1	PDS000027137.203	SAMN04155449	environmental/other	cd_8_group_1002	cd_4_group_932	cd_2_group_810
PDT000393142.1	PDS000027137.203	SAMN10261481	environmental/other	cd_8_group_1002	cd_4_group_932	cd_2_group_810
PDT000393164.1	PDS000027137.203	SAMN10261440	environmental/other	cd_8_group_1002	cd_4_group_932	cd_2_group_810
PDT000393168.1	PDS000027137.203	SAMN10261436	environmental/other	cd_8_group_1002	cd_4_group_932	cd_2_group_810
PDT000393192.1	PDS000027137.203	SAMN10261444	environmental/other	cd_8_group_1002	cd_4_group_932	cd_2_group_810
PDT000393203.1	PDS000027137.203	SAMN10261442	environmental/other	cd_8_group_1002	cd_4_group_932	cd_2_group_810
PDT000395825.1	PDS000027137.203	SAMN10261274	environmental/other	cd_8_group_1002	cd_4_group_932	cd_2_group_810
PDT000395826.1	PDS000027137.203	SAMN10261273	environmental/other	cd_8_group_1002	cd_4_group_932	cd_2_group_810
PDT000395871.1	PDS000027137.203	SAMN10261320	environmental/other	cd_8_group_1002	cd_4_group_932	cd_2_group_810
PDT000395877.1	PDS000027137.203	SAMN10261324	environmental/other	cd_8_group_1002	cd_4_group_932	cd_2_group_810
PDT000395941.1	PDS000027137.203	SAMN10261328	environmental/other	cd_8_group_1002	cd_4_group_932	cd_2_group_810
PDT000395955.1	PDS000027137.203	SAMN10261278	environmental/other	cd_8_group_1002	cd_4_group_932	cd_2_group_810
PDT001427642.1	PDS000027137.203	SAMN27915991	environmental/other	cd_8_group_1002	cd_4_group_932	cd_2_group_810
PDT001427648.1	PDS000027137.203	SAMN27915982	environmental/other	cd_8_group_1002	cd_4_group_932	cd_2_group_810
PDT001427650.1	PDS000027137.203	SAMN27915984	environmental/other	cd_8_group_1002	cd_4_group_932	cd_2_group_810
PDT000198114.2	PDS000029502.12	SAMN06642146	clinical	cd_8_group_10020	cd_4_group_9790	-
PDT000212233.2	PDS000029502.12	SAMN07138312	clinical	cd_8_group_10020	cd_4_group_9790	-
PDT000198121.2	PDS000029387.1	SAMN06640205	clinical	cd_8_group_10021	-	-
PDT000203490.2	PDS000029387.1	SAMN06760895	clinical	cd_8_group_10021	-	-
PDT000198125.2	PDS000001865.1027	SAMN06641893	clinical	cd_8_group_10022	-	-
PDT000363151.1	PDS000001865.1027	SAMN09839263	clinical	cd_8_group_10022	-	-
PDT001428526.1	PDS000001865.1027	SAMN30963724	clinical	cd_8_group_10022	-	-
PDT000209373.2	PDS000029333.90	SAMN06883752	clinical	cd_8_group_10023	cd_4_group_10290	-
PDT000668549.2	PDS000029333.90	SAMN13900025	clinical	cd_8_group_10023	cd_4_group_10290	-
PDT000198134.2	PDS000029333.90	SAMN06640202	clinical	cd_8_group_10023	cd_4_group_9792	cd_2_group_8918
PDT000668546.2	PDS000029333.90	SAMN13900534	clinical	cd_8_group_10023	cd_4_group_9792	cd_2_group_8918
PDT000282667.2	PDS000032459.185	SAMN08437198	clinical	cd_8_group_10024	-	-
PDT000198135.2	PDS000032459.185	SAMN06640203	clinical	cd_8_group_10024	cd_4_group_9793	-
PDT000211141.2	PDS000032459.185	SAMN07138656	clinical	cd_8_group_10024	cd_4_group_9793	-
PDT000249251.2	PDS000032459.185	SAMN07738289	clinical	cd_8_group_10024	cd_4_group_9793	cd_2_group_11611
PDT000264034.2	PDS000032459.185	SAMN07977116	clinical	cd_8_group_10024	cd_4_group_9793	cd_2_group_11611
PDT000198150.2	PDS000032555.320	SAMN06642219	clinical	cd_8_group_10025	-	-
PDT000703171.1	PDS000032555.320	SAMN14269823	environmental/other	cd_8_group_10025	-	-
PDT001670041.1	PDS000032555.320	SAMN33925465	environmental/other	cd_8_group_10025	-	-
PDT001908307.1	PDS000032555.320	SAMN37587499	clinical	cd_8_group_10025	-	-
PDT000334462.1	PDS000032555.320	SAMN09474683	clinical	cd_8_group_10025	cd_4_group_18025	cd_2_group_16445
PDT000353919.1	PDS000032555.320	SAMN09722784	clinical	cd_8_group_10025	cd_4_group_18025	cd_2_group_16445
PDT000198154.2	PDS000004406.525	SAMN06642226	clinical	cd_8_group_10026	-	-
PDT002822064.1	PDS000004406.525	SAMN49741912	clinical	cd_8_group_10026	-	-
PDT002175943.1	PDS000028745.29	SAMN41517157	clinical	cd_8_group_10027	cd_4_group_51076	-
PDT001427824.1	PDS000028745.29	SAMN30952479	clinical	cd_8_group_10027	cd_4_group_51076	cd_2_group_48821
PDT002082168.1	PDS000028745.29	SAMN39969174	environmental/other	cd_8_group_10027	cd_4_group_51076	cd_2_group_48821
PDT000412426.1	PDS000028745.29	SAMN10501642	clinical	cd_8_group_10027	cd_4_group_9797	-
PDT000198159.2	PDS000028745.29	SAMN06641771	clinical	cd_8_group_10027	cd_4_group_9797	cd_2_group_8923
PDT000198170.2	PDS000028745.29	SAMN06642244	clinical	cd_8_group_10027	cd_4_group_9797	cd_2_group_8923
PDT000205793.2	PDS000028745.29	SAMN06829558	clinical	cd_8_group_10027	cd_4_group_9797	cd_2_group_8923
PDT000198162.2	PDS000222178.5	SAMN06641770	clinical	cd_8_group_10028	-	-
PDT000254317.2	PDS000222178.5	SAMN07795017	clinical	cd_8_group_10028	-	-
PDT000969035.1	PDS000222178.5	SAMN16708063	NULL	cd_8_group_10028	-	-
PDT002825969.1	PDS000222178.5	SAMN39616847	clinical	cd_8_group_10028	-	-
PDT000198167.2	PDS000029499.1	SAMN06642246	clinical	cd_8_group_10029	cd_4_group_9798	-
PDT000220939.2	PDS000029499.1	SAMN07258316	clinical	cd_8_group_10029	cd_4_group_9798	-
PDT000019880.2	PDS000030725.3	SAMN02383562	environmental/other	cd_8_group_1003	-	-
PDT000019879.2	PDS000030725.3	SAMN02383563	environmental/other	cd_8_group_1003	cd_4_group_934	-
PDT000019813.3	PDS000030725.3	SAMN02383555	environmental/other	cd_8_group_1003	cd_4_group_934	cd_2_group_811
PDT000019878.2	PDS000030725.3	SAMN02383556	environmental/other	cd_8_group_1003	cd_4_group_934	cd_2_group_811
PDT000019881.2	PDS000030725.3	SAMN02383561	environmental/other	cd_8_group_1003	cd_4_group_934	cd_2_group_811
PDT000019882.2	PDS000030725.3	SAMN02383560	environmental/other	cd_8_group_1003	cd_4_group_934	cd_2_group_811
PDT000019883.2	PDS000030725.3	SAMN02383559	environmental/other	cd_8_group_1003	cd_4_group_934	cd_2_group_811
PDT000019884.2	PDS000030725.3	SAMN02383558	environmental/other	cd_8_group_1003	cd_4_group_934	cd_2_group_811
PDT000198202.2	PDS000029629.14	SAMN06322115	environmental/other	cd_8_group_10030	cd_4_group_9799	-
PDT000198223.2	PDS000029629.14	SAMN06322114	environmental/other	cd_8_group_10030	cd_4_group_9799	-
PDT000198244.2	PDS000030981.195	SAMN06645234	clinical	cd_8_group_10031	-	-
PDT000359376.1	PDS000030981.195	SAMN09780244	environmental/other	cd_8_group_10031	-	-
PDT000198247.2	PDS000028257.5	SAMN06645230	clinical	cd_8_group_10032	cd_4_group_9800	cd_2_group_8925
PDT000231827.2	PDS000028257.5	SAMN07423436	clinical	cd_8_group_10032	cd_4_group_9800	cd_2_group_8925
PDT000355918.1	PDS000224315.2	SAMN09744747	clinical	cd_8_group_10033	-	-
PDT000476604.1	PDS000224315.2	SAMN11101146	clinical	cd_8_group_10033	-	-
PDT000635959.1	PDS000224315.2	SAMN13384378	clinical	cd_8_group_10033	-	-
PDT000693902.1	PDS000224315.2	SAMN14258475	clinical	cd_8_group_10033	-	-
PDT000830511.1	PDS000224315.2	SAMN16071530	environmental/other	cd_8_group_10033	-	-
PDT001018906.1	PDS000224315.2	SAMN19022413	clinical	cd_8_group_10033	-	-
PDT001147570.1	PDS000224315.2	SAMN22164319	clinical	cd_8_group_10033	-	-
PDT001173913.1	PDS000224315.2	SAMN23096402	clinical	cd_8_group_10033	-	-
PDT001207949.1	PDS000224315.2	SAMN24253015	clinical	cd_8_group_10033	-	-
PDT001212452.1	PDS000224315.2	SAMN24441046	clinical	cd_8_group_10033	-	-
PDT001216574.1	PDS000224315.2	SAMN24657315	clinical	cd_8_group_10033	-	-
PDT001280698.1	PDS000224315.2	SAMN27478718	environmental/other	cd_8_group_10033	-	-
PDT001551016.1	PDS000224315.2	SAMN32473639	clinical	cd_8_group_10033	-	-
PDT001601013.1	PDS000224315.2	SAMN33020775	clinical	cd_8_group_10033	-	-
PDT001869829.1	PDS000224315.2	SAMN37213716	clinical	cd_8_group_10033	-	-
PDT001888120.1	PDS000224315.2	SAMN37416984	clinical	cd_8_group_10033	-	-
PDT002014162.1	PDS000224315.2	SAMN38639641	environmental/other	cd_8_group_10033	-	-
PDT000505038.1	PDS000224315.2	SAMN11834015	clinical	cd_8_group_10033	cd_4_group_24908	-
PDT000559784.1	PDS000224315.2	SAMN12547345	environmental/other	cd_8_group_10033	cd_4_group_24908	cd_2_group_24475
PDT000587592.1	PDS000224315.2	SAMN12771798	clinical	cd_8_group_10033	cd_4_group_24908	cd_2_group_24475
PDT000617433.1	PDS000224315.2	SAMN13108575	clinical	cd_8_group_10033	cd_4_group_24908	cd_2_group_24475
PDT000757661.1	PDS000224315.2	SAMN15097415	clinical	cd_8_group_10033	cd_4_group_24908	cd_2_group_24475
PDT000766766.1	PDS000224315.2	SAMN15239698	clinical	cd_8_group_10033	cd_4_group_24908	cd_2_group_24475
PDT000772092.1	PDS000224315.2	SAMN15390133	clinical	cd_8_group_10033	cd_4_group_24908	cd_2_group_24475
PDT000593257.1	PDS000224315.2	SAMN12831366	clinical	cd_8_group_10033	cd_4_group_27613	-
PDT000901005.1	PDS000224315.2	SAMN16955902	clinical	cd_8_group_10033	cd_4_group_27613	-
PDT000957317.1	PDS000224315.2	SAMN17910391	clinical	cd_8_group_10033	cd_4_group_28343	-
PDT000607881.1	PDS000224315.2	SAMN13027769	clinical	cd_8_group_10033	cd_4_group_28343	cd_2_group_26281
PDT000607888.1	PDS000224315.2	SAMN13027772	clinical	cd_8_group_10033	cd_4_group_28343	cd_2_group_26281
PDT000649278.1	PDS000224315.2	SAMN13662864	clinical	cd_8_group_10033	cd_4_group_29646	cd_2_group_27550
PDT000650521.1	PDS000224315.2	SAMN13683575	clinical	cd_8_group_10033	cd_4_group_29646	cd_2_group_27550
PDT000679552.1	PDS000224315.2	SAMN14051065	environmental/other	cd_8_group_10033	cd_4_group_30854	-
PDT000682446.1	PDS000224315.2	SAMN14081006	environmental/other	cd_8_group_10033	cd_4_group_30854	-
PDT000755727.1	PDS000224315.2	SAMN15082143	clinical	cd_8_group_10033	cd_4_group_30854	-
PDT001025984.1	PDS000224315.2	SAMN19159559	clinical	cd_8_group_10033	cd_4_group_33606	-
PDT001094669.1	PDS000224315.2	SAMN20348318	clinical	cd_8_group_10033	cd_4_group_33606	-
PDT001257992.1	PDS000224315.2	SAMN26420224	environmental/other	cd_8_group_10033	cd_4_group_33606	-
PDT001271032.1	PDS000224315.2	SAMN26797599	clinical	cd_8_group_10033	cd_4_group_33606	-
PDT001675951.1	PDS000224315.2	SAMN33988097	clinical	cd_8_group_10033	cd_4_group_33606	-
PDT000789374.1	PDS000224315.2	SAMN15565703	clinical	cd_8_group_10033	cd_4_group_33606	cd_2_group_31388
PDT001109945.1	PDS000224315.2	SAMN20821197	clinical	cd_8_group_10033	cd_4_group_33606	cd_2_group_31388
PDT001272303.1	PDS000224315.2	SAMN26857394	environmental/other	cd_8_group_10033	cd_4_group_33606	cd_2_group_31388
PDT001276225.1	PDS000224315.2	SAMN27019554	environmental/other	cd_8_group_10033	cd_4_group_33606	cd_2_group_31388
PDT002249154.1	PDS000224315.2	SAMN42469896	clinical	cd_8_group_10033	cd_4_group_33606	cd_2_group_31388
PDT002249163.1	PDS000224315.2	SAMN42469907	clinical	cd_8_group_10033	cd_4_group_33606	cd_2_group_31388
PDT002340414.1	PDS000224315.2	SAMN41837967	clinical	cd_8_group_10033	cd_4_group_33606	cd_2_group_31388
PDT000806930.1	PDS000224315.2	SAMN15777508	clinical	cd_8_group_10033	cd_4_group_33606	cd_2_group_31927
PDT000817435.1	PDS000224315.2	SAMN15872935	clinical	cd_8_group_10033	cd_4_group_33606	cd_2_group_31927
PDT001418679.1	PDS000224315.2	SAMEA9477366	NULL	cd_8_group_10033	cd_4_group_33606	cd_2_group_31927
PDT001086265.1	PDS000224315.2	SAMN20151614	clinical	cd_8_group_10033	cd_4_group_33606	cd_2_group_38654
PDT001102045.1	PDS000224315.2	SAMN20522665	clinical	cd_8_group_10033	cd_4_group_33606	cd_2_group_38654
PDT001140352.1	PDS000224315.2	SAMN21850528	clinical	cd_8_group_10033	cd_4_group_33606	cd_2_group_38654
PDT001136837.1	PDS000224315.2	SAMN21582553	clinical	cd_8_group_10033	cd_4_group_33606	cd_2_group_40644
PDT001136838.1	PDS000224315.2	SAMN21582555	clinical	cd_8_group_10033	cd_4_group_33606	cd_2_group_40644
PDT001253598.1	PDS000224315.2	SAMN26200324	clinical	cd_8_group_10033	cd_4_group_33606	cd_2_group_43754
PDT001328643.1	PDS000224315.2	SAMN29048095	clinical	cd_8_group_10033	cd_4_group_33606	cd_2_group_43754
PDT001178974.1	PDS000224315.2	SAMN23309154	clinical	cd_8_group_10033	cd_4_group_33830	-
PDT000796399.1	PDS000224315.2	SAMN15643603	clinical	cd_8_group_10033	cd_4_group_33830	cd_2_group_31610
PDT000822362.1	PDS000224315.2	SAMN15927396	environmental/other	cd_8_group_10033	cd_4_group_33830	cd_2_group_31610
PDT000899708.1	PDS000224315.2	SAMN16949032	clinical	cd_8_group_10033	cd_4_group_33830	cd_2_group_31610
PDT000913277.1	PDS000224315.2	SAMN17078036	environmental/other	cd_8_group_10033	cd_4_group_33830	cd_2_group_31610
PDT000917779.1	PDS000224315.2	SAMN17083977	clinical	cd_8_group_10033	cd_4_group_33830	cd_2_group_31610
PDT000922929.1	PDS000224315.2	SAMN17152295	clinical	cd_8_group_10033	cd_4_group_33830	cd_2_group_31610
PDT000943716.1	PDS000224315.2	SAMN17692917	clinical	cd_8_group_10033	cd_4_group_33830	cd_2_group_31610
PDT001209379.1	PDS000224315.2	SAMN24288756	clinical	cd_8_group_10033	cd_4_group_33830	cd_2_group_31610
PDT001267948.1	PDS000224315.2	SAMN26656980	clinical	cd_8_group_10033	cd_4_group_33830	cd_2_group_31610
PDT000898041.1	PDS000224315.2	SAMN16878916	clinical	cd_8_group_10033	cd_4_group_36634	cd_2_group_34357
PDT000898357.1	PDS000224315.2	SAMN16917032	clinical	cd_8_group_10033	cd_4_group_36634	cd_2_group_34357
PDT000945968.1	PDS000224315.2	SAMN17730117	clinical	cd_8_group_10033	cd_4_group_36634	cd_2_group_34357
PDT000903180.1	PDS000224315.2	SAMN16998633	clinical	cd_8_group_10033	cd_4_group_36805	-
PDT001077946.1	PDS000224315.2	SAMN19876822	clinical	cd_8_group_10033	cd_4_group_36805	-
PDT000949727.1	PDS000224315.2	SAMN17813357	clinical	cd_8_group_10033	cd_4_group_38104	-
PDT000938297.1	PDS000224315.2	SAMN17383737	clinical	cd_8_group_10033	cd_4_group_38104	cd_2_group_35756
PDT000943277.1	PDS000224315.2	SAMN17609392	clinical	cd_8_group_10033	cd_4_group_38104	cd_2_group_35756
PDT001107853.1	PDS000224315.2	SAMN20710071	clinical	cd_8_group_10033	cd_4_group_38104	cd_2_group_39511
PDT001117137.1	PDS000224315.2	SAMN20991683	clinical	cd_8_group_10033	cd_4_group_38104	cd_2_group_39511
PDT001118228.1	PDS000224315.2	SAMN21027037	clinical	cd_8_group_10033	cd_4_group_38104	cd_2_group_39511
PDT000970882.1	PDS000224315.2	SAMN18037689	clinical	cd_8_group_10033	cd_4_group_38628	cd_2_group_36256
PDT000983201.1	PDS000224315.2	SAMN18247475	clinical	cd_8_group_10033	cd_4_group_38628	cd_2_group_36256
PDT000983202.1	PDS000224315.2	SAMN18247472	clinical	cd_8_group_10033	cd_4_group_38628	cd_2_group_36256
PDT000983204.1	PDS000224315.2	SAMN18247466	clinical	cd_8_group_10033	cd_4_group_38628	cd_2_group_36256
PDT001002627.1	PDS000224315.2	SAMN18683415	clinical	cd_8_group_10033	cd_4_group_38628	cd_2_group_36256
PDT001002592.1	PDS000224315.2	SAMN18681248	clinical	cd_8_group_10033	cd_4_group_39392	-
PDT001126831.1	PDS000224315.2	SAMN21392174	clinical	cd_8_group_10033	cd_4_group_39392	cd_2_group_40204
PDT001132346.1	PDS000224315.2	SAMN21494037	clinical	cd_8_group_10033	cd_4_group_39392	cd_2_group_40204
PDT001149585.1	PDS000224315.2	SAMN22232177	clinical	cd_8_group_10033	cd_4_group_39392	cd_2_group_40204
PDT001064404.1	PDS000224315.2	SAMN19606380	clinical	cd_8_group_10033	cd_4_group_40428	cd_2_group_38105
PDT001116272.1	PDS000224315.2	SAMN20963337	clinical	cd_8_group_10033	cd_4_group_40428	cd_2_group_38105
PDT001414333.1	PDS000224315.2	SAMN30801659	clinical	cd_8_group_10033	cd_4_group_45841	-
PDT002823740.1	PDS000224315.2	SAMN49785975	clinical	cd_8_group_10033	cd_4_group_45841	-
PDT001233161.1	PDS000224315.2	SAMN25371555	clinical	cd_8_group_10033	cd_4_group_45841	cd_2_group_43345
PDT001284159.1	PDS000224315.2	SAMN27547907	clinical	cd_8_group_10033	cd_4_group_45841	cd_2_group_43345
PDT001298620.1	PDS000224315.2	SAMN28057985	environmental/other	cd_8_group_10033	cd_4_group_45841	cd_2_group_43345
PDT001766900.1	PDS000224315.2	SAMN35558456	clinical	cd_8_group_10033	cd_4_group_45841	cd_2_group_43345
PDT002262503.1	PDS000224315.2	SAMN42740093	clinical	cd_8_group_10033	cd_4_group_45841	cd_2_group_63342
PDT002281410.1	PDS000224315.2	SAMN43012541	clinical	cd_8_group_10033	cd_4_group_45841	cd_2_group_63342
PDT002041406.1	PDS000224315.2	SAMN39173595	clinical	cd_8_group_10033	cd_4_group_54831	-
PDT001665130.1	PDS000224315.2	SAMN33843766	environmental/other	cd_8_group_10033	cd_4_group_54831	cd_2_group_52739
PDT001952119.1	PDS000224315.2	SAMN37929606	clinical	cd_8_group_10033	cd_4_group_54831	cd_2_group_52739
PDT001964986.1	PDS000224315.2	SAMN38066362	clinical	cd_8_group_10033	cd_4_group_54831	cd_2_group_52739
PDT001690434.1	PDS000224315.2	SAMN34194554	clinical	cd_8_group_10033	cd_4_group_55266	cd_2_group_53212
PDT001690437.1	PDS000224315.2	SAMN34194559	clinical	cd_8_group_10033	cd_4_group_55266	cd_2_group_53212
PDT001690438.1	PDS000224315.2	SAMN34194562	clinical	cd_8_group_10033	cd_4_group_55266	cd_2_group_53212
PDT001726836.1	PDS000224315.2	SAMN35002672	clinical	cd_8_group_10033	cd_4_group_55266	cd_2_group_53212
PDT001726837.1	PDS000224315.2	SAMN35002693	clinical	cd_8_group_10033	cd_4_group_55266	cd_2_group_53212
PDT001726838.1	PDS000224315.2	SAMN35002695	clinical	cd_8_group_10033	cd_4_group_55266	cd_2_group_53212
PDT001726839.1	PDS000224315.2	SAMN35002696	clinical	cd_8_group_10033	cd_4_group_55266	cd_2_group_53212
PDT001726841.1	PDS000224315.2	SAMN35002694	clinical	cd_8_group_10033	cd_4_group_55266	cd_2_group_53212
PDT001752101.1	PDS000224315.2	SAMN35327711	clinical	cd_8_group_10033	cd_4_group_55735	cd_2_group_53728
PDT001752556.1	PDS000224315.2	SAMN35312254	clinical	cd_8_group_10033	cd_4_group_55735	cd_2_group_53728
PDT001818098.1	PDS000224315.2	SAMN36471337	clinical	cd_8_group_10033	cd_4_group_55735	cd_2_group_53728
PDT002020134.1	PDS000224315.2	SAMN38713616	clinical	cd_8_group_10033	cd_4_group_60091	cd_2_group_58313
PDT002047034.1	PDS000224315.2	SAMN39257595	clinical	cd_8_group_10033	cd_4_group_60091	cd_2_group_58313
PDT000198253.2	PDS000224315.2	SAMN06645228	clinical	cd_8_group_10033	cd_4_group_9802	-
PDT000798348.1	PDS000224315.2	SAMN15663729	clinical	cd_8_group_10033	cd_4_group_9802	-
PDT000533427.1	PDS000224315.2	SAMN12161529	clinical	cd_8_group_10033	cd_4_group_9802	cd_2_group_23681
PDT000692279.1	PDS000224315.2	SAMN14247690	clinical	cd_8_group_10033	cd_4_group_9802	cd_2_group_23681
PDT000639658.1	PDS000224315.2	SAMN13472420	environmental/other	cd_8_group_10033	cd_4_group_9802	cd_2_group_27228
PDT000639697.1	PDS000224315.2	SAMN13474621	environmental/other	cd_8_group_10033	cd_4_group_9802	cd_2_group_27228
PDT000668700.1	PDS000224315.2	SAMN13901627	clinical	cd_8_group_10033	cd_4_group_9802	cd_2_group_27228
PDT000710166.1	PDS000224315.2	SAMN14390619	clinical	cd_8_group_10033	cd_4_group_9802	cd_2_group_27228
PDT000198275.2	PDS000028166.2	SAMN06642239	clinical	cd_8_group_10034	-	-
PDT000268968.2	PDS000028166.2	SAMN08110946	clinical	cd_8_group_10034	-	-
PDT000603327.1	PDS000028166.2	SAMN12999647	clinical	cd_8_group_10034	-	-
PDT000198279.2	PDS000004165.23	SAMN06642222	clinical	cd_8_group_10035	-	-
PDT000238172.2	PDS000004165.23	SAMN07554543	clinical	cd_8_group_10035	cd_4_group_12211	cd_2_group_11015
PDT000265850.2	PDS000004165.23	SAMN08024323	clinical	cd_8_group_10035	cd_4_group_12211	cd_2_group_11015
PDT001187594.1	PDS000241216.6	SAMN23523786	clinical	cd_8_group_10036	cd_4_group_14344	-
PDT000274167.3	PDS000241216.6	SAMN08204747	clinical	cd_8_group_10036	cd_4_group_14344	cd_2_group_12932
PDT000278552.4	PDS000241216.6	SAMN08355124	clinical	cd_8_group_10036	cd_4_group_14344	cd_2_group_12932
PDT000198282.4	PDS000241216.6	SAMN06642213	clinical	cd_8_group_10036	cd_4_group_9803	-
PDT000198284.4	PDS000241216.6	SAMN06642211	clinical	cd_8_group_10036	cd_4_group_9803	-
PDT000198285.2	PDS000030237.1607	SAMN06642232	clinical	cd_8_group_10037	-	-
PDT000316312.1	PDS000030237.1607	SAMN09222094	environmental/other	cd_8_group_10037	-	-
PDT000551592.1	PDS000030237.1607	SAMN12408693	clinical	cd_8_group_10037	-	-
PDT000275901.2	PDS000002770.674	SAMN08287529	clinical	cd_8_group_10038	-	-
PDT002175485.1	PDS000002770.674	SAMN41528505	clinical	cd_8_group_10038	-	-
PDT000198302.2	PDS000002770.674	SAMN06642173	clinical	cd_8_group_10038	cd_4_group_9804	cd_2_group_8928
PDT000220159.2	PDS000002770.674	SAMN07255605	clinical	cd_8_group_10038	cd_4_group_9804	cd_2_group_8928
PDT001793642.1	PDS000004957.383	SAMN36072602	clinical	cd_8_group_10039	cd_4_group_56633	cd_2_group_54600
PDT001972177.1	PDS000004957.383	SAMN38120357	clinical	cd_8_group_10039	cd_4_group_56633	cd_2_group_54600
PDT002344891.1	PDS000004957.383	SAMN43407099	clinical	cd_8_group_10039	cd_4_group_56633	cd_2_group_54600
PDT000198317.2	PDS000004957.383	SAMN06645849	clinical	cd_8_group_10039	cd_4_group_9806	-
PDT001146585.1	PDS000004957.383	SAMN22127927	clinical	cd_8_group_10039	cd_4_group_9806	-
PDT000019824.2	PDS000001540.28	SAMN02471687	NULL	cd_8_group_1004	cd_4_group_935	cd_2_group_813
PDT000019859.3	PDS000001540.28	SAMN02472116	NULL	cd_8_group_1004	cd_4_group_935	cd_2_group_813
PDT000660964.1	PDS000001540.28	SAMN02908595	environmental/other	cd_8_group_1004	cd_4_group_935	cd_2_group_813
PDT000198318.4	PDS000241216.6	SAMN06645425	clinical	cd_8_group_10040	-	-
PDT000541607.1	PDS000241216.6	SAMN12251578	clinical	cd_8_group_10040	-	-
PDT000198326.2	PDS000029100.1	SAMN06645434	clinical	cd_8_group_10041	cd_4_group_9807	cd_2_group_8929
PDT000219384.2	PDS000029100.1	SAMN07224016	clinical	cd_8_group_10041	cd_4_group_9807	cd_2_group_8929
PDT000487162.1	PDS000013832.430	SAMN11359945	clinical	cd_8_group_10042	-	-
PDT000549867.1	PDS000013832.430	SAMN12371120	clinical	cd_8_group_10042	-	-
PDT000600663.1	PDS000013832.430	SAMN12912176	clinical	cd_8_group_10042	-	-
PDT000669374.1	PDS000013832.430	SAMN13918573	clinical	cd_8_group_10042	-	-
PDT000720540.1	PDS000013832.430	SAMN14549037	clinical	cd_8_group_10042	-	-
PDT000814285.1	PDS000013832.430	SAMN15832814	clinical	cd_8_group_10042	-	-
PDT000820665.1	PDS000013832.430	SAMN15901741	clinical	cd_8_group_10042	-	-
PDT000970963.1	PDS000013832.430	SAMN18038630	clinical	cd_8_group_10042	-	-
PDT001321779.1	PDS000013832.430	SAMN28817737	clinical	cd_8_group_10042	-	-
PDT001482662.1	PDS000013832.430	SAMN31671018	clinical	cd_8_group_10042	-	-
PDT001571491.1	PDS000013832.430	SAMN32660398	clinical	cd_8_group_10042	-	-
PDT001598149.1	PDS000013832.430	SAMN32977420	clinical	cd_8_group_10042	-	-
PDT001675238.1	PDS000013832.430	SAMN33984825	clinical	cd_8_group_10042	-	-
PDT001871174.1	PDS000013832.430	SAMN31209196	clinical	cd_8_group_10042	-	-
PDT002057209.1	PDS000013832.430	SAMN39484848	clinical	cd_8_group_10042	-	-
PDT002073466.1	PDS000013832.430	SAMN39853679	clinical	cd_8_group_10042	-	-
PDT002274648.1	PDS000013832.430	SAMN41838731	clinical	cd_8_group_10042	-	-
PDT002336304.1	PDS000013832.430	SAMN43314759	clinical	cd_8_group_10042	-	-
PDT002344822.1	PDS000013832.430	SAMN43406528	clinical	cd_8_group_10042	-	-
PDT002404689.1	PDS000013832.430	SAMN44065198	clinical	cd_8_group_10042	-	-
PDT002504267.1	PDS000013832.430	SAMN45127761	clinical	cd_8_group_10042	-	-
PDT002670287.1	PDS000013832.430	SAMN47386931	clinical	cd_8_group_10042	-	-
PDT000457232.1	PDS000013832.430	SAMN10851816	clinical	cd_8_group_10042	cd_4_group_23456	-
PDT001482219.1	PDS000013832.430	SAMN30024414	environmental/other	cd_8_group_10042	cd_4_group_23456	cd_2_group_50007
PDT001482235.1	PDS000013832.430	SAMN28815439	environmental/other	cd_8_group_10042	cd_4_group_23456	cd_2_group_50007
PDT000792634.1	PDS000013832.430	SAMN15581346	clinical	cd_8_group_10042	cd_4_group_33716	cd_2_group_31493
PDT000871733.1	PDS000013832.430	SAMN16589007	clinical	cd_8_group_10042	cd_4_group_33716	cd_2_group_31493
PDT000804178.1	PDS000013832.430	SAMN15757847	clinical	cd_8_group_10042	cd_4_group_34089	-
PDT001323004.1	PDS000013832.430	SAMN28885127	clinical	cd_8_group_10042	cd_4_group_34089	-
PDT001118034.1	PDS000013832.430	SAMN21024285	clinical	cd_8_group_10042	cd_4_group_34089	cd_2_group_39820
PDT002341400.1	PDS000013832.430	SAMN43368382	clinical	cd_8_group_10042	cd_4_group_34089	cd_2_group_39820
PDT002407842.1	PDS000013832.430	SAMN44099912	clinical	cd_8_group_10042	cd_4_group_34089	cd_2_group_39820
PDT002465358.1	PDS000013832.430	SAMN44716679	clinical	cd_8_group_10042	cd_4_group_34089	cd_2_group_39820
PDT002530987.1	PDS000013832.430	SAMN45808102	clinical	cd_8_group_10042	cd_4_group_34089	cd_2_group_39820
PDT001338962.1	PDS000013832.430	SAMN29252116	clinical	cd_8_group_10042	cd_4_group_34089	cd_2_group_45908
PDT001366830.1	PDS000013832.430	SAMN29878157	clinical	cd_8_group_10042	cd_4_group_34089	cd_2_group_45908
PDT001717134.1	PDS000013832.430	SAMN34510994	clinical	cd_8_group_10042	cd_4_group_34089	cd_2_group_53419
PDT001739781.1	PDS000013832.430	SAMN35130999	clinical	cd_8_group_10042	cd_4_group_34089	cd_2_group_53419
PDT001143658.1	PDS000013832.430	SAMN21926392	clinical	cd_8_group_10042	cd_4_group_43244	-
PDT002162867.1	PDS000013832.430	SAMN41380793	clinical	cd_8_group_10042	cd_4_group_43244	-
PDT001146506.1	PDS000013832.430	SAMN22107567	clinical	cd_8_group_10042	cd_4_group_43378	cd_2_group_41008
PDT001199452.1	PDS000013832.430	SAMN23789588	clinical	cd_8_group_10042	cd_4_group_43378	cd_2_group_41008
PDT001383484.1	PDS000013832.430	SAMN30236200	clinical	cd_8_group_10042	cd_4_group_43378	cd_2_group_41008
PDT001638761.1	PDS000013832.430	SAMN33411862	clinical	cd_8_group_10042	cd_4_group_54260	-
PDT001648607.1	PDS000013832.430	SAMN33482396	clinical	cd_8_group_10042	cd_4_group_54260	-
PDT001963496.1	PDS000013832.430	SAMN38052051	clinical	cd_8_group_10042	cd_4_group_54260	cd_2_group_57753
PDT002098420.1	PDS000013832.430	SAMN40261385	clinical	cd_8_group_10042	cd_4_group_54260	cd_2_group_57753
PDT001682822.1	PDS000013832.430	SAMN34114839	clinical	cd_8_group_10042	cd_4_group_55068	-
PDT002211000.1	PDS000013832.430	SAMN41862599	clinical	cd_8_group_10042	cd_4_group_55068	-
PDT002459475.1	PDS000013832.430	SAMN44612083	clinical	cd_8_group_10042	cd_4_group_68336	cd_2_group_67232
PDT002596700.1	PDS000013832.430	SAMN46438919	clinical	cd_8_group_10042	cd_4_group_68336	cd_2_group_67232
PDT002640041.1	PDS000013832.430	SAMN46988813	clinical	cd_8_group_10042	cd_4_group_68336	cd_2_group_67232
PDT002664824.1	PDS000013832.430	SAMN47319243	clinical	cd_8_group_10042	cd_4_group_68336	cd_2_group_67232
PDT002669552.1	PDS000013832.430	SAMN47386137	clinical	cd_8_group_10042	cd_4_group_68336	cd_2_group_67232
PDT002669553.1	PDS000013832.430	SAMN47385866	clinical	cd_8_group_10042	cd_4_group_68336	cd_2_group_67232
PDT002669565.1	PDS000013832.430	SAMN47386118	clinical	cd_8_group_10042	cd_4_group_68336	cd_2_group_67232
PDT002559911.1	PDS000013832.430	SAMN46178307	clinical	cd_8_group_10042	cd_4_group_69611	cd_2_group_68571
PDT002810589.1	PDS000013832.430	SAMN49514435	clinical	cd_8_group_10042	cd_4_group_69611	cd_2_group_68571
PDT000288391.2	PDS000013832.430	SAMN08579891	clinical	cd_8_group_10042	cd_4_group_9808	-
PDT000548762.1	PDS000013832.430	SAMN12356722	clinical	cd_8_group_10042	cd_4_group_9808	-
PDT000563952.1	PDS000013832.430	SAMN12571689	clinical	cd_8_group_10042	cd_4_group_9808	-
PDT000669278.1	PDS000013832.430	SAMN13916178	clinical	cd_8_group_10042	cd_4_group_9808	-
PDT001196841.1	PDS000013832.430	SAMN23667734	clinical	cd_8_group_10042	cd_4_group_9808	-
PDT001923342.1	PDS000013832.430	SAMN37707009	clinical	cd_8_group_10042	cd_4_group_9808	-
PDT002302327.1	PDS000013832.430	SAMN41837803	clinical	cd_8_group_10042	cd_4_group_9808	-
PDT000397349.1	PDS000013832.430	SAMN10319871	clinical	cd_8_group_10042	cd_4_group_9808	cd_2_group_19301
PDT000629907.1	PDS000013832.430	SAMN13268596	clinical	cd_8_group_10042	cd_4_group_9808	cd_2_group_19301
PDT000465404.1	PDS000013832.430	SAMN10921794	clinical	cd_8_group_10042	cd_4_group_9808	cd_2_group_21856
PDT001365098.1	PDS000013832.430	SAMN29852216	clinical	cd_8_group_10042	cd_4_group_9808	cd_2_group_21856
PDT001395584.1	PDS000013832.430	SAMN30436968	clinical	cd_8_group_10042	cd_4_group_9808	cd_2_group_21856
PDT001827559.1	PDS000013832.430	SAMN36701810	clinical	cd_8_group_10042	cd_4_group_9808	cd_2_group_21856
PDT001827732.1	PDS000013832.430	SAMN36701984	clinical	cd_8_group_10042	cd_4_group_9808	cd_2_group_21856
PDT001827740.1	PDS000013832.430	SAMN36701988	clinical	cd_8_group_10042	cd_4_group_9808	cd_2_group_21856
PDT001845149.1	PDS000013832.430	SAMN36890947	clinical	cd_8_group_10042	cd_4_group_9808	cd_2_group_21856
PDT001215480.1	PDS000013832.430	SAMN24588141	clinical	cd_8_group_10042	cd_4_group_9808	cd_2_group_42960
PDT001220805.1	PDS000013832.430	SAMN24836912	clinical	cd_8_group_10042	cd_4_group_9808	cd_2_group_42960
PDT000198331.2	PDS000013832.430	SAMN06645427	clinical	cd_8_group_10042	cd_4_group_9808	cd_2_group_8932
PDT000307717.2	PDS000013832.430	SAMN08964072	clinical	cd_8_group_10042	cd_4_group_9808	cd_2_group_8932
PDT000430255.1	PDS000013832.430	SAMN10689638	clinical	cd_8_group_10042	cd_4_group_9808	cd_2_group_8932
PDT001001400.1	PDS000013832.430	SAMN18351005	clinical	cd_8_group_10042	cd_4_group_9808	cd_2_group_8932
PDT002302315.1	PDS000013832.430	SAMN41837809	clinical	cd_8_group_10042	cd_4_group_9808	cd_2_group_8932
PDT000198332.2	PDS000031492.401	SAMN06645428	clinical	cd_8_group_10043	cd_4_group_9809	cd_2_group_8933
PDT000210814.2	PDS000031492.401	SAMN06958582	clinical	cd_8_group_10043	cd_4_group_9809	cd_2_group_8933
PDT000219386.3	PDS000031492.401	SAMN07224024	clinical	cd_8_group_10043	cd_4_group_9809	cd_2_group_8933
PDT000222525.2	PDS000031492.401	SAMN07279538	clinical	cd_8_group_10043	cd_4_group_9809	cd_2_group_8933
PDT000225963.2	PDS000031492.401	SAMN07357949	clinical	cd_8_group_10043	cd_4_group_9809	cd_2_group_8933
PDT000225984.2	PDS000031492.401	SAMN07350042	clinical	cd_8_group_10043	cd_4_group_9809	cd_2_group_8933
PDT000227062.2	PDS000031492.401	SAMN07376340	clinical	cd_8_group_10043	cd_4_group_9809	cd_2_group_8933
PDT000230442.2	PDS000031492.401	SAMN07414467	clinical	cd_8_group_10043	cd_4_group_9809	cd_2_group_8933
PDT000241865.2	PDS000031492.401	SAMN07124431	clinical	cd_8_group_10043	cd_4_group_9809	cd_2_group_8933
PDT000266760.2	PDS000031492.401	SAMN08026396	clinical	cd_8_group_10043	cd_4_group_9809	cd_2_group_8933
PDT000919807.1	PDS000031492.401	SAMN17129569	clinical	cd_8_group_10043	cd_4_group_9809	cd_2_group_8933
PDT000198333.2	PDS000029494.1	SAMN06645588	environmental/other	cd_8_group_10044	cd_4_group_9810	-
PDT000265935.2	PDS000029494.1	SAMN07965051	environmental/other	cd_8_group_10044	cd_4_group_9810	-
PDT000509645.1	PDS000037294.66	SAMN11875211	clinical	cd_8_group_10045	-	-
PDT000198360.2	PDS000037294.66	SAMN06333872	environmental/other	cd_8_group_10045	cd_4_group_9812	-
PDT000198363.2	PDS000037294.66	SAMN06333874	environmental/other	cd_8_group_10045	cd_4_group_9812	-
PDT000198362.2	PDS000241205.3	SAMN06648126	environmental/other	cd_8_group_10046	-	-
PDT001367953.1	PDS000241205.3	SAMN29907225	clinical	cd_8_group_10046	-	-
PDT000198391.2	PDS000066331.54	SAMN06647806	environmental/other	cd_8_group_10047	-	-
PDT000324329.1	PDS000066331.54	SAMN09374794	clinical	cd_8_group_10047	-	-
PDT000616236.1	PDS000066331.54	SAMN13067731	environmental/other	cd_8_group_10047	-	-
PDT000787313.1	PDS000066331.54	SAMN15520883	environmental/other	cd_8_group_10047	-	-
PDT002516791.1	PDS000066331.54	SAMN45208759	environmental/other	cd_8_group_10047	cd_4_group_68903	cd_2_group_67851
PDT002620996.1	PDS000066331.54	SAMN46780863	environmental/other	cd_8_group_10047	cd_4_group_68903	cd_2_group_67851
PDT000198394.2	PDS000031814.230	SAMN06647799	environmental/other	cd_8_group_10048	-	-
PDT000891057.1	PDS000031814.230	SAMN16809652	clinical	cd_8_group_10048	-	-
PDT001552420.1	PDS000031814.230	SAMN32514077	environmental/other	cd_8_group_10048	-	-
PDT000534677.1	PDS000031814.230	SAMN12167208	clinical	cd_8_group_10048	cd_4_group_25570	cd_2_group_23701
PDT000592680.1	PDS000031814.230	SAMN12831151	clinical	cd_8_group_10048	cd_4_group_25570	cd_2_group_23701
PDT000635926.1	PDS000031814.230	SAMN13384255	clinical	cd_8_group_10048	cd_4_group_25570	cd_2_group_23701
PDT000198450.2	PDS000029636.1094	SAMN06647933	clinical	cd_8_group_10049	cd_4_group_9818	cd_2_group_8936
PDT000200301.2	PDS000029636.1094	SAMN06677427	clinical	cd_8_group_10049	cd_4_group_9818	cd_2_group_8936
PDT000019873.2	PDS000030736.1	SAMN02383570	environmental/other	cd_8_group_1005	-	-
PDT000020097.2	PDS000030736.1	SAMN02383568	environmental/other	cd_8_group_1005	cd_4_group_936	-
PDT000019874.2	PDS000030736.1	SAMN02383569	environmental/other	cd_8_group_1005	cd_4_group_936	cd_2_group_814
PDT000019875.2	PDS000030736.1	SAMN02383567	environmental/other	cd_8_group_1005	cd_4_group_936	cd_2_group_814
PDT000198452.2	PDS000029636.1094	SAMN06647941	clinical	cd_8_group_10050	-	-
PDT000750867.1	PDS000029636.1094	SAMN15061004	clinical	cd_8_group_10050	-	-
PDT000203453.2	PDS000029636.1094	SAMN06760323	clinical	cd_8_group_10050	cd_4_group_10043	cd_2_group_9115
PDT000224778.2	PDS000029636.1094	SAMN07339274	clinical	cd_8_group_10050	cd_4_group_10043	cd_2_group_9115
PDT000198454.2	PDS000029636.1094	SAMN06647946	clinical	cd_8_group_10051	-	-
PDT000203751.2	PDS000029636.1094	SAMN06759917	clinical	cd_8_group_10051	-	-
PDT000219565.2	PDS000029636.1094	SAMN07248054	clinical	cd_8_group_10051	-	-
PDT000226763.2	PDS000029636.1094	SAMN07358339	clinical	cd_8_group_10051	-	-
PDT000687275.1	PDS000029636.1094	SAMN14124407	clinical	cd_8_group_10051	-	-
PDT000793212.1	PDS000029636.1094	SAMN15588437	clinical	cd_8_group_10051	-	-
PDT001840171.1	PDS000029636.1094	SAMN36842667	clinical	cd_8_group_10051	-	-
PDT000338937.1	PDS000029636.1094	SAMN09519765	clinical	cd_8_group_10051	cd_4_group_18365	-
PDT000372519.1	PDS000029636.1094	SAMN09981129	clinical	cd_8_group_10051	cd_4_group_18365	-
PDT000429345.1	PDS000029636.1094	SAMN10685947	clinical	cd_8_group_10051	cd_4_group_18365	-
PDT000360799.1	PDS000029636.1094	SAMN09788122	clinical	cd_8_group_10051	cd_4_group_19402	-
PDT000544394.1	PDS000029636.1094	SAMN12277554	clinical	cd_8_group_10051	cd_4_group_19402	cd_2_group_23909
PDT000549930.1	PDS000029636.1094	SAMN12373320	clinical	cd_8_group_10051	cd_4_group_19402	cd_2_group_23909
PDT000279622.2	PDS000029636.1094	SAMN08359383	clinical	cd_8_group_10052	-	-
PDT000198455.2	PDS000029636.1094	SAMN06647947	clinical	cd_8_group_10052	cd_4_group_9819	cd_2_group_8937
PDT000198459.2	PDS000029636.1094	SAMN06647945	clinical	cd_8_group_10052	cd_4_group_9819	cd_2_group_8937
PDT000198464.2	PDS000029636.1094	SAMN06647938	clinical	cd_8_group_10053	-	-
PDT000271601.2	PDS000029636.1094	SAMN08160585	clinical	cd_8_group_10053	-	-
PDT000547640.1	PDS000029636.1094	SAMN12344569	clinical	cd_8_group_10053	-	-
PDT001449679.1	PDS000029636.1094	SAMN31230308	clinical	cd_8_group_10053	-	-
PDT002361719.1	PDS000029636.1094	SAMN43484547	clinical	cd_8_group_10053	-	-
PDT000198477.2	PDS000029636.1094	SAMN06647932	clinical	cd_8_group_10054	-	-
PDT000388709.1	PDS000029636.1094	SAMN10177803	clinical	cd_8_group_10054	-	-
PDT000198523.2	PDS000031758.30	SAMN06563911	environmental/other	cd_8_group_10055	cd_4_group_9827	-
PDT000198527.2	PDS000031758.30	SAMN06563908	environmental/other	cd_8_group_10055	cd_4_group_9827	cd_2_group_8944
PDT000204849.2	PDS000031758.30	SAMN06648157	environmental/other	cd_8_group_10055	cd_4_group_9827	cd_2_group_8944
PDT000206097.2	PDS000031758.30	SAMN06688995	environmental/other	cd_8_group_10055	cd_4_group_9827	cd_2_group_8944
PDT000206099.2	PDS000031758.30	SAMN06688994	environmental/other	cd_8_group_10055	cd_4_group_9827	cd_2_group_8944
PDT000198530.2	PDS000012181.14	SAMN06645657	environmental/other	cd_8_group_10056	-	-
PDT000773241.1	PDS000012181.14	SAMEA5556612	NULL	cd_8_group_10056	-	-
PDT002488077.1	PDS000012181.14	SAMN44895539	clinical	cd_8_group_10056	-	-
PDT000475574.1	PDS000012181.14	SAMN11091854	clinical	cd_8_group_10056	cd_4_group_23928	-
PDT000904961.1	PDS000012181.14	SAMN17006914	clinical	cd_8_group_10056	cd_4_group_23928	-
PDT001225023.1	PDS000012181.14	SAMN25046068	clinical	cd_8_group_10056	cd_4_group_23928	-
PDT000198536.2	PDS000029493.1	SAMN06645615	environmental/other	cd_8_group_10057	cd_4_group_9830	cd_2_group_8946
PDT000198537.2	PDS000029493.1	SAMN06645661	environmental/other	cd_8_group_10057	cd_4_group_9830	cd_2_group_8946
PDT000198917.2	PDS000004394.167	SAMN06657668	clinical	cd_8_group_10058	-	-
PDT000637154.1	PDS000004394.167	SAMN13392128	clinical	cd_8_group_10058	-	-
PDT000198919.2	PDS000085033.695	SAMN06657673	clinical	cd_8_group_10059	-	-
PDT001119451.1	PDS000085033.695	SAMN21040604	clinical	cd_8_group_10059	-	-
PDT001438920.1	PDS000085033.695	SAMN31111497	clinical	cd_8_group_10059	-	-
PDT001830317.1	PDS000085033.695	SAMN36721244	clinical	cd_8_group_10059	-	-
PDT002019712.1	PDS000085033.695	SAMN38711245	clinical	cd_8_group_10059	-	-
PDT002450221.1	PDS000085033.695	SAMN44531944	clinical	cd_8_group_10059	-	-
PDT002559632.1	PDS000085033.695	SAMN46165096	clinical	cd_8_group_10059	-	-
PDT001464672.1	PDS000085033.695	SAMN31427026	clinical	cd_8_group_10059	cd_4_group_51771	cd_2_group_49516
PDT001873186.1	PDS000085033.695	SAMN37283151	clinical	cd_8_group_10059	cd_4_group_51771	cd_2_group_49516
PDT000019923.2	PDS000188352.1	SAMN01813925	environmental/other	cd_8_group_1006	cd_4_group_937	cd_2_group_815
PDT001024840.2	PDS000188352.1	SAMN02383571	environmental/other	cd_8_group_1006	cd_4_group_937	cd_2_group_815
PDT000198924.2	PDS000028764.45	SAMN06657663	clinical	cd_8_group_10060	cd_4_group_9832	cd_2_group_8948
PDT000201065.2	PDS000028764.45	SAMN06692333	clinical	cd_8_group_10060	cd_4_group_9832	cd_2_group_8948
PDT000355711.1	PDS000032395.605	SAMN09098829	environmental/other	cd_8_group_10061	-	-
PDT000523372.1	PDS000032395.605	SAMN12059935	clinical	cd_8_group_10061	-	-
PDT000793947.1	PDS000032395.605	SAMN15581492	environmental/other	cd_8_group_10061	-	-
PDT002201560.1	PDS000032395.605	SAMN41805917	clinical	cd_8_group_10061	-	-
PDT002318086.1	PDS000032395.605	SAMN43162528	clinical	cd_8_group_10061	-	-
PDT002587374.1	PDS000032395.605	SAMN46346239	clinical	cd_8_group_10061	cd_4_group_34700	-
PDT000834410.1	PDS000032395.605	SAMN16094375	clinical	cd_8_group_10061	cd_4_group_34700	cd_2_group_32500
PDT001063350.1	PDS000032395.605	SAMN19595899	clinical	cd_8_group_10061	cd_4_group_34700	cd_2_group_32500
PDT002219439.1	PDS000032395.605	SAMN41962075	clinical	cd_8_group_10061	cd_4_group_34700	cd_2_group_32500
PDT002376925.1	PDS000032395.605	SAMN43570399	clinical	cd_8_group_10061	cd_4_group_34700	cd_2_group_32500
PDT001387099.1	PDS000032395.605	SAMN30283349	clinical	cd_8_group_10061	cd_4_group_49631	-
PDT001390415.1	PDS000032395.605	SAMN30344442	clinical	cd_8_group_10061	cd_4_group_49631	-
PDT000198929.2	PDS000032395.605	SAMN06658896	clinical	cd_8_group_10061	cd_4_group_9833	-
PDT000885216.1	PDS000032395.605	SAMN16722621	environmental/other	cd_8_group_10061	cd_4_group_9833	-
PDT001526406.1	PDS000032395.605	SAMN32228496	clinical	cd_8_group_10061	cd_4_group_9833	-
PDT001096283.1	PDS000032395.605	SAMN20398613	environmental/other	cd_8_group_10061	cd_4_group_9833	cd_2_group_38986
PDT001096339.1	PDS000032395.605	SAMN20398925	environmental/other	cd_8_group_10061	cd_4_group_9833	cd_2_group_38986
PDT001101698.1	PDS000032395.605	SAMN20594285	environmental/other	cd_8_group_10061	cd_4_group_9833	cd_2_group_38986
PDT001354139.1	PDS000032395.605	SAMN29573091	clinical	cd_8_group_10061	cd_4_group_9833	cd_2_group_38986
PDT001496637.1	PDS000032395.605	SAMN31854498	clinical	cd_8_group_10061	cd_4_group_9833	cd_2_group_50495
PDT001504761.1	PDS000032395.605	SAMN31928338	clinical	cd_8_group_10061	cd_4_group_9833	cd_2_group_50495
PDT001542493.1	PDS000032395.605	SAMN32354858	clinical	cd_8_group_10061	cd_4_group_9833	cd_2_group_50495
PDT001581812.1	PDS000032395.605	SAMN32795499	clinical	cd_8_group_10061	cd_4_group_9833	cd_2_group_50495
PDT001590214.1	PDS000032395.605	SAMN32887891	clinical	cd_8_group_10061	cd_4_group_9833	cd_2_group_50495
PDT001590980.1	PDS000032395.605	SAMN32911120	clinical	cd_8_group_10061	cd_4_group_9833	cd_2_group_50495
PDT001592784.1	PDS000032395.605	SAMN32931741	clinical	cd_8_group_10061	cd_4_group_9833	cd_2_group_50495
PDT001676161.1	PDS000032395.605	SAMN33992569	clinical	cd_8_group_10061	cd_4_group_9833	cd_2_group_50495
PDT000198935.2	PDS000026885.111	SAMN06481654	clinical	cd_8_group_10062	cd_4_group_9835	cd_2_group_8950
PDT000222529.2	PDS000026885.111	SAMN07279544	clinical	cd_8_group_10062	cd_4_group_9835	cd_2_group_8950
PDT000198942.2	PDS000029195.5	SAMN06658903	clinical	cd_8_group_10063	cd_4_group_9836	cd_2_group_8951
PDT000201337.2	PDS000029195.5	SAMN06711364	clinical	cd_8_group_10063	cd_4_group_9836	cd_2_group_8951
PDT000214091.2	PDS000029195.5	SAMN07161036	clinical	cd_8_group_10063	cd_4_group_9836	cd_2_group_8951
PDT000215513.2	PDS000029195.5	SAMN07184395	clinical	cd_8_group_10063	cd_4_group_9836	cd_2_group_8951
PDT000222964.2	PDS000029195.5	SAMN06711365	clinical	cd_8_group_10063	cd_4_group_9836	cd_2_group_8951
PDT000222972.2	PDS000029195.5	SAMN07299128	clinical	cd_8_group_10063	cd_4_group_9836	cd_2_group_8951
PDT000305106.2	PDS000029195.5	SAMN08910140	clinical	cd_8_group_10063	cd_4_group_9836	cd_2_group_8951
PDT000199014.2	PDS000053677.7	SAMN06647595	clinical	cd_8_group_10064	-	-
PDT000630731.1	PDS000053677.7	SAMN13327421	clinical	cd_8_group_10064	-	-
PDT000199025.2	PDS000028052.145	SAMN06662073	clinical	cd_8_group_10065	-	-
PDT000203533.2	PDS000028052.145	SAMN06760127	clinical	cd_8_group_10065	-	-
PDT000199026.2	PDS000013868.638	SAMN06662068	clinical	cd_8_group_10066	-	-
PDT000199033.2	PDS000013868.638	SAMN06662080	clinical	cd_8_group_10066	-	-
PDT000351376.1	PDS000013868.638	SAMN09689641	clinical	cd_8_group_10066	-	-
PDT000387763.1	PDS000013868.638	SAMN10170594	clinical	cd_8_group_10066	-	-
PDT000398679.1	PDS000013868.638	SAMN10339235	clinical	cd_8_group_10066	-	-
PDT000940776.1	PDS000013868.638	SAMN17552074	clinical	cd_8_group_10066	-	-
PDT001088058.1	PDS000013868.638	SAMN20170101	clinical	cd_8_group_10066	-	-
PDT001892305.1	PDS000013868.638	SAMN37481390	clinical	cd_8_group_10066	-	-
PDT001902074.1	PDS000013868.638	SAMN37532527	clinical	cd_8_group_10066	-	-
PDT001971669.1	PDS000013868.638	SAMN38117192	clinical	cd_8_group_10066	-	-
PDT002381801.1	PDS000013868.638	SAMN43761464	clinical	cd_8_group_10066	-	-
PDT000199028.2	PDS000028917.30	SAMN06662075	clinical	cd_8_group_10067	-	-
PDT001085656.1	PDS000028917.30	SAMN20121678	clinical	cd_8_group_10067	-	-
PDT001425220.1	PDS000001865.1027	SAMN30927259	clinical	cd_8_group_10068	-	-
PDT001429606.1	PDS000001865.1027	SAMN30984313	clinical	cd_8_group_10068	-	-
PDT002238132.1	PDS000001865.1027	SAMN42227254	clinical	cd_8_group_10068	-	-
PDT002239749.1	PDS000001865.1027	SAMN42279982	clinical	cd_8_group_10068	-	-
PDT002538474.1	PDS000001865.1027	SAMN45859875	clinical	cd_8_group_10068	-	-
PDT000581086.1	PDS000001865.1027	SAMN12702606	clinical	cd_8_group_10068	cd_4_group_25197	-
PDT000520142.1	PDS000001865.1027	SAMN11997460	clinical	cd_8_group_10068	cd_4_group_25197	cd_2_group_23341
PDT000630663.1	PDS000001865.1027	SAMN13327293	clinical	cd_8_group_10068	cd_4_group_25197	cd_2_group_23341
PDT000703175.1	PDS000001865.1027	SAMN14269799	clinical	cd_8_group_10068	cd_4_group_25197	cd_2_group_23341
PDT000930820.1	PDS000001865.1027	SAMN17277429	clinical	cd_8_group_10068	cd_4_group_25197	cd_2_group_23341
PDT000930827.1	PDS000001865.1027	SAMN17277427	clinical	cd_8_group_10068	cd_4_group_25197	cd_2_group_23341
PDT001372917.1	PDS000001865.1027	SAMN30020314	clinical	cd_8_group_10068	cd_4_group_25197	cd_2_group_23341
PDT002826320.1	PDS000001865.1027	SAMN49825650	clinical	cd_8_group_10068	cd_4_group_25197	cd_2_group_23341
PDT000199030.2	PDS000001865.1027	SAMN06662076	clinical	cd_8_group_10068	cd_4_group_9837	-
PDT000368151.1	PDS000001865.1027	SAMN09933918	clinical	cd_8_group_10068	cd_4_group_9837	-
PDT000283618.2	PDS000026825.532	SAMN08433123	clinical	cd_8_group_10069	-	-
PDT001316076.1	PDS000026825.532	SAMN28700657	clinical	cd_8_group_10069	-	-
PDT001483198.1	PDS000026825.532	SAMN31683424	clinical	cd_8_group_10069	-	-
PDT002363617.1	PDS000026825.532	SAMN43499445	clinical	cd_8_group_10069	-	-
PDT002376924.1	PDS000026825.532	SAMN43571182	clinical	cd_8_group_10069	-	-
PDT000245836.2	PDS000026825.532	SAMN07702632	clinical	cd_8_group_10069	cd_4_group_12660	cd_2_group_11433
PDT000921489.1	PDS000026825.532	SAMN17138879	clinical	cd_8_group_10069	cd_4_group_12660	cd_2_group_11433
PDT000415407.1	PDS000026825.532	SAMN10537802	clinical	cd_8_group_10069	cd_4_group_21778	-
PDT001004772.1	PDS000026825.532	SAMN18723037	clinical	cd_8_group_10069	cd_4_group_21778	-
PDT002886796.1	PDS000026825.532	SAMN50669391	clinical	cd_8_group_10069	cd_4_group_72709	cd_2_group_72121
PDT002900977.1	PDS000026825.532	SAMN50875026	clinical	cd_8_group_10069	cd_4_group_72709	cd_2_group_72121
PDT000199032.2	PDS000026825.532	SAMN06662078	clinical	cd_8_group_10069	cd_4_group_9838	-
PDT000469816.1	PDS000026825.532	SAMN11027661	clinical	cd_8_group_10069	cd_4_group_9838	-
PDT002381865.1	PDS000026825.532	SAMN43761838	clinical	cd_8_group_10069	cd_4_group_9838	-
PDT000766718.1	PDS000026825.532	SAMN15239350	clinical	cd_8_group_10069	cd_4_group_9838	cd_2_group_30799
PDT000770423.1	PDS000026825.532	SAMN15343230	clinical	cd_8_group_10069	cd_4_group_9838	cd_2_group_30799
PDT000019924.2	PDS000013650.271	SAMN01813959	environmental/other	cd_8_group_1007	-	-
PDT000719641.1	PDS000013650.271	SAMN14504666	environmental/other	cd_8_group_1007	-	-
PDT002834602.1	PDS000031451.14	SAMN49952555	clinical	cd_8_group_10070	-	-
PDT000199046.2	PDS000031451.14	SAMN06660856	clinical	cd_8_group_10070	cd_4_group_9839	cd_2_group_8953
PDT000219560.2	PDS000031451.14	SAMN07237879	clinical	cd_8_group_10070	cd_4_group_9839	cd_2_group_8953
PDT000199051.2	PDS000029248.58	SAMN06660858	clinical	cd_8_group_10071	-	-
PDT000297509.2	PDS000029248.58	SAMN08737177	environmental/other	cd_8_group_10071	-	-
PDT000199056.2	PDS000040916.2	SAMN06662101	clinical	cd_8_group_10072	-	-
PDT000440251.1	PDS000040916.2	SAMN10748577	clinical	cd_8_group_10072	-	-
PDT000199058.2	PDS000027237.379	SAMN06662098	clinical	cd_8_group_10073	cd_4_group_9840	cd_2_group_8954
PDT000211393.2	PDS000027237.379	SAMN06898016	clinical	cd_8_group_10073	cd_4_group_9840	cd_2_group_8954
PDT000344324.1	PDS000027237.379	SAMN09635562	environmental/other	cd_8_group_10073	cd_4_group_9840	cd_2_group_8954
PDT002283666.1	PDS000027237.379	SAMEA9478274	NULL	cd_8_group_10073	cd_4_group_9840	cd_2_group_8954
PDT000199059.2	PDS000029011.1	SAMN06662100	clinical	cd_8_group_10074	cd_4_group_9841	-
PDT000222509.2	PDS000029011.1	SAMN07279536	clinical	cd_8_group_10074	cd_4_group_9841	-
PDT000199070.2	PDS000026594.8	SAMN06662102	clinical	cd_8_group_10075	-	-
PDT000244249.2	PDS000026594.8	SAMN07679382	clinical	cd_8_group_10075	-	-
PDT001353348.1	PDS000032614.231	SAMN29536460	clinical	cd_8_group_10076	-	-
PDT000199075.2	PDS000032614.231	SAMN06662117	clinical	cd_8_group_10076	cd_4_group_9843	cd_2_group_8956
PDT000601027.1	PDS000032614.231	SAMN12915975	clinical	cd_8_group_10076	cd_4_group_9843	cd_2_group_8956
PDT000903517.1	PDS000032614.231	SAMN17005477	clinical	cd_8_group_10076	cd_4_group_9843	cd_2_group_8956
PDT000908073.1	PDS000032614.231	SAMN17041357	clinical	cd_8_group_10076	cd_4_group_9843	cd_2_group_8956
PDT000283699.2	PDS000028200.18	SAMN08432368	clinical	cd_8_group_10077	-	-
PDT000199079.2	PDS000028200.18	SAMN06672068	clinical	cd_8_group_10077	cd_4_group_9845	cd_2_group_8958
PDT000219557.2	PDS000028200.18	SAMN07237872	clinical	cd_8_group_10077	cd_4_group_9845	cd_2_group_8958
PDT000199083.2	PDS000029480.2	SAMN06661474	clinical	cd_8_group_10078	cd_4_group_9846	cd_2_group_8959
PDT000199084.2	PDS000029480.2	SAMN06661477	clinical	cd_8_group_10078	cd_4_group_9846	cd_2_group_8959
PDT002374828.1	PDS000052571.31	SAMN43561354	clinical	cd_8_group_10079	-	-
PDT000797453.1	PDS000052571.31	SAMN15655413	clinical	cd_8_group_10079	cd_4_group_33843	cd_2_group_31621
PDT000905371.1	PDS000052571.31	SAMN17015248	clinical	cd_8_group_10079	cd_4_group_33843	cd_2_group_31621
PDT000448329.1	PDS000052571.31	SAMN10690082	environmental/other	cd_8_group_10079	cd_4_group_9847	-
PDT000912454.1	PDS000052571.31	SAMN17061994	clinical	cd_8_group_10079	cd_4_group_9847	-
PDT000199085.2	PDS000052571.31	SAMN06661483	clinical	cd_8_group_10079	cd_4_group_9847	cd_2_group_8960
PDT000230721.2	PDS000052571.31	SAMN07418901	clinical	cd_8_group_10079	cd_4_group_9847	cd_2_group_8960
PDT000232414.2	PDS000052571.31	SAMN07455444	clinical	cd_8_group_10079	cd_4_group_9847	cd_2_group_8960
PDT000275301.2	PDS000052571.31	SAMN08239841	clinical	cd_8_group_10079	cd_4_group_9847	cd_2_group_8960
PDT000285411.2	PDS000052571.31	SAMN08472592	environmental/other	cd_8_group_10079	cd_4_group_9847	cd_2_group_8960
PDT000430728.1	PDS000052571.31	SAMN10690099	environmental/other	cd_8_group_10079	cd_4_group_9847	cd_2_group_8960
PDT000020091.2	PDS000032399.10	SAMN02470974	clinical	cd_8_group_1008	-	-
PDT000688540.1	PDS000032399.10	SAMN13850655	clinical	cd_8_group_1008	-	-
PDT000841527.1	PDS000223632.40	SAMN16233640	clinical	cd_8_group_10080	-	-
PDT002173287.1	PDS000223632.40	SAMN41492603	clinical	cd_8_group_10080	-	-
PDT001884812.1	PDS000223632.40	SAMN37395717	clinical	cd_8_group_10080	cd_4_group_58330	cd_2_group_56443
PDT002281616.1	PDS000223632.40	SAMN43013747	clinical	cd_8_group_10080	cd_4_group_58330	cd_2_group_56443
PDT002850105.1	PDS000223632.40	SAMN50192823	clinical	cd_8_group_10080	cd_4_group_58330	cd_2_group_56443
PDT002851710.1	PDS000223632.40	SAMN50233584	clinical	cd_8_group_10080	cd_4_group_58330	cd_2_group_56443
PDT002864898.1	PDS000223632.40	SAMN50329243	clinical	cd_8_group_10080	cd_4_group_58330	cd_2_group_56443
PDT002874855.1	PDS000223632.40	SAMN50501023	clinical	cd_8_group_10080	cd_4_group_58330	cd_2_group_56443
PDT000722151.1	PDS000223632.40	SAMN14592571	environmental/other	cd_8_group_10080	cd_4_group_9849	-
PDT000390356.1	PDS000223632.40	SAMN10230915	clinical	cd_8_group_10080	cd_4_group_9849	cd_2_group_18971
PDT000464584.1	PDS000223632.40	SAMN10900781	clinical	cd_8_group_10080	cd_4_group_9849	cd_2_group_18971
PDT000199093.2	PDS000223632.40	SAMN06661484	clinical	cd_8_group_10080	cd_4_group_9849	cd_2_group_8963
PDT000209628.2	PDS000223632.40	SAMN07124453	clinical	cd_8_group_10080	cd_4_group_9849	cd_2_group_8963
PDT000254143.2	PDS000223632.40	SAMN07792814	clinical	cd_8_group_10080	cd_4_group_9849	cd_2_group_8963
PDT000260870.2	PDS000223632.40	SAMN07964380	clinical	cd_8_group_10080	cd_4_group_9849	cd_2_group_8963
PDT000269631.2	PDS000223632.40	SAMN08114933	clinical	cd_8_group_10080	cd_4_group_9849	cd_2_group_8963
PDT000275165.2	PDS000223632.40	SAMN08226013	clinical	cd_8_group_10080	cd_4_group_9849	cd_2_group_8963
PDT000199119.2	PDS000031691.7	SAMN06333681	environmental/other	cd_8_group_10081	-	-
PDT001449828.1	PDS000031691.7	SAMN31230819	clinical	cd_8_group_10081	cd_4_group_45892	-
PDT001816948.1	PDS000031691.7	SAMN36438776	clinical	cd_8_group_10081	cd_4_group_45892	-
PDT001235348.1	PDS000031691.7	SAMN25524704	clinical	cd_8_group_10081	cd_4_group_45892	cd_2_group_43393
PDT001427829.1	PDS000031691.7	SAMN30952475	clinical	cd_8_group_10081	cd_4_group_45892	cd_2_group_43393
PDT000199122.2	PDS000013650.271	SAMN06333683	environmental/other	cd_8_group_10082	-	-
PDT000265956.2	PDS000013650.271	SAMN07965127	environmental/other	cd_8_group_10082	-	-
PDT000199144.2	PDS000029612.1	SAMN06333862	environmental/other	cd_8_group_10083	cd_4_group_9850	cd_2_group_8964
PDT000199146.2	PDS000029612.1	SAMN06333863	environmental/other	cd_8_group_10083	cd_4_group_9850	cd_2_group_8964
PDT000199198.2	PDS000029851.33	SAMN06174624	environmental/other	cd_8_group_10084	cd_4_group_9851	cd_2_group_8967
PDT000199199.2	PDS000029851.33	SAMN06174625	environmental/other	cd_8_group_10084	cd_4_group_9851	cd_2_group_8967
PDT000901037.1	PDS000029850.36	SAMN16955919	clinical	cd_8_group_10085	-	-
PDT002038697.1	PDS000029850.36	SAMN39080329	clinical	cd_8_group_10085	-	-
PDT002559888.1	PDS000029850.36	SAMN46173279	clinical	cd_8_group_10085	-	-
PDT002836005.1	PDS000029850.36	SAMN49977656	clinical	cd_8_group_10085	-	-
PDT002877193.1	PDS000029850.36	SAMN50556835	clinical	cd_8_group_10085	-	-
PDT001010708.1	PDS000029850.36	SAMN18822428	clinical	cd_8_group_10085	cd_4_group_39565	cd_2_group_37241
PDT002165186.1	PDS000029850.36	SAMN41404614	clinical	cd_8_group_10085	cd_4_group_39565	cd_2_group_37241
PDT002555403.1	PDS000029850.36	SAMN46068621	clinical	cd_8_group_10085	cd_4_group_69472	cd_2_group_68416
PDT002560854.1	PDS000029850.36	SAMN46192230	clinical	cd_8_group_10085	cd_4_group_69472	cd_2_group_68416
PDT000315181.2	PDS000029850.36	SAMN09213310	clinical	cd_8_group_10085	cd_4_group_9852	cd_2_group_15073
PDT000785372.1	PDS000029850.36	SAMN15502252	clinical	cd_8_group_10085	cd_4_group_9852	cd_2_group_15073
PDT001708988.1	PDS000029850.36	SAMN34416576	clinical	cd_8_group_10085	cd_4_group_9852	cd_2_group_15073
PDT002344999.1	PDS000029850.36	SAMN43408764	clinical	cd_8_group_10085	cd_4_group_9852	cd_2_group_15073
PDT002388211.1	PDS000029850.36	SAMN43827230	clinical	cd_8_group_10085	cd_4_group_9852	cd_2_group_15073
PDT000784720.1	PDS000029850.36	SAMN15496433	clinical	cd_8_group_10085	cd_4_group_9852	cd_2_group_31234
PDT000809310.1	PDS000029850.36	SAMN15813264	clinical	cd_8_group_10085	cd_4_group_9852	cd_2_group_31234
PDT000867386.1	PDS000029850.36	SAMN16552160	clinical	cd_8_group_10085	cd_4_group_9852	cd_2_group_31234
PDT000199200.2	PDS000029850.36	SAMN06174629	environmental/other	cd_8_group_10085	cd_4_group_9852	cd_2_group_8968
PDT000199203.2	PDS000029850.36	SAMN06174628	environmental/other	cd_8_group_10085	cd_4_group_9852	cd_2_group_8968
PDT000221168.2	PDS000085033.695	SAMN07281077	clinical	cd_8_group_10086	-	-
PDT000199202.2	PDS000085033.695	SAMN06174626	environmental/other	cd_8_group_10086	cd_4_group_9853	cd_2_group_8969
PDT000199204.2	PDS000085033.695	SAMN06174627	environmental/other	cd_8_group_10086	cd_4_group_9853	cd_2_group_8969
PDT000921878.1	PDS000085033.695	SAMN17136814	clinical	cd_8_group_10086	cd_4_group_9853	cd_2_group_8969
PDT000199211.2	PDS000076604.959	SAMN06174764	environmental/other	cd_8_group_10087	-	-
PDT000762632.1	PDS000076604.959	SAMN15197838	clinical	cd_8_group_10087	-	-
PDT000199242.2	PDS000032395.605	SAMN06671980	clinical	cd_8_group_10088	cd_4_group_9855	cd_2_group_8971
PDT000200269.2	PDS000032395.605	SAMN06677436	clinical	cd_8_group_10088	cd_4_group_9855	cd_2_group_8971
PDT000199246.2	PDS000012185.32	SAMN06671985	clinical	cd_8_group_10089	cd_4_group_9856	-
PDT000205930.2	PDS000012185.32	SAMN06806021	clinical	cd_8_group_10089	cd_4_group_9856	-
PDT000344574.1	PDS000009703.13	SAMN09636250	clinical	cd_8_group_1009	-	-
PDT000171862.2	PDS000009703.13	SAMN06140450	environmental/other	cd_8_group_1009	cd_4_group_8098	cd_2_group_7273
PDT000416386.1	PDS000009703.13	SAMN10581900	environmental/other	cd_8_group_1009	cd_4_group_8098	cd_2_group_7273
PDT000020096.2	PDS000009703.13	SAMN02383573	environmental/other	cd_8_group_1009	cd_4_group_938	cd_2_group_816
PDT001024822.2	PDS000009703.13	SAMN02383572	environmental/other	cd_8_group_1009	cd_4_group_938	cd_2_group_816
PDT000199248.2	PDS000001865.1027	SAMN06671982	clinical	cd_8_group_10090	-	-
PDT000392227.1	PDS000001865.1027	SAMN10251271	clinical	cd_8_group_10090	-	-
PDT000822947.1	PDS000001865.1027	SAMN15932139	clinical	cd_8_group_10090	-	-
PDT000587130.1	PDS000001865.1027	SAMN12767295	clinical	cd_8_group_10090	cd_4_group_27343	-
PDT002361791.1	PDS000001865.1027	SAMN43484555	clinical	cd_8_group_10090	cd_4_group_27343	cd_2_group_65107
PDT002793002.1	PDS000001865.1027	SAMN48880000	clinical	cd_8_group_10090	cd_4_group_27343	cd_2_group_65107
PDT000199253.2	PDS000003514.16	SAMN06672079	clinical	cd_8_group_10091	cd_4_group_9857	cd_2_group_8972
PDT000200328.2	PDS000003514.16	SAMN06676436	clinical	cd_8_group_10091	cd_4_group_9857	cd_2_group_8972
PDT000200336.2	PDS000003514.16	SAMN06676421	clinical	cd_8_group_10091	cd_4_group_9857	cd_2_group_8972
PDT000199264.2	PDS000027092.154	SAMN06680371	clinical	cd_8_group_10092	cd_4_group_9858	cd_2_group_8973
PDT000199278.2	PDS000027092.154	SAMN06680415	clinical	cd_8_group_10092	cd_4_group_9858	cd_2_group_8973
PDT000199326.2	PDS000027092.154	SAMN06680501	clinical	cd_8_group_10092	cd_4_group_9858	cd_2_group_8973
PDT000199353.2	PDS000027092.154	SAMN06680535	clinical	cd_8_group_10092	cd_4_group_9858	cd_2_group_8973
PDT000199267.2	PDS000029461.1	SAMN06680382	clinical	cd_8_group_10093	-	-
PDT000199376.2	PDS000029461.1	SAMN06680554	clinical	cd_8_group_10093	-	-
PDT000199270.2	PDS000018200.14	SAMN06680380	clinical	cd_8_group_10094	cd_4_group_9859	cd_2_group_8974
PDT000315926.1	PDS000018200.14	SAMN09217931	environmental/other	cd_8_group_10094	cd_4_group_9859	cd_2_group_8974
PDT000199281.2	PDS000003757.66	SAMN06680459	clinical	cd_8_group_10095	cd_4_group_9860	cd_2_group_8975
PDT000199381.2	PDS000003757.66	SAMN06680557	clinical	cd_8_group_10095	cd_4_group_9860	cd_2_group_8975
PDT000199285.2	PDS000029464.1	SAMN06680456	clinical	cd_8_group_10096	-	-
PDT000199299.2	PDS000029464.1	SAMN06680488	clinical	cd_8_group_10096	-	-
PDT000199296.2	PDS000044263.5	SAMN06680480	clinical	cd_8_group_10097	cd_4_group_9861	cd_2_group_8976
PDT000451441.1	PDS000044263.5	SAMEA53429668	clinical	cd_8_group_10097	cd_4_group_9861	cd_2_group_8976
PDT000482784.1	PDS000044263.5	SAMN11261172	clinical	cd_8_group_10097	cd_4_group_9861	cd_2_group_8976
PDT000854987.1	PDS000044263.5	SAMN16364207	clinical	cd_8_group_10097	cd_4_group_9861	cd_2_group_8976
PDT002289009.1	PDS000044263.5	SAMEA115502158	clinical	cd_8_group_10097	cd_4_group_9861	cd_2_group_8976
PDT000199298.2	PDS000058542.4	SAMN06680470	clinical	cd_8_group_10098	cd_4_group_9862	-
PDT000689312.1	PDS000058542.4	SAMN14162436	clinical	cd_8_group_10098	cd_4_group_9862	-
PDT000199300.2	PDS000058542.4	SAMN06680479	clinical	cd_8_group_10099	cd_4_group_9863	cd_2_group_8977
PDT000689273.1	PDS000058542.4	SAMN14161920	clinical	cd_8_group_10099	cd_4_group_9863	cd_2_group_8977
PDT000000502.2	PDS000032606.4	SAMN02265336	environmental/other	cd_8_group_101	-	-
PDT000052128.2	PDS000032606.4	SAMN02712199	NULL	cd_8_group_101	-	-
PDT000660951.1	PDS000032606.4	SAMN02908576	environmental/other	cd_8_group_101	-	-
PDT000020670.2	PDS000042004.2	SAMN02569978	NULL	cd_8_group_1010	cd_4_group_939	cd_2_group_817
PDT001396837.4	PDS000042004.2	SAMEA5546119	NULL	cd_8_group_1010	cd_4_group_939	cd_2_group_817
PDT000199306.2	PDS000029460.1	SAMN06680473	clinical	cd_8_group_10100	-	-
PDT000199373.2	PDS000029460.1	SAMN06680555	clinical	cd_8_group_10100	-	-
PDT000199307.2	PDS000012191.68	SAMN06680508	clinical	cd_8_group_10101	-	-
PDT000201575.2	PDS000012191.68	SAMN06711267	clinical	cd_8_group_10101	-	-
PDT001188169.1	PDS000012191.68	SAMEA4412621	NULL	cd_8_group_10101	-	-
PDT001318346.1	PDS000012191.68	SAMN26211325	NULL	cd_8_group_10101	-	-
PDT002122123.1	PDS000012191.68	SAMN40221089	NULL	cd_8_group_10101	-	-
PDT000926544.1	PDS000012191.68	SAMN16986828	environmental/other	cd_8_group_10101	cd_4_group_37722	cd_2_group_35356
PDT000926570.1	PDS000012191.68	SAMN16986827	environmental/other	cd_8_group_10101	cd_4_group_37722	cd_2_group_35356
PDT000926572.1	PDS000012191.68	SAMN16986831	environmental/other	cd_8_group_10101	cd_4_group_37722	cd_2_group_35356
PDT002309862.1	PDS000012191.68	SAMN40467254	clinical	cd_8_group_10101	cd_4_group_37722	cd_2_group_64313
PDT002309863.1	PDS000012191.68	SAMN40467255	clinical	cd_8_group_10101	cd_4_group_37722	cd_2_group_64313
PDT001387366.1	PDS000012191.68	SAMN29924189	NULL	cd_8_group_10101	cd_4_group_49692	cd_2_group_47399
PDT001397039.1	PDS000012191.68	SAMN29932917	clinical	cd_8_group_10101	cd_4_group_49692	cd_2_group_47399
PDT002122106.1	PDS000012191.68	SAMN40221109	NULL	cd_8_group_10101	cd_4_group_61835	-
PDT002122107.1	PDS000012191.68	SAMN40221101	NULL	cd_8_group_10101	cd_4_group_61835	-
PDT002309963.1	PDS000012191.68	SAMN40467148	clinical	cd_8_group_10101	cd_4_group_65672	cd_2_group_64321
PDT002309970.1	PDS000012191.68	SAMN40467141	clinical	cd_8_group_10101	cd_4_group_65672	cd_2_group_64321
PDT002514441.1	PDS000012191.68	SAMN45193474	environmental/other	cd_8_group_10101	cd_4_group_68867	cd_2_group_67813
PDT002514442.1	PDS000012191.68	SAMN45193429	environmental/other	cd_8_group_10101	cd_4_group_68867	cd_2_group_67813
PDT000199327.2	PDS000012191.68	SAMN06680502	clinical	cd_8_group_10101	cd_4_group_9866	-
PDT002302216.1	PDS000012191.68	SAMN40467389	clinical	cd_8_group_10101	cd_4_group_9866	-
PDT000477515.1	PDS000027092.154	SAMN11128914	clinical	cd_8_group_10102	cd_4_group_9865	-
PDT000341432.1	PDS000027092.154	SAMN09601700	clinical	cd_8_group_10102	cd_4_group_9865	cd_2_group_16938
PDT000350153.1	PDS000027092.154	SAMN09661943	clinical	cd_8_group_10102	cd_4_group_9865	cd_2_group_16938
PDT000458262.1	PDS000027092.154	SAMN10867375	clinical	cd_8_group_10102	cd_4_group_9865	cd_2_group_21693
PDT000458592.1	PDS000027092.154	SAMN10867973	clinical	cd_8_group_10102	cd_4_group_9865	cd_2_group_21693
PDT000199308.2	PDS000027092.154	SAMN06680507	clinical	cd_8_group_10102	cd_4_group_9865	cd_2_group_8979
PDT000199312.2	PDS000027092.154	SAMN06680505	clinical	cd_8_group_10102	cd_4_group_9865	cd_2_group_8979
PDT000199311.2	PDS000012192.14	SAMN06680506	clinical	cd_8_group_10103	-	-
PDT000312893.2	PDS000012192.14	SAMN09100980	clinical	cd_8_group_10103	-	-
PDT000315931.1	PDS000012192.14	SAMN09217926	clinical	cd_8_group_10103	-	-
PDT000706145.1	PDS000012192.14	SAMN14306776	clinical	cd_8_group_10103	-	-
PDT001004585.1	PDS000012192.14	SAMN18675157	clinical	cd_8_group_10103	-	-
PDT002070468.1	PDS000012192.14	SAMN39726671	clinical	cd_8_group_10103	-	-
PDT000714473.1	PDS000012192.14	SAMN14449836	environmental/other	cd_8_group_10103	cd_4_group_31829	cd_2_group_29610
PDT000714474.1	PDS000012192.14	SAMN14449805	environmental/other	cd_8_group_10103	cd_4_group_31829	cd_2_group_29610
PDT000714764.1	PDS000012192.14	SAMN14467063	environmental/other	cd_8_group_10103	cd_4_group_31835	cd_2_group_29617
PDT000714830.1	PDS000012192.14	SAMN14468624	environmental/other	cd_8_group_10103	cd_4_group_31835	cd_2_group_29617
PDT000199313.2	PDS000012189.5	SAMN06680500	clinical	cd_8_group_10104	-	-
PDT000199351.2	PDS000012189.5	SAMN06680530	clinical	cd_8_group_10104	-	-
PDT000199317.2	PDS000027092.154	SAMN06680499	clinical	cd_8_group_10105	-	-
PDT000606803.1	PDS000027092.154	SAMEA6057970	NULL	cd_8_group_10105	-	-
PDT000199328.2	PDS000007406.27	SAMN06680523	clinical	cd_8_group_10106	-	-
PDT000522046.1	PDS000007406.27	SAMN12038970	clinical	cd_8_group_10106	-	-
PDT000522277.1	PDS000007406.27	SAMN12040984	clinical	cd_8_group_10106	-	-
PDT000458624.1	PDS000007406.27	SAMN10868007	environmental/other	cd_8_group_10106	cd_4_group_16880	-
PDT000318948.1	PDS000007406.27	SAMN09244451	clinical	cd_8_group_10106	cd_4_group_16880	cd_2_group_15336
PDT000337366.1	PDS000007406.27	SAMN09492717	clinical	cd_8_group_10106	cd_4_group_16880	cd_2_group_15336
PDT000344134.1	PDS000007406.27	SAMN09634287	environmental/other	cd_8_group_10106	cd_4_group_16880	cd_2_group_15336
PDT000345077.1	PDS000007406.27	SAMN09637809	environmental/other	cd_8_group_10106	cd_4_group_16880	cd_2_group_15336
PDT000349688.1	PDS000007406.27	SAMN09658666	environmental/other	cd_8_group_10106	cd_4_group_16880	cd_2_group_15336
PDT000351251.1	PDS000007406.27	SAMN09684050	environmental/other	cd_8_group_10106	cd_4_group_16880	cd_2_group_15336
PDT000378483.1	PDS000007406.27	SAMN10069076	environmental/other	cd_8_group_10106	cd_4_group_16880	cd_2_group_15336
PDT000458238.1	PDS000007406.27	SAMN10867351	environmental/other	cd_8_group_10106	cd_4_group_16880	cd_2_group_15336
PDT000458559.1	PDS000007406.27	SAMN10867939	environmental/other	cd_8_group_10106	cd_4_group_16880	cd_2_group_15336
PDT000458631.1	PDS000007406.27	SAMN10868013	environmental/other	cd_8_group_10106	cd_4_group_16880	cd_2_group_15336
PDT000458979.1	PDS000007406.27	SAMN10872274	environmental/other	cd_8_group_10106	cd_4_group_16880	cd_2_group_15336
PDT000459908.1	PDS000007406.27	SAMN10882206	environmental/other	cd_8_group_10106	cd_4_group_16880	cd_2_group_15336
PDT000325275.1	PDS000007406.27	SAMN09380545	clinical	cd_8_group_10106	cd_4_group_16880	cd_2_group_15694
PDT000326334.1	PDS000007406.27	SAMN09387864	clinical	cd_8_group_10106	cd_4_group_16880	cd_2_group_15694
PDT000328191.1	PDS000007406.27	SAMN09396613	clinical	cd_8_group_10106	cd_4_group_16880	cd_2_group_15694
PDT000328224.1	PDS000007406.27	SAMN09396645	clinical	cd_8_group_10106	cd_4_group_16880	cd_2_group_15694
PDT000329394.1	PDS000007406.27	SAMN09423118	clinical	cd_8_group_10106	cd_4_group_16880	cd_2_group_15694
PDT000332383.1	PDS000007406.27	SAMN09445479	clinical	cd_8_group_10106	cd_4_group_16880	cd_2_group_15694
PDT000333365.1	PDS000007406.27	SAMN09463043	clinical	cd_8_group_10106	cd_4_group_16880	cd_2_group_15694
PDT000334066.1	PDS000007406.27	SAMN09468947	clinical	cd_8_group_10106	cd_4_group_16880	cd_2_group_15694
PDT000336305.1	PDS000007406.27	SAMN09484187	clinical	cd_8_group_10106	cd_4_group_16880	cd_2_group_15694
PDT000337439.1	PDS000007406.27	SAMN09494125	clinical	cd_8_group_10106	cd_4_group_16880	cd_2_group_15694
PDT000339107.1	PDS000007406.27	SAMN09520726	clinical	cd_8_group_10106	cd_4_group_16880	cd_2_group_15694
PDT000345087.1	PDS000007406.27	SAMN09637795	environmental/other	cd_8_group_10106	cd_4_group_16880	cd_2_group_15694
PDT000349660.1	PDS000007406.27	SAMN09658616	clinical	cd_8_group_10106	cd_4_group_16880	cd_2_group_15694
PDT000351067.1	PDS000007406.27	SAMN09683581	environmental/other	cd_8_group_10106	cd_4_group_16880	cd_2_group_15694
PDT000377650.1	PDS000007406.27	SAMN10067869	clinical	cd_8_group_10106	cd_4_group_16880	cd_2_group_15694
PDT000380097.1	PDS000007406.27	SAMN10080376	clinical	cd_8_group_10106	cd_4_group_16880	cd_2_group_15694
PDT000381669.1	PDS000007406.27	SAMN10094219	environmental/other	cd_8_group_10106	cd_4_group_16880	cd_2_group_15694
PDT000415734.1	PDS000007406.27	SAMN10576315	clinical	cd_8_group_10106	cd_4_group_16880	cd_2_group_15694
PDT000454555.1	PDS000007406.27	SAMN10835730	environmental/other	cd_8_group_10106	cd_4_group_16880	cd_2_group_15694
PDT000454580.1	PDS000007406.27	SAMN10835770	clinical	cd_8_group_10106	cd_4_group_16880	cd_2_group_15694
PDT000458686.1	PDS000007406.27	SAMN10868057	environmental/other	cd_8_group_10106	cd_4_group_16880	cd_2_group_15694
PDT000464724.1	PDS000007406.27	SAMN10905299	clinical	cd_8_group_10106	cd_4_group_16880	cd_2_group_15694
PDT000689193.1	PDS000007406.27	SAMN14161842	clinical	cd_8_group_10106	cd_4_group_16880	cd_2_group_15694
PDT000689890.1	PDS000007406.27	SAMN14165802	environmental/other	cd_8_group_10106	cd_4_group_16880	cd_2_group_15694
PDT000199379.2	PDS000003762.11	SAMN06680553	clinical	cd_8_group_10107	-	-
PDT000199332.2	PDS000003762.11	SAMN06680510	clinical	cd_8_group_10107	cd_4_group_9867	cd_2_group_8980
PDT000199384.2	PDS000003762.11	SAMN06680575	clinical	cd_8_group_10107	cd_4_group_9867	cd_2_group_8980
PDT000647097.1	PDS000029462.2	SAMN12657213	clinical	cd_8_group_10108	cd_4_group_9869	-
PDT000647145.1	PDS000029462.2	SAMN12657145	clinical	cd_8_group_10108	cd_4_group_9869	-
PDT000199338.2	PDS000029462.2	SAMN06680518	clinical	cd_8_group_10108	cd_4_group_9869	cd_2_group_8982
PDT000199399.2	PDS000029462.2	SAMN06680590	clinical	cd_8_group_10108	cd_4_group_9869	cd_2_group_8982
PDT000199355.2	PDS000041677.6	SAMN06680549	clinical	cd_8_group_10109	-	-
PDT000444751.1	PDS000041677.6	SAMN10775437	clinical	cd_8_group_10109	-	-
PDT000020715.1	PDS000005480.2	SAMN02422601	environmental/other	cd_8_group_1011	cd_4_group_940	cd_2_group_818
PDT000197191.1	PDS000005480.2	SAMN03358874	NULL	cd_8_group_1011	cd_4_group_940	cd_2_group_818
PDT000199356.2	PDS000003757.66	SAMN06680544	clinical	cd_8_group_10110	cd_4_group_9870	cd_2_group_8983
PDT000457620.1	PDS000003757.66	SAMN10855087	environmental/other	cd_8_group_10110	cd_4_group_9870	cd_2_group_8983
PDT000199367.2	PDS000022948.6	SAMN06680564	clinical	cd_8_group_10111	-	-
PDT000342933.1	PDS000022948.6	SAMN09628842	clinical	cd_8_group_10111	-	-
PDT001570620.1	PDS000022948.6	SAMEA7510129	NULL	cd_8_group_10111	cd_4_group_53636	cd_2_group_51437
PDT002208624.1	PDS000022948.6	SAMN41852103	clinical	cd_8_group_10111	cd_4_group_53636	cd_2_group_51437
PDT002210795.1	PDS000022948.6	SAMN41862380	clinical	cd_8_group_10111	cd_4_group_53636	cd_2_group_51437
PDT000199369.2	PDS000027348.27	SAMN06680578	clinical	cd_8_group_10112	cd_4_group_9871	cd_2_group_8984
PDT000325891.1	PDS000027348.27	SAMN09386419	clinical	cd_8_group_10112	cd_4_group_9871	cd_2_group_8984
PDT000471290.1	PDS000027348.27	SAMN11042244	clinical	cd_8_group_10112	cd_4_group_9871	cd_2_group_8984
PDT000199370.2	PDS000003757.66	SAMN06680559	clinical	cd_8_group_10113	-	-
PDT000330823.1	PDS000003757.66	SAMN09433606	clinical	cd_8_group_10113	-	-
PDT000376556.1	PDS000003757.66	SAMN10058645	clinical	cd_8_group_10113	-	-
PDT000322889.1	PDS000020658.5	SAMN09295187	clinical	cd_8_group_10114	cd_4_group_17096	cd_2_group_15544
PDT000341288.1	PDS000020658.5	SAMN09566372	clinical	cd_8_group_10114	cd_4_group_17096	cd_2_group_15544
PDT000465517.1	PDS000020658.5	SAMN10922332	clinical	cd_8_group_10114	cd_4_group_17096	cd_2_group_15544
PDT000199387.2	PDS000020658.5	SAMN06680576	clinical	cd_8_group_10114	cd_4_group_9872	-
PDT000381508.1	PDS000020658.5	SAMN10093799	clinical	cd_8_group_10114	cd_4_group_9872	-
PDT000199396.2	PDS000030476.2	SAMN06680589	clinical	cd_8_group_10115	-	-
PDT000981110.1	PDS000030476.2	SAMEA5532843	NULL	cd_8_group_10115	-	-
PDT000894520.1	PDS000029504.5	SAMEA5548290	clinical	cd_8_group_10116	-	-
PDT000894527.1	PDS000029504.5	SAMEA5548297	clinical	cd_8_group_10116	-	-
PDT000894533.1	PDS000029504.5	SAMEA5548303	clinical	cd_8_group_10116	cd_4_group_9873	-
PDT000894512.1	PDS000029504.5	SAMEA5548282	clinical	cd_8_group_10116	cd_4_group_9873	cd_2_group_34162
PDT001233404.1	PDS000029504.5	SAMEA4769625	clinical	cd_8_group_10116	cd_4_group_9873	cd_2_group_34162
PDT000199401.2	PDS000029504.5	SAMN06681242	clinical	cd_8_group_10116	cd_4_group_9873	cd_2_group_8985
PDT000199402.2	PDS000029504.5	SAMN06681246	clinical	cd_8_group_10116	cd_4_group_9873	cd_2_group_8985
PDT000199403.2	PDS000029504.5	SAMN06681249	clinical	cd_8_group_10116	cd_4_group_9873	cd_2_group_8985
PDT000199404.2	PDS000029504.5	SAMN06681266	clinical	cd_8_group_10116	cd_4_group_9873	cd_2_group_8985
PDT000199405.2	PDS000029504.5	SAMN06681265	environmental/other	cd_8_group_10116	cd_4_group_9873	cd_2_group_8985
PDT000221296.2	PDS000029504.5	SAMN07259954	clinical	cd_8_group_10116	cd_4_group_9873	cd_2_group_8985
PDT000221372.2	PDS000029504.5	SAMN06641775	clinical	cd_8_group_10116	cd_4_group_9873	cd_2_group_8985
PDT000606347.1	PDS000029504.5	SAMEA6057498	NULL	cd_8_group_10116	cd_4_group_9873	cd_2_group_8985
PDT000606581.1	PDS000029504.5	SAMEA6057741	NULL	cd_8_group_10116	cd_4_group_9873	cd_2_group_8985
PDT000606657.1	PDS000029504.5	SAMEA6057819	NULL	cd_8_group_10116	cd_4_group_9873	cd_2_group_8985
PDT000606866.1	PDS000029504.5	SAMEA6058035	NULL	cd_8_group_10116	cd_4_group_9873	cd_2_group_8985
PDT000607418.1	PDS000029504.5	SAMEA6058593	NULL	cd_8_group_10116	cd_4_group_9873	cd_2_group_8985
PDT000607425.1	PDS000029504.5	SAMEA6058600	NULL	cd_8_group_10116	cd_4_group_9873	cd_2_group_8985
PDT000894482.1	PDS000029504.5	SAMEA5548252	clinical	cd_8_group_10116	cd_4_group_9873	cd_2_group_8985
PDT000894507.1	PDS000029504.5	SAMEA5548277	clinical	cd_8_group_10116	cd_4_group_9873	cd_2_group_8985
PDT000894513.1	PDS000029504.5	SAMEA5548283	clinical	cd_8_group_10116	cd_4_group_9873	cd_2_group_8985
PDT000894514.1	PDS000029504.5	SAMEA5548284	clinical	cd_8_group_10116	cd_4_group_9873	cd_2_group_8985
PDT000894525.1	PDS000029504.5	SAMEA5548295	clinical	cd_8_group_10116	cd_4_group_9873	cd_2_group_8985
PDT000894536.1	PDS000029504.5	SAMEA5548306	clinical	cd_8_group_10116	cd_4_group_9873	cd_2_group_8985
PDT000905836.1	PDS000029504.5	SAMEA4769629	clinical	cd_8_group_10116	cd_4_group_9873	cd_2_group_8985
PDT000905837.1	PDS000029504.5	SAMEA4769628	clinical	cd_8_group_10116	cd_4_group_9873	cd_2_group_8985
PDT000905838.1	PDS000029504.5	SAMEA4769627	clinical	cd_8_group_10116	cd_4_group_9873	cd_2_group_8985
PDT000905839.1	PDS000029504.5	SAMEA4769622	clinical	cd_8_group_10116	cd_4_group_9873	cd_2_group_8985
PDT000905840.1	PDS000029504.5	SAMEA4769621	clinical	cd_8_group_10116	cd_4_group_9873	cd_2_group_8985
PDT000905841.1	PDS000029504.5	SAMEA4769620	clinical	cd_8_group_10116	cd_4_group_9873	cd_2_group_8985
PDT000905842.1	PDS000029504.5	SAMEA4769618	clinical	cd_8_group_10116	cd_4_group_9873	cd_2_group_8985
PDT001233402.1	PDS000029504.5	SAMEA4769630	clinical	cd_8_group_10116	cd_4_group_9873	cd_2_group_8985
PDT001233403.1	PDS000029504.5	SAMEA4769626	clinical	cd_8_group_10116	cd_4_group_9873	cd_2_group_8985
PDT001233405.1	PDS000029504.5	SAMEA4769624	clinical	cd_8_group_10116	cd_4_group_9873	cd_2_group_8985
PDT001233406.1	PDS000029504.5	SAMEA4769623	clinical	cd_8_group_10116	cd_4_group_9873	cd_2_group_8985
PDT001233407.1	PDS000029504.5	SAMEA4769619	clinical	cd_8_group_10116	cd_4_group_9873	cd_2_group_8985
PDT000199424.2	PDS000026970.1233	SAMN06647606	clinical	cd_8_group_10117	-	-
PDT000682615.1	PDS000026970.1233	SAMN14084339	clinical	cd_8_group_10117	-	-
PDT000793595.1	PDS000026970.1233	SAMN15591359	clinical	cd_8_group_10117	-	-
PDT000199426.2	PDS000127718.470	SAMN06647605	clinical	cd_8_group_10118	-	-
PDT000558632.1	PDS000127718.470	SAMN12537885	clinical	cd_8_group_10118	-	-
PDT000662097.1	PDS000127718.470	SAMN13852335	clinical	cd_8_group_10118	-	-
PDT000671764.1	PDS000127718.470	SAMN13935728	clinical	cd_8_group_10118	-	-
PDT000682598.1	PDS000127718.470	SAMN14084286	clinical	cd_8_group_10118	-	-
PDT000689391.1	PDS000127718.470	SAMN14162746	clinical	cd_8_group_10118	-	-
PDT000968162.1	PDS000127718.470	SAMN17984020	clinical	cd_8_group_10118	-	-
PDT001126608.1	PDS000127718.470	SAMN21381070	clinical	cd_8_group_10118	-	-
PDT001174057.1	PDS000127718.470	SAMN23098967	clinical	cd_8_group_10118	-	-
PDT001648599.1	PDS000127718.470	SAMN33549783	clinical	cd_8_group_10118	-	-
PDT001829089.2	PDS000127718.470	SAMN36714132	clinical	cd_8_group_10118	-	-
PDT001985508.1	PDS000127718.470	SAMN38266124	clinical	cd_8_group_10118	-	-
PDT002028439.1	PDS000127718.470	SAMN38814049	clinical	cd_8_group_10118	-	-
PDT000498693.1	PDS000127718.470	SAMN11580983	environmental/other	cd_8_group_10118	cd_4_group_24686	-
PDT001352396.1	PDS000127718.470	SAMN29500970	clinical	cd_8_group_10118	cd_4_group_24686	-
PDT000855358.1	PDS000127718.470	SAMN16366112	clinical	cd_8_group_10118	cd_4_group_28458	-
PDT000611467.1	PDS000127718.470	SAMN13057278	clinical	cd_8_group_10118	cd_4_group_28458	cd_2_group_26399
PDT000871621.1	PDS000127718.470	SAMN16588747	clinical	cd_8_group_10118	cd_4_group_28458	cd_2_group_26399
PDT000199428.2	PDS000029475.1	SAMN06662218	clinical	cd_8_group_10119	cd_4_group_9874	-
PDT000199429.2	PDS000029475.1	SAMN06662220	clinical	cd_8_group_10119	cd_4_group_9874	cd_2_group_8986
PDT000199430.2	PDS000029475.1	SAMN06662219	clinical	cd_8_group_10119	cd_4_group_9874	cd_2_group_8986
PDT000199438.2	PDS000029475.1	SAMN06662221	clinical	cd_8_group_10119	cd_4_group_9874	cd_2_group_8986
PDT000020724.1	PDS000005470.2	SAMN02422688	environmental/other	cd_8_group_1012	-	-
PDT000197194.1	PDS000005470.2	SAMN03358873	NULL	cd_8_group_1012	-	-
PDT000199436.2	PDS000182266.5	SAMN06662224	clinical	cd_8_group_10120	cd_4_group_9875	cd_2_group_8987
PDT000199439.2	PDS000182266.5	SAMN06662223	clinical	cd_8_group_10120	cd_4_group_9875	cd_2_group_8987
PDT000199441.2	PDS000012567.143	SAMN06672015	clinical	cd_8_group_10121	cd_4_group_9876	cd_2_group_8988
PDT000211644.2	PDS000012567.143	SAMN07137463	clinical	cd_8_group_10121	cd_4_group_9876	cd_2_group_8988
PDT000199445.2	PDS000013853.355	SAMN06672014	clinical	cd_8_group_10122	-	-
PDT000607683.1	PDS000013853.355	SAMN13025781	clinical	cd_8_group_10122	-	-
PDT000199450.2	PDS000185595.76	SAMN06672343	clinical	cd_8_group_10123	-	-
PDT000905983.1	PDS000185595.76	SAMN06263774	clinical	cd_8_group_10123	-	-
PDT001882358.1	PDS000127718.470	SAMN37361774	clinical	cd_8_group_10124	cd_4_group_9878	-
PDT000199452.2	PDS000127718.470	SAMN06672345	clinical	cd_8_group_10124	cd_4_group_9878	cd_2_group_8989
PDT001074551.1	PDS000127718.470	SAMN19797254	clinical	cd_8_group_10124	cd_4_group_9878	cd_2_group_8989
PDT001545140.1	PDS000127718.470	SAMN32393144	clinical	cd_8_group_10124	cd_4_group_9878	cd_2_group_8989
PDT001854309.1	PDS000127718.470	SAMN37033524	clinical	cd_8_group_10124	cd_4_group_9878	cd_2_group_8989
PDT002856010.1	PDS000127718.470	SAMN50264407	clinical	cd_8_group_10124	cd_4_group_9878	cd_2_group_8989
PDT000199454.2	PDS000032628.228	SAMN06672017	clinical	cd_8_group_10125	cd_4_group_9879	cd_2_group_8990
PDT000211205.2	PDS000032628.228	SAMN07137461	clinical	cd_8_group_10125	cd_4_group_9879	cd_2_group_8990
PDT000214850.2	PDS000026951.82	SAMN07172933	clinical	cd_8_group_10126	-	-
PDT000224454.2	PDS000026951.82	SAMN07289116	clinical	cd_8_group_10126	-	-
PDT000403843.1	PDS000026951.82	SAMN10391467	clinical	cd_8_group_10126	-	-
PDT000498823.1	PDS000026951.82	SAMN11581936	clinical	cd_8_group_10126	-	-
PDT000533361.1	PDS000026951.82	SAMN12143116	clinical	cd_8_group_10126	-	-
PDT000730727.1	PDS000026951.82	SAMN14833831	clinical	cd_8_group_10126	-	-
PDT000806598.1	PDS000026951.82	SAMN15775871	clinical	cd_8_group_10126	-	-
PDT001178174.1	PDS000026951.82	SAMN23285440	environmental/other	cd_8_group_10126	-	-
PDT001882904.1	PDS000026951.82	SAMN37383287	clinical	cd_8_group_10126	cd_4_group_58306	cd_2_group_56418
PDT002038698.1	PDS000026951.82	SAMN39080321	clinical	cd_8_group_10126	cd_4_group_58306	cd_2_group_56418
PDT002091928.1	PDS000026951.82	SAMN40203066	clinical	cd_8_group_10126	cd_4_group_58306	cd_2_group_56418
PDT002774272.1	PDS000026951.82	SAMN46199915	environmental/other	cd_8_group_10126	cd_4_group_58306	cd_2_group_56418
PDT002785596.1	PDS000026951.82	SAMN48788066	clinical	cd_8_group_10126	cd_4_group_71375	-
PDT002862195.1	PDS000026951.82	SAMN50304082	clinical	cd_8_group_10126	cd_4_group_71375	-
PDT000214861.2	PDS000026951.82	SAMN07172929	clinical	cd_8_group_10126	cd_4_group_9880	-
PDT000218485.2	PDS000026951.82	SAMN07213845	clinical	cd_8_group_10126	cd_4_group_9880	-
PDT000220171.2	PDS000026951.82	SAMN07255727	clinical	cd_8_group_10126	cd_4_group_9880	-
PDT000230187.2	PDS000026951.82	SAMN07414123	clinical	cd_8_group_10126	cd_4_group_9880	-
PDT000272648.2	PDS000026951.82	SAMN08161588	clinical	cd_8_group_10126	cd_4_group_9880	-
PDT000314459.2	PDS000026951.82	SAMN09211328	environmental/other	cd_8_group_10126	cd_4_group_9880	-
PDT000354057.1	PDS000026951.82	SAMN09724578	clinical	cd_8_group_10126	cd_4_group_9880	-
PDT000787571.1	PDS000026951.82	SAMN15522040	clinical	cd_8_group_10126	cd_4_group_9880	-
PDT000856036.1	PDS000026951.82	SAMN16379473	clinical	cd_8_group_10126	cd_4_group_9880	-
PDT002848850.1	PDS000026951.82	SAMN50129901	clinical	cd_8_group_10126	cd_4_group_9880	-
PDT002898124.1	PDS000026951.82	SAMN50796142	clinical	cd_8_group_10126	cd_4_group_9880	-
PDT000367016.1	PDS000026951.82	SAMN09908936	clinical	cd_8_group_10126	cd_4_group_9880	cd_2_group_17986
PDT000793888.1	PDS000026951.82	SAMN15594328	clinical	cd_8_group_10126	cd_4_group_9880	cd_2_group_17986
PDT000678350.1	PDS000026951.82	SAMN14008248	environmental/other	cd_8_group_10126	cd_4_group_9880	cd_2_group_28567
PDT000678352.1	PDS000026951.82	SAMN14008245	environmental/other	cd_8_group_10126	cd_4_group_9880	cd_2_group_28567
PDT000678354.1	PDS000026951.82	SAMN14008240	environmental/other	cd_8_group_10126	cd_4_group_9880	cd_2_group_28567
PDT000678596.1	PDS000026951.82	SAMN14008721	environmental/other	cd_8_group_10126	cd_4_group_9880	cd_2_group_28567
PDT000199455.2	PDS000026951.82	SAMN06672342	clinical	cd_8_group_10126	cd_4_group_9880	cd_2_group_8991
PDT000203437.2	PDS000026951.82	SAMN06756762	clinical	cd_8_group_10126	cd_4_group_9880	cd_2_group_8991
PDT000209665.2	PDS000026951.82	SAMN06947983	clinical	cd_8_group_10126	cd_4_group_9880	cd_2_group_8991
PDT000209756.2	PDS000026951.82	SAMN06947982	clinical	cd_8_group_10126	cd_4_group_9880	cd_2_group_8991
PDT000211232.2	PDS000026951.82	SAMN07151056	clinical	cd_8_group_10126	cd_4_group_9880	cd_2_group_8991
PDT000211240.2	PDS000026951.82	SAMN07129174	clinical	cd_8_group_10126	cd_4_group_9880	cd_2_group_8991
PDT000211437.3	PDS000026951.82	SAMN06915153	clinical	cd_8_group_10126	cd_4_group_9880	cd_2_group_8991
PDT000212595.2	PDS000026951.82	SAMN07143154	clinical	cd_8_group_10126	cd_4_group_9880	cd_2_group_8991
PDT000212633.2	PDS000026951.82	SAMN07143153	clinical	cd_8_group_10126	cd_4_group_9880	cd_2_group_8991
PDT000213132.2	PDS000026951.82	SAMN07159065	clinical	cd_8_group_10126	cd_4_group_9880	cd_2_group_8991
PDT000213134.2	PDS000026951.82	SAMN07159067	clinical	cd_8_group_10126	cd_4_group_9880	cd_2_group_8991
PDT000213147.2	PDS000026951.82	SAMN07159066	clinical	cd_8_group_10126	cd_4_group_9880	cd_2_group_8991
PDT000213153.2	PDS000026951.82	SAMN07159068	clinical	cd_8_group_10126	cd_4_group_9880	cd_2_group_8991
PDT000213818.2	PDS000026951.82	SAMN07168859	clinical	cd_8_group_10126	cd_4_group_9880	cd_2_group_8991
PDT000214813.2	PDS000026951.82	SAMN07172981	clinical	cd_8_group_10126	cd_4_group_9880	cd_2_group_8991
PDT000214877.2	PDS000026951.82	SAMN07172943	clinical	cd_8_group_10126	cd_4_group_9880	cd_2_group_8991
PDT000214883.2	PDS000026951.82	SAMN07172957	clinical	cd_8_group_10126	cd_4_group_9880	cd_2_group_8991
PDT000214998.2	PDS000026951.82	SAMN07176548	clinical	cd_8_group_10126	cd_4_group_9880	cd_2_group_8991
PDT000215614.2	PDS000026951.82	SAMN07147067	clinical	cd_8_group_10126	cd_4_group_9880	cd_2_group_8991
PDT000215936.2	PDS000026951.82	SAMN07184791	clinical	cd_8_group_10126	cd_4_group_9880	cd_2_group_8991
PDT000217242.2	PDS000026951.82	SAMN07198323	clinical	cd_8_group_10126	cd_4_group_9880	cd_2_group_8991
PDT000219387.2	PDS000026951.82	SAMN07213126	clinical	cd_8_group_10126	cd_4_group_9880	cd_2_group_8991
PDT000219593.2	PDS000026951.82	SAMN07250000	clinical	cd_8_group_10126	cd_4_group_9880	cd_2_group_8991
PDT000219601.2	PDS000026951.82	SAMN07250014	clinical	cd_8_group_10126	cd_4_group_9880	cd_2_group_8991
PDT000220157.2	PDS000026951.82	SAMN07255494	clinical	cd_8_group_10126	cd_4_group_9880	cd_2_group_8991
PDT000223131.2	PDS000026951.82	SAMN07159025	clinical	cd_8_group_10126	cd_4_group_9880	cd_2_group_8991
PDT000223146.2	PDS000026951.82	SAMN07184661	clinical	cd_8_group_10126	cd_4_group_9880	cd_2_group_8991
PDT000224469.2	PDS000026951.82	SAMN07327461	clinical	cd_8_group_10126	cd_4_group_9880	cd_2_group_8991
PDT000225922.2	PDS000026951.82	SAMN07371069	environmental/other	cd_8_group_10126	cd_4_group_9880	cd_2_group_8991
PDT000226852.2	PDS000026951.82	SAMN07370925	clinical	cd_8_group_10126	cd_4_group_9880	cd_2_group_8991
PDT000226948.2	PDS000026951.82	SAMN07362170	clinical	cd_8_group_10126	cd_4_group_9880	cd_2_group_8991
PDT000226955.2	PDS000026951.82	SAMN07362169	clinical	cd_8_group_10126	cd_4_group_9880	cd_2_group_8991
PDT000227167.2	PDS000026951.82	SAMN07362176	clinical	cd_8_group_10126	cd_4_group_9880	cd_2_group_8991
PDT000227675.2	PDS000026951.82	SAMN07358304	clinical	cd_8_group_10126	cd_4_group_9880	cd_2_group_8991
PDT000227761.2	PDS000026951.82	SAMN07372743	clinical	cd_8_group_10126	cd_4_group_9880	cd_2_group_8991
PDT000230189.2	PDS000026951.82	SAMN07414122	clinical	cd_8_group_10126	cd_4_group_9880	cd_2_group_8991
PDT000230253.2	PDS000026951.82	SAMN07358271	clinical	cd_8_group_10126	cd_4_group_9880	cd_2_group_8991
PDT000230308.2	PDS000026951.82	SAMN07419613	clinical	cd_8_group_10126	cd_4_group_9880	cd_2_group_8991
PDT000230400.2	PDS000026951.82	SAMN07419657	clinical	cd_8_group_10126	cd_4_group_9880	cd_2_group_8991
PDT000230659.2	PDS000026951.82	SAMN07427367	clinical	cd_8_group_10126	cd_4_group_9880	cd_2_group_8991
PDT000230662.2	PDS000026951.82	SAMN07427354	clinical	cd_8_group_10126	cd_4_group_9880	cd_2_group_8991
PDT000231822.2	PDS000026951.82	SAMN07436210	clinical	cd_8_group_10126	cd_4_group_9880	cd_2_group_8991
PDT000231944.2	PDS000026951.82	SAMN07440368	clinical	cd_8_group_10126	cd_4_group_9880	cd_2_group_8991
PDT000232125.2	PDS000026951.82	SAMN07419016	clinical	cd_8_group_10126	cd_4_group_9880	cd_2_group_8991
PDT000232655.2	PDS000026951.82	SAMN07457401	clinical	cd_8_group_10126	cd_4_group_9880	cd_2_group_8991
PDT000234760.2	PDS000026951.82	SAMN07503321	clinical	cd_8_group_10126	cd_4_group_9880	cd_2_group_8991
PDT000235548.2	PDS000026951.82	SAMN07536024	environmental/other	cd_8_group_10126	cd_4_group_9880	cd_2_group_8991
PDT000240534.2	PDS000026951.82	SAMN07615646	clinical	cd_8_group_10126	cd_4_group_9880	cd_2_group_8991
PDT000241594.2	PDS000026951.82	SAMN07638165	clinical	cd_8_group_10126	cd_4_group_9880	cd_2_group_8991
PDT000247024.2	PDS000026951.82	SAMN07728456	environmental/other	cd_8_group_10126	cd_4_group_9880	cd_2_group_8991
PDT000248143.2	PDS000026951.82	SAMN07716636	clinical	cd_8_group_10126	cd_4_group_9880	cd_2_group_8991
PDT000253240.2	PDS000026951.82	SAMN07782545	clinical	cd_8_group_10126	cd_4_group_9880	cd_2_group_8991
PDT000254388.2	PDS000026951.82	SAMN07819107	environmental/other	cd_8_group_10126	cd_4_group_9880	cd_2_group_8991
PDT000264111.2	PDS000026951.82	SAMN07975520	clinical	cd_8_group_10126	cd_4_group_9880	cd_2_group_8991
PDT000265871.2	PDS000026951.82	SAMN07709887	environmental/other	cd_8_group_10126	cd_4_group_9880	cd_2_group_8991
PDT000266187.2	PDS000026951.82	SAMN08040066	clinical	cd_8_group_10126	cd_4_group_9880	cd_2_group_8991
PDT000267501.2	PDS000026951.82	SAMN08100204	clinical	cd_8_group_10126	cd_4_group_9880	cd_2_group_8991
PDT000273551.2	PDS000026951.82	SAMN08200297	clinical	cd_8_group_10126	cd_4_group_9880	cd_2_group_8991
PDT000316412.1	PDS000026951.82	SAMN09223445	clinical	cd_8_group_10126	cd_4_group_9880	cd_2_group_8991
PDT000330086.1	PDS000026951.82	SAMN09429294	clinical	cd_8_group_10126	cd_4_group_9880	cd_2_group_8991
PDT000337752.1	PDS000026951.82	SAMN09501341	clinical	cd_8_group_10126	cd_4_group_9880	cd_2_group_8991
PDT000340619.1	PDS000026951.82	SAMN09534900	environmental/other	cd_8_group_10126	cd_4_group_9880	cd_2_group_8991
PDT000344678.1	PDS000026951.82	SAMN09636702	clinical	cd_8_group_10126	cd_4_group_9880	cd_2_group_8991
PDT000347434.1	PDS000026951.82	SAMN09650904	clinical	cd_8_group_10126	cd_4_group_9880	cd_2_group_8991
PDT000350235.1	PDS000026951.82	SAMN09664803	clinical	cd_8_group_10126	cd_4_group_9880	cd_2_group_8991
PDT000362293.1	PDS000026951.82	SAMN09813422	clinical	cd_8_group_10126	cd_4_group_9880	cd_2_group_8991
PDT000386626.1	PDS000026951.82	SAMN10142242	clinical	cd_8_group_10126	cd_4_group_9880	cd_2_group_8991
PDT000387881.1	PDS000026951.82	SAMN10170833	clinical	cd_8_group_10126	cd_4_group_9880	cd_2_group_8991
PDT000403940.1	PDS000026951.82	SAMN10391641	clinical	cd_8_group_10126	cd_4_group_9880	cd_2_group_8991
PDT000410291.1	PDS000026951.82	SAMN10471251	clinical	cd_8_group_10126	cd_4_group_9880	cd_2_group_8991
PDT000410783.1	PDS000026951.82	SAMN10477591	clinical	cd_8_group_10126	cd_4_group_9880	cd_2_group_8991
PDT000509999.1	PDS000026951.82	SAMN11889092	clinical	cd_8_group_10126	cd_4_group_9880	cd_2_group_8991
PDT000533244.1	PDS000026951.82	SAMN12151264	clinical	cd_8_group_10126	cd_4_group_9880	cd_2_group_8991
PDT000571320.1	PDS000026951.82	SAMN12365523	clinical	cd_8_group_10126	cd_4_group_9880	cd_2_group_8991
PDT000848696.1	PDS000026951.82	SAMN16279654	clinical	cd_8_group_10126	cd_4_group_9880	cd_2_group_8991
PDT000887886.1	PDS000026951.82	SAMN16674919	clinical	cd_8_group_10126	cd_4_group_9880	cd_2_group_8991
PDT000901504.1	PDS000026951.82	SAMN16972197	clinical	cd_8_group_10126	cd_4_group_9880	cd_2_group_8991
PDT000919729.1	PDS000026951.82	SAMN17129550	clinical	cd_8_group_10126	cd_4_group_9880	cd_2_group_8991
PDT000921161.1	PDS000026951.82	SAMN17137725	clinical	cd_8_group_10126	cd_4_group_9880	cd_2_group_8991
PDT001102170.1	PDS000026951.82	SAMN20523736	clinical	cd_8_group_10126	cd_4_group_9880	cd_2_group_8991
PDT002746836.1	PDS000026951.82	SAMN48287280	clinical	cd_8_group_10126	cd_4_group_9880	cd_2_group_8991
PDT000200078.2	PDS000030099.75	SAMN06649800	environmental/other	cd_8_group_10127	cd_4_group_9881	-
PDT000200082.2	PDS000030099.75	SAMN06649811	environmental/other	cd_8_group_10127	cd_4_group_9881	-
PDT000200113.2	PDS000029607.1	SAMN06333890	environmental/other	cd_8_group_10128	cd_4_group_9882	cd_2_group_8992
PDT000200341.2	PDS000029607.1	SAMN06333878	environmental/other	cd_8_group_10128	cd_4_group_9882	cd_2_group_8992
PDT000200992.2	PDS000029607.1	SAMN06333927	environmental/other	cd_8_group_10128	cd_4_group_9882	cd_2_group_8992
PDT000200128.2	PDS000241205.3	SAMN06330654	environmental/other	cd_8_group_10129	-	-
PDT000479108.1	PDS000241205.3	SAMN11149029	clinical	cd_8_group_10129	-	-
PDT000020725.1	PDS000029647.1	SAMN02422689	clinical	cd_8_group_1013	cd_4_group_941	cd_2_group_819
PDT000020736.1	PDS000029647.1	SAMN02422697	clinical	cd_8_group_1013	cd_4_group_941	cd_2_group_819
PDT000197253.1	PDS000029647.1	SAMN02368351	clinical	cd_8_group_1013	cd_4_group_941	cd_2_group_819
PDT000200139.2	PDS000029473.1	SAMN06669728	environmental/other	cd_8_group_10130	-	-
PDT000200155.2	PDS000029473.1	SAMN06669730	environmental/other	cd_8_group_10130	-	-
PDT000268096.2	PDS000030981.195	SAMN08114365	environmental/other	cd_8_group_10131	-	-
PDT000556789.1	PDS000030981.195	SAMN12501524	environmental/other	cd_8_group_10131	-	-
PDT000591971.1	PDS000030981.195	SAMN12821633	environmental/other	cd_8_group_10131	-	-
PDT001198449.1	PDS000030981.195	SAMN23741966	environmental/other	cd_8_group_10131	-	-
PDT001198472.1	PDS000030981.195	SAMN23742863	environmental/other	cd_8_group_10131	-	-
PDT001663347.1	PDS000030981.195	SAMN33782169	clinical	cd_8_group_10131	-	-
PDT001807742.1	PDS000030981.195	SAMN36274882	clinical	cd_8_group_10131	-	-
PDT002180843.1	PDS000030981.195	SAMN41580828	clinical	cd_8_group_10131	-	-
PDT000365596.1	PDS000030981.195	SAMN09866407	environmental/other	cd_8_group_10131	cd_4_group_19578	cd_2_group_17933
PDT000365598.1	PDS000030981.195	SAMN09866411	environmental/other	cd_8_group_10131	cd_4_group_19578	cd_2_group_17933
PDT001092444.1	PDS000030981.195	SAMN20299507	environmental/other	cd_8_group_10131	cd_4_group_41203	-
PDT001390143.1	PDS000030981.195	SAMN30324842	environmental/other	cd_8_group_10131	cd_4_group_41203	cd_2_group_47492
PDT001390149.1	PDS000030981.195	SAMN30324843	environmental/other	cd_8_group_10131	cd_4_group_41203	cd_2_group_47492
PDT000264867.2	PDS000030981.195	SAMN08028444	environmental/other	cd_8_group_10131	cd_4_group_9883	-
PDT000268113.2	PDS000030981.195	SAMN08114377	environmental/other	cd_8_group_10131	cd_4_group_9883	-
PDT000594582.1	PDS000030981.195	SAMN12856454	environmental/other	cd_8_group_10131	cd_4_group_9883	-
PDT001089780.1	PDS000030981.195	SAMN20220337	environmental/other	cd_8_group_10131	cd_4_group_9883	-
PDT001484777.1	PDS000030981.195	SAMN31712745	environmental/other	cd_8_group_10131	cd_4_group_9883	-
PDT001484795.1	PDS000030981.195	SAMN31712768	environmental/other	cd_8_group_10131	cd_4_group_9883	-
PDT000594581.1	PDS000030981.195	SAMN12856452	environmental/other	cd_8_group_10131	cd_4_group_9883	cd_2_group_25658
PDT000599462.1	PDS000030981.195	SAMN12901231	environmental/other	cd_8_group_10131	cd_4_group_9883	cd_2_group_25658
PDT000599480.1	PDS000030981.195	SAMN12901246	environmental/other	cd_8_group_10131	cd_4_group_9883	cd_2_group_25658
PDT000599484.1	PDS000030981.195	SAMN12901247	environmental/other	cd_8_group_10131	cd_4_group_9883	cd_2_group_25658
PDT000599050.1	PDS000030981.195	SAMN12898074	environmental/other	cd_8_group_10131	cd_4_group_9883	cd_2_group_25794
PDT000599430.1	PDS000030981.195	SAMN12901217	environmental/other	cd_8_group_10131	cd_4_group_9883	cd_2_group_25794
PDT000200140.2	PDS000030981.195	SAMN06330658	environmental/other	cd_8_group_10131	cd_4_group_9883	cd_2_group_8994
PDT000420785.1	PDS000030981.195	SAMN10616530	clinical	cd_8_group_10131	cd_4_group_9883	cd_2_group_8994
PDT000489463.1	PDS000030981.195	SAMN11404251	clinical	cd_8_group_10131	cd_4_group_9883	cd_2_group_8994
PDT000200214.2	PDS000064924.1	SAMN06676316	clinical	cd_8_group_10132	cd_4_group_9884	-
PDT000771510.1	PDS000064924.1	SAMN15371176	clinical	cd_8_group_10132	cd_4_group_9884	-
PDT001821180.1	PDS000032705.1486	SAMN36504264	clinical	cd_8_group_10133	-	-
PDT000259235.2	PDS000032705.1486	SAMN07946516	environmental/other	cd_8_group_10133	cd_4_group_9885	-
PDT000283621.2	PDS000032705.1486	SAMN08433118	clinical	cd_8_group_10133	cd_4_group_9885	-
PDT000200215.2	PDS000032705.1486	SAMN06676331	clinical	cd_8_group_10133	cd_4_group_9885	cd_2_group_8996
PDT000206649.2	PDS000032705.1486	SAMN06847263	clinical	cd_8_group_10133	cd_4_group_9885	cd_2_group_8996
PDT000200217.2	PDS000032438.504	SAMN06676334	clinical	cd_8_group_10134	-	-
PDT000317377.1	PDS000032438.504	SAMN09228888	clinical	cd_8_group_10134	-	-
PDT000388286.1	PDS000032438.504	SAMN10174147	clinical	cd_8_group_10134	-	-
PDT000474031.1	PDS000032438.504	SAMN11079976	clinical	cd_8_group_10134	-	-
PDT000489560.1	PDS000032438.504	SAMN11405730	clinical	cd_8_group_10134	-	-
PDT000624355.1	PDS000032438.504	SAMN13219051	clinical	cd_8_group_10134	-	-
PDT001387771.2	PDS000032438.504	SAMEA1484324	NULL	cd_8_group_10134	-	-
PDT000241420.2	PDS000032438.504	SAMN07618001	clinical	cd_8_group_10134	cd_4_group_12418	-
PDT000336431.1	PDS000032438.504	SAMN09484462	clinical	cd_8_group_10134	cd_4_group_12418	cd_2_group_16585
PDT000987309.1	PDS000032438.504	SAMN18314309	clinical	cd_8_group_10134	cd_4_group_12418	cd_2_group_16585
PDT000200222.2	PDS000051268.7	SAMN06676326	clinical	cd_8_group_10135	cd_4_group_9886	-
PDT000664465.1	PDS000051268.7	SAMN13876514	clinical	cd_8_group_10135	cd_4_group_9886	-
PDT001455996.1	PDS000051268.7	SAMN31351180	clinical	cd_8_group_10135	cd_4_group_9886	-
PDT001356691.1	PDS000051268.7	SAMN29631884	clinical	cd_8_group_10135	cd_4_group_9886	cd_2_group_46376
PDT002875195.1	PDS000051268.7	SAMN50502444	clinical	cd_8_group_10135	cd_4_group_9886	cd_2_group_46376
PDT000571351.1	PDS000002800.190	SAMN12617945	clinical	cd_8_group_10136	-	-
PDT000221166.2	PDS000002800.190	SAMN07281074	clinical	cd_8_group_10136	cd_4_group_11155	cd_2_group_10101
PDT000743646.1	PDS000002800.190	SAMN14992869	clinical	cd_8_group_10136	cd_4_group_11155	cd_2_group_10101
PDT001187490.1	PDS000002800.190	SAMN23514833	clinical	cd_8_group_10136	cd_4_group_44828	cd_2_group_42357
PDT001258520.1	PDS000002800.190	SAMN26441117	clinical	cd_8_group_10136	cd_4_group_44828	cd_2_group_42357
PDT001258529.1	PDS000002800.190	SAMN26441120	clinical	cd_8_group_10136	cd_4_group_44828	cd_2_group_42357
PDT000200236.2	PDS000002800.190	SAMN06645630	clinical	cd_8_group_10136	cd_4_group_9887	cd_2_group_8999
PDT000203768.2	PDS000002800.190	SAMN06758406	clinical	cd_8_group_10136	cd_4_group_9887	cd_2_group_8999
PDT000231877.2	PDS000002800.190	SAMN07428707	clinical	cd_8_group_10136	cd_4_group_9887	cd_2_group_8999
PDT000200244.2	PDS000051621.2	SAMN06677648	clinical	cd_8_group_10137	-	-
PDT000921585.1	PDS000051621.2	SAMN17139879	clinical	cd_8_group_10137	-	-
PDT000200252.2	PDS000011318.42	SAMN06677867	clinical	cd_8_group_10138	-	-
PDT001794370.1	PDS000011318.42	SAMN22875837	environmental/other	cd_8_group_10138	-	-
PDT000200254.2	PDS000032541.43	SAMN06677872	clinical	cd_8_group_10139	-	-
PDT001850337.1	PDS000032541.43	SAMN36978117	clinical	cd_8_group_10139	-	-
PDT001869645.1	PDS000032541.43	SAMN37211862	clinical	cd_8_group_10139	-	-
PDT001972065.1	PDS000032541.43	SAMN38117431	clinical	cd_8_group_10139	-	-
PDT002136421.1	PDS000032541.43	SAMN40933068	clinical	cd_8_group_10139	-	-
PDT002387477.1	PDS000032541.43	SAMN43814051	environmental/other	cd_8_group_10139	-	-
PDT002468440.1	PDS000032541.43	SAMN44675888	environmental/other	cd_8_group_10139	-	-
PDT001419282.1	PDS000032541.43	SAMN30874996	clinical	cd_8_group_10139	cd_4_group_46476	-
PDT001428044.1	PDS000032541.43	SAMN30953264	environmental/other	cd_8_group_10139	cd_4_group_46476	-
PDT001807710.1	PDS000032541.43	SAMN36274529	clinical	cd_8_group_10139	cd_4_group_46476	-
PDT002293189.1	PDS000032541.43	SAMN43036991	clinical	cd_8_group_10139	cd_4_group_46476	-
PDT001264218.1	PDS000032541.43	SAMN26578430	clinical	cd_8_group_10139	cd_4_group_46476	cd_2_group_43986
PDT001273842.1	PDS000032541.43	SAMN26870994	clinical	cd_8_group_10139	cd_4_group_46476	cd_2_group_43986
PDT001293755.1	PDS000032541.43	SAMN27768019	environmental/other	cd_8_group_10139	cd_4_group_46476	cd_2_group_43986
PDT001582845.1	PDS000032541.43	SAMN32810006	clinical	cd_8_group_10139	cd_4_group_46476	cd_2_group_43986
PDT001337933.1	PDS000032541.43	SAMN29222386	clinical	cd_8_group_10139	cd_4_group_46476	cd_2_group_45865
PDT002812458.1	PDS000032541.43	SAMN49565739	clinical	cd_8_group_10139	cd_4_group_46476	cd_2_group_45865
PDT001983788.1	PDS000032541.43	SAMN38228756	clinical	cd_8_group_10139	cd_4_group_46476	cd_2_group_57959
PDT002254492.1	PDS000032541.43	SAMN42498073	clinical	cd_8_group_10139	cd_4_group_46476	cd_2_group_57959
PDT001890302.1	PDS000032541.43	SAMN37454298	clinical	cd_8_group_10139	cd_4_group_58430	cd_2_group_56548
PDT001890552.1	PDS000032541.43	SAMN37453961	clinical	cd_8_group_10139	cd_4_group_58430	cd_2_group_56548
PDT002234389.1	PDS000032541.43	SAMN42158535	clinical	cd_8_group_10139	cd_4_group_64282	cd_2_group_62876
PDT002343124.1	PDS000032541.43	SAMN43398346	clinical	cd_8_group_10139	cd_4_group_64282	cd_2_group_62876
PDT002674754.1	PDS000032541.43	SAMN47418212	clinical	cd_8_group_10139	cd_4_group_70529	-
PDT002716519.1	PDS000032541.43	SAMN47940399	clinical	cd_8_group_10139	cd_4_group_70529	-
PDT000020726.1	PDS000001508.6	SAMN02422693	clinical	cd_8_group_1014	cd_4_group_942	cd_2_group_820
PDT000197197.1	PDS000001508.6	SAMN02368347	clinical	cd_8_group_1014	cd_4_group_942	cd_2_group_820
PDT000200264.2	PDS000027911.37	SAMN06677431	clinical	cd_8_group_10140	cd_4_group_9890	cd_2_group_9001
PDT000277564.2	PDS000027911.37	SAMN08299135	clinical	cd_8_group_10140	cd_4_group_9890	cd_2_group_9001
PDT000200270.2	PDS000027434.11	SAMN06677441	clinical	cd_8_group_10141	cd_4_group_9891	-
PDT000311029.2	PDS000027434.11	SAMN09011631	clinical	cd_8_group_10141	cd_4_group_9891	-
PDT000575658.1	PDS000027434.11	SAMN12636695	clinical	cd_8_group_10141	cd_4_group_9891	cd_2_group_24945
PDT000594784.1	PDS000027434.11	SAMN12856697	clinical	cd_8_group_10141	cd_4_group_9891	cd_2_group_24945
PDT002135308.1	PDS000027434.11	SAMN40897143	clinical	cd_8_group_10141	cd_4_group_9891	cd_2_group_60370
PDT002159152.1	PDS000027434.11	SAMN41293165	clinical	cd_8_group_10141	cd_4_group_9891	cd_2_group_60370
PDT002558438.1	PDS000027434.11	SAMN46114400	clinical	cd_8_group_10141	cd_4_group_9891	cd_2_group_60370
PDT002563562.1	PDS000027434.11	SAMN46231837	clinical	cd_8_group_10141	cd_4_group_9891	cd_2_group_60370
PDT002565964.1	PDS000027434.11	SAMN46262289	clinical	cd_8_group_10141	cd_4_group_9891	cd_2_group_60370
PDT002568691.1	PDS000027434.11	SAMN46292219	clinical	cd_8_group_10141	cd_4_group_9891	cd_2_group_60370
PDT002606510.1	PDS000027434.11	SAMN46532289	clinical	cd_8_group_10141	cd_4_group_9891	cd_2_group_60370
PDT002691599.1	PDS000027434.11	SAMN47630896	clinical	cd_8_group_10141	cd_4_group_9891	cd_2_group_60370
PDT000363674.1	PDS000029472.6	SAMN09843258	clinical	cd_8_group_10142	-	-
PDT001293491.1	PDS000029472.6	SAMN27762742	clinical	cd_8_group_10142	-	-
PDT001424519.1	PDS000029472.6	SAMN30922194	clinical	cd_8_group_10142	-	-
PDT000200277.2	PDS000029472.6	SAMN06677440	clinical	cd_8_group_10142	cd_4_group_9892	cd_2_group_9002
PDT000207194.2	PDS000029472.6	SAMN06854788	clinical	cd_8_group_10142	cd_4_group_9892	cd_2_group_9002
PDT000200279.2	PDS000097513.295	SAMN06677791	clinical	cd_8_group_10143	-	-
PDT000211527.2	PDS000097513.295	SAMN06842307	clinical	cd_8_group_10143	-	-
PDT000200280.2	PDS000055673.1	SAMN06677793	clinical	cd_8_group_10144	cd_4_group_9893	cd_2_group_9003
PDT000303278.2	PDS000055673.1	SAMN08863892	environmental/other	cd_8_group_10144	cd_4_group_9893	cd_2_group_9003
PDT000332047.1	PDS000055673.1	SAMN09444131	environmental/other	cd_8_group_10144	cd_4_group_9893	cd_2_group_9003
PDT000350504.1	PDS000055673.1	SAMN09666583	environmental/other	cd_8_group_10144	cd_4_group_9893	cd_2_group_9003
PDT000200284.2	PDS000028655.1	SAMN06677789	clinical	cd_8_group_10145	cd_4_group_9894	cd_2_group_9005
PDT000237500.2	PDS000028655.1	SAMN07559630	clinical	cd_8_group_10145	cd_4_group_9894	cd_2_group_9005
PDT000213673.2	PDS000026825.532	SAMN07163296	clinical	cd_8_group_10146	-	-
PDT001597775.1	PDS000026825.532	SAMN32963866	clinical	cd_8_group_10146	cd_4_group_13222	-
PDT000257121.2	PDS000026825.532	SAMN07809887	clinical	cd_8_group_10146	cd_4_group_13222	cd_2_group_11924
PDT001361434.1	PDS000026825.532	SAMN29769614	clinical	cd_8_group_10146	cd_4_group_13222	cd_2_group_11924
PDT000480255.1	PDS000026825.532	SAMN11178103	clinical	cd_8_group_10146	cd_4_group_24143	cd_2_group_22305
PDT001248866.1	PDS000026825.532	SAMN25871321	clinical	cd_8_group_10146	cd_4_group_24143	cd_2_group_22305
PDT000206764.2	PDS000026825.532	SAMN06842313	clinical	cd_8_group_10146	cd_4_group_9895	-
PDT000200286.2	PDS000026825.532	SAMN06677797	clinical	cd_8_group_10146	cd_4_group_9895	cd_2_group_9006
PDT000200294.2	PDS000026825.532	SAMN06677798	clinical	cd_8_group_10146	cd_4_group_9895	cd_2_group_9006
PDT000206763.2	PDS000026825.532	SAMN06842314	clinical	cd_8_group_10146	cd_4_group_9895	cd_2_group_9006
PDT000211256.2	PDS000026825.532	SAMN06895000	clinical	cd_8_group_10146	cd_4_group_9895	cd_2_group_9006
PDT000200293.2	PDS000029636.1094	SAMN06677415	clinical	cd_8_group_10147	-	-
PDT000311007.2	PDS000029636.1094	SAMN09011603	clinical	cd_8_group_10147	-	-
PDT000381063.1	PDS000002218.949	SAMN10090034	environmental/other	cd_8_group_10148	-	-
PDT000479746.2	PDS000002218.949	SAMN11168258	environmental/other	cd_8_group_10148	-	-
PDT000200295.2	PDS000002218.949	SAMN06677799	clinical	cd_8_group_10148	cd_4_group_9896	-
PDT000230573.2	PDS000002218.949	SAMN07440323	environmental/other	cd_8_group_10148	cd_4_group_9896	-
PDT000277704.2	PDS000002218.949	SAMN08347838	environmental/other	cd_8_group_10148	cd_4_group_9896	cd_2_group_13089
PDT000396514.1	PDS000002218.949	SAMN10292994	environmental/other	cd_8_group_10148	cd_4_group_9896	cd_2_group_13089
PDT000378344.1	PDS000002867.1521	SAMN10068910	clinical	cd_8_group_10149	cd_4_group_9897	cd_2_group_18357
PDT000379140.1	PDS000002867.1521	SAMN10076100	clinical	cd_8_group_10149	cd_4_group_9897	cd_2_group_18357
PDT000914185.1	PDS000002867.1521	SAMN17091797	clinical	cd_8_group_10149	cd_4_group_9897	cd_2_group_35062
PDT001252067.2	PDS000002867.1521	SAMEA5233296	NULL	cd_8_group_10149	cd_4_group_9897	cd_2_group_35062
PDT000200296.2	PDS000002867.1521	SAMN06677653	clinical	cd_8_group_10149	cd_4_group_9897	cd_2_group_9007
PDT000328595.1	PDS000002867.1521	SAMN09399773	clinical	cd_8_group_10149	cd_4_group_9897	cd_2_group_9007
PDT001670536.1	PDS000002867.1521	SAMN33927271	clinical	cd_8_group_10149	cd_4_group_9897	cd_2_group_9007
PDT000020727.1	PDS000029870.1	SAMN02422694	clinical	cd_8_group_1015	cd_4_group_943	cd_2_group_821
PDT000197195.1	PDS000029870.1	SAMN02368348	clinical	cd_8_group_1015	cd_4_group_943	cd_2_group_821
PDT001133815.1	PDS000032635.186	SAMN21522416	clinical	cd_8_group_10150	-	-
PDT000200303.2	PDS000032635.186	SAMN06676425	clinical	cd_8_group_10150	cd_4_group_9899	cd_2_group_9008
PDT000869025.1	PDS000032635.186	SAMN16562947	clinical	cd_8_group_10150	cd_4_group_9899	cd_2_group_9008
PDT000200306.2	PDS000029006.58	SAMN06676431	clinical	cd_8_group_10151	-	-
PDT000221123.2	PDS000029006.58	SAMN07280746	clinical	cd_8_group_10151	-	-
PDT000783557.1	PDS000029006.58	SAMN15457569	clinical	cd_8_group_10151	-	-
PDT000917799.1	PDS000029006.58	SAMN17084208	clinical	cd_8_group_10151	-	-
PDT000922722.1	PDS000029006.58	SAMN17149052	clinical	cd_8_group_10151	-	-
PDT001202087.1	PDS000029006.58	SAMN24002167	clinical	cd_8_group_10151	-	-
PDT001377454.1	PDS000029006.58	SAMN30101060	clinical	cd_8_group_10151	-	-
PDT001438664.1	PDS000029006.58	SAMN31108116	clinical	cd_8_group_10151	-	-
PDT001752547.1	PDS000029006.58	SAMN35312559	clinical	cd_8_group_10151	-	-
PDT001858714.1	PDS000029006.58	SAMN37110930	clinical	cd_8_group_10151	-	-
PDT002110177.1	PDS000029006.58	SAMN40414303	clinical	cd_8_group_10151	-	-
PDT002264538.1	PDS000029006.58	SAMN42810066	clinical	cd_8_group_10151	-	-
PDT002278088.1	PDS000029006.58	SAMN42944714	clinical	cd_8_group_10151	-	-
PDT002494816.1	PDS000029006.58	SAMN45045966	clinical	cd_8_group_10151	-	-
PDT002539313.1	PDS000029006.58	SAMN45861213	clinical	cd_8_group_10151	-	-
PDT002542463.1	PDS000029006.58	SAMN45895630	clinical	cd_8_group_10151	-	-
PDT002555433.1	PDS000029006.58	SAMN46069107	clinical	cd_8_group_10151	-	-
PDT002588910.1	PDS000029006.58	SAMN46370215	clinical	cd_8_group_10151	-	-
PDT002865574.1	PDS000029006.58	SAMN50412655	clinical	cd_8_group_10151	-	-
PDT002900988.1	PDS000029006.58	SAMN50873263	clinical	cd_8_group_10151	-	-
PDT000264196.2	PDS000029006.58	SAMN08016448	clinical	cd_8_group_10151	cd_4_group_13809	-
PDT000663473.1	PDS000029006.58	SAMN13866620	clinical	cd_8_group_10151	cd_4_group_13809	-
PDT000714225.1	PDS000029006.58	SAMN14448170	clinical	cd_8_group_10151	cd_4_group_13809	-
PDT001183347.1	PDS000029006.58	SAMN23404539	clinical	cd_8_group_10151	cd_4_group_13809	-
PDT001858441.1	PDS000029006.58	SAMN37110381	clinical	cd_8_group_10151	cd_4_group_13809	-
PDT002035662.1	PDS000029006.58	SAMN38927542	clinical	cd_8_group_10151	cd_4_group_13809	-
PDT002150118.1	PDS000029006.58	SAMN41135719	clinical	cd_8_group_10151	cd_4_group_13809	-
PDT002266084.1	PDS000029006.58	SAMN42836826	clinical	cd_8_group_10151	cd_4_group_13809	-
PDT002453277.1	PDS000029006.58	SAMN44571649	clinical	cd_8_group_10151	cd_4_group_13809	-
PDT002567627.1	PDS000029006.58	SAMN46280960	clinical	cd_8_group_10151	cd_4_group_13809	-
PDT000931450.1	PDS000029006.58	SAMN17293776	clinical	cd_8_group_10151	cd_4_group_37988	-
PDT001202497.1	PDS000029006.58	SAMN24010003	clinical	cd_8_group_10151	cd_4_group_37988	-
PDT002455139.1	PDS000029006.58	SAMN44369110	clinical	cd_8_group_10151	cd_4_group_37988	-
PDT001116690.1	PDS000029006.58	SAMN20972476	clinical	cd_8_group_10151	cd_4_group_38057	-
PDT001285062.1	PDS000029006.58	SAMN27549549	clinical	cd_8_group_10151	cd_4_group_38057	-
PDT001663377.1	PDS000029006.58	SAMN33794160	clinical	cd_8_group_10151	cd_4_group_38057	-
PDT001957836.1	PDS000029006.58	SAMN38019528	clinical	cd_8_group_10151	cd_4_group_38057	-
PDT002342391.1	PDS000029006.58	SAMN43382638	clinical	cd_8_group_10151	cd_4_group_38057	-
PDT000933192.1	PDS000029006.58	SAMN17323558	clinical	cd_8_group_10151	cd_4_group_38057	cd_2_group_35709
PDT001941874.1	PDS000029006.58	SAMN37856222	clinical	cd_8_group_10151	cd_4_group_38057	cd_2_group_35709
PDT001946827.1	PDS000029006.58	SAMN37873876	clinical	cd_8_group_10151	cd_4_group_38057	cd_2_group_35709
PDT002400200.1	PDS000029006.58	SAMN43989094	clinical	cd_8_group_10151	cd_4_group_38057	cd_2_group_35709
PDT002800576.1	PDS000029006.58	SAMN48969198	clinical	cd_8_group_10151	cd_4_group_38057	cd_2_group_35709
PDT002800789.1	PDS000029006.58	SAMN48970209	clinical	cd_8_group_10151	cd_4_group_38057	cd_2_group_35709
PDT001069387.1	PDS000029006.58	SAMN19693357	clinical	cd_8_group_10151	cd_4_group_40493	cd_2_group_38167
PDT001096818.1	PDS000029006.58	SAMN20410283	clinical	cd_8_group_10151	cd_4_group_40493	cd_2_group_38167
PDT001835390.1	PDS000029006.58	SAMN36771477	clinical	cd_8_group_10151	cd_4_group_46646	-
PDT001271967.1	PDS000029006.58	SAMN26853118	clinical	cd_8_group_10151	cd_4_group_46646	cd_2_group_44155
PDT001271982.1	PDS000029006.58	SAMN26853224	clinical	cd_8_group_10151	cd_4_group_46646	cd_2_group_44155
PDT001455461.1	PDS000029006.58	SAMN31323248	clinical	cd_8_group_10151	cd_4_group_51625	-
PDT001993414.1	PDS000029006.58	SAMN38336003	clinical	cd_8_group_10151	cd_4_group_51625	-
PDT001957811.1	PDS000029006.58	SAMN38019525	clinical	cd_8_group_10151	cd_4_group_51625	cd_2_group_57582
PDT002025840.1	PDS000029006.58	SAMN38787444	clinical	cd_8_group_10151	cd_4_group_51625	cd_2_group_57582
PDT002454470.1	PDS000029006.58	SAMN44591761	clinical	cd_8_group_10151	cd_4_group_68229	cd_2_group_67130
PDT002454476.1	PDS000029006.58	SAMN44591751	clinical	cd_8_group_10151	cd_4_group_68229	cd_2_group_67130
PDT002454504.1	PDS000029006.58	SAMN44591903	clinical	cd_8_group_10151	cd_4_group_68229	cd_2_group_67130
PDT002625671.1	PDS000029006.58	SAMN46834625	clinical	cd_8_group_10151	cd_4_group_70109	cd_2_group_69120
PDT002658671.1	PDS000029006.58	SAMN47267492	clinical	cd_8_group_10151	cd_4_group_70109	cd_2_group_69120
PDT000200308.2	PDS000004397.425	SAMN06676437	clinical	cd_8_group_10152	-	-
PDT001974350.1	PDS000004397.425	SAMN38163750	clinical	cd_8_group_10152	-	-
PDT000200309.2	PDS000028929.1	SAMN06676411	clinical	cd_8_group_10153	cd_4_group_9900	cd_2_group_9010
PDT000201086.2	PDS000028929.1	SAMN06692343	clinical	cd_8_group_10153	cd_4_group_9900	cd_2_group_9010
PDT000225797.2	PDS000028929.1	SAMN07350849	clinical	cd_8_group_10153	cd_4_group_9900	cd_2_group_9010
PDT000200310.2	PDS000029636.1094	SAMN06677420	clinical	cd_8_group_10154	-	-
PDT001399389.1	PDS000029636.1094	SAMN30444814	clinical	cd_8_group_10154	-	-
PDT000200313.2	PDS000026549.900	SAMN06676435	clinical	cd_8_group_10155	-	-
PDT000269171.2	PDS000026549.900	SAMN08114212	environmental/other	cd_8_group_10155	-	-
PDT000340574.1	PDS000027192.11	SAMN09534550	environmental/other	cd_8_group_10156	-	-
PDT001057020.1	PDS000027192.11	SAMN19488944	clinical	cd_8_group_10156	-	-
PDT001166948.1	PDS000027192.11	SAMN22824348	clinical	cd_8_group_10156	-	-
PDT001708615.1	PDS000027192.11	SAMN34410540	clinical	cd_8_group_10156	cd_4_group_55385	cd_2_group_53351
PDT002234140.1	PDS000027192.11	SAMN42147711	clinical	cd_8_group_10156	cd_4_group_55385	cd_2_group_53351
PDT000200314.2	PDS000027192.11	SAMN06676430	clinical	cd_8_group_10156	cd_4_group_9901	-
PDT000322320.1	PDS000027192.11	SAMN09294233	clinical	cd_8_group_10156	cd_4_group_9901	cd_2_group_15520
PDT000407262.1	PDS000027192.11	SAMN10424485	clinical	cd_8_group_10156	cd_4_group_9901	cd_2_group_15520
PDT000200316.2	PDS000029432.4	SAMN06676416	clinical	cd_8_group_10157	-	-
PDT000276458.2	PDS000029432.4	SAMN08287271	clinical	cd_8_group_10157	-	-
PDT000386673.1	PDS000029432.4	SAMN10142477	clinical	cd_8_group_10157	-	-
PDT000200318.2	PDS000029636.1094	SAMN06677424	clinical	cd_8_group_10158	cd_4_group_9902	cd_2_group_9011
PDT000638800.1	PDS000029636.1094	SAMN13446448	clinical	cd_8_group_10158	cd_4_group_9902	cd_2_group_9011
PDT000200321.2	PDS000029636.1094	SAMN06677417	clinical	cd_8_group_10159	-	-
PDT000573577.1	PDS000029636.1094	SAMN12629219	clinical	cd_8_group_10159	-	-
PDT000020728.1	PDS000029981.1	SAMN02422695	clinical	cd_8_group_1016	cd_4_group_944	cd_2_group_822
PDT000046129.2	PDS000029981.1	SAMN02368349	clinical	cd_8_group_1016	cd_4_group_944	cd_2_group_822
PDT000200324.2	PDS000214890.109	SAMN06676419	clinical	cd_8_group_10160	-	-
PDT000878665.1	PDS000214890.109	SAMN16666677	clinical	cd_8_group_10160	cd_4_group_36075	-
PDT000891066.1	PDS000214890.109	SAMN16809651	clinical	cd_8_group_10160	cd_4_group_36075	cd_2_group_34063
PDT000891067.1	PDS000214890.109	SAMN16809653	clinical	cd_8_group_10160	cd_4_group_36075	cd_2_group_34063
PDT000200325.2	PDS000241216.6	SAMN06676438	clinical	cd_8_group_10161	cd_4_group_9904	cd_2_group_9013
PDT000200627.2	PDS000241216.6	SAMN06680916	clinical	cd_8_group_10161	cd_4_group_9904	cd_2_group_9013
PDT000919926.1	PDS000241216.6	SAMN17129787	clinical	cd_8_group_10161	cd_4_group_9904	cd_2_group_9013
PDT001183455.1	PDS000028483.64	SAMN23407674	clinical	cd_8_group_10162	-	-
PDT002679205.1	PDS000028483.64	SAMN47514306	clinical	cd_8_group_10162	-	-
PDT002822699.1	PDS000028483.64	SAMN49763873	clinical	cd_8_group_10162	-	-
PDT001424495.1	PDS000028483.64	SAMN30921624	clinical	cd_8_group_10162	cd_4_group_50971	-
PDT002174115.1	PDS000028483.64	SAMN41506220	clinical	cd_8_group_10162	cd_4_group_50971	-
PDT000200335.2	PDS000028483.64	SAMN06676424	clinical	cd_8_group_10162	cd_4_group_9905	cd_2_group_9014
PDT000579032.1	PDS000028483.64	SAMN12684029	clinical	cd_8_group_10162	cd_4_group_9905	cd_2_group_9014
PDT002505807.1	PDS000028483.64	SAMN45148293	clinical	cd_8_group_10162	cd_4_group_9905	cd_2_group_9014
PDT000200370.2	PDS000029395.1	SAMN06688424	environmental/other	cd_8_group_10163	cd_4_group_9909	cd_2_group_9020
PDT000206026.2	PDS000029395.1	SAMN06821187	environmental/other	cd_8_group_10163	cd_4_group_9909	cd_2_group_9020
PDT000328373.1	PDS000238526.14	SAMN09396919	clinical	cd_8_group_10164	-	-
PDT000734155.1	PDS000238526.14	SAMN14887027	clinical	cd_8_group_10164	-	-
PDT000903233.1	PDS000238526.14	SAMEA7109462	NULL	cd_8_group_10164	-	-
PDT001291345.1	PDS000238526.14	SAMN25644109	clinical	cd_8_group_10164	-	-
PDT001950314.1	PDS000238526.14	SAMN37820281	clinical	cd_8_group_10164	-	-
PDT001950418.1	PDS000238526.14	SAMN37820713	clinical	cd_8_group_10164	-	-
PDT000334517.1	PDS000238526.14	SAMN09474735	clinical	cd_8_group_10164	cd_4_group_18030	-
PDT000472731.1	PDS000238526.14	SAMN11043748	clinical	cd_8_group_10164	cd_4_group_18030	-
PDT000458627.1	PDS000238526.14	SAMN10868009	clinical	cd_8_group_10164	cd_4_group_18030	cd_2_group_21701
PDT000458972.1	PDS000238526.14	SAMN10872167	clinical	cd_8_group_10164	cd_4_group_18030	cd_2_group_21701
PDT000200377.2	PDS000238526.14	SAMN06688303	clinical	cd_8_group_10164	cd_4_group_9910	cd_2_group_9021
PDT000207173.2	PDS000238526.14	SAMN06849007	clinical	cd_8_group_10164	cd_4_group_9910	cd_2_group_9021
PDT000382088.1	PDS000238526.14	SAMN10096110	clinical	cd_8_group_10164	cd_4_group_9910	cd_2_group_9021
PDT000407271.1	PDS000238526.14	SAMN10424504	clinical	cd_8_group_10164	cd_4_group_9910	cd_2_group_9021
PDT000200549.2	PDS000029167.1	SAMN06625033	clinical	cd_8_group_10165	-	-
PDT000214853.2	PDS000029167.1	SAMN07177515	clinical	cd_8_group_10165	-	-
PDT000200551.2	PDS000029509.9	SAMN06625034	clinical	cd_8_group_10166	-	-
PDT000296661.2	PDS000029509.9	SAMN08773237	clinical	cd_8_group_10166	-	-
PDT000547716.1	PDS000029509.9	SAMN12345971	clinical	cd_8_group_10166	-	-
PDT001225921.1	PDS000029509.9	SAMN25076571	clinical	cd_8_group_10166	-	-
PDT002808326.1	PDS000029509.9	SAMN49424173	clinical	cd_8_group_10166	-	-
PDT000200571.2	PDS000029468.1	SAMN06678394	clinical	cd_8_group_10167	cd_4_group_9913	cd_2_group_9022
PDT000223261.2	PDS000029468.1	SAMN07315468	clinical	cd_8_group_10167	cd_4_group_9913	cd_2_group_9022
PDT000990125.1	PDS000030487.73	SAMN18449537	environmental/other	cd_8_group_10168	-	-
PDT001205002.1	PDS000030487.73	SAMN24146766	environmental/other	cd_8_group_10168	-	-
PDT000200577.2	PDS000030487.73	SAMN06645246	clinical	cd_8_group_10168	cd_4_group_9914	-
PDT000262680.2	PDS000030487.73	SAMN08000932	environmental/other	cd_8_group_10168	cd_4_group_9914	-
PDT000376993.1	PDS000030487.73	SAMN10064113	environmental/other	cd_8_group_10168	cd_4_group_9914	-
PDT002668256.1	PDS000030487.73	SAMN47346283	environmental/other	cd_8_group_10168	cd_4_group_9914	-
PDT000802184.1	PDS000030487.73	SAMN15731361	environmental/other	cd_8_group_10168	cd_4_group_9914	cd_2_group_31789
PDT000814916.1	PDS000030487.73	SAMN15850812	environmental/other	cd_8_group_10168	cd_4_group_9914	cd_2_group_31789
PDT001269812.1	PDS000030487.73	SAMN26658900	environmental/other	cd_8_group_10168	cd_4_group_9914	cd_2_group_44097
PDT001387037.1	PDS000030487.73	SAMN30282932	environmental/other	cd_8_group_10168	cd_4_group_9914	cd_2_group_44097
PDT000200579.2	PDS000031814.230	SAMN06677815	clinical	cd_8_group_10169	-	-
PDT000390777.1	PDS000031814.230	SAMN10237271	environmental/other	cd_8_group_10169	cd_4_group_20677	-
PDT000487101.1	PDS000031814.230	SAMN11359432	clinical	cd_8_group_10169	cd_4_group_20677	-
PDT001927815.1	PDS000031814.230	SAMN37806660	clinical	cd_8_group_10169	cd_4_group_20677	-
PDT000020729.1	PDS000005458.2	SAMN02422698	clinical	cd_8_group_1017	cd_4_group_945	cd_2_group_823
PDT000109437.2	PDS000005458.2	SAMN03358871	NULL	cd_8_group_1017	cd_4_group_945	cd_2_group_823
PDT000200584.2	PDS000009695.92	SAMN06688834	clinical	cd_8_group_10170	-	-
PDT000359560.1	PDS000009695.92	SAMN09770879	environmental/other	cd_8_group_10170	-	-
PDT000247386.2	PDS000215642.28	SAMN07710720	clinical	cd_8_group_10171	-	-
PDT000200591.2	PDS000215642.28	SAMN06688839	clinical	cd_8_group_10171	cd_4_group_9915	-
PDT000655963.1	PDS000215642.28	SAMN13747554	clinical	cd_8_group_10171	cd_4_group_9915	-
PDT000200597.2	PDS000002800.190	SAMN06689009	clinical	cd_8_group_10172	cd_4_group_9917	-
PDT000564010.1	PDS000002800.190	SAMN12572337	clinical	cd_8_group_10172	cd_4_group_9917	-
PDT000689978.1	PDS000002800.190	SAMN14168537	clinical	cd_8_group_10172	cd_4_group_9917	-
PDT000200598.2	PDS000028037.419	SAMN06689005	clinical	cd_8_group_10173	cd_4_group_9918	cd_2_group_9023
PDT000224821.2	PDS000028037.419	SAMN06689020	clinical	cd_8_group_10173	cd_4_group_9918	cd_2_group_9023
PDT000200625.2	PDS000158722.3	SAMN06680906	clinical	cd_8_group_10174	-	-
PDT001904116.1	PDS000158722.3	SAMN37545266	clinical	cd_8_group_10174	-	-
PDT002260142.1	PDS000158722.3	SAMN42584718	clinical	cd_8_group_10174	-	-
PDT000200626.2	PDS000085033.695	SAMN06680907	clinical	cd_8_group_10175	-	-
PDT001456099.1	PDS000085033.695	SAMN31357513	clinical	cd_8_group_10175	-	-
PDT000403028.2	PDS000082267.14	SAMN10375192	clinical	cd_8_group_10176	-	-
PDT000403038.2	PDS000082267.14	SAMN10375163	clinical	cd_8_group_10176	-	-
PDT000893964.1	PDS000082267.14	SAMN16845421	clinical	cd_8_group_10176	-	-
PDT001836851.1	PDS000082267.14	SAMN36786640	clinical	cd_8_group_10176	-	-
PDT001974243.1	PDS000082267.14	SAMN38162422	clinical	cd_8_group_10176	-	-
PDT000403018.1	PDS000082267.14	SAMN10375164	clinical	cd_8_group_10176	cd_4_group_21199	cd_2_group_19480
PDT000403032.2	PDS000082267.14	SAMN10375193	clinical	cd_8_group_10176	cd_4_group_21199	cd_2_group_19480
PDT000792695.1	PDS000082267.14	SAMN15582067	clinical	cd_8_group_10176	cd_4_group_33723	cd_2_group_31500
PDT000878798.1	PDS000082267.14	SAMN16666888	clinical	cd_8_group_10176	cd_4_group_33723	cd_2_group_31500
PDT001169103.1	PDS000082267.14	SAMN22888932	clinical	cd_8_group_10176	cd_4_group_33723	cd_2_group_31500
PDT000551564.1	PDS000082267.14	SAMN12408686	clinical	cd_8_group_10176	cd_4_group_9919	-
PDT001143298.1	PDS000082267.14	SAMN21917077	clinical	cd_8_group_10176	cd_4_group_9919	-
PDT001157750.1	PDS000082267.14	SAMN22416662	clinical	cd_8_group_10176	cd_4_group_9919	-
PDT000200630.2	PDS000082267.14	SAMN06680910	clinical	cd_8_group_10176	cd_4_group_9919	cd_2_group_9025
PDT000797530.1	PDS000082267.14	SAMN15656967	clinical	cd_8_group_10176	cd_4_group_9919	cd_2_group_9025
PDT000973902.1	PDS000082267.14	SAMN18073965	clinical	cd_8_group_10176	cd_4_group_9919	cd_2_group_9025
PDT001106144.1	PDS000082267.14	SAMN20677168	clinical	cd_8_group_10176	cd_4_group_9919	cd_2_group_9025
PDT000200631.2	PDS000029456.2	SAMN06680911	clinical	cd_8_group_10177	cd_4_group_9920	-
PDT000654594.1	PDS000029456.2	SAMN13719586	environmental/other	cd_8_group_10177	cd_4_group_9920	-
PDT000903087.1	PDS000029457.11	SAMN16990860	clinical	cd_8_group_10178	-	-
PDT001088332.1	PDS000029457.11	SAMN20174923	clinical	cd_8_group_10178	cd_4_group_41058	cd_2_group_38706
PDT001098856.1	PDS000029457.11	SAMN20477879	clinical	cd_8_group_10178	cd_4_group_41058	cd_2_group_38706
PDT000200646.2	PDS000029457.11	SAMN06680629	clinical	cd_8_group_10178	cd_4_group_9921	cd_2_group_9026
PDT000221333.2	PDS000029457.11	SAMN07269934	clinical	cd_8_group_10178	cd_4_group_9921	cd_2_group_9026
PDT001236086.1	PDS000003890.123	SAMN23583195	clinical	cd_8_group_10179	-	-
PDT001641729.1	PDS000003890.123	SAMN33434797	clinical	cd_8_group_10179	-	-
PDT002310466.1	PDS000003890.123	SAMN43101845	clinical	cd_8_group_10179	-	-
PDT001314202.1	PDS000003890.123	SAMN28606176	clinical	cd_8_group_10179	cd_4_group_45877	-
PDT002653856.1	PDS000003890.123	SAMN47213169	clinical	cd_8_group_10179	cd_4_group_45877	-
PDT001235109.1	PDS000003890.123	SAMN25519070	clinical	cd_8_group_10179	cd_4_group_45877	cd_2_group_43381
PDT001363989.1	PDS000003890.123	SAMN29807243	clinical	cd_8_group_10179	cd_4_group_45877	cd_2_group_43381
PDT000201017.3	PDS000003890.123	SAMN04535360	environmental/other	cd_8_group_10179	cd_4_group_9922	-
PDT000216300.2	PDS000003890.123	SAMN06921852	environmental/other	cd_8_group_10179	cd_4_group_9922	-
PDT000020730.1	PDS000030552.40	SAMN02422696	clinical	cd_8_group_1018	cd_4_group_946	cd_2_group_824
PDT000197254.1	PDS000030552.40	SAMN02368350	clinical	cd_8_group_1018	cd_4_group_946	cd_2_group_824
PDT000201039.2	PDS000013392.17	SAMN06693622	clinical	cd_8_group_10180	cd_4_group_9923	-
PDT000226950.2	PDS000013392.17	SAMN07376326	clinical	cd_8_group_10180	cd_4_group_9923	-
PDT000347806.1	PDS000013392.17	SAMN09654897	clinical	cd_8_group_10180	cd_4_group_9923	-
PDT001078929.1	PDS000013392.17	SAMN19926105	clinical	cd_8_group_10180	cd_4_group_9923	-
PDT000497005.1	PDS000029989.14	SAMN11553166	clinical	cd_8_group_10181	cd_4_group_24641	cd_2_group_22788
PDT000497561.1	PDS000029989.14	SAMN11569615	clinical	cd_8_group_10181	cd_4_group_24641	cd_2_group_22788
PDT000201059.2	PDS000029989.14	SAMN06692180	clinical	cd_8_group_10181	cd_4_group_9927	cd_2_group_9030
PDT000203618.2	PDS000029989.14	SAMN06732554	clinical	cd_8_group_10181	cd_4_group_9927	cd_2_group_9030
PDT000201061.2	PDS000007863.85	SAMN06692322	clinical	cd_8_group_10182	cd_4_group_9928	-
PDT002459461.1	PDS000007863.85	SAMN44611870	clinical	cd_8_group_10182	cd_4_group_9928	-
PDT000201062.2	PDS000029446.1	SAMN06692332	clinical	cd_8_group_10183	cd_4_group_9929	-
PDT000212300.2	PDS000029446.1	SAMN06914776	clinical	cd_8_group_10183	cd_4_group_9929	-
PDT000201067.2	PDS000029444.1	SAMN06692337	clinical	cd_8_group_10184	cd_4_group_9930	cd_2_group_9031
PDT000207449.2	PDS000029444.1	SAMN06887310	clinical	cd_8_group_10184	cd_4_group_9930	cd_2_group_9031
PDT000201073.2	PDS000029636.1094	SAMN06692338	clinical	cd_8_group_10185	cd_4_group_9931	cd_2_group_9032
PDT000211511.2	PDS000029636.1094	SAMN06929023	clinical	cd_8_group_10185	cd_4_group_9931	cd_2_group_9032
PDT001955907.1	PDS000029636.1094	SAMN38018168	clinical	cd_8_group_10186	-	-
PDT000347880.1	PDS000029636.1094	SAMN09655192	clinical	cd_8_group_10186	cd_4_group_9932	-
PDT000201075.2	PDS000029636.1094	SAMN06692326	clinical	cd_8_group_10186	cd_4_group_9932	cd_2_group_9033
PDT000788042.1	PDS000029636.1094	SAMN15526237	clinical	cd_8_group_10186	cd_4_group_9932	cd_2_group_9033
PDT002342417.1	PDS000029636.1094	SAMN43382684	clinical	cd_8_group_10186	cd_4_group_9932	cd_2_group_9033
PDT000201076.2	PDS000169885.5	SAMN06692331	clinical	cd_8_group_10187	cd_4_group_9933	cd_2_group_9034
PDT000207225.2	PDS000169885.5	SAMN06854233	clinical	cd_8_group_10187	cd_4_group_9933	cd_2_group_9034
PDT000201077.2	PDS000032704.20	SAMN06692325	clinical	cd_8_group_10188	cd_4_group_9934	cd_2_group_9035
PDT000219591.2	PDS000032704.20	SAMN07250003	clinical	cd_8_group_10188	cd_4_group_9934	cd_2_group_9035
PDT000201079.2	PDS000030237.1607	SAMN06692345	clinical	cd_8_group_10189	-	-
PDT000557883.1	PDS000030237.1607	SAMN12527836	clinical	cd_8_group_10189	-	-
PDT001132045.1	PDS000030237.1607	SAMN21472290	clinical	cd_8_group_10189	-	-
PDT000523245.1	PDS000030237.1607	SAMN12059783	clinical	cd_8_group_10189	cd_4_group_15666	-
PDT000523920.1	PDS000030237.1607	SAMN12078833	clinical	cd_8_group_10189	cd_4_group_15666	-
PDT000539092.1	PDS000030237.1607	SAMN12220934	clinical	cd_8_group_10189	cd_4_group_15666	-
PDT000636008.1	PDS000030237.1607	SAMN13385717	clinical	cd_8_group_10189	cd_4_group_15666	-
PDT000762129.1	PDS000030237.1607	SAMN15172220	clinical	cd_8_group_10189	cd_4_group_15666	-
PDT000861838.1	PDS000030237.1607	SAMN16439393	clinical	cd_8_group_10189	cd_4_group_15666	-
PDT001057765.1	PDS000030237.1607	SAMN19513640	clinical	cd_8_group_10189	cd_4_group_15666	-
PDT001242690.1	PDS000030237.1607	SAMN25755264	clinical	cd_8_group_10189	cd_4_group_15666	-
PDT002328643.1	PDS000030237.1607	SAMN43257375	clinical	cd_8_group_10189	cd_4_group_15666	-
PDT000299937.2	PDS000030237.1607	SAMN08799987	clinical	cd_8_group_10189	cd_4_group_15666	cd_2_group_14116
PDT000299949.2	PDS000030237.1607	SAMN08800002	clinical	cd_8_group_10189	cd_4_group_15666	cd_2_group_14116
PDT000323803.1	PDS000030237.1607	SAMN09074400	clinical	cd_8_group_10189	cd_4_group_15666	cd_2_group_14116
PDT000323804.1	PDS000030237.1607	SAMN09074402	clinical	cd_8_group_10189	cd_4_group_15666	cd_2_group_14116
PDT000333075.1	PDS000030237.1607	SAMN09279954	clinical	cd_8_group_10189	cd_4_group_15666	cd_2_group_14116
PDT000403931.1	PDS000030237.1607	SAMN10391646	clinical	cd_8_group_10189	cd_4_group_15666	cd_2_group_14116
PDT000480329.1	PDS000030237.1607	SAMN11178157	clinical	cd_8_group_10189	cd_4_group_15666	cd_2_group_14116
PDT000500902.1	PDS000030237.1607	SAMN11653454	clinical	cd_8_group_10189	cd_4_group_15666	cd_2_group_14116
PDT000500915.1	PDS000030237.1607	SAMN11653459	clinical	cd_8_group_10189	cd_4_group_15666	cd_2_group_14116
PDT000501038.1	PDS000030237.1607	SAMN11653766	clinical	cd_8_group_10189	cd_4_group_15666	cd_2_group_14116
PDT000509355.1	PDS000030237.1607	SAMN11877218	clinical	cd_8_group_10189	cd_4_group_15666	cd_2_group_14116
PDT000523097.1	PDS000030237.1607	SAMN12057888	environmental/other	cd_8_group_10189	cd_4_group_15666	cd_2_group_14116
PDT000525511.1	PDS000030237.1607	SAMN12100616	environmental/other	cd_8_group_10189	cd_4_group_15666	cd_2_group_14116
PDT000550505.1	PDS000030237.1607	SAMN12360291	environmental/other	cd_8_group_10189	cd_4_group_15666	cd_2_group_14116
PDT000576533.1	PDS000030237.1607	SAMN12637495	clinical	cd_8_group_10189	cd_4_group_15666	cd_2_group_14116
PDT000631626.1	PDS000030237.1607	SAMN13340491	clinical	cd_8_group_10189	cd_4_group_15666	cd_2_group_14116
PDT000650483.1	PDS000030237.1607	SAMN13683413	clinical	cd_8_group_10189	cd_4_group_15666	cd_2_group_14116
PDT000655426.1	PDS000030237.1607	SAMN13740277	clinical	cd_8_group_10189	cd_4_group_15666	cd_2_group_14116
PDT002173224.1	PDS000030237.1607	SAMN41492426	clinical	cd_8_group_10189	cd_4_group_15666	cd_2_group_14116
PDT000817517.1	PDS000030237.1607	SAMN15878284	clinical	cd_8_group_10189	cd_4_group_15666	cd_2_group_32127
PDT000939788.1	PDS000030237.1607	SAMN17504763	environmental/other	cd_8_group_10189	cd_4_group_15666	cd_2_group_32127
PDT001000979.1	PDS000030237.1607	SAMN18636296	clinical	cd_8_group_10189	cd_4_group_15666	cd_2_group_32127
PDT001085651.1	PDS000030237.1607	SAMN20121568	clinical	cd_8_group_10189	cd_4_group_15666	cd_2_group_32127
PDT001100434.1	PDS000030237.1607	SAMN20460791	clinical	cd_8_group_10189	cd_4_group_15666	cd_2_group_32127
PDT001133868.1	PDS000030237.1607	SAMN21524642	clinical	cd_8_group_10189	cd_4_group_15666	cd_2_group_40493
PDT001133881.1	PDS000030237.1607	SAMN21524653	clinical	cd_8_group_10189	cd_4_group_15666	cd_2_group_40493
PDT001133886.1	PDS000030237.1607	SAMN21524646	clinical	cd_8_group_10189	cd_4_group_15666	cd_2_group_40493
PDT000024299.3	PDS000027163.3	SAMN02345265	environmental/other	cd_8_group_1019	cd_4_group_947	cd_2_group_825
PDT001024844.1	PDS000027163.3	SAMN02709348	environmental/other	cd_8_group_1019	cd_4_group_947	cd_2_group_825
PDT000641570.1	PDS000029442.26	SAMN13513125	clinical	cd_8_group_10190	-	-
PDT000201080.2	PDS000029442.26	SAMN06692339	clinical	cd_8_group_10190	cd_4_group_9935	-
PDT000266220.2	PDS000029442.26	SAMN08040376	clinical	cd_8_group_10190	cd_4_group_9935	-
PDT000201082.2	PDS000029330.1	SAMN06692340	clinical	cd_8_group_10191	cd_4_group_9936	cd_2_group_9036
PDT000207471.2	PDS000029330.1	SAMN06887320	clinical	cd_8_group_10191	cd_4_group_9936	cd_2_group_9036
PDT000201245.2	PDS000029433.1	SAMN06677820	clinical	cd_8_group_10192	cd_4_group_9937	-
PDT000201463.2	PDS000029433.1	SAMN06708773	clinical	cd_8_group_10192	cd_4_group_9937	-
PDT000201250.2	PDS000011909.379	SAMN06677814	clinical	cd_8_group_10193	cd_4_group_9939	cd_2_group_9037
PDT000201492.2	PDS000011909.379	SAMN06708758	clinical	cd_8_group_10193	cd_4_group_9939	cd_2_group_9037
PDT000201258.2	PDS000030981.195	SAMN06690256	clinical	cd_8_group_10194	cd_4_group_9940	-
PDT000224381.2	PDS000030981.195	SAMN07340474	environmental/other	cd_8_group_10194	cd_4_group_9940	-
PDT000201276.2	PDS000028966.5	SAMN06689025	clinical	cd_8_group_10195	cd_4_group_9942	cd_2_group_9038
PDT000207100.2	PDS000028966.5	SAMN06854890	clinical	cd_8_group_10195	cd_4_group_9942	cd_2_group_9038
PDT000356909.1	PDS000028192.1216	SAMN09729008	environmental/other	cd_8_group_10196	-	-
PDT000549896.1	PDS000028192.1216	SAMN12371879	clinical	cd_8_group_10196	-	-
PDT000631239.1	PDS000028192.1216	SAMN13326223	environmental/other	cd_8_group_10196	-	-
PDT000717453.1	PDS000028192.1216	SAMN14487883	environmental/other	cd_8_group_10196	-	-
PDT000905339.1	PDS000028192.1216	SAMN17015218	clinical	cd_8_group_10196	-	-
PDT001058734.1	PDS000028192.1216	SAMN19549425	environmental/other	cd_8_group_10196	-	-
PDT001116854.1	PDS000028192.1216	SAMN20977362	environmental/other	cd_8_group_10196	-	-
PDT001206727.1	PDS000028192.1216	SAMN24243903	clinical	cd_8_group_10196	-	-
PDT001400246.1	PDS000028192.1216	SAMN30526246	clinical	cd_8_group_10196	-	-
PDT001436503.1	PDS000028192.1216	SAMN31077134	environmental/other	cd_8_group_10196	-	-
PDT001583374.1	PDS000028192.1216	SAMN32811765	clinical	cd_8_group_10196	-	-
PDT001739038.1	PDS000028192.1216	SAMN35145732	clinical	cd_8_group_10196	-	-
PDT001814682.1	PDS000028192.1216	SAMN36404057	clinical	cd_8_group_10196	-	-
PDT001838896.1	PDS000028192.1216	SAMN36825683	environmental/other	cd_8_group_10196	-	-
PDT001952312.1	PDS000028192.1216	SAMN37932554	clinical	cd_8_group_10196	-	-
PDT001964798.1	PDS000028192.1216	SAMN38061048	environmental/other	cd_8_group_10196	-	-
PDT002113813.1	PDS000028192.1216	SAMN40474084	clinical	cd_8_group_10196	-	-
PDT002115976.1	PDS000028192.1216	SAMN40529837	clinical	cd_8_group_10196	-	-
PDT002149016.1	PDS000028192.1216	SAMN41117503	clinical	cd_8_group_10196	-	-
PDT002180876.1	PDS000028192.1216	SAMN41581068	environmental/other	cd_8_group_10196	-	-
PDT002342573.1	PDS000028192.1216	SAMN43385115	clinical	cd_8_group_10196	-	-
PDT002411412.1	PDS000028192.1216	SAMN44137958	clinical	cd_8_group_10196	-	-
PDT002653107.1	PDS000028192.1216	SAMN47204997	clinical	cd_8_group_10196	-	-
PDT002812844.1	PDS000028192.1216	SAMN49576411	environmental/other	cd_8_group_10196	-	-
PDT002900871.1	PDS000028192.1216	SAMN50875033	clinical	cd_8_group_10196	-	-
PDT000392809.1	PDS000028192.1216	SAMN10258657	environmental/other	cd_8_group_10196	cd_4_group_20784	cd_2_group_19086
PDT000392816.1	PDS000028192.1216	SAMN10258654	environmental/other	cd_8_group_10196	cd_4_group_20784	cd_2_group_19086
PDT000392823.1	PDS000028192.1216	SAMN10258656	environmental/other	cd_8_group_10196	cd_4_group_20784	cd_2_group_19086
PDT000430841.1	PDS000028192.1216	SAMN10695849	environmental/other	cd_8_group_10196	cd_4_group_22210	cd_2_group_20404
PDT000430844.1	PDS000028192.1216	SAMN10695850	environmental/other	cd_8_group_10196	cd_4_group_22210	cd_2_group_20404
PDT000434197.1	PDS000028192.1216	SAMN10724065	environmental/other	cd_8_group_10196	cd_4_group_22210	cd_2_group_20404
PDT001090125.1	PDS000028192.1216	SAMN20219159	environmental/other	cd_8_group_10196	cd_4_group_26027	-
PDT002014786.1	PDS000028192.1216	SAMN38641462	environmental/other	cd_8_group_10196	cd_4_group_26027	-
PDT002014820.1	PDS000028192.1216	SAMN38642625	environmental/other	cd_8_group_10196	cd_4_group_26027	-
PDT000548920.1	PDS000028192.1216	SAMN12358264	environmental/other	cd_8_group_10196	cd_4_group_26027	cd_2_group_24132
PDT000631242.1	PDS000028192.1216	SAMN13326222	environmental/other	cd_8_group_10196	cd_4_group_26027	cd_2_group_24132
PDT001263879.1	PDS000028192.1216	SAMN26507391	clinical	cd_8_group_10196	cd_4_group_26027	cd_2_group_24132
PDT001270767.1	PDS000028192.1216	SAMN26729673	clinical	cd_8_group_10196	cd_4_group_26027	cd_2_group_24132
PDT001292943.1	PDS000028192.1216	SAMN27739545	environmental/other	cd_8_group_10196	cd_4_group_26027	cd_2_group_24132
PDT001293141.1	PDS000028192.1216	SAMN27748836	clinical	cd_8_group_10196	cd_4_group_26027	cd_2_group_24132
PDT002014757.1	PDS000028192.1216	SAMN38641461	environmental/other	cd_8_group_10196	cd_4_group_26027	cd_2_group_24132
PDT002020698.1	PDS000028192.1216	SAMN38726805	environmental/other	cd_8_group_10196	cd_4_group_26027	cd_2_group_24132
PDT002020701.1	PDS000028192.1216	SAMN38726806	environmental/other	cd_8_group_10196	cd_4_group_26027	cd_2_group_24132
PDT002884182.1	PDS000028192.1216	SAMN50643096	clinical	cd_8_group_10196	cd_4_group_26027	cd_2_group_24132
PDT002121992.1	PDS000028192.1216	SAMN40603489	environmental/other	cd_8_group_10196	cd_4_group_26027	cd_2_group_60120
PDT002124601.1	PDS000028192.1216	SAMN40645860	environmental/other	cd_8_group_10196	cd_4_group_26027	cd_2_group_60120
PDT002481154.1	PDS000028192.1216	SAMN44857990	environmental/other	cd_8_group_10196	cd_4_group_26027	cd_2_group_60120
PDT002595308.1	PDS000028192.1216	SAMN46432380	environmental/other	cd_8_group_10196	cd_4_group_26027	cd_2_group_60120
PDT001881181.1	PDS000028192.1216	SAMN37350256	environmental/other	cd_8_group_10196	cd_4_group_30445	-
PDT002234174.1	PDS000028192.1216	SAMN42152102	clinical	cd_8_group_10196	cd_4_group_30445	-
PDT000673688.1	PDS000028192.1216	SAMN13944375	environmental/other	cd_8_group_10196	cd_4_group_30445	cd_2_group_28275
PDT001418558.1	PDS000028192.1216	SAMEA110751865	clinical	cd_8_group_10196	cd_4_group_30445	cd_2_group_28275
PDT002315615.1	PDS000028192.1216	SAMEA110218970	clinical	cd_8_group_10196	cd_4_group_30445	cd_2_group_28275
PDT001113782.1	PDS000028192.1216	SAMN20888938	environmental/other	cd_8_group_10196	cd_4_group_42055	-
PDT001113652.1	PDS000028192.1216	SAMN20887895	environmental/other	cd_8_group_10196	cd_4_group_42055	cd_2_group_39700
PDT001113660.1	PDS000028192.1216	SAMN20887883	environmental/other	cd_8_group_10196	cd_4_group_42055	cd_2_group_39700
PDT001113663.1	PDS000028192.1216	SAMN20887890	environmental/other	cd_8_group_10196	cd_4_group_42055	cd_2_group_39700
PDT001113668.1	PDS000028192.1216	SAMN20887892	environmental/other	cd_8_group_10196	cd_4_group_42055	cd_2_group_39700
PDT001113684.1	PDS000028192.1216	SAMN20887885	environmental/other	cd_8_group_10196	cd_4_group_42055	cd_2_group_39700
PDT001113691.1	PDS000028192.1216	SAMN20887887	environmental/other	cd_8_group_10196	cd_4_group_42055	cd_2_group_39700
PDT001113697.1	PDS000028192.1216	SAMN20887894	environmental/other	cd_8_group_10196	cd_4_group_42055	cd_2_group_39700
PDT001113737.1	PDS000028192.1216	SAMN20888939	environmental/other	cd_8_group_10196	cd_4_group_42055	cd_2_group_39700
PDT001113744.1	PDS000028192.1216	SAMN20888943	environmental/other	cd_8_group_10196	cd_4_group_42055	cd_2_group_39700
PDT001113748.1	PDS000028192.1216	SAMN20888947	environmental/other	cd_8_group_10196	cd_4_group_42055	cd_2_group_39700
PDT001113778.1	PDS000028192.1216	SAMN20888945	environmental/other	cd_8_group_10196	cd_4_group_42055	cd_2_group_39700
PDT001113794.1	PDS000028192.1216	SAMN20888949	environmental/other	cd_8_group_10196	cd_4_group_42055	cd_2_group_39700
PDT001125397.1	PDS000028192.1216	SAMN21335671	environmental/other	cd_8_group_10196	cd_4_group_42055	cd_2_group_39700
PDT001113932.1	PDS000028192.1216	SAMN20923991	clinical	cd_8_group_10196	cd_4_group_42067	-
PDT002729292.1	PDS000028192.1216	SAMN48122156	clinical	cd_8_group_10196	cd_4_group_42067	-
PDT001136937.1	PDS000028192.1216	SAMN21591023	environmental/other	cd_8_group_10196	cd_4_group_43014	cd_2_group_40652
PDT001150295.1	PDS000028192.1216	SAMN22245299	clinical	cd_8_group_10196	cd_4_group_43014	cd_2_group_40652
PDT001449925.1	PDS000028192.1216	SAMN31230997	clinical	cd_8_group_10196	cd_4_group_51492	-
PDT002888469.1	PDS000028192.1216	SAMN50685756	environmental/other	cd_8_group_10196	cd_4_group_51492	cd_2_group_72145
PDT002888490.1	PDS000028192.1216	SAMN50685768	environmental/other	cd_8_group_10196	cd_4_group_51492	cd_2_group_72145
PDT002888505.1	PDS000028192.1216	SAMN50685806	environmental/other	cd_8_group_10196	cd_4_group_51492	cd_2_group_72145
PDT001537836.1	PDS000028192.1216	SAMN32316984	environmental/other	cd_8_group_10196	cd_4_group_53213	cd_2_group_50975
PDT001537850.1	PDS000028192.1216	SAMN32317043	environmental/other	cd_8_group_10196	cd_4_group_53213	cd_2_group_50975
PDT001537851.1	PDS000028192.1216	SAMN32317045	environmental/other	cd_8_group_10196	cd_4_group_53213	cd_2_group_50975
PDT001537852.1	PDS000028192.1216	SAMN32317044	environmental/other	cd_8_group_10196	cd_4_group_53213	cd_2_group_50975
PDT002090242.1	PDS000028192.1216	SAMN40189521	environmental/other	cd_8_group_10196	cd_4_group_61369	cd_2_group_59618
PDT002090243.1	PDS000028192.1216	SAMN40189523	environmental/other	cd_8_group_10196	cd_4_group_61369	cd_2_group_59618
PDT002090277.1	PDS000028192.1216	SAMN40189524	environmental/other	cd_8_group_10196	cd_4_group_61369	cd_2_group_59618
PDT002090278.1	PDS000028192.1216	SAMN40189522	environmental/other	cd_8_group_10196	cd_4_group_61369	cd_2_group_59618
PDT002090279.1	PDS000028192.1216	SAMN40189520	environmental/other	cd_8_group_10196	cd_4_group_61369	cd_2_group_59618
PDT002090280.1	PDS000028192.1216	SAMN40189519	environmental/other	cd_8_group_10196	cd_4_group_61369	cd_2_group_59618
PDT002090281.1	PDS000028192.1216	SAMN40189525	environmental/other	cd_8_group_10196	cd_4_group_61369	cd_2_group_59618
PDT002090283.1	PDS000028192.1216	SAMN40189526	environmental/other	cd_8_group_10196	cd_4_group_61369	cd_2_group_59618
PDT002157861.1	PDS000028192.1216	SAMN41250879	clinical	cd_8_group_10196	cd_4_group_62619	-
PDT002594699.1	PDS000028192.1216	SAMN46428911	environmental/other	cd_8_group_10196	cd_4_group_62619	-
PDT000266608.2	PDS000028192.1216	SAMN08056714	environmental/other	cd_8_group_10196	cd_4_group_9943	-
PDT000296924.2	PDS000028192.1216	SAMN08773635	clinical	cd_8_group_10196	cd_4_group_9943	-
PDT000487353.1	PDS000028192.1216	SAMN11360378	clinical	cd_8_group_10196	cd_4_group_9943	cd_2_group_22528
PDT000492341.1	PDS000028192.1216	SAMN11467642	clinical	cd_8_group_10196	cd_4_group_9943	cd_2_group_22528
PDT000494974.1	PDS000028192.1216	SAMN11463154	clinical	cd_8_group_10196	cd_4_group_9943	cd_2_group_22528
PDT000495794.1	PDS000028192.1216	SAMN11515918	clinical	cd_8_group_10196	cd_4_group_9943	cd_2_group_22528
PDT000499811.1	PDS000028192.1216	SAMN11619506	clinical	cd_8_group_10196	cd_4_group_9943	cd_2_group_22528
PDT000522307.1	PDS000028192.1216	SAMN12046332	clinical	cd_8_group_10196	cd_4_group_9943	cd_2_group_22528
PDT000539158.1	PDS000028192.1216	SAMN12221054	clinical	cd_8_group_10196	cd_4_group_9943	cd_2_group_22528
PDT000539308.1	PDS000028192.1216	SAMN12221220	environmental/other	cd_8_group_10196	cd_4_group_9943	cd_2_group_22528
PDT001889323.1	PDS000028192.1216	SAMN37435556	environmental/other	cd_8_group_10196	cd_4_group_9943	cd_2_group_56488
PDT001892364.1	PDS000028192.1216	SAMN37481237	environmental/other	cd_8_group_10196	cd_4_group_9943	cd_2_group_56488
PDT001964805.1	PDS000028192.1216	SAMN38061052	environmental/other	cd_8_group_10196	cd_4_group_9943	cd_2_group_56488
PDT000201280.2	PDS000028192.1216	SAMN06701399	clinical	cd_8_group_10196	cd_4_group_9943	cd_2_group_9039
PDT000227598.2	PDS000028192.1216	SAMN07375558	environmental/other	cd_8_group_10196	cd_4_group_9943	cd_2_group_9039
PDT000231949.2	PDS000028192.1216	SAMN07440370	clinical	cd_8_group_10196	cd_4_group_9943	cd_2_group_9039
PDT000300457.2	PDS000028192.1216	SAMN08804854	clinical	cd_8_group_10196	cd_4_group_9943	cd_2_group_9039
PDT000303374.2	PDS000028192.1216	SAMN08865547	clinical	cd_8_group_10196	cd_4_group_9943	cd_2_group_9039
PDT000201283.2	PDS000029439.2	SAMN06701407	clinical	cd_8_group_10197	cd_4_group_9945	cd_2_group_9041
PDT000239439.2	PDS000029439.2	SAMN07567238	clinical	cd_8_group_10197	cd_4_group_9945	cd_2_group_9041
PDT000201284.2	PDS000048009.2	SAMN06701404	clinical	cd_8_group_10198	cd_4_group_9946	-
PDT000542443.1	PDS000048009.2	SAMN12250441	clinical	cd_8_group_10198	cd_4_group_9946	-
PDT000227738.2	PDS000032458.103	SAMN07373076	clinical	cd_8_group_10199	-	-
PDT000231879.2	PDS000032458.103	SAMN07427475	clinical	cd_8_group_10199	-	-
PDT000336552.1	PDS000032458.103	SAMN09444726	environmental/other	cd_8_group_10199	-	-
PDT000390363.1	PDS000032458.103	SAMN10230614	environmental/other	cd_8_group_10199	-	-
PDT000536902.1	PDS000032458.103	SAMN12174738	clinical	cd_8_group_10199	-	-
PDT000597495.1	PDS000032458.103	SAMN12876097	clinical	cd_8_group_10199	-	-
PDT000850847.1	PDS000032458.103	SAMN16294981	clinical	cd_8_group_10199	-	-
PDT000905543.1	PDS000032458.103	SAMN17016147	clinical	cd_8_group_10199	-	-
PDT000922657.1	PDS000032458.103	SAMN17148391	clinical	cd_8_group_10199	-	-
PDT000929805.1	PDS000032458.103	SAMN17250393	clinical	cd_8_group_10199	-	-
PDT000991483.1	PDS000032458.103	SAMN18515016	clinical	cd_8_group_10199	-	-
PDT000995719.1	PDS000032458.103	SAMN18578789	environmental/other	cd_8_group_10199	-	-
PDT001078832.1	PDS000032458.103	SAMN19915536	environmental/other	cd_8_group_10199	-	-
PDT001095129.1	PDS000032458.103	SAMN20350600	environmental/other	cd_8_group_10199	-	-
PDT001212206.1	PDS000032458.103	SAMN24431931	environmental/other	cd_8_group_10199	-	-
PDT001279629.1	PDS000032458.103	SAMN27297554	clinical	cd_8_group_10199	-	-
PDT001376763.1	PDS000032458.103	SAMN30083458	environmental/other	cd_8_group_10199	-	-
PDT001475404.1	PDS000032458.103	SAMN31584279	clinical	cd_8_group_10199	-	-
PDT001909811.1	PDS000032458.103	SAMN37609110	environmental/other	cd_8_group_10199	-	-
PDT002537830.1	PDS000032458.103	SAMN45846706	environmental/other	cd_8_group_10199	-	-
PDT000215822.2	PDS000032458.103	SAMN07193929	environmental/other	cd_8_group_10199	cd_4_group_10876	-
PDT000222604.2	PDS000032458.103	SAMN07312500	environmental/other	cd_8_group_10199	cd_4_group_10876	-
PDT000234850.2	PDS000032458.103	SAMN07504998	clinical	cd_8_group_10199	cd_4_group_10876	-
PDT000340878.1	PDS000032458.103	SAMN09537526	clinical	cd_8_group_10199	cd_4_group_10876	-
PDT000413224.2	PDS000032458.103	SAMN10510798	environmental/other	cd_8_group_10199	cd_4_group_10876	-
PDT000522426.1	PDS000032458.103	SAMN12046418	clinical	cd_8_group_10199	cd_4_group_10876	-
PDT000590332.1	PDS000032458.103	SAMN12807624	clinical	cd_8_group_10199	cd_4_group_10876	-
PDT000687004.1	PDS000032458.103	SAMN14120599	environmental/other	cd_8_group_10199	cd_4_group_10876	-
PDT000838353.1	PDS000032458.103	SAMN16198117	clinical	cd_8_group_10199	cd_4_group_10876	-
PDT001232354.1	PDS000032458.103	SAMN24114918	clinical	cd_8_group_10199	cd_4_group_10876	-
PDT001232499.1	PDS000032458.103	SAMN24114939	clinical	cd_8_group_10199	cd_4_group_10876	-
PDT000394645.1	PDS000032458.103	SAMN10279281	clinical	cd_8_group_10199	cd_4_group_10876	cd_2_group_19210
PDT000398769.1	PDS000032458.103	SAMN10342583	clinical	cd_8_group_10199	cd_4_group_10876	cd_2_group_19210
PDT000434895.1	PDS000032458.103	SAMN10732750	clinical	cd_8_group_10199	cd_4_group_10876	cd_2_group_20477
PDT000496386.1	PDS000032458.103	SAMN11526870	clinical	cd_8_group_10199	cd_4_group_10876	cd_2_group_20477
PDT000622789.1	PDS000032458.103	SAMN13175999	clinical	cd_8_group_10199	cd_4_group_10876	cd_2_group_20477
PDT000625531.1	PDS000032458.103	SAMN13242643	clinical	cd_8_group_10199	cd_4_group_28912	-
PDT000636566.1	PDS000032458.103	SAMN13389753	clinical	cd_8_group_10199	cd_4_group_28912	-
PDT000708451.1	PDS000032458.103	SAMN14353085	clinical	cd_8_group_10199	cd_4_group_28912	-
PDT001043451.1	PDS000032458.103	SAMN19284284	clinical	cd_8_group_10199	cd_4_group_34879	-
PDT000838710.1	PDS000032458.103	SAMN16202735	clinical	cd_8_group_10199	cd_4_group_34879	cd_2_group_32672
PDT000853617.1	PDS000032458.103	SAMN16355460	clinical	cd_8_group_10199	cd_4_group_34879	cd_2_group_32672
PDT000877274.1	PDS000032458.103	SAMN16630181	clinical	cd_8_group_10199	cd_4_group_34879	cd_2_group_32672
PDT000997228.1	PDS000032458.103	SAMN18590507	clinical	cd_8_group_10199	cd_4_group_34879	cd_2_group_32672
PDT001236701.1	PDS000032458.103	SAMN25561976	environmental/other	cd_8_group_10199	cd_4_group_34879	cd_2_group_43430
PDT001315628.1	PDS000032458.103	SAMN28684101	clinical	cd_8_group_10199	cd_4_group_34879	cd_2_group_43430
PDT001178161.1	PDS000032458.103	SAMN23285411	environmental/other	cd_8_group_10199	cd_4_group_44588	cd_2_group_42121
PDT001404504.1	PDS000032458.103	SAMN30561442	clinical	cd_8_group_10199	cd_4_group_44588	cd_2_group_42121
PDT000201288.2	PDS000032458.103	SAMN06701826	clinical	cd_8_group_10199	cd_4_group_9947	cd_2_group_9043
PDT000211138.2	PDS000032458.103	SAMN07138662	clinical	cd_8_group_10199	cd_4_group_9947	cd_2_group_9043
PDT000222432.2	PDS000032458.103	SAMN07279987	clinical	cd_8_group_10199	cd_4_group_9947	cd_2_group_9043
PDT000225988.2	PDS000032458.103	SAMN07359286	clinical	cd_8_group_10199	cd_4_group_9947	cd_2_group_9043
PDT000225990.2	PDS000032458.103	SAMN07359277	clinical	cd_8_group_10199	cd_4_group_9947	cd_2_group_9043
PDT000227660.2	PDS000032458.103	SAMN07414749	clinical	cd_8_group_10199	cd_4_group_9947	cd_2_group_9043
PDT000227835.2	PDS000032458.103	SAMN07414752	clinical	cd_8_group_10199	cd_4_group_9947	cd_2_group_9043
PDT000234290.2	PDS000032458.103	SAMN07510184	clinical	cd_8_group_10199	cd_4_group_9947	cd_2_group_9043
PDT000249258.2	PDS000032458.103	SAMN07735735	clinical	cd_8_group_10199	cd_4_group_9947	cd_2_group_9043
PDT000000506.2	PDS000032573.23	SAMN02265340	environmental/other	cd_8_group_102	-	-
PDT000046543.3	PDS000032573.23	SAMN03265749	environmental/other	cd_8_group_102	-	-
PDT000046533.3	PDS000032573.23	SAMN03265748	environmental/other	cd_8_group_102	cd_4_group_2537	cd_2_group_2261
PDT000046539.3	PDS000032573.23	SAMN03265740	environmental/other	cd_8_group_102	cd_4_group_2537	cd_2_group_2261
PDT000024302.3	PDS000214901.66	SAMN02345337	environmental/other	cd_8_group_1020	-	-
PDT000057978.2	PDS000214901.66	SAMN03479055	clinical	cd_8_group_1020	-	-
PDT000058914.2	PDS000214901.66	SAMN03479439	clinical	cd_8_group_1020	-	-
PDT000058995.2	PDS000214901.66	SAMN03475822	clinical	cd_8_group_1020	-	-
PDT000099467.2	PDS000214901.66	SAMN04363606	clinical	cd_8_group_1020	-	-
PDT000211761.2	PDS000214901.66	SAMN07152369	clinical	cd_8_group_1020	-	-
PDT000313583.2	PDS000214901.66	SAMN09203720	clinical	cd_8_group_1020	-	-
PDT000328314.1	PDS000214901.66	SAMN09396867	clinical	cd_8_group_1020	-	-
PDT000328878.1	PDS000214901.66	SAMN09404268	clinical	cd_8_group_1020	-	-
PDT000330547.1	PDS000214901.66	SAMN09431364	clinical	cd_8_group_1020	-	-
PDT000331570.1	PDS000214901.66	SAMN09434864	clinical	cd_8_group_1020	-	-
PDT000331723.1	PDS000214901.66	SAMN09434996	clinical	cd_8_group_1020	-	-
PDT000339479.1	PDS000214901.66	SAMN09521889	clinical	cd_8_group_1020	-	-
PDT000339668.1	PDS000214901.66	SAMN09522088	clinical	cd_8_group_1020	-	-
PDT000340144.1	PDS000214901.66	SAMN09530926	clinical	cd_8_group_1020	-	-
PDT000341158.1	PDS000214901.66	SAMN09557534	clinical	cd_8_group_1020	-	-
PDT000342592.1	PDS000214901.66	SAMN09624483	clinical	cd_8_group_1020	-	-
PDT000349903.1	PDS000214901.66	SAMN09661699	clinical	cd_8_group_1020	-	-
PDT000353372.1	PDS000214901.66	SAMN09710391	clinical	cd_8_group_1020	-	-
PDT000382373.1	PDS000214901.66	SAMN10097490	clinical	cd_8_group_1020	-	-
PDT000390091.1	PDS000214901.66	SAMN10229485	clinical	cd_8_group_1020	-	-
PDT000454696.1	PDS000214901.66	SAMN10836065	clinical	cd_8_group_1020	-	-
PDT000458273.1	PDS000214901.66	SAMN10867391	clinical	cd_8_group_1020	-	-
PDT000466391.1	PDS000214901.66	SAMN10959455	clinical	cd_8_group_1020	-	-
PDT000470660.1	PDS000214901.66	SAMN11031467	clinical	cd_8_group_1020	-	-
PDT000470663.1	PDS000214901.66	SAMN11031517	clinical	cd_8_group_1020	-	-
PDT000537496.1	PDS000214901.66	SAMN12202562	clinical	cd_8_group_1020	-	-
PDT000587794.1	PDS000214901.66	SAMN12773638	clinical	cd_8_group_1020	-	-
PDT000610331.1	PDS000214901.66	SAMN13050936	clinical	cd_8_group_1020	-	-
PDT000651457.1	PDS000214901.66	SAMN13696399	clinical	cd_8_group_1020	-	-
PDT000721019.1	PDS000214901.66	SAMN14085623	NULL	cd_8_group_1020	-	-
PDT000900648.1	PDS000214901.66	SAMN09281151	clinical	cd_8_group_1020	-	-
PDT000927091.1	PDS000214901.66	SAMN16986511	environmental/other	cd_8_group_1020	-	-
PDT000929772.1	PDS000214901.66	SAMN17085951	clinical	cd_8_group_1020	-	-
PDT000931111.1	PDS000214901.66	SAMN17086054	clinical	cd_8_group_1020	-	-
PDT000932314.1	PDS000214901.66	SAMN17216152	clinical	cd_8_group_1020	-	-
PDT000975675.1	PDS000214901.66	SAMN18093255	clinical	cd_8_group_1020	-	-
PDT000998957.1	PDS000214901.66	SAMN18618382	clinical	cd_8_group_1020	-	-
PDT001076353.1	PDS000214901.66	SAMN18675291	clinical	cd_8_group_1020	-	-
PDT001271900.1	PDS000214901.66	SAMN26851251	clinical	cd_8_group_1020	-	-
PDT001283150.1	PDS000214901.66	SAMN27505637	clinical	cd_8_group_1020	-	-
PDT001318262.1	PDS000214901.66	SAMN26211409	clinical	cd_8_group_1020	-	-
PDT001385391.1	PDS000214901.66	SAMN30254352	clinical	cd_8_group_1020	-	-
PDT001415663.1	PDS000214901.66	SAMN28885566	clinical	cd_8_group_1020	-	-
PDT001462172.1	PDS000214901.66	SAMN31390972	clinical	cd_8_group_1020	-	-
PDT001489250.1	PDS000214901.66	SAMN31058583	clinical	cd_8_group_1020	-	-
PDT001489416.1	PDS000214901.66	SAMN31058665	clinical	cd_8_group_1020	-	-
PDT001489500.1	PDS000214901.66	SAMN31058738	clinical	cd_8_group_1020	-	-
PDT001489528.1	PDS000214901.66	SAMN31058617	clinical	cd_8_group_1020	-	-
PDT001489559.1	PDS000214901.66	SAMN31058497	clinical	cd_8_group_1020	-	-
PDT001673475.1	PDS000214901.66	SAMN28668069	environmental/other	cd_8_group_1020	-	-
PDT001870240.1	PDS000214901.66	SAMN37123646	environmental/other	cd_8_group_1020	-	-
PDT001870245.1	PDS000214901.66	SAMN37123637	environmental/other	cd_8_group_1020	-	-
PDT001870247.1	PDS000214901.66	SAMN37123641	clinical	cd_8_group_1020	-	-
PDT002027264.1	PDS000214901.66	SAMN38811384	clinical	cd_8_group_1020	-	-
PDT002029022.1	PDS000214901.66	SAMN38839879	clinical	cd_8_group_1020	-	-
PDT002088584.1	PDS000214901.66	SAMN40159996	clinical	cd_8_group_1020	-	-
PDT002098256.1	PDS000214901.66	SAMN40242802	clinical	cd_8_group_1020	-	-
PDT002118211.1	PDS000214901.66	SAMN40044465	environmental/other	cd_8_group_1020	-	-
PDT002153261.1	PDS000214901.66	SAMN40636263	environmental/other	cd_8_group_1020	-	-
PDT002153590.1	PDS000214901.66	SAMN40991733	NULL	cd_8_group_1020	-	-
PDT002157856.1	PDS000214901.66	SAMN41249986	clinical	cd_8_group_1020	-	-
PDT002173018.1	PDS000214901.66	SAMN41466542	clinical	cd_8_group_1020	-	-
PDT002308592.1	PDS000214901.66	SAMN40479193	clinical	cd_8_group_1020	-	-
PDT002308624.1	PDS000214901.66	SAMN40479156	clinical	cd_8_group_1020	-	-
PDT002308633.1	PDS000214901.66	SAMN40479148	clinical	cd_8_group_1020	-	-
PDT002308635.1	PDS000214901.66	SAMN40479147	clinical	cd_8_group_1020	-	-
PDT002308636.1	PDS000214901.66	SAMN40479144	clinical	cd_8_group_1020	-	-
PDT002308716.1	PDS000214901.66	SAMN40479055	clinical	cd_8_group_1020	-	-
PDT002308844.1	PDS000214901.66	SAMN40478917	clinical	cd_8_group_1020	-	-
PDT002309004.1	PDS000214901.66	SAMN40478722	clinical	cd_8_group_1020	-	-
PDT002309022.1	PDS000214901.66	SAMN40478704	clinical	cd_8_group_1020	-	-
PDT002309359.1	PDS000214901.66	SAMN40467623	clinical	cd_8_group_1020	-	-
PDT002309790.1	PDS000214901.66	SAMN40467325	clinical	cd_8_group_1020	-	-
PDT002309941.1	PDS000214901.66	SAMN40467169	clinical	cd_8_group_1020	-	-
PDT002313914.1	PDS000214901.66	SAMN40466641	clinical	cd_8_group_1020	-	-
PDT002314172.1	PDS000214901.66	SAMN40466541	clinical	cd_8_group_1020	-	-
PDT002314223.1	PDS000214901.66	SAMN40466486	clinical	cd_8_group_1020	-	-
PDT002330798.1	PDS000214901.66	SAMN43105378	clinical	cd_8_group_1020	-	-
PDT002372413.1	PDS000214901.66	SAMN43548076	clinical	cd_8_group_1020	-	-
PDT002383444.1	PDS000214901.66	SAMN43296740	NULL	cd_8_group_1020	-	-
PDT002383445.1	PDS000214901.66	SAMN43296737	NULL	cd_8_group_1020	-	-
PDT002812688.1	PDS000214901.66	SAMN49569489	clinical	cd_8_group_1020	-	-
PDT002859048.1	PDS000214901.66	SAMN41810459	environmental/other	cd_8_group_1020	-	-
PDT002859083.1	PDS000214901.66	SAMN41810623	environmental/other	cd_8_group_1020	-	-
PDT002859151.1	PDS000214901.66	SAMN41810734	environmental/other	cd_8_group_1020	-	-
PDT002859162.1	PDS000214901.66	SAMN41810453	environmental/other	cd_8_group_1020	-	-
PDT002859201.1	PDS000214901.66	SAMN41810443	environmental/other	cd_8_group_1020	-	-
PDT002859213.1	PDS000214901.66	SAMN41810474	environmental/other	cd_8_group_1020	-	-
PDT002859275.1	PDS000214901.66	SAMN41810604	environmental/other	cd_8_group_1020	-	-
PDT002859283.1	PDS000214901.66	SAMN41810597	environmental/other	cd_8_group_1020	-	-
PDT002880824.1	PDS000214901.66	SAMN50566274	clinical	cd_8_group_1020	-	-
PDT000211887.2	PDS000214901.66	SAMN07155542	clinical	cd_8_group_1020	cd_4_group_10476	cd_2_group_9532
PDT000214161.2	PDS000214901.66	SAMN07179546	clinical	cd_8_group_1020	cd_4_group_10476	cd_2_group_9532
PDT000470461.1	PDS000214901.66	SAMN11031183	clinical	cd_8_group_1020	cd_4_group_10476	cd_2_group_9532
PDT002402000.1	PDS000214901.66	SAMEA115761695	clinical	cd_8_group_1020	cd_4_group_10476	cd_2_group_9532
PDT002402002.1	PDS000214901.66	SAMEA115761696	clinical	cd_8_group_1020	cd_4_group_10476	cd_2_group_9532
PDT000323726.1	PDS000214901.66	SAMN09349552	clinical	cd_8_group_1020	cd_4_group_13871	-
PDT000452146.1	PDS000214901.66	SAMEA104375958	clinical	cd_8_group_1020	cd_4_group_13871	-
PDT000265511.2	PDS000214901.66	SAMN07988989	clinical	cd_8_group_1020	cd_4_group_13871	cd_2_group_12528
PDT000342037.1	PDS000214901.66	SAMN09612142	clinical	cd_8_group_1020	cd_4_group_13871	cd_2_group_12528
PDT000325200.1	PDS000214901.66	SAMN09380429	clinical	cd_8_group_1020	cd_4_group_13871	cd_2_group_15682
PDT000338133.1	PDS000214901.66	SAMN09504457	clinical	cd_8_group_1020	cd_4_group_13871	cd_2_group_15682
PDT001105520.1	PDS000214901.66	SAMN20665917	clinical	cd_8_group_1020	cd_4_group_13871	cd_2_group_15682
PDT000312946.2	PDS000214901.66	SAMN09100730	clinical	cd_8_group_1020	cd_4_group_16426	cd_2_group_14899
PDT000319577.1	PDS000214901.66	SAMN09260987	clinical	cd_8_group_1020	cd_4_group_16426	cd_2_group_14899
PDT001104739.1	PDS000214901.66	SAMN20607009	clinical	cd_8_group_1020	cd_4_group_16426	cd_2_group_14899
PDT000350752.1	PDS000214901.66	SAMN09666885	clinical	cd_8_group_1020	cd_4_group_17106	-
PDT000431629.1	PDS000214901.66	SAMN10699336	clinical	cd_8_group_1020	cd_4_group_17106	-
PDT002859178.1	PDS000214901.66	SAMN41810645	environmental/other	cd_8_group_1020	cd_4_group_17106	-
PDT000323055.1	PDS000214901.66	SAMN09298405	clinical	cd_8_group_1020	cd_4_group_17106	cd_2_group_15558
PDT000324742.1	PDS000214901.66	SAMN09377450	clinical	cd_8_group_1020	cd_4_group_17106	cd_2_group_15558
PDT000325283.1	PDS000214901.66	SAMN09380551	clinical	cd_8_group_1020	cd_4_group_17255	cd_2_group_15697
PDT000475631.1	PDS000214901.66	SAMN11092936	clinical	cd_8_group_1020	cd_4_group_17255	cd_2_group_15697
PDT000335155.1	PDS000214901.66	SAMN09475973	clinical	cd_8_group_1020	cd_4_group_17255	cd_2_group_16512
PDT000479327.1	PDS000214901.66	SAMN11157190	clinical	cd_8_group_1020	cd_4_group_17255	cd_2_group_16512
PDT000331659.1	PDS000214901.66	SAMN09434941	clinical	cd_8_group_1020	cd_4_group_17804	cd_2_group_16225
PDT000333378.1	PDS000214901.66	SAMN09463111	clinical	cd_8_group_1020	cd_4_group_17804	cd_2_group_16225
PDT000334596.1	PDS000214901.66	SAMN09474669	clinical	cd_8_group_1020	cd_4_group_18040	cd_2_group_16458
PDT000335954.1	PDS000214901.66	SAMN09476512	clinical	cd_8_group_1020	cd_4_group_18040	cd_2_group_16458
PDT000342820.1	PDS000214901.66	SAMN09628760	clinical	cd_8_group_1020	cd_4_group_18040	cd_2_group_16458
PDT000334718.1	PDS000214901.66	SAMN09474929	clinical	cd_8_group_1020	cd_4_group_18058	cd_2_group_16471
PDT000382500.1	PDS000214901.66	SAMN10098060	clinical	cd_8_group_1020	cd_4_group_18058	cd_2_group_16471
PDT000336347.1	PDS000214901.66	SAMN09484402	clinical	cd_8_group_1020	cd_4_group_18158	-
PDT000671817.1	PDS000214901.66	SAMN13936259	clinical	cd_8_group_1020	cd_4_group_18158	-
PDT000338592.1	PDS000214901.66	SAMN09516402	clinical	cd_8_group_1020	cd_4_group_18342	cd_2_group_16764
PDT000386473.1	PDS000214901.66	SAMN10140191	clinical	cd_8_group_1020	cd_4_group_18342	cd_2_group_16764
PDT002369505.1	PDS000214901.66	SAMN43154954	clinical	cd_8_group_1020	cd_4_group_18347	-
PDT000338664.1	PDS000214901.66	SAMN09516405	clinical	cd_8_group_1020	cd_4_group_18347	cd_2_group_16770
PDT000927082.1	PDS000214901.66	SAMN16986523	environmental/other	cd_8_group_1020	cd_4_group_18347	cd_2_group_16770
PDT000927083.1	PDS000214901.66	SAMN16986521	environmental/other	cd_8_group_1020	cd_4_group_18347	cd_2_group_16770
PDT002309877.1	PDS000214901.66	SAMN40467240	clinical	cd_8_group_1020	cd_4_group_18347	cd_2_group_16770
PDT000345024.1	PDS000214901.66	SAMN09637741	environmental/other	cd_8_group_1020	cd_4_group_18787	cd_2_group_17200
PDT000347631.1	PDS000214901.66	SAMN09651871	environmental/other	cd_8_group_1020	cd_4_group_18787	cd_2_group_17200
PDT000458195.1	PDS000214901.66	SAMN10867303	environmental/other	cd_8_group_1020	cd_4_group_18787	cd_2_group_17200
PDT000458207.1	PDS000214901.66	SAMN10867315	environmental/other	cd_8_group_1020	cd_4_group_18787	cd_2_group_17200
PDT000458957.1	PDS000214901.66	SAMN10872194	environmental/other	cd_8_group_1020	cd_4_group_18787	cd_2_group_17200
PDT000606927.1	PDS000214901.66	SAMEA6058098	NULL	cd_8_group_1020	cd_4_group_18787	cd_2_group_17200
PDT001870241.1	PDS000214901.66	SAMN37123636	environmental/other	cd_8_group_1020	cd_4_group_18787	cd_2_group_17200
PDT002859126.1	PDS000214901.66	SAMN41810507	environmental/other	cd_8_group_1020	cd_4_group_18787	cd_2_group_17200
PDT000350593.1	PDS000214901.66	SAMN09666435	clinical	cd_8_group_1020	cd_4_group_18957	-
PDT001000143.1	PDS000214901.66	SAMN18619787	clinical	cd_8_group_1020	cd_4_group_18957	-
PDT001489523.1	PDS000214901.66	SAMN31058622	clinical	cd_8_group_1020	cd_4_group_18957	-
PDT000400229.1	PDS000214901.66	SAMN10356493	clinical	cd_8_group_1020	cd_4_group_21136	cd_2_group_19428
PDT002259440.1	PDS000214901.66	SAMN42535989	clinical	cd_8_group_1020	cd_4_group_21136	cd_2_group_19428
PDT000664062.1	PDS000214901.66	SAMN13869900	clinical	cd_8_group_1020	cd_4_group_23473	-
PDT000457612.1	PDS000214901.66	SAMN10855063	clinical	cd_8_group_1020	cd_4_group_23473	cd_2_group_21661
PDT002859168.1	PDS000214901.66	SAMN41810654	environmental/other	cd_8_group_1020	cd_4_group_23473	cd_2_group_21661
PDT001654556.1	PDS000214901.66	SAMN33689491	clinical	cd_8_group_1020	cd_4_group_25234	-
PDT001655177.1	PDS000214901.66	SAMN33689595	clinical	cd_8_group_1020	cd_4_group_25234	-
PDT000520592.1	PDS000214901.66	SAMN12023944	clinical	cd_8_group_1020	cd_4_group_25234	cd_2_group_23380
PDT002259753.1	PDS000214901.66	SAMN42536180	clinical	cd_8_group_1020	cd_4_group_25234	cd_2_group_23380
PDT000640230.1	PDS000214901.66	SAMN13492295	clinical	cd_8_group_1020	cd_4_group_27976	-
PDT000601230.1	PDS000214901.66	SAMN12915226	clinical	cd_8_group_1020	cd_4_group_27976	cd_2_group_25938
PDT001230621.1	PDS000214901.66	SAMN25247551	clinical	cd_8_group_1020	cd_4_group_27976	cd_2_group_25938
PDT000652142.1	PDS000214901.66	SAMN13704687	clinical	cd_8_group_1020	cd_4_group_29789	cd_2_group_27685
PDT000652150.1	PDS000214901.66	SAMN13704701	clinical	cd_8_group_1020	cd_4_group_29789	cd_2_group_27685
PDT000707811.1	PDS000214901.66	SAMN14338036	clinical	cd_8_group_1020	cd_4_group_31585	cd_2_group_29365
PDT002095693.1	PDS000214901.66	SAMN33222203	clinical	cd_8_group_1020	cd_4_group_31585	cd_2_group_29365
PDT000855751.1	PDS000214901.66	SAMN16377178	clinical	cd_8_group_1020	cd_4_group_35386	-
PDT001654699.1	PDS000214901.66	SAMN33689679	clinical	cd_8_group_1020	cd_4_group_35386	-
PDT000901527.1	PDS000214901.66	SAMN16972196	clinical	cd_8_group_1020	cd_4_group_36753	-
PDT001480769.1	PDS000214901.66	SAMN31647258	clinical	cd_8_group_1020	cd_4_group_36753	-
PDT000926723.1	PDS000214901.66	SAMN16986671	environmental/other	cd_8_group_1020	cd_4_group_37751	cd_2_group_35387
PDT000926741.1	PDS000214901.66	SAMN16986655	environmental/other	cd_8_group_1020	cd_4_group_37751	cd_2_group_35387
PDT000992981.1	PDS000214901.66	SAMN18525484	clinical	cd_8_group_1020	cd_4_group_39114	cd_2_group_36767
PDT001011961.1	PDS000214901.66	SAMN18848982	clinical	cd_8_group_1020	cd_4_group_39114	cd_2_group_36767
PDT001069838.1	PDS000214901.66	SAMN19697480	clinical	cd_8_group_1020	cd_4_group_39114	cd_2_group_36767
PDT001078170.1	PDS000214901.66	SAMN19896344	clinical	cd_8_group_1020	cd_4_group_39114	cd_2_group_36767
PDT001142067.1	PDS000214901.66	SAMN21879175	clinical	cd_8_group_1020	cd_4_group_39114	cd_2_group_36767
PDT000998892.1	PDS000214901.66	SAMN18618440	clinical	cd_8_group_1020	cd_4_group_39218	cd_2_group_36869
PDT002309808.1	PDS000214901.66	SAMN40467308	clinical	cd_8_group_1020	cd_4_group_39218	cd_2_group_36869
PDT002859134.1	PDS000214901.66	SAMN41810437	environmental/other	cd_8_group_1020	cd_4_group_39218	cd_2_group_36869
PDT002859216.1	PDS000214901.66	SAMN41810471	environmental/other	cd_8_group_1020	cd_4_group_39218	cd_2_group_36869
PDT000999420.1	PDS000214901.66	SAMN18619107	clinical	cd_8_group_1020	cd_4_group_39257	cd_2_group_36907
PDT001000459.1	PDS000214901.66	SAMN18619021	clinical	cd_8_group_1020	cd_4_group_39257	cd_2_group_36907
PDT000057976.2	PDS000214901.66	SAMN03479053	clinical	cd_8_group_1020	cd_4_group_3999	-
PDT000342500.1	PDS000214901.66	SAMN09624364	clinical	cd_8_group_1020	cd_4_group_3999	-
PDT002859034.1	PDS000214901.66	SAMN41810481	environmental/other	cd_8_group_1020	cd_4_group_3999	-
PDT002859041.1	PDS000214901.66	SAMN41810475	environmental/other	cd_8_group_1020	cd_4_group_3999	-
PDT000452094.1	PDS000214901.66	SAMEA104349009	clinical	cd_8_group_1020	cd_4_group_3999	cd_2_group_21479
PDT002859226.1	PDS000214901.66	SAMN41810778	environmental/other	cd_8_group_1020	cd_4_group_3999	cd_2_group_21479
PDT001489426.1	PDS000214901.66	SAMN31058562	clinical	cd_8_group_1020	cd_4_group_52505	cd_2_group_50260
PDT001489429.1	PDS000214901.66	SAMN31058559	clinical	cd_8_group_1020	cd_4_group_52505	cd_2_group_50260
PDT001489788.1	PDS000214901.66	SAMN31058530	clinical	cd_8_group_1020	cd_4_group_52558	cd_2_group_50321
PDT002269947.1	PDS000214901.66	SAMEA114563572	NULL	cd_8_group_1020	cd_4_group_52558	cd_2_group_50321
PDT000099333.2	PDS000214901.66	SAMN04363415	clinical	cd_8_group_1020	cd_4_group_5439	-
PDT000313575.2	PDS000214901.66	SAMN09203703	clinical	cd_8_group_1020	cd_4_group_5439	-
PDT000350753.1	PDS000214901.66	SAMN09666892	clinical	cd_8_group_1020	cd_4_group_5439	-
PDT000464910.1	PDS000214901.66	SAMN10907578	clinical	cd_8_group_1020	cd_4_group_5439	-
PDT000766750.1	PDS000214901.66	SAMN15239591	clinical	cd_8_group_1020	cd_4_group_5439	-
PDT000926728.1	PDS000214901.66	SAMN16986666	environmental/other	cd_8_group_1020	cd_4_group_5439	-
PDT000926804.1	PDS000214901.66	SAMN16987102	environmental/other	cd_8_group_1020	cd_4_group_5439	-
PDT001318399.1	PDS000214901.66	SAMN26211272	NULL	cd_8_group_1020	cd_4_group_5439	-
PDT001393955.1	PDS000214901.66	SAMN30396301	clinical	cd_8_group_1020	cd_4_group_5439	-
PDT001414297.1	PDS000214901.66	SAMN30798075	environmental/other	cd_8_group_1020	cd_4_group_5439	-
PDT001716728.1	PDS000214901.66	SAMN34435383	clinical	cd_8_group_1020	cd_4_group_5439	-
PDT001760973.1	PDS000214901.66	SAMN21890171	NULL	cd_8_group_1020	cd_4_group_5439	-
PDT001761280.1	PDS000214901.66	SAMN21890010	NULL	cd_8_group_1020	cd_4_group_5439	-
PDT001761287.1	PDS000214901.66	SAMN21890003	NULL	cd_8_group_1020	cd_4_group_5439	-
PDT002095727.1	PDS000214901.66	SAMN33222168	environmental/other	cd_8_group_1020	cd_4_group_5439	-
PDT002308768.1	PDS000214901.66	SAMN40479001	clinical	cd_8_group_1020	cd_4_group_5439	-
PDT002308799.1	PDS000214901.66	SAMN40478963	clinical	cd_8_group_1020	cd_4_group_5439	-
PDT002308816.1	PDS000214901.66	SAMN40478946	clinical	cd_8_group_1020	cd_4_group_5439	-
PDT002309056.1	PDS000214901.66	SAMN40478669	clinical	cd_8_group_1020	cd_4_group_5439	-
PDT002309099.1	PDS000214901.66	SAMN40478621	clinical	cd_8_group_1020	cd_4_group_5439	-
PDT002309130.1	PDS000214901.66	SAMN40478592	clinical	cd_8_group_1020	cd_4_group_5439	-
PDT002309553.1	PDS000214901.66	SAMN40467462	clinical	cd_8_group_1020	cd_4_group_5439	-
PDT002309994.1	PDS000214901.66	SAMN40467115	clinical	cd_8_group_1020	cd_4_group_5439	-
PDT002313943.1	PDS000214901.66	SAMN40466612	clinical	cd_8_group_1020	cd_4_group_5439	-
PDT002858987.1	PDS000214901.66	SAMN41810666	environmental/other	cd_8_group_1020	cd_4_group_5439	-
PDT000328405.1	PDS000214901.66	SAMN09396964	clinical	cd_8_group_1020	cd_4_group_5439	cd_2_group_15928
PDT000760810.1	PDS000214901.66	SAMN14863955	clinical	cd_8_group_1020	cd_4_group_5439	cd_2_group_15928
PDT000330517.1	PDS000214901.66	SAMN09431336	clinical	cd_8_group_1020	cd_4_group_5439	cd_2_group_16136
PDT000926681.1	PDS000214901.66	SAMN16986710	environmental/other	cd_8_group_1020	cd_4_group_5439	cd_2_group_16136
PDT000926719.1	PDS000214901.66	SAMN16986675	environmental/other	cd_8_group_1020	cd_4_group_5439	cd_2_group_16136
PDT000926720.1	PDS000214901.66	SAMN16986674	environmental/other	cd_8_group_1020	cd_4_group_5439	cd_2_group_16136
PDT000926992.1	PDS000214901.66	SAMN16986914	environmental/other	cd_8_group_1020	cd_4_group_5439	cd_2_group_16136
PDT002309295.1	PDS000214901.66	SAMN40478459	clinical	cd_8_group_1020	cd_4_group_5439	cd_2_group_16136
PDT002309689.1	PDS000214901.66	SAMN40467390	clinical	cd_8_group_1020	cd_4_group_5439	cd_2_group_16136
PDT002314133.1	PDS000214901.66	SAMN40466577	clinical	cd_8_group_1020	cd_4_group_5439	cd_2_group_16136
PDT000342503.1	PDS000214901.66	SAMN09624376	clinical	cd_8_group_1020	cd_4_group_5439	cd_2_group_17025
PDT000379057.1	PDS000214901.66	SAMN10076019	clinical	cd_8_group_1020	cd_4_group_5439	cd_2_group_17025
PDT000415327.1	PDS000214901.66	SAMN10536557	clinical	cd_8_group_1020	cd_4_group_5439	cd_2_group_20012
PDT001489403.1	PDS000214901.66	SAMN31058679	clinical	cd_8_group_1020	cd_4_group_5439	cd_2_group_20012
PDT002259627.1	PDS000214901.66	SAMN42536198	clinical	cd_8_group_1020	cd_4_group_5439	cd_2_group_20012
PDT000415332.1	PDS000214901.66	SAMN10536563	clinical	cd_8_group_1020	cd_4_group_5439	cd_2_group_20013
PDT000999860.1	PDS000214901.66	SAMN18619745	clinical	cd_8_group_1020	cd_4_group_5439	cd_2_group_20013
PDT001489891.1	PDS000214901.66	SAMN31058155	clinical	cd_8_group_1020	cd_4_group_5439	cd_2_group_20013
PDT000422266.1	PDS000214901.66	SAMN10639980	clinical	cd_8_group_1020	cd_4_group_5439	cd_2_group_20217
PDT002259672.1	PDS000214901.66	SAMN42536040	clinical	cd_8_group_1020	cd_4_group_5439	cd_2_group_20217
PDT000609550.1	PDS000214901.66	SAMN13041251	clinical	cd_8_group_1020	cd_4_group_5439	cd_2_group_26336
PDT000609551.1	PDS000214901.66	SAMN13041037	clinical	cd_8_group_1020	cd_4_group_5439	cd_2_group_26336
PDT000784218.2	PDS000214901.66	SAMN15468596	clinical	cd_8_group_1020	cd_4_group_5439	cd_2_group_31207
PDT000789999.2	PDS000214901.66	SAMN15569736	clinical	cd_8_group_1020	cd_4_group_5439	cd_2_group_31207
PDT000797049.1	PDS000214901.66	SAMN15643585	clinical	cd_8_group_1020	cd_4_group_5439	cd_2_group_31207
PDT000800336.2	PDS000214901.66	SAMN15690545	clinical	cd_8_group_1020	cd_4_group_5439	cd_2_group_31207
PDT000880690.1	PDS000214901.66	SAMN16678629	clinical	cd_8_group_1020	cd_4_group_5439	cd_2_group_31207
PDT001015353.1	PDS000214901.66	SAMN18880945	clinical	cd_8_group_1020	cd_4_group_5439	cd_2_group_31207
PDT001015950.1	PDS000214901.66	SAMN18912848	clinical	cd_8_group_1020	cd_4_group_5439	cd_2_group_31207
PDT001086567.1	PDS000214901.66	SAMN20163977	clinical	cd_8_group_1020	cd_4_group_5439	cd_2_group_31207
PDT001316377.1	PDS000214901.66	SAMN28702098	clinical	cd_8_group_1020	cd_4_group_5439	cd_2_group_31207
PDT002394527.1	PDS000214901.66	SAMEA115761746	clinical	cd_8_group_1020	cd_4_group_5439	cd_2_group_31207
PDT002394531.1	PDS000214901.66	SAMEA115761752	clinical	cd_8_group_1020	cd_4_group_5439	cd_2_group_31207
PDT002399558.1	PDS000214901.66	SAMEA115761747	clinical	cd_8_group_1020	cd_4_group_5439	cd_2_group_31207
PDT002399592.1	PDS000214901.66	SAMEA115761751	clinical	cd_8_group_1020	cd_4_group_5439	cd_2_group_31207
PDT000897573.1	PDS000214901.66	SAMN16877823	clinical	cd_8_group_1020	cd_4_group_5439	cd_2_group_34336
PDT000917621.1	PDS000214901.66	SAMN17079593	clinical	cd_8_group_1020	cd_4_group_5439	cd_2_group_34336
PDT000925204.1	PDS000214901.66	SAMN17170488	clinical	cd_8_group_1020	cd_4_group_5439	cd_2_group_34336
PDT000925417.1	PDS000214901.66	SAMN17173394	clinical	cd_8_group_1020	cd_4_group_5439	cd_2_group_34336
PDT000983737.1	PDS000214901.66	SAMN18266703	clinical	cd_8_group_1020	cd_4_group_5439	cd_2_group_34336
PDT001000995.1	PDS000214901.66	SAMN18636327	clinical	cd_8_group_1020	cd_4_group_5439	cd_2_group_34336
PDT001002248.1	PDS000214901.66	SAMN18672917	clinical	cd_8_group_1020	cd_4_group_5439	cd_2_group_34336
PDT001121128.1	PDS000214901.66	SAMN21170559	clinical	cd_8_group_1020	cd_4_group_5439	cd_2_group_34336
PDT001205453.1	PDS000214901.66	SAMN24173284	clinical	cd_8_group_1020	cd_4_group_5439	cd_2_group_34336
PDT001230372.1	PDS000214901.66	SAMN25244354	clinical	cd_8_group_1020	cd_4_group_5439	cd_2_group_34336
PDT001254075.1	PDS000214901.66	SAMN26236933	clinical	cd_8_group_1020	cd_4_group_5439	cd_2_group_34336
PDT001261910.1	PDS000214901.66	SAMN26510042	clinical	cd_8_group_1020	cd_4_group_5439	cd_2_group_34336
PDT001262442.1	PDS000214901.66	SAMN26526749	clinical	cd_8_group_1020	cd_4_group_5439	cd_2_group_34336
PDT001314647.1	PDS000214901.66	SAMN28633416	clinical	cd_8_group_1020	cd_4_group_5439	cd_2_group_34336
PDT001315237.1	PDS000214901.66	SAMN28662439	clinical	cd_8_group_1020	cd_4_group_5439	cd_2_group_34336
PDT001358248.1	PDS000214901.66	SAMN29656431	clinical	cd_8_group_1020	cd_4_group_5439	cd_2_group_34336
PDT001380183.1	PDS000214901.66	SAMN30195864	clinical	cd_8_group_1020	cd_4_group_5439	cd_2_group_34336
PDT001380243.1	PDS000214901.66	SAMN30195868	clinical	cd_8_group_1020	cd_4_group_5439	cd_2_group_34336
PDT001545187.1	PDS000214901.66	SAMN32393166	clinical	cd_8_group_1020	cd_4_group_5439	cd_2_group_34336
PDT002353934.1	PDS000214901.66	SAMEA110405935	NULL	cd_8_group_1020	cd_4_group_5439	cd_2_group_34336
PDT000927024.1	PDS000214901.66	SAMN16986582	environmental/other	cd_8_group_1020	cd_4_group_5439	cd_2_group_35444
PDT001339278.1	PDS000214901.66	SAMN26764406	clinical	cd_8_group_1020	cd_4_group_5439	cd_2_group_35444
PDT000927047.1	PDS000214901.66	SAMN16986555	environmental/other	cd_8_group_1020	cd_4_group_5439	cd_2_group_35449
PDT000927056.1	PDS000214901.66	SAMN16986539	environmental/other	cd_8_group_1020	cd_4_group_5439	cd_2_group_35449
PDT000927074.1	PDS000214901.66	SAMN16986531	environmental/other	cd_8_group_1020	cd_4_group_5439	cd_2_group_35449
PDT000927221.1	PDS000214901.66	SAMN16986378	environmental/other	cd_8_group_1020	cd_4_group_5439	cd_2_group_35449
PDT002314151.1	PDS000214901.66	SAMN40466559	clinical	cd_8_group_1020	cd_4_group_5439	cd_2_group_35449
PDT001118043.1	PDS000214901.66	SAMN21024019	clinical	cd_8_group_1020	cd_4_group_5439	cd_2_group_39821
PDT001223520.1	PDS000214901.66	SAMN25002583	clinical	cd_8_group_1020	cd_4_group_5439	cd_2_group_39821
PDT001164746.1	PDS000214901.66	SAMN22660475	clinical	cd_8_group_1020	cd_4_group_5439	cd_2_group_41668
PDT001552870.1	PDS000214901.66	SAMN32513887	environmental/other	cd_8_group_1020	cd_4_group_5439	cd_2_group_41668
PDT001577172.1	PDS000214901.66	SAMN32732091	clinical	cd_8_group_1020	cd_4_group_5439	cd_2_group_41668
PDT000099775.7	PDS000214901.66	SAMN04363922	clinical	cd_8_group_1020	cd_4_group_5439	cd_2_group_4852
PDT000926742.1	PDS000214901.66	SAMN16986651	environmental/other	cd_8_group_1020	cd_4_group_5439	cd_2_group_4852
PDT000926745.1	PDS000214901.66	SAMN16986650	environmental/other	cd_8_group_1020	cd_4_group_5439	cd_2_group_4852
PDT000927078.1	PDS000214901.66	SAMN16986522	environmental/other	cd_8_group_1020	cd_4_group_5439	cd_2_group_4852
PDT002153589.1	PDS000214901.66	SAMN40991734	NULL	cd_8_group_1020	cd_4_group_5439	cd_2_group_4852
PDT002153600.1	PDS000214901.66	SAMN40991722	NULL	cd_8_group_1020	cd_4_group_5439	cd_2_group_4852
PDT002153605.1	PDS000214901.66	SAMN40991718	NULL	cd_8_group_1020	cd_4_group_5439	cd_2_group_4852
PDT002153606.1	PDS000214901.66	SAMN40991717	NULL	cd_8_group_1020	cd_4_group_5439	cd_2_group_4852
PDT002153607.1	PDS000214901.66	SAMN40991715	NULL	cd_8_group_1020	cd_4_group_5439	cd_2_group_4852
PDT002313856.1	PDS000214901.66	SAMN40466706	clinical	cd_8_group_1020	cd_4_group_5439	cd_2_group_4852
PDT002313896.1	PDS000214901.66	SAMN40466659	clinical	cd_8_group_1020	cd_4_group_5439	cd_2_group_4852
PDT002313906.1	PDS000214901.66	SAMN40466651	clinical	cd_8_group_1020	cd_4_group_5439	cd_2_group_4852
PDT002313920.1	PDS000214901.66	SAMN40466637	clinical	cd_8_group_1020	cd_4_group_5439	cd_2_group_4852
PDT002313930.1	PDS000214901.66	SAMN40466629	clinical	cd_8_group_1020	cd_4_group_5439	cd_2_group_4852
PDT002313940.1	PDS000214901.66	SAMN40466615	clinical	cd_8_group_1020	cd_4_group_5439	cd_2_group_4852
PDT001716714.1	PDS000214901.66	SAMN34435396	clinical	cd_8_group_1020	cd_4_group_5439	cd_2_group_53388
PDT001716755.1	PDS000214901.66	SAMN34435370	clinical	cd_8_group_1020	cd_4_group_5439	cd_2_group_53388
PDT001716834.1	PDS000214901.66	SAMN34435414	clinical	cd_8_group_1020	cd_4_group_5439	cd_2_group_53388
PDT002313938.1	PDS000214901.66	SAMN40466616	clinical	cd_8_group_1020	cd_4_group_5439	cd_2_group_53388
PDT002314237.1	PDS000214901.66	SAMN40466473	clinical	cd_8_group_1020	cd_4_group_5439	cd_2_group_53388
PDT002314239.1	PDS000214901.66	SAMN40466470	clinical	cd_8_group_1020	cd_4_group_5439	cd_2_group_53388
PDT002314241.1	PDS000214901.66	SAMN40466471	clinical	cd_8_group_1020	cd_4_group_5439	cd_2_group_53388
PDT002314243.1	PDS000214901.66	SAMN40466467	clinical	cd_8_group_1020	cd_4_group_5439	cd_2_group_53388
PDT002268789.1	PDS000214901.66	SAMEA114563574	NULL	cd_8_group_1020	cd_4_group_5439	cd_2_group_63529
PDT002269180.1	PDS000214901.66	SAMEA114563570	NULL	cd_8_group_1020	cd_4_group_5439	cd_2_group_63529
PDT002269624.1	PDS000214901.66	SAMEA114563576	NULL	cd_8_group_1020	cd_4_group_5439	cd_2_group_63529
PDT002269625.1	PDS000214901.66	SAMEA114563577	NULL	cd_8_group_1020	cd_4_group_5439	cd_2_group_63529
PDT002270642.1	PDS000214901.66	SAMEA114563575	NULL	cd_8_group_1020	cd_4_group_5439	cd_2_group_63529
PDT002274655.1	PDS000214901.66	SAMEA114563578	NULL	cd_8_group_1020	cd_4_group_5439	cd_2_group_63529
PDT002329145.1	PDS000214901.66	SAMEA114563573	NULL	cd_8_group_1020	cd_4_group_5439	cd_2_group_63529
PDT002308608.1	PDS000214901.66	SAMN40479172	clinical	cd_8_group_1020	cd_4_group_5439	cd_2_group_64216
PDT002308610.1	PDS000214901.66	SAMN40479173	clinical	cd_8_group_1020	cd_4_group_5439	cd_2_group_64216
PDT002308751.1	PDS000214901.66	SAMN40479019	clinical	cd_8_group_1020	cd_4_group_5439	cd_2_group_64216
PDT002309430.1	PDS000214901.66	SAMN40467557	clinical	cd_8_group_1020	cd_4_group_5439	cd_2_group_64285
PDT002309449.1	PDS000214901.66	SAMN40467538	clinical	cd_8_group_1020	cd_4_group_5439	cd_2_group_64285
PDT002335547.1	PDS000214901.66	SAMN23139116	environmental/other	cd_8_group_1020	cd_4_group_5439	cd_2_group_64845
PDT002335548.1	PDS000214901.66	SAMN23139115	environmental/other	cd_8_group_1020	cd_4_group_5439	cd_2_group_64845
PDT002335549.1	PDS000214901.66	SAMN23139114	environmental/other	cd_8_group_1020	cd_4_group_5439	cd_2_group_64845
PDT002335550.1	PDS000214901.66	SAMN23139113	environmental/other	cd_8_group_1020	cd_4_group_5439	cd_2_group_64845
PDT002335551.1	PDS000214901.66	SAMN23139112	environmental/other	cd_8_group_1020	cd_4_group_5439	cd_2_group_64845
PDT002335556.1	PDS000214901.66	SAMN23139107	environmental/other	cd_8_group_1020	cd_4_group_5439	cd_2_group_64845
PDT002335557.1	PDS000214901.66	SAMN23139106	environmental/other	cd_8_group_1020	cd_4_group_5439	cd_2_group_64845
PDT002783845.1	PDS000214901.66	SAMN48370454	environmental/other	cd_8_group_1020	cd_4_group_5439	cd_2_group_64845
PDT002783855.1	PDS000214901.66	SAMN48370444	environmental/other	cd_8_group_1020	cd_4_group_5439	cd_2_group_64845
PDT000175741.2	PDS000214901.66	SAMN06189265	environmental/other	cd_8_group_1020	cd_4_group_5439	cd_2_group_7405
PDT000482396.1	PDS000214901.66	SAMN11250182	environmental/other	cd_8_group_1020	cd_4_group_5439	cd_2_group_7405
PDT000582724.1	PDS000214901.66	SAMN12715307	environmental/other	cd_8_group_1020	cd_4_group_5439	cd_2_group_7405
PDT000582751.1	PDS000214901.66	SAMN12715330	environmental/other	cd_8_group_1020	cd_4_group_5439	cd_2_group_7405
PDT000582752.1	PDS000214901.66	SAMN12715331	environmental/other	cd_8_group_1020	cd_4_group_5439	cd_2_group_7405
PDT000654127.1	PDS000214901.66	SAMN13717957	clinical	cd_8_group_1020	cd_4_group_5439	cd_2_group_7405
PDT000980893.1	PDS000214901.66	SAMEA5532774	NULL	cd_8_group_1020	cd_4_group_5439	cd_2_group_7405
PDT000110568.2	PDS000214901.66	SAMN04490798	clinical	cd_8_group_1020	cd_4_group_5837	-
PDT000154085.2	PDS000214901.66	SAMN05915014	clinical	cd_8_group_1020	cd_4_group_5837	-
PDT002153617.1	PDS000214901.66	SAMN40991706	NULL	cd_8_group_1020	cd_4_group_62536	-
PDT002308669.1	PDS000214901.66	SAMN40479109	clinical	cd_8_group_1020	cd_4_group_62536	-
PDT002321847.1	PDS000214901.66	SAMEA114563586	clinical	cd_8_group_1020	cd_4_group_62536	-
PDT002153679.1	PDS000214901.66	SAMN40991641	NULL	cd_8_group_1020	cd_4_group_62547	cd_2_group_60932
PDT002153681.1	PDS000214901.66	SAMN40991642	NULL	cd_8_group_1020	cd_4_group_62547	cd_2_group_60932
PDT002268781.1	PDS000214901.66	SAMEA114563567	NULL	cd_8_group_1020	cd_4_group_64868	cd_2_group_63528
PDT002269181.1	PDS000214901.66	SAMEA114563571	NULL	cd_8_group_1020	cd_4_group_64868	cd_2_group_63528
PDT002309111.1	PDS000214901.66	SAMN40478612	clinical	cd_8_group_1020	cd_4_group_64868	cd_2_group_63528
PDT002308661.1	PDS000214901.66	SAMN40479116	clinical	cd_8_group_1020	cd_4_group_65551	cd_2_group_64222
PDT002308826.1	PDS000214901.66	SAMN40478937	clinical	cd_8_group_1020	cd_4_group_65551	cd_2_group_64222
PDT002309545.1	PDS000214901.66	SAMN40467464	clinical	cd_8_group_1020	cd_4_group_65643	cd_2_group_64295
PDT002309549.1	PDS000214901.66	SAMN40467463	clinical	cd_8_group_1020	cd_4_group_65643	cd_2_group_64295
PDT002362151.1	PDS000214901.66	SAMN43469329	clinical	cd_8_group_1020	cd_4_group_66386	-
PDT002404784.1	PDS000214901.66	SAMN44053825	clinical	cd_8_group_1020	cd_4_group_66386	-
PDT000154939.2	PDS000214901.66	SAMN05951184	environmental/other	cd_8_group_1020	cd_4_group_7602	-
PDT000154943.2	PDS000214901.66	SAMN05951181	environmental/other	cd_8_group_1020	cd_4_group_7602	-
PDT000199076.2	PDS000214901.66	SAMN06672070	clinical	cd_8_group_1020	cd_4_group_9844	cd_2_group_8957
PDT000212202.2	PDS000214901.66	SAMN07155922	clinical	cd_8_group_1020	cd_4_group_9844	cd_2_group_8957
PDT000201292.2	PDS000029432.4	SAMN06710136	clinical	cd_8_group_10200	cd_4_group_9948	cd_2_group_9044
PDT000201295.2	PDS000029432.4	SAMN06710135	clinical	cd_8_group_10200	cd_4_group_9948	cd_2_group_9044
PDT000520086.1	PDS000032395.605	SAMN11969911	clinical	cd_8_group_10201	-	-
PDT000564117.1	PDS000032395.605	SAMN12573063	clinical	cd_8_group_10201	-	-
PDT000671971.1	PDS000032395.605	SAMN13938332	clinical	cd_8_group_10201	-	-
PDT002828946.1	PDS000032395.605	SAMN49851904	clinical	cd_8_group_10201	-	-
PDT002848030.1	PDS000032395.605	SAMN50137261	clinical	cd_8_group_10201	-	-
PDT000232171.2	PDS000032395.605	SAMN07460765	environmental/other	cd_8_group_10201	cd_4_group_11814	cd_2_group_10680
PDT000281150.2	PDS000032395.605	SAMN08367421	environmental/other	cd_8_group_10201	cd_4_group_11814	cd_2_group_10680
PDT001321645.1	PDS000032395.605	SAMN28816991	clinical	cd_8_group_10201	cd_4_group_47924	cd_2_group_45570
PDT001321646.1	PDS000032395.605	SAMN28816999	clinical	cd_8_group_10201	cd_4_group_47924	cd_2_group_45570
PDT001326083.1	PDS000032395.605	SAMN28935020	clinical	cd_8_group_10201	cd_4_group_47924	cd_2_group_45570
PDT001327443.1	PDS000032395.605	SAMN29011004	clinical	cd_8_group_10201	cd_4_group_47924	cd_2_group_45570
PDT001327769.1	PDS000032395.605	SAMN29012204	clinical	cd_8_group_10201	cd_4_group_47924	cd_2_group_45570
PDT000201302.2	PDS000032395.605	SAMN06704521	clinical	cd_8_group_10201	cd_4_group_9949	-
PDT000253854.2	PDS000032395.605	SAMN07812378	clinical	cd_8_group_10201	cd_4_group_9949	-
PDT000259241.2	PDS000032395.605	SAMN07831556	clinical	cd_8_group_10201	cd_4_group_9949	-
PDT000276347.2	PDS000032395.605	SAMN08287249	environmental/other	cd_8_group_10201	cd_4_group_9949	-
PDT000277660.2	PDS000032395.605	SAMN08328375	clinical	cd_8_group_10201	cd_4_group_9949	-
PDT000329065.1	PDS000032395.605	SAMN09295470	environmental/other	cd_8_group_10201	cd_4_group_9949	-
PDT000337745.1	PDS000032395.605	SAMN09501336	clinical	cd_8_group_10201	cd_4_group_9949	-
PDT000501151.1	PDS000032395.605	SAMN11654720	clinical	cd_8_group_10201	cd_4_group_9949	-
PDT000587042.1	PDS000032395.605	SAMN12767018	clinical	cd_8_group_10201	cd_4_group_9949	-
PDT000939092.1	PDS000032395.605	SAMN17478343	clinical	cd_8_group_10201	cd_4_group_9949	-
PDT000939093.1	PDS000032395.605	SAMN17478344	clinical	cd_8_group_10201	cd_4_group_9949	-
PDT001896750.1	PDS000032395.605	SAMN37517705	clinical	cd_8_group_10201	cd_4_group_9949	-
PDT000224358.2	PDS000032395.605	SAMN07340349	environmental/other	cd_8_group_10201	cd_4_group_9949	cd_2_group_10245
PDT000225554.2	PDS000032395.605	SAMN07362428	environmental/other	cd_8_group_10201	cd_4_group_9949	cd_2_group_10245
PDT000232287.2	PDS000032395.605	SAMN07456226	clinical	cd_8_group_10201	cd_4_group_9949	cd_2_group_10245
PDT000235184.2	PDS000032395.605	SAMN07462379	environmental/other	cd_8_group_10201	cd_4_group_9949	cd_2_group_10245
PDT000236251.2	PDS000032395.605	SAMN07552042	environmental/other	cd_8_group_10201	cd_4_group_9949	cd_2_group_10245
PDT000237067.2	PDS000032395.605	SAMN07565853	environmental/other	cd_8_group_10201	cd_4_group_9949	cd_2_group_10245
PDT000239187.2	PDS000032395.605	SAMN07608148	environmental/other	cd_8_group_10201	cd_4_group_9949	cd_2_group_10245
PDT000245653.2	PDS000032395.605	SAMN07714837	environmental/other	cd_8_group_10201	cd_4_group_9949	cd_2_group_10245
PDT000254272.2	PDS000032395.605	SAMN07806868	clinical	cd_8_group_10201	cd_4_group_9949	cd_2_group_10245
PDT000262691.2	PDS000032395.605	SAMN08000943	environmental/other	cd_8_group_10201	cd_4_group_9949	cd_2_group_10245
PDT000267490.2	PDS000032395.605	SAMN08045891	clinical	cd_8_group_10201	cd_4_group_9949	cd_2_group_10245
PDT000326037.1	PDS000032395.605	SAMN09295472	environmental/other	cd_8_group_10201	cd_4_group_9949	cd_2_group_10245
PDT000337837.1	PDS000032395.605	SAMN09500981	environmental/other	cd_8_group_10201	cd_4_group_9949	cd_2_group_10245
PDT000337866.1	PDS000032395.605	SAMN09501301	environmental/other	cd_8_group_10201	cd_4_group_9949	cd_2_group_10245
PDT000356688.1	PDS000032395.605	SAMN09745895	environmental/other	cd_8_group_10201	cd_4_group_9949	cd_2_group_10245
PDT000357023.1	PDS000032395.605	SAMN09756394	environmental/other	cd_8_group_10201	cd_4_group_9949	cd_2_group_10245
PDT000357458.1	PDS000032395.605	SAMN09764452	environmental/other	cd_8_group_10201	cd_4_group_9949	cd_2_group_10245
PDT000358989.1	PDS000032395.605	SAMN09771982	clinical	cd_8_group_10201	cd_4_group_9949	cd_2_group_10245
PDT000362615.1	PDS000032395.605	SAMN09831429	clinical	cd_8_group_10201	cd_4_group_9949	cd_2_group_10245
PDT000379356.1	PDS000032395.605	SAMN10079178	clinical	cd_8_group_10201	cd_4_group_9949	cd_2_group_10245
PDT000412581.1	PDS000032395.605	SAMN10502734	clinical	cd_8_group_10201	cd_4_group_9949	cd_2_group_10245
PDT000464083.1	PDS000032395.605	SAMN10884605	clinical	cd_8_group_10201	cd_4_group_9949	cd_2_group_10245
PDT000465185.1	PDS000032395.605	SAMN10910727	clinical	cd_8_group_10201	cd_4_group_9949	cd_2_group_10245
PDT000470110.1	PDS000032395.605	SAMN11029812	clinical	cd_8_group_10201	cd_4_group_9949	cd_2_group_10245
PDT000478977.1	PDS000032395.605	SAMN11149902	clinical	cd_8_group_10201	cd_4_group_9949	cd_2_group_10245
PDT000505020.1	PDS000032395.605	SAMN11832432	clinical	cd_8_group_10201	cd_4_group_9949	cd_2_group_10245
PDT000521706.1	PDS000032395.605	SAMN12037041	clinical	cd_8_group_10201	cd_4_group_9949	cd_2_group_10245
PDT000550522.1	PDS000032395.605	SAMN12360165	environmental/other	cd_8_group_10201	cd_4_group_9949	cd_2_group_10245
PDT000553532.1	PDS000032395.605	SAMN12423659	clinical	cd_8_group_10201	cd_4_group_9949	cd_2_group_10245
PDT000662497.1	PDS000032395.605	SAMN13862040	clinical	cd_8_group_10201	cd_4_group_9949	cd_2_group_10245
PDT000672483.1	PDS000032395.605	SAMN13942225	clinical	cd_8_group_10201	cd_4_group_9949	cd_2_group_10245
PDT000921303.1	PDS000032395.605	SAMN17137891	clinical	cd_8_group_10201	cd_4_group_9949	cd_2_group_10245
PDT000966078.1	PDS000032395.605	SAMN17925423	clinical	cd_8_group_10201	cd_4_group_9949	cd_2_group_10245
PDT000980580.1	PDS000032395.605	SAMEA5532873	NULL	cd_8_group_10201	cd_4_group_9949	cd_2_group_10245
PDT001063204.1	PDS000032395.605	SAMN19596024	clinical	cd_8_group_10201	cd_4_group_9949	cd_2_group_10245
PDT000249331.2	PDS000032395.605	SAMN07734750	clinical	cd_8_group_10201	cd_4_group_9949	cd_2_group_11617
PDT000258636.2	PDS000032395.605	SAMN07835874	clinical	cd_8_group_10201	cd_4_group_9949	cd_2_group_11617
PDT000569789.1	PDS000032395.605	SAMN12610745	clinical	cd_8_group_10201	cd_4_group_9949	cd_2_group_24727
PDT000570318.1	PDS000032395.605	SAMN12617088	clinical	cd_8_group_10201	cd_4_group_9949	cd_2_group_24727
PDT000573763.1	PDS000032395.605	SAMN12629428	clinical	cd_8_group_10201	cd_4_group_9949	cd_2_group_24727
PDT000588676.1	PDS000032395.605	SAMN12782284	clinical	cd_8_group_10201	cd_4_group_9949	cd_2_group_24727
PDT000598131.1	PDS000032395.605	SAMN12880041	clinical	cd_8_group_10201	cd_4_group_9949	cd_2_group_24727
PDT000603837.1	PDS000032395.605	SAMN13005717	clinical	cd_8_group_10201	cd_4_group_9949	cd_2_group_24727
PDT000789845.1	PDS000032395.605	SAMN15569307	clinical	cd_8_group_10201	cd_4_group_9949	cd_2_group_31440
PDT000899700.1	PDS000032395.605	SAMN16947084	clinical	cd_8_group_10201	cd_4_group_9949	cd_2_group_31440
PDT000206668.2	PDS000026800.509	SAMN06846277	clinical	cd_8_group_10202	cd_4_group_9951	-
PDT000209304.2	PDS000026800.509	SAMN06898339	clinical	cd_8_group_10202	cd_4_group_9951	-
PDT000333229.1	PDS000026800.509	SAMN09243532	environmental/other	cd_8_group_10202	cd_4_group_9951	-
PDT000333579.1	PDS000026800.509	SAMN09243501	environmental/other	cd_8_group_10202	cd_4_group_9951	-
PDT000333231.1	PDS000026800.509	SAMN09243521	environmental/other	cd_8_group_10202	cd_4_group_9951	cd_2_group_16359
PDT000333236.1	PDS000026800.509	SAMN09243493	environmental/other	cd_8_group_10202	cd_4_group_9951	cd_2_group_16359
PDT000333239.1	PDS000026800.509	SAMN09243528	environmental/other	cd_8_group_10202	cd_4_group_9951	cd_2_group_16359
PDT000333583.1	PDS000026800.509	SAMN09243542	environmental/other	cd_8_group_10202	cd_4_group_9951	cd_2_group_16359
PDT000333906.1	PDS000026800.509	SAMN09243526	environmental/other	cd_8_group_10202	cd_4_group_9951	cd_2_group_16359
PDT000334132.1	PDS000026800.509	SAMN09243517	environmental/other	cd_8_group_10202	cd_4_group_9951	cd_2_group_16359
PDT000340495.1	PDS000026800.509	SAMN09243515	environmental/other	cd_8_group_10202	cd_4_group_9951	cd_2_group_16359
PDT000343499.1	PDS000026800.509	SAMN09243505	environmental/other	cd_8_group_10202	cd_4_group_9951	cd_2_group_16359
PDT000343502.1	PDS000026800.509	SAMN09243113	environmental/other	cd_8_group_10202	cd_4_group_9951	cd_2_group_16359
PDT000343745.1	PDS000026800.509	SAMN09243543	environmental/other	cd_8_group_10202	cd_4_group_9951	cd_2_group_16359
PDT000343749.1	PDS000026800.509	SAMN09243139	environmental/other	cd_8_group_10202	cd_4_group_9951	cd_2_group_16359
PDT000201345.2	PDS000026800.509	SAMN06704598	clinical	cd_8_group_10202	cd_4_group_9951	cd_2_group_9047
PDT000201349.2	PDS000026800.509	SAMN06704605	clinical	cd_8_group_10202	cd_4_group_9951	cd_2_group_9047
PDT000201352.2	PDS000026800.509	SAMN06704593	clinical	cd_8_group_10202	cd_4_group_9951	cd_2_group_9047
PDT000201356.2	PDS000026800.509	SAMN06704594	clinical	cd_8_group_10202	cd_4_group_9951	cd_2_group_9047
PDT000201357.2	PDS000026800.509	SAMN06704601	clinical	cd_8_group_10202	cd_4_group_9951	cd_2_group_9047
PDT000206656.2	PDS000026800.509	SAMN06846275	clinical	cd_8_group_10202	cd_4_group_9951	cd_2_group_9047
PDT000206657.2	PDS000026800.509	SAMN06847269	clinical	cd_8_group_10202	cd_4_group_9951	cd_2_group_9047
PDT000206667.2	PDS000026800.509	SAMN06846276	clinical	cd_8_group_10202	cd_4_group_9951	cd_2_group_9047
PDT000211054.2	PDS000026800.509	SAMN07135340	clinical	cd_8_group_10202	cd_4_group_9951	cd_2_group_9047
PDT000235467.2	PDS000026800.509	SAMN07515411	clinical	cd_8_group_10202	cd_4_group_9951	cd_2_group_9047
PDT000287442.2	PDS000026800.509	SAMN08543455	clinical	cd_8_group_10202	cd_4_group_9951	cd_2_group_9047
PDT000201347.2	PDS000032471.6	SAMN06704604	clinical	cd_8_group_10203	-	-
PDT000227226.2	PDS000032471.6	SAMN07415562	clinical	cd_8_group_10203	-	-
PDT000298350.2	PDS000032471.6	SAMN07981878	clinical	cd_8_group_10203	cd_4_group_15505	-
PDT000329182.1	PDS000032471.6	SAMN09405329	clinical	cd_8_group_10203	cd_4_group_15505	-
PDT000201348.2	PDS000013733.114	SAMN06704590	clinical	cd_8_group_10204	-	-
PDT000839324.1	PDS000013733.114	SAMN16214043	clinical	cd_8_group_10204	-	-
PDT002028810.1	PDS000013733.114	SAMN38838772	clinical	cd_8_group_10204	cd_4_group_60222	cd_2_group_58438
PDT002119223.1	PDS000013733.114	SAMN40567999	clinical	cd_8_group_10204	cd_4_group_60222	cd_2_group_58438
PDT000201350.2	PDS000032704.20	SAMN06704595	clinical	cd_8_group_10205	-	-
PDT000219424.2	PDS000032704.20	SAMN07217028	clinical	cd_8_group_10205	cd_4_group_11040	cd_2_group_10008
PDT000219592.2	PDS000032704.20	SAMN07250002	clinical	cd_8_group_10205	cd_4_group_11040	cd_2_group_10008
PDT000273218.2	PDS000032704.20	SAMN08168462	clinical	cd_8_group_10205	cd_4_group_11040	cd_2_group_10008
PDT000983210.1	PDS000032704.20	SAMN18256424	clinical	cd_8_group_10205	cd_4_group_11040	cd_2_group_10008
PDT002828850.1	PDS000032704.20	SAMN49850338	clinical	cd_8_group_10205	cd_4_group_11040	cd_2_group_10008
PDT001663750.1	PDS000032704.20	SAMN33826281	clinical	cd_8_group_10205	cd_4_group_54790	cd_2_group_52698
PDT001810060.1	PDS000032704.20	SAMN36330772	clinical	cd_8_group_10205	cd_4_group_54790	cd_2_group_52698
PDT000209317.2	PDS000032456.141	SAMN06898342	clinical	cd_8_group_10206	-	-
PDT000386897.1	PDS000032456.141	SAMN10144164	clinical	cd_8_group_10206	-	-
PDT000590231.1	PDS000032456.141	SAMN12802138	clinical	cd_8_group_10206	-	-
PDT001579965.1	PDS000032456.141	SAMN32771163	environmental/other	cd_8_group_10206	-	-
PDT001662098.1	PDS000032456.141	SAMN33786251	environmental/other	cd_8_group_10206	-	-
PDT000357464.1	PDS000032456.141	SAMN09764443	environmental/other	cd_8_group_10206	cd_4_group_9953	-
PDT000371854.1	PDS000032456.141	SAMN09953631	clinical	cd_8_group_10206	cd_4_group_9953	-
PDT000547503.1	PDS000032456.141	SAMN12343113	clinical	cd_8_group_10206	cd_4_group_9953	-
PDT000851991.1	PDS000032456.141	SAMN16331707	clinical	cd_8_group_10206	cd_4_group_9953	-
PDT000201358.2	PDS000032456.141	SAMN06704591	clinical	cd_8_group_10206	cd_4_group_9953	cd_2_group_9048
PDT000213576.2	PDS000032456.141	SAMN07160224	clinical	cd_8_group_10206	cd_4_group_9953	cd_2_group_9048
PDT000304801.2	PDS000032456.141	SAMN08898507	clinical	cd_8_group_10206	cd_4_group_9953	cd_2_group_9048
PDT000412286.1	PDS000032456.141	SAMN10498687	environmental/other	cd_8_group_10206	cd_4_group_9953	cd_2_group_9048
PDT001272655.1	PDS000032456.141	SAMEA7541924	NULL	cd_8_group_10206	cd_4_group_9953	cd_2_group_9048
PDT001881113.1	PDS000029438.5	SAMN37350238	clinical	cd_8_group_10207	-	-
PDT001992948.1	PDS000029438.5	SAMN38334220	clinical	cd_8_group_10207	-	-
PDT000201363.2	PDS000029438.5	SAMN06704943	clinical	cd_8_group_10207	cd_4_group_9954	cd_2_group_9049
PDT000201376.2	PDS000029438.5	SAMN06704950	clinical	cd_8_group_10207	cd_4_group_9954	cd_2_group_9049
PDT000201366.2	PDS000028404.7	SAMN06704945	clinical	cd_8_group_10208	cd_4_group_9955	-
PDT000572772.1	PDS000028404.7	SAMN12622405	clinical	cd_8_group_10208	cd_4_group_9955	-
PDT000580984.1	PDS000054729.86	SAMN12700506	clinical	cd_8_group_10209	-	-
PDT001339093.1	PDS000054729.86	SAMN29261914	environmental/other	cd_8_group_10209	-	-
PDT002545236.1	PDS000054729.86	SAMN45950668	environmental/other	cd_8_group_10209	-	-
PDT000618295.1	PDS000054729.86	SAMN13118052	clinical	cd_8_group_10209	cd_4_group_26603	-
PDT000860462.1	PDS000054729.86	SAMN16428255	environmental/other	cd_8_group_10209	cd_4_group_26603	-
PDT000566540.1	PDS000054729.86	SAMN12588386	clinical	cd_8_group_10209	cd_4_group_26603	cd_2_group_24640
PDT000921962.1	PDS000054729.86	SAMN17138008	clinical	cd_8_group_10209	cd_4_group_26603	cd_2_group_24640
PDT001009746.1	PDS000054729.86	SAMN18743112	clinical	cd_8_group_10209	cd_4_group_26603	cd_2_group_24640
PDT000671582.1	PDS000054729.86	SAMN13930214	environmental/other	cd_8_group_10209	cd_4_group_26603	cd_2_group_28207
PDT000671585.1	PDS000054729.86	SAMN13930209	environmental/other	cd_8_group_10209	cd_4_group_26603	cd_2_group_28207
PDT000853756.1	PDS000054729.86	SAMN16357144	environmental/other	cd_8_group_10209	cd_4_group_35331	cd_2_group_33115
PDT000902955.1	PDS000054729.86	SAMN16989300	clinical	cd_8_group_10209	cd_4_group_35331	cd_2_group_33115
PDT001097775.1	PDS000054729.86	SAMN20448167	environmental/other	cd_8_group_10209	cd_4_group_35331	cd_2_group_33115
PDT001764638.1	PDS000054729.86	SAMN35528111	clinical	cd_8_group_10209	cd_4_group_35331	cd_2_group_33115
PDT001767063.1	PDS000054729.86	SAMN35565953	clinical	cd_8_group_10209	cd_4_group_35331	cd_2_group_33115
PDT001845090.1	PDS000054729.86	SAMN36890830	clinical	cd_8_group_10209	cd_4_group_35331	cd_2_group_33115
PDT002044873.1	PDS000054729.86	SAMN39225097	clinical	cd_8_group_10209	cd_4_group_35331	cd_2_group_33115
PDT002246187.1	PDS000054729.86	SAMN42396663	clinical	cd_8_group_10209	cd_4_group_35331	cd_2_group_33115
PDT002255857.1	PDS000054729.86	SAMN42533281	clinical	cd_8_group_10209	cd_4_group_35331	cd_2_group_33115
PDT002505286.1	PDS000054729.86	SAMN45131023	clinical	cd_8_group_10209	cd_4_group_35331	cd_2_group_33115
PDT001107712.1	PDS000054729.86	SAMN20704323	clinical	cd_8_group_10209	cd_4_group_35331	cd_2_group_39502
PDT001719019.1	PDS000054729.86	SAMN34582696	environmental/other	cd_8_group_10209	cd_4_group_35331	cd_2_group_39502
PDT001726578.1	PDS000054729.86	SAMN34998509	environmental/other	cd_8_group_10209	cd_4_group_35331	cd_2_group_39502
PDT001843720.1	PDS000054729.86	SAMN36872584	clinical	cd_8_group_10209	cd_4_group_35331	cd_2_group_39502
PDT001884532.1	PDS000054729.86	SAMN37385774	clinical	cd_8_group_10209	cd_4_group_35331	cd_2_group_39502
PDT001889802.1	PDS000054729.86	SAMN37443241	clinical	cd_8_group_10209	cd_4_group_35331	cd_2_group_39502
PDT001924241.1	PDS000054729.86	SAMN37754368	clinical	cd_8_group_10209	cd_4_group_35331	cd_2_group_39502
PDT002188052.1	PDS000054729.86	SAMN41674337	environmental/other	cd_8_group_10209	cd_4_group_35331	cd_2_group_39502
PDT002806487.1	PDS000054729.86	SAMN49101287	clinical	cd_8_group_10209	cd_4_group_35331	cd_2_group_70800
PDT002817983.1	PDS000054729.86	SAMN49685864	clinical	cd_8_group_10209	cd_4_group_35331	cd_2_group_70800
PDT002823636.1	PDS000054729.86	SAMN49784652	clinical	cd_8_group_10209	cd_4_group_35331	cd_2_group_70800
PDT001118019.1	PDS000054729.86	SAMN21023822	environmental/other	cd_8_group_10209	cd_4_group_42184	-
PDT001133826.1	PDS000054729.86	SAMN21523078	clinical	cd_8_group_10209	cd_4_group_42184	cd_2_group_40489
PDT001135888.1	PDS000054729.86	SAMN21553598	clinical	cd_8_group_10209	cd_4_group_42184	cd_2_group_40489
PDT001142154.1	PDS000054729.86	SAMN21882394	clinical	cd_8_group_10209	cd_4_group_42184	cd_2_group_40489
PDT002316378.1	PDS000054729.86	SAMN43145426	clinical	cd_8_group_10209	cd_4_group_65811	-
PDT002698030.1	PDS000054729.86	SAMN47784181	clinical	cd_8_group_10209	cd_4_group_65811	-
PDT000970035.1	PDS000054729.86	SAMN17937132	clinical	cd_8_group_10209	cd_4_group_9956	cd_2_group_36213
PDT000984216.1	PDS000054729.86	SAMN18148334	clinical	cd_8_group_10209	cd_4_group_9956	cd_2_group_36213
PDT000201384.2	PDS000054729.86	SAMN06704559	clinical	cd_8_group_10209	cd_4_group_9956	cd_2_group_9051
PDT000285735.2	PDS000054729.86	SAMN08498442	clinical	cd_8_group_10209	cd_4_group_9956	cd_2_group_9051
PDT000310386.2	PDS000054729.86	SAMN09001061	clinical	cd_8_group_10209	cd_4_group_9956	cd_2_group_9051
PDT000024305.3	PDS000028375.1	SAMN02345473	environmental/other	cd_8_group_1021	cd_4_group_948	cd_2_group_826
PDT000025453.3	PDS000028375.1	SAMN02345471	environmental/other	cd_8_group_1021	cd_4_group_948	cd_2_group_826
PDT001041653.1	PDS000032669.426	SAMN19022765	environmental/other	cd_8_group_10210	-	-
PDT000247466.2	PDS000032669.426	SAMN07662914	clinical	cd_8_group_10210	cd_4_group_12764	-
PDT000919422.1	PDS000032669.426	SAMN17128289	clinical	cd_8_group_10210	cd_4_group_12764	-
PDT000201388.2	PDS000032669.426	SAMN06704565	clinical	cd_8_group_10210	cd_4_group_9957	-
PDT000207553.2	PDS000032669.426	SAMN06899448	environmental/other	cd_8_group_10210	cd_4_group_9957	-
PDT000201389.2	PDS000029725.200	SAMN06704566	clinical	cd_8_group_10211	-	-
PDT000363171.1	PDS000029725.200	SAMN09839285	clinical	cd_8_group_10211	-	-
PDT000592343.1	PDS000029725.200	SAMN12828069	clinical	cd_8_group_10211	-	-
PDT000671523.1	PDS000029725.200	SAMN13930192	clinical	cd_8_group_10211	-	-
PDT001143501.1	PDS000029725.200	SAMN21924211	clinical	cd_8_group_10211	-	-
PDT000201450.2	PDS000237570.1	SAMN06706374	clinical	cd_8_group_10212	-	-
PDT002859046.1	PDS000237570.1	SAMN41810721	environmental/other	cd_8_group_10212	-	-
PDT001110061.1	PDS000031792.209	SAMN20819818	clinical	cd_8_group_10213	-	-
PDT001134588.1	PDS000031792.209	SAMN08412453	clinical	cd_8_group_10213	-	-
PDT000201452.2	PDS000031792.209	SAMN06706375	clinical	cd_8_group_10213	cd_4_group_9958	-
PDT000201453.2	PDS000031792.209	SAMN06706376	clinical	cd_8_group_10213	cd_4_group_9958	-
PDT000201458.2	PDS000220816.64	SAMN06693646	clinical	cd_8_group_10214	-	-
PDT001889704.1	PDS000220816.64	SAMN37443242	clinical	cd_8_group_10214	cd_4_group_58389	cd_2_group_56508
PDT002607332.1	PDS000220816.64	SAMN46534128	clinical	cd_8_group_10214	cd_4_group_58389	cd_2_group_56508
PDT000201465.2	PDS000029200.5	SAMN06708775	clinical	cd_8_group_10215	cd_4_group_9960	cd_2_group_9053
PDT000213056.2	PDS000029200.5	SAMN07159300	clinical	cd_8_group_10215	cd_4_group_9960	cd_2_group_9053
PDT000201474.2	PDS000002099.600	SAMN06708796	clinical	cd_8_group_10216	-	-
PDT000660763.1	PDS000002099.600	SAMN13840189	clinical	cd_8_group_10216	-	-
PDT001236962.1	PDS000002099.600	SAMN25595738	clinical	cd_8_group_10216	-	-
PDT001252670.1	PDS000002099.600	SAMN26117624	clinical	cd_8_group_10216	-	-
PDT002806866.1	PDS000002099.600	SAMN49113322	clinical	cd_8_group_10216	-	-
PDT002847948.1	PDS000002099.600	SAMN50129176	clinical	cd_8_group_10216	-	-
PDT000256986.2	PDS000002099.600	SAMN07795631	clinical	cd_8_group_10216	cd_4_group_13203	-
PDT002051036.1	PDS000002099.600	SAMN39401235	clinical	cd_8_group_10216	cd_4_group_13203	-
PDT000920215.1	PDS000002099.600	SAMN17129344	clinical	cd_8_group_10216	cd_4_group_13203	cd_2_group_35198
PDT002450541.1	PDS000002099.600	SAMN44534948	clinical	cd_8_group_10216	cd_4_group_13203	cd_2_group_35198
PDT002457907.1	PDS000002099.600	SAMN44601144	clinical	cd_8_group_10216	cd_4_group_13203	cd_2_group_35198
PDT000230167.2	PDS000009710.436	SAMN07414508	clinical	cd_8_group_10217	-	-
PDT000355354.1	PDS000009710.436	SAMN09739420	clinical	cd_8_group_10217	-	-
PDT000422966.1	PDS000009710.436	SAMN10644308	clinical	cd_8_group_10217	-	-
PDT000562785.1	PDS000009710.436	SAMN12566083	clinical	cd_8_group_10217	-	-
PDT000602428.1	PDS000009710.436	SAMN12993438	clinical	cd_8_group_10217	-	-
PDT000650862.1	PDS000009710.436	SAMN13688703	clinical	cd_8_group_10217	-	-
PDT000837636.1	PDS000009710.436	SAMN16183574	clinical	cd_8_group_10217	-	-
PDT000865435.1	PDS000009710.436	SAMN16522503	clinical	cd_8_group_10217	-	-
PDT000871834.1	PDS000009710.436	SAMN16590140	clinical	cd_8_group_10217	-	-
PDT000888030.1	PDS000009710.436	SAMN16728005	clinical	cd_8_group_10217	-	-
PDT000968158.1	PDS000009710.436	SAMN17984018	clinical	cd_8_group_10217	-	-
PDT000968248.1	PDS000009710.436	SAMN17986920	clinical	cd_8_group_10217	-	-
PDT001023008.1	PDS000009710.436	SAMN19092254	clinical	cd_8_group_10217	-	-
PDT001058190.1	PDS000009710.436	SAMN19514897	clinical	cd_8_group_10217	-	-
PDT001089726.1	PDS000009710.436	SAMN20215555	clinical	cd_8_group_10217	-	-
PDT001098377.1	PDS000009710.436	SAMN20486513	clinical	cd_8_group_10217	-	-
PDT001102438.1	PDS000009710.436	SAMN20600676	clinical	cd_8_group_10217	-	-
PDT001159266.1	PDS000009710.436	SAMN22481766	clinical	cd_8_group_10217	-	-
PDT001188228.1	PDS000009710.436	SAMN23563332	clinical	cd_8_group_10217	-	-
PDT001252601.1	PDS000009710.436	SAMN26117512	clinical	cd_8_group_10217	-	-
PDT001252604.1	PDS000009710.436	SAMN26117532	clinical	cd_8_group_10217	-	-
PDT001270853.1	PDS000009710.436	SAMN26749174	clinical	cd_8_group_10217	-	-
PDT001390130.1	PDS000009710.436	SAMN30323870	clinical	cd_8_group_10217	-	-
PDT001414751.1	PDS000009710.436	SAMN30809735	clinical	cd_8_group_10217	-	-
PDT001486995.1	PDS000009710.436	SAMN31750187	clinical	cd_8_group_10217	-	-
PDT001586159.1	PDS000009710.436	SAMN32874798	clinical	cd_8_group_10217	-	-
PDT001592417.1	PDS000009710.436	SAMN32926734	clinical	cd_8_group_10217	-	-
PDT001786995.1	PDS000009710.436	SAMN35842442	clinical	cd_8_group_10217	-	-
PDT001829202.1	PDS000009710.436	SAMN36714247	clinical	cd_8_group_10217	-	-
PDT001859507.1	PDS000009710.436	SAMN37120711	clinical	cd_8_group_10217	-	-
PDT001890111.1	PDS000009710.436	SAMN37453729	clinical	cd_8_group_10217	-	-
PDT001890172.1	PDS000009710.436	SAMN37453798	clinical	cd_8_group_10217	-	-
PDT002025705.1	PDS000009710.436	SAMN38776963	clinical	cd_8_group_10217	-	-
PDT002025708.1	PDS000009710.436	SAMN38776980	clinical	cd_8_group_10217	-	-
PDT002051051.1	PDS000009710.436	SAMN39401226	clinical	cd_8_group_10217	-	-
PDT002120262.1	PDS000009710.436	SAMN40575463	clinical	cd_8_group_10217	-	-
PDT002331758.1	PDS000009710.436	SAMN43274380	clinical	cd_8_group_10217	-	-
PDT002340247.1	PDS000009710.436	SAMN43357264	clinical	cd_8_group_10217	-	-
PDT002452910.1	PDS000009710.436	SAMN44568952	clinical	cd_8_group_10217	-	-
PDT002454498.1	PDS000009710.436	SAMN44591901	clinical	cd_8_group_10217	-	-
PDT002460657.1	PDS000009710.436	SAMN44631641	clinical	cd_8_group_10217	-	-
PDT002493519.1	PDS000009710.436	SAMN45033183	clinical	cd_8_group_10217	-	-
PDT002560850.1	PDS000009710.436	SAMN46192173	clinical	cd_8_group_10217	-	-
PDT002566018.1	PDS000009710.436	SAMN46263418	clinical	cd_8_group_10217	-	-
PDT002587165.1	PDS000009710.436	SAMN46344806	clinical	cd_8_group_10217	-	-
PDT002663232.1	PDS000009710.436	SAMN47299663	clinical	cd_8_group_10217	-	-
PDT002809168.1	PDS000009710.436	SAMN49481635	clinical	cd_8_group_10217	-	-
PDT002856009.1	PDS000009710.436	SAMN50263654	clinical	cd_8_group_10217	-	-
PDT002875737.1	PDS000009710.436	SAMN50534945	clinical	cd_8_group_10217	-	-
PDT000851180.1	PDS000009710.436	SAMN16319944	clinical	cd_8_group_10217	cd_4_group_11194	-
PDT001550745.1	PDS000009710.436	SAMN32429306	clinical	cd_8_group_10217	cd_4_group_11194	-
PDT001791456.1	PDS000009710.436	SAMN35998404	clinical	cd_8_group_10217	cd_4_group_11194	-
PDT002443782.1	PDS000009710.436	SAMN44494247	clinical	cd_8_group_10217	cd_4_group_11194	-
PDT000221554.2	PDS000009710.436	SAMN07269331	clinical	cd_8_group_10217	cd_4_group_11194	cd_2_group_10133
PDT000269892.2	PDS000009710.436	SAMN08134017	clinical	cd_8_group_10217	cd_4_group_11194	cd_2_group_10133
PDT000873622.1	PDS000009710.436	SAMN16606181	clinical	cd_8_group_10217	cd_4_group_11194	cd_2_group_10133
PDT000920266.1	PDS000009710.436	SAMN17129363	clinical	cd_8_group_10217	cd_4_group_11194	cd_2_group_10133
PDT001542044.3	PDS000009710.436	SAMN32352026	clinical	cd_8_group_10217	cd_4_group_11194	cd_2_group_10133
PDT002036021.1	PDS000009710.436	SAMN38936847	clinical	cd_8_group_10217	cd_4_group_11194	cd_2_group_10133
PDT002141171.1	PDS000009710.436	SAMN41006930	clinical	cd_8_group_10217	cd_4_group_11194	cd_2_group_10133
PDT002877046.1	PDS000009710.436	SAMN50554938	clinical	cd_8_group_10217	cd_4_group_11194	cd_2_group_10133
PDT000821769.1	PDS000009710.436	SAMN15913795	clinical	cd_8_group_10217	cd_4_group_34457	-
PDT001286754.1	PDS000009710.436	SAMN27562362	clinical	cd_8_group_10217	cd_4_group_34457	cd_2_group_44537
PDT001828909.1	PDS000009710.436	SAMN36713924	clinical	cd_8_group_10217	cd_4_group_34457	cd_2_group_44537
PDT002644669.1	PDS000009710.436	SAMN47125410	clinical	cd_8_group_10217	cd_4_group_34457	cd_2_group_44537
PDT001209996.1	PDS000009710.436	SAMN24292875	clinical	cd_8_group_10217	cd_4_group_45323	-
PDT002331829.1	PDS000009710.436	SAMN43274792	clinical	cd_8_group_10217	cd_4_group_45323	-
PDT002041358.1	PDS000009710.436	SAMN39173553	clinical	cd_8_group_10217	cd_4_group_60432	cd_2_group_58646
PDT002082219.1	PDS000009710.436	SAMN39984398	clinical	cd_8_group_10217	cd_4_group_60432	cd_2_group_58646
PDT000201476.2	PDS000009710.436	SAMN06708797	clinical	cd_8_group_10217	cd_4_group_9961	-
PDT000483888.1	PDS000009710.436	SAMN11281669	clinical	cd_8_group_10217	cd_4_group_9961	-
PDT000604763.1	PDS000009710.436	SAMN13019380	clinical	cd_8_group_10217	cd_4_group_9961	-
PDT001252595.1	PDS000009710.436	SAMN26117501	clinical	cd_8_group_10217	cd_4_group_9961	-
PDT001325940.1	PDS000009710.436	SAMN28934838	clinical	cd_8_group_10217	cd_4_group_9961	-
PDT001859439.1	PDS000009710.436	SAMN37120653	clinical	cd_8_group_10217	cd_4_group_9961	-
PDT002159199.1	PDS000009710.436	SAMN41298651	clinical	cd_8_group_10217	cd_4_group_9961	-
PDT002712436.1	PDS000009710.436	SAMN47885625	clinical	cd_8_group_10217	cd_4_group_9961	-
PDT002766973.1	PDS000009710.436	SAMN48453234	clinical	cd_8_group_10217	cd_4_group_9961	-
PDT002820781.1	PDS000009710.436	SAMN49722140	clinical	cd_8_group_10217	cd_4_group_9961	-
PDT000305814.2	PDS000009710.436	SAMN08930221	clinical	cd_8_group_10217	cd_4_group_9961	cd_2_group_14468
PDT001350815.1	PDS000009710.436	SAMN29452899	clinical	cd_8_group_10217	cd_4_group_9961	cd_2_group_14468
PDT001973851.1	PDS000009710.436	SAMN38144830	clinical	cd_8_group_10217	cd_4_group_9961	cd_2_group_14468
PDT001985439.1	PDS000009710.436	SAMN38266045	clinical	cd_8_group_10217	cd_4_group_9961	cd_2_group_14468
PDT002141140.1	PDS000009710.436	SAMN41006845	clinical	cd_8_group_10217	cd_4_group_9961	cd_2_group_14468
PDT002803845.1	PDS000009710.436	SAMN49035145	clinical	cd_8_group_10217	cd_4_group_9961	cd_2_group_14468
PDT000851219.1	PDS000009710.436	SAMN16320043	clinical	cd_8_group_10217	cd_4_group_9961	cd_2_group_32959
PDT000851238.1	PDS000009710.436	SAMN16319954	clinical	cd_8_group_10217	cd_4_group_9961	cd_2_group_32959
PDT000333004.1	PDS000012363.10	SAMN09459227	clinical	cd_8_group_10218	cd_4_group_9962	-
PDT000337386.1	PDS000012363.10	SAMN09493225	clinical	cd_8_group_10218	cd_4_group_9962	-
PDT000201485.2	PDS000012363.10	SAMN06708777	clinical	cd_8_group_10218	cd_4_group_9962	cd_2_group_9055
PDT000201882.2	PDS000012363.10	SAMN06708776	clinical	cd_8_group_10218	cd_4_group_9962	cd_2_group_9055
PDT000314093.2	PDS000012363.10	SAMN09207569	clinical	cd_8_group_10218	cd_4_group_9962	cd_2_group_9055
PDT000330483.1	PDS000012363.10	SAMN09431305	clinical	cd_8_group_10218	cd_4_group_9962	cd_2_group_9055
PDT000341176.1	PDS000012363.10	SAMN09557549	clinical	cd_8_group_10218	cd_4_group_9962	cd_2_group_9055
PDT000201495.2	PDS000076604.959	SAMN06708766	clinical	cd_8_group_10219	cd_4_group_9963	cd_2_group_9056
PDT000201497.2	PDS000076604.959	SAMN06708767	clinical	cd_8_group_10219	cd_4_group_9963	cd_2_group_9056
PDT000024306.2	PDS000031818.7	SAMN02345475	environmental/other	cd_8_group_1022	cd_4_group_949	-
PDT000024317.2	PDS000031818.7	SAMN02345486	environmental/other	cd_8_group_1022	cd_4_group_949	-
PDT000201498.2	PDS000029434.1	SAMN06708768	clinical	cd_8_group_10220	-	-
PDT000203441.2	PDS000029434.1	SAMN06756759	clinical	cd_8_group_10220	-	-
PDT000201509.2	PDS000030237.1607	SAMN06708734	clinical	cd_8_group_10221	-	-
PDT001249124.1	PDS000030237.1607	SAMEA5130683	NULL	cd_8_group_10221	-	-
PDT001249142.1	PDS000030237.1607	SAMEA5130726	NULL	cd_8_group_10221	-	-
PDT000201515.2	PDS000032483.19	SAMN06708740	clinical	cd_8_group_10222	cd_4_group_9966	-
PDT000656227.1	PDS000032483.19	SAMN13762554	clinical	cd_8_group_10222	cd_4_group_9966	cd_2_group_27836
PDT000732068.1	PDS000032483.19	SAMN14843686	clinical	cd_8_group_10222	cd_4_group_9966	cd_2_group_27836
PDT000440350.1	PDS000029636.1094	SAMN10748837	clinical	cd_8_group_10223	-	-
PDT000205809.2	PDS000029636.1094	SAMN06812042	clinical	cd_8_group_10223	cd_4_group_9967	-
PDT001924403.1	PDS000029636.1094	SAMN37766117	clinical	cd_8_group_10223	cd_4_group_9967	-
PDT002380101.1	PDS000029636.1094	SAMN43584118	clinical	cd_8_group_10223	cd_4_group_9967	-
PDT002400288.1	PDS000029636.1094	SAMN43989823	clinical	cd_8_group_10223	cd_4_group_9967	-
PDT002400585.1	PDS000029636.1094	SAMN43994751	clinical	cd_8_group_10223	cd_4_group_9967	-
PDT002453370.1	PDS000029636.1094	SAMN44571488	clinical	cd_8_group_10223	cd_4_group_9967	-
PDT001807745.1	PDS000029636.1094	SAMN36274767	clinical	cd_8_group_10223	cd_4_group_9967	cd_2_group_54642
PDT001814225.1	PDS000029636.1094	SAMN36387197	clinical	cd_8_group_10223	cd_4_group_9967	cd_2_group_54642
PDT002383860.1	PDS000029636.1094	SAMN43785588	clinical	cd_8_group_10223	cd_4_group_9967	cd_2_group_65620
PDT002392033.1	PDS000029636.1094	SAMN43907222	clinical	cd_8_group_10223	cd_4_group_9967	cd_2_group_65620
PDT002392652.1	PDS000029636.1094	SAMN43922394	clinical	cd_8_group_10223	cd_4_group_9967	cd_2_group_65859
PDT002393841.1	PDS000029636.1094	SAMN43944124	clinical	cd_8_group_10223	cd_4_group_9967	cd_2_group_65859
PDT002502732.1	PDS000029636.1094	SAMN45104684	clinical	cd_8_group_10223	cd_4_group_9967	cd_2_group_65859
PDT002402121.1	PDS000029636.1094	SAMN44012401	clinical	cd_8_group_10223	cd_4_group_9967	cd_2_group_66049
PDT002465772.1	PDS000029636.1094	SAMN44725648	clinical	cd_8_group_10223	cd_4_group_9967	cd_2_group_66049
PDT000201523.2	PDS000029636.1094	SAMN06704707	clinical	cd_8_group_10223	cd_4_group_9967	cd_2_group_9058
PDT000203544.2	PDS000029636.1094	SAMN06760144	clinical	cd_8_group_10223	cd_4_group_9967	cd_2_group_9058
PDT000201527.2	PDS000029559.48	SAMN06704721	clinical	cd_8_group_10224	-	-
PDT000334507.1	PDS000029559.48	SAMN09474772	clinical	cd_8_group_10224	cd_4_group_18028	-
PDT000835963.1	PDS000029559.48	SAMN16128859	clinical	cd_8_group_10224	cd_4_group_18028	-
PDT000836668.1	PDS000029559.48	SAMN16134756	clinical	cd_8_group_10224	cd_4_group_18028	-
PDT000880547.1	PDS000029559.48	SAMN16676937	clinical	cd_8_group_10224	cd_4_group_18028	-
PDT000201534.2	PDS000001852.976	SAMN06704722	clinical	cd_8_group_10225	-	-
PDT000691234.1	PDS000001852.976	SAMN14221520	clinical	cd_8_group_10225	-	-
PDT000928051.1	PDS000001852.976	SAMN17212359	environmental/other	cd_8_group_10225	-	-
PDT001379814.1	PDS000001852.976	SAMN30166390	clinical	cd_8_group_10225	-	-
PDT000201543.2	PDS000001865.1027	SAMN06704730	clinical	cd_8_group_10226	cd_4_group_9971	cd_2_group_9061
PDT000201548.2	PDS000001865.1027	SAMN06704729	clinical	cd_8_group_10226	cd_4_group_9971	cd_2_group_9061
PDT000201567.2	PDS000241216.6	SAMN06711262	clinical	cd_8_group_10227	cd_4_group_9972	cd_2_group_9062
PDT000206711.2	PDS000241216.6	SAMN06842706	clinical	cd_8_group_10227	cd_4_group_9972	cd_2_group_9062
PDT001600905.1	PDS000032614.231	SAMN33017998	clinical	cd_8_group_10228	cd_4_group_53999	cd_2_group_51810
PDT001600906.1	PDS000032614.231	SAMN33018001	clinical	cd_8_group_10228	cd_4_group_53999	cd_2_group_51810
PDT001611214.1	PDS000032614.231	SAMN33225708	clinical	cd_8_group_10228	cd_4_group_53999	cd_2_group_51810
PDT001611216.1	PDS000032614.231	SAMN33225706	clinical	cd_8_group_10228	cd_4_group_53999	cd_2_group_51810
PDT001611307.1	PDS000032614.231	SAMN33227555	clinical	cd_8_group_10228	cd_4_group_53999	cd_2_group_51810
PDT000635805.1	PDS000032614.231	SAMN13382619	clinical	cd_8_group_10228	cd_4_group_9973	-
PDT000201587.2	PDS000032614.231	SAMN06706997	clinical	cd_8_group_10228	cd_4_group_9973	cd_2_group_9063
PDT000201590.2	PDS000032614.231	SAMN06706991	clinical	cd_8_group_10228	cd_4_group_9973	cd_2_group_9063
PDT000205985.2	PDS000032614.231	SAMN06829598	clinical	cd_8_group_10228	cd_4_group_9973	cd_2_group_9063
PDT000206004.2	PDS000032614.231	SAMN06829606	clinical	cd_8_group_10228	cd_4_group_9973	cd_2_group_9063
PDT000222982.2	PDS000032614.231	SAMN06706992	clinical	cd_8_group_10228	cd_4_group_9973	cd_2_group_9063
PDT000637641.1	PDS000032614.231	SAMN13427492	clinical	cd_8_group_10228	cd_4_group_9973	cd_2_group_9063
PDT000642860.1	PDS000032614.231	SAMN13521175	clinical	cd_8_group_10228	cd_4_group_9973	cd_2_group_9063
PDT000643428.1	PDS000032614.231	SAMN13536206	clinical	cd_8_group_10228	cd_4_group_9973	cd_2_group_9063
PDT000646981.1	PDS000032614.231	SAMN13615551	clinical	cd_8_group_10228	cd_4_group_9973	cd_2_group_9063
PDT000647054.1	PDS000032614.231	SAMN13615559	clinical	cd_8_group_10228	cd_4_group_9973	cd_2_group_9063
PDT000647058.1	PDS000032614.231	SAMN13615773	clinical	cd_8_group_10228	cd_4_group_9973	cd_2_group_9063
PDT000672126.1	PDS000032614.231	SAMN13940808	clinical	cd_8_group_10228	cd_4_group_9973	cd_2_group_9063
PDT000201589.2	PDS000029436.1	SAMN06705206	clinical	cd_8_group_10229	cd_4_group_9974	cd_2_group_9064
PDT000201602.2	PDS000029436.1	SAMN06705211	clinical	cd_8_group_10229	cd_4_group_9974	cd_2_group_9064
PDT000024315.2	PDS000030758.232	SAMN02345484	environmental/other	cd_8_group_1023	cd_4_group_950	cd_2_group_827
PDT000024493.4	PDS000030758.232	SAMN02345494	environmental/other	cd_8_group_1023	cd_4_group_950	cd_2_group_827
PDT000024494.4	PDS000030758.232	SAMN02345495	environmental/other	cd_8_group_1023	cd_4_group_950	cd_2_group_827
PDT000547162.1	PDS000127718.470	SAMN12337417	clinical	cd_8_group_10230	cd_4_group_9976	-
PDT000201593.2	PDS000127718.470	SAMN06705205	clinical	cd_8_group_10230	cd_4_group_9976	cd_2_group_9065
PDT000241277.2	PDS000127718.470	SAMN07625249	clinical	cd_8_group_10230	cd_4_group_9976	cd_2_group_9065
PDT000214892.2	PDS000002475.41	SAMN07180479	clinical	cd_8_group_10231	cd_4_group_9977	-
PDT000201596.2	PDS000002475.41	SAMN06706996	clinical	cd_8_group_10231	cd_4_group_9977	cd_2_group_9066
PDT000203780.2	PDS000002475.41	SAMN06765379	clinical	cd_8_group_10231	cd_4_group_9977	cd_2_group_9066
PDT000206651.2	PDS000002475.41	SAMN06847266	clinical	cd_8_group_10231	cd_4_group_9977	cd_2_group_9066
PDT000213165.2	PDS000002475.41	SAMN07152146	clinical	cd_8_group_10231	cd_4_group_9977	cd_2_group_9066
PDT000215029.2	PDS000002475.41	SAMN07176304	clinical	cd_8_group_10231	cd_4_group_9977	cd_2_group_9066
PDT000216511.2	PDS000002475.41	SAMN07189939	clinical	cd_8_group_10231	cd_4_group_9977	cd_2_group_9066
PDT000218265.2	PDS000002475.41	SAMN07203332	clinical	cd_8_group_10231	cd_4_group_9977	cd_2_group_9066
PDT000219415.2	PDS000002475.41	SAMN07217051	clinical	cd_8_group_10231	cd_4_group_9977	cd_2_group_9066
PDT000220881.2	PDS000002475.41	SAMN07277996	clinical	cd_8_group_10231	cd_4_group_9977	cd_2_group_9066
PDT000220887.2	PDS000002475.41	SAMN07249761	clinical	cd_8_group_10231	cd_4_group_9977	cd_2_group_9066
PDT000225708.2	PDS000002475.41	SAMN07352540	clinical	cd_8_group_10231	cd_4_group_9977	cd_2_group_9066
PDT000227659.2	PDS000002475.41	SAMN07419511	clinical	cd_8_group_10231	cd_4_group_9977	cd_2_group_9066
PDT000234385.2	PDS000002475.41	SAMN07519663	clinical	cd_8_group_10231	cd_4_group_9977	cd_2_group_9066
PDT000241886.2	PDS000002475.41	SAMN07298792	clinical	cd_8_group_10231	cd_4_group_9977	cd_2_group_9066
PDT000201600.2	PDS000065758.1566	SAMN06705208	clinical	cd_8_group_10232	-	-
PDT001186720.1	PDS000065758.1566	SAMEA4715753	clinical	cd_8_group_10232	-	-
PDT000201631.2	PDS000217830.37	SAMN06700300	environmental/other	cd_8_group_10233	-	-
PDT000247020.2	PDS000217830.37	SAMN07728452	environmental/other	cd_8_group_10233	-	-
PDT000281068.2	PDS000217830.37	SAMN08362345	environmental/other	cd_8_group_10233	cd_4_group_13160	-
PDT000254378.2	PDS000217830.37	SAMN07819023	environmental/other	cd_8_group_10233	cd_4_group_13160	cd_2_group_11869
PDT000267725.2	PDS000217830.37	SAMN08110848	environmental/other	cd_8_group_10233	cd_4_group_13160	cd_2_group_11869
PDT000201947.2	PDS000217830.37	SAMN06754674	environmental/other	cd_8_group_10233	cd_4_group_9998	cd_2_group_9085
PDT000201952.2	PDS000217830.37	SAMN06754673	environmental/other	cd_8_group_10233	cd_4_group_9998	cd_2_group_9085
PDT000201637.2	PDS000031636.126	SAMN06700288	environmental/other	cd_8_group_10234	cd_4_group_9979	-
PDT000382041.1	PDS000031636.126	SAMN10096084	clinical	cd_8_group_10234	cd_4_group_9979	-
PDT000201648.2	PDS000013868.638	SAMN06700812	environmental/other	cd_8_group_10235	-	-
PDT000305333.2	PDS000013868.638	SAMN08916444	clinical	cd_8_group_10235	-	-
PDT000656595.1	PDS000011237.64	SAMN13763824	environmental/other	cd_8_group_10236	-	-
PDT000739566.1	PDS000011237.64	SAMN14944016	environmental/other	cd_8_group_10236	-	-
PDT001016095.1	PDS000011237.64	SAMN18918135	environmental/other	cd_8_group_10236	-	-
PDT001142149.1	PDS000011237.64	SAMN21882487	environmental/other	cd_8_group_10236	-	-
PDT001171732.1	PDS000011237.64	SAMN22999003	environmental/other	cd_8_group_10236	-	-
PDT001484754.1	PDS000011237.64	SAMN31712691	environmental/other	cd_8_group_10236	-	-
PDT000201652.2	PDS000011237.64	SAMN06700808	environmental/other	cd_8_group_10236	cd_4_group_9980	-
PDT000345203.1	PDS000011237.64	SAMN09642032	environmental/other	cd_8_group_10236	cd_4_group_9980	-
PDT002346619.1	PDS000153545.9	SAMN43432838	environmental/other	cd_8_group_10237	-	-
PDT002568993.1	PDS000153545.9	SAMN46294445	environmental/other	cd_8_group_10237	cd_4_group_69770	cd_2_group_68738
PDT002627981.1	PDS000153545.9	SAMN46880258	environmental/other	cd_8_group_10237	cd_4_group_69770	cd_2_group_68738
PDT002668262.1	PDS000153545.9	SAMN47346417	environmental/other	cd_8_group_10237	cd_4_group_69770	cd_2_group_68738
PDT002757601.1	PDS000153545.9	SAMN48349052	environmental/other	cd_8_group_10237	cd_4_group_69770	cd_2_group_68738
PDT000265269.2	PDS000153545.9	SAMN08015260	environmental/other	cd_8_group_10237	cd_4_group_9981	-
PDT000201657.2	PDS000153545.9	SAMN06700793	environmental/other	cd_8_group_10237	cd_4_group_9981	cd_2_group_9069
PDT001821471.1	PDS000153545.9	SAMN36408452	environmental/other	cd_8_group_10237	cd_4_group_9981	cd_2_group_9069
PDT001821500.1	PDS000153545.9	SAMN36408451	environmental/other	cd_8_group_10237	cd_4_group_9981	cd_2_group_9069
PDT000201660.2	PDS000030237.1607	SAMN06700801	environmental/other	cd_8_group_10238	-	-
PDT000841418.1	PDS000030237.1607	SAMN16231776	clinical	cd_8_group_10238	cd_4_group_21534	-
PDT000409587.1	PDS000030237.1607	SAMN10458834	environmental/other	cd_8_group_10238	cd_4_group_21534	cd_2_group_19797
PDT000947203.1	PDS000030237.1607	SAMN17764531	clinical	cd_8_group_10238	cd_4_group_21534	cd_2_group_19797
PDT000201679.2	PDS000240172.4	SAMN06701835	environmental/other	cd_8_group_10239	-	-
PDT000227087.2	PDS000240172.4	SAMN07411226	environmental/other	cd_8_group_10239	-	-
PDT000235109.2	PDS000240172.4	SAMN07519873	environmental/other	cd_8_group_10239	-	-
PDT000267209.2	PDS000240172.4	SAMN08100538	environmental/other	cd_8_group_10239	-	-
PDT000273295.2	PDS000240172.4	SAMN08200051	environmental/other	cd_8_group_10239	-	-
PDT000311733.2	PDS000240172.4	SAMN09068393	environmental/other	cd_8_group_10239	-	-
PDT000024316.2	PDS000220821.74	SAMN02345485	environmental/other	cd_8_group_1024	cd_4_group_951	cd_2_group_828
PDT000024466.2	PDS000220821.74	SAMN02345489	environmental/other	cd_8_group_1024	cd_4_group_951	cd_2_group_828
PDT000127320.2	PDS000220821.74	SAMN02847312	environmental/other	cd_8_group_1024	cd_4_group_951	cd_2_group_828
PDT000201716.2	PDS000215642.28	SAMN06701479	environmental/other	cd_8_group_10240	-	-
PDT000237435.2	PDS000215642.28	SAMN07548394	clinical	cd_8_group_10240	-	-
PDT000416059.1	PDS000215642.28	SAMN10580474	clinical	cd_8_group_10240	cd_4_group_21811	-
PDT000703288.1	PDS000215642.28	SAMN14271214	environmental/other	cd_8_group_10240	cd_4_group_21811	-
PDT000883356.1	PDS000215642.28	SAMN16708327	clinical	cd_8_group_10240	cd_4_group_21811	-
PDT000636589.1	PDS000215642.28	SAMN13389789	clinical	cd_8_group_10240	cd_4_group_29218	cd_2_group_27146
PDT000774200.1	PDS000215642.28	SAMN15404573	clinical	cd_8_group_10240	cd_4_group_29218	cd_2_group_27146
PDT000201719.2	PDS000217830.37	SAMN06701485	environmental/other	cd_8_group_10241	-	-
PDT000260535.2	PDS000217830.37	SAMN07968680	environmental/other	cd_8_group_10241	-	-
PDT000307713.2	PDS000217830.37	SAMN08964078	clinical	cd_8_group_10241	-	-
PDT000556779.1	PDS000217831.27	SAMN12501537	environmental/other	cd_8_group_10242	-	-
PDT000712425.1	PDS000217831.27	SAMN14404253	environmental/other	cd_8_group_10242	cd_4_group_31778	-
PDT000880723.1	PDS000217831.27	SAMN16678598	environmental/other	cd_8_group_10242	cd_4_group_31778	-
PDT000712424.1	PDS000217831.27	SAMN14404254	environmental/other	cd_8_group_10242	cd_4_group_31778	cd_2_group_29554
PDT000880722.1	PDS000217831.27	SAMN16678599	environmental/other	cd_8_group_10242	cd_4_group_31778	cd_2_group_29554
PDT001251060.1	PDS000217831.27	SAMN25867746	environmental/other	cd_8_group_10242	cd_4_group_31778	cd_2_group_29554
PDT000201720.2	PDS000217831.27	SAMN06701480	environmental/other	cd_8_group_10242	cd_4_group_9984	-
PDT000245647.2	PDS000217831.27	SAMN07714834	environmental/other	cd_8_group_10242	cd_4_group_9984	-
PDT000333662.1	PDS000217831.27	SAMN09462367	environmental/other	cd_8_group_10242	cd_4_group_9984	-
PDT000227138.2	PDS000217831.27	SAMN07410872	environmental/other	cd_8_group_10242	cd_4_group_9984	cd_2_group_10426
PDT000385710.1	PDS000217831.27	SAMN10132907	environmental/other	cd_8_group_10242	cd_4_group_9984	cd_2_group_10426
PDT001718823.1	PDS000030993.81	SAMN34572528	environmental/other	cd_8_group_10243	-	-
PDT000201723.4	PDS000030993.81	SAMN06701489	environmental/other	cd_8_group_10243	cd_4_group_9986	cd_2_group_9073
PDT000203516.3	PDS000030993.81	SAMN06760386	clinical	cd_8_group_10243	cd_4_group_9986	cd_2_group_9073
PDT000206661.3	PDS000030993.81	SAMN06847259	clinical	cd_8_group_10243	cd_4_group_9986	cd_2_group_9073
PDT000231524.3	PDS000030993.81	SAMN07451285	environmental/other	cd_8_group_10243	cd_4_group_9986	cd_2_group_9073
PDT000317436.1	PDS000030993.81	SAMN09231638	clinical	cd_8_group_10243	cd_4_group_9986	cd_2_group_9073
PDT000201728.2	PDS000108885.163	SAMN06701499	environmental/other	cd_8_group_10244	-	-
PDT000300355.2	PDS000108885.163	SAMN08804681	clinical	cd_8_group_10244	-	-
PDT000201736.2	PDS000032763.52	SAMN06701498	environmental/other	cd_8_group_10245	-	-
PDT000277753.2	PDS000032763.52	SAMN08347974	environmental/other	cd_8_group_10245	-	-
PDT000357389.1	PDS000032763.52	SAMN09764222	clinical	cd_8_group_10245	-	-
PDT000970418.1	PDS000032763.52	SAMN18027930	environmental/other	cd_8_group_10245	-	-
PDT000278395.2	PDS000032763.52	SAMN08347789	clinical	cd_8_group_10245	cd_4_group_14553	cd_2_group_13103
PDT000287248.2	PDS000032763.52	SAMN08536326	clinical	cd_8_group_10245	cd_4_group_14553	cd_2_group_13103
PDT000551935.1	PDS000032763.52	SAMN12401788	environmental/other	cd_8_group_10245	cd_4_group_26222	-
PDT001100842.1	PDS000032763.52	SAMN20518132	environmental/other	cd_8_group_10245	cd_4_group_26222	-
PDT000201744.2	PDS000027525.124	SAMN06701509	environmental/other	cd_8_group_10246	-	-
PDT000246489.2	PDS000027525.124	SAMN07709809	environmental/other	cd_8_group_10246	-	-
PDT000267285.2	PDS000027525.124	SAMN08092914	clinical	cd_8_group_10246	-	-
PDT000365810.1	PDS000027525.124	SAMN09872754	clinical	cd_8_group_10246	-	-
PDT000417434.1	PDS000027525.124	SAMN10581397	environmental/other	cd_8_group_10246	-	-
PDT000625297.1	PDS000027525.124	SAMN13241165	environmental/other	cd_8_group_10246	-	-
PDT001132177.1	PDS000027525.124	SAMN21464977	environmental/other	cd_8_group_10246	-	-
PDT001517646.1	PDS000027525.124	SAMN32116183	environmental/other	cd_8_group_10246	-	-
PDT000822371.1	PDS000027525.124	SAMN15927529	environmental/other	cd_8_group_10246	cd_4_group_34484	cd_2_group_32254
PDT000830206.1	PDS000027525.124	SAMN16069859	environmental/other	cd_8_group_10246	cd_4_group_34484	cd_2_group_32254
PDT000853352.1	PDS000027525.124	SAMN16351965	clinical	cd_8_group_10246	cd_4_group_34484	cd_2_group_32254
PDT000201803.2	PDS000215642.28	SAMN06708714	environmental/other	cd_8_group_10247	-	-
PDT000362894.1	PDS000215642.28	SAMN09836304	environmental/other	cd_8_group_10247	-	-
PDT000201819.2	PDS000240172.4	SAMN06708705	environmental/other	cd_8_group_10248	-	-
PDT000260574.2	PDS000240172.4	SAMN07974198	environmental/other	cd_8_group_10248	-	-
PDT000319710.1	PDS000240172.4	SAMN09259689	environmental/other	cd_8_group_10248	-	-
PDT001343371.1	PDS000240172.4	SAMEA8570695	NULL	cd_8_group_10248	-	-
PDT000218656.2	PDS000240172.4	SAMN07237696	environmental/other	cd_8_group_10248	cd_4_group_10144	-
PDT000206088.2	PDS000240172.4	SAMN06847178	environmental/other	cd_8_group_10248	cd_4_group_10144	cd_2_group_9214
PDT000989548.1	PDS000240172.4	SAMEA6240492	NULL	cd_8_group_10248	cd_4_group_10144	cd_2_group_9214
PDT001009176.1	PDS000240172.4	SAMEA6240489	NULL	cd_8_group_10248	cd_4_group_10144	cd_2_group_9214
PDT000333120.1	PDS000240172.4	SAMN09243119	environmental/other	cd_8_group_10248	cd_4_group_17925	-
PDT000385746.1	PDS000240172.4	SAMN10132990	environmental/other	cd_8_group_10248	cd_4_group_17925	-
PDT000201824.2	PDS000217830.37	SAMN06710540	environmental/other	cd_8_group_10249	-	-
PDT000241185.2	PDS000217830.37	SAMN07664346	environmental/other	cd_8_group_10249	cd_4_group_12381	cd_2_group_11171
PDT000455239.1	PDS000217830.37	SAMN10840567	environmental/other	cd_8_group_10249	cd_4_group_12381	cd_2_group_11171
PDT000594078.1	PDS000217830.37	SAMN12842780	environmental/other	cd_8_group_10249	cd_4_group_12381	cd_2_group_11171
PDT000863297.1	PDS000217830.37	SAMN16424468	environmental/other	cd_8_group_10249	cd_4_group_12381	cd_2_group_11171
PDT000024337.3	PDS000158106.121	SAMN02640856	environmental/other	cd_8_group_1025	-	-
PDT000024341.3	PDS000158106.121	SAMN02640860	environmental/other	cd_8_group_1025	-	-
PDT000067328.2	PDS000158106.121	SAMN03269348	environmental/other	cd_8_group_1025	-	-
PDT001837393.1	PDS000158106.121	SAMN33616865	environmental/other	cd_8_group_1025	-	-
PDT000036566.3	PDS000158106.121	SAMN02782494	environmental/other	cd_8_group_1025	cd_4_group_1671	-
PDT000045862.3	PDS000158106.121	SAMN02777721	environmental/other	cd_8_group_1025	cd_4_group_1671	-
PDT000067320.2	PDS000158106.121	SAMN03269349	environmental/other	cd_8_group_1025	cd_4_group_4456	cd_2_group_3976
PDT000067332.2	PDS000158106.121	SAMN03269350	environmental/other	cd_8_group_1025	cd_4_group_4456	cd_2_group_3976
PDT000093996.2	PDS000158106.121	SAMN02777792	environmental/other	cd_8_group_1025	cd_4_group_5197	-
PDT000093999.2	PDS000158106.121	SAMN02777802	environmental/other	cd_8_group_1025	cd_4_group_5197	-
PDT000201827.2	PDS000029675.54	SAMN06710560	environmental/other	cd_8_group_10250	-	-
PDT000826818.1	PDS000029675.54	SAMN15948732	environmental/other	cd_8_group_10250	-	-
PDT000201830.2	PDS000216718.134	SAMN06710552	environmental/other	cd_8_group_10251	cd_4_group_9991	cd_2_group_9076
PDT000212606.2	PDS000216718.134	SAMN07143149	clinical	cd_8_group_10251	cd_4_group_9991	cd_2_group_9076
PDT000201831.2	PDS000239639.11	SAMN06710543	environmental/other	cd_8_group_10252	-	-
PDT000269823.2	PDS000239639.11	SAMN08141475	environmental/other	cd_8_group_10252	-	-
PDT000293836.2	PDS000239639.11	SAMN08668363	environmental/other	cd_8_group_10252	-	-
PDT000311945.2	PDS000239639.11	SAMN08640021	environmental/other	cd_8_group_10252	-	-
PDT000325554.1	PDS000239639.11	SAMN09386369	environmental/other	cd_8_group_10252	-	-
PDT000344633.1	PDS000239639.11	SAMN09636320	clinical	cd_8_group_10252	-	-
PDT000518211.1	PDS000239639.11	SAMN11962600	environmental/other	cd_8_group_10252	-	-
PDT000525258.1	PDS000239639.11	SAMN12096325	environmental/other	cd_8_group_10252	-	-
PDT001076734.1	PDS000239639.11	SAMN19856562	environmental/other	cd_8_group_10252	-	-
PDT000213723.2	PDS000239639.11	SAMN07176273	clinical	cd_8_group_10252	cd_4_group_10664	-
PDT000223151.2	PDS000239639.11	SAMN07194137	clinical	cd_8_group_10252	cd_4_group_10664	-
PDT000237478.2	PDS000239639.11	SAMN07562189	clinical	cd_8_group_10252	cd_4_group_10664	-
PDT000260978.2	PDS000239639.11	SAMN07975049	environmental/other	cd_8_group_10252	cd_4_group_10664	-
PDT000289523.2	PDS000239639.11	SAMN08607371	clinical	cd_8_group_10252	cd_4_group_10664	-
PDT000640542.1	PDS000239639.11	SAMN13497011	clinical	cd_8_group_10252	cd_4_group_20772	-
PDT000392661.1	PDS000239639.11	SAMN10257544	clinical	cd_8_group_10252	cd_4_group_20772	cd_2_group_19075
PDT000550652.1	PDS000239639.11	SAMN12360147	environmental/other	cd_8_group_10252	cd_4_group_20772	cd_2_group_19075
PDT000550653.1	PDS000239639.11	SAMN12360148	environmental/other	cd_8_group_10252	cd_4_group_20772	cd_2_group_19075
PDT000407260.1	PDS000239639.11	SAMN10424478	clinical	cd_8_group_10252	cd_4_group_21403	cd_2_group_19685
PDT000459338.1	PDS000239639.11	SAMN10874175	clinical	cd_8_group_10252	cd_4_group_21403	cd_2_group_19685
PDT000678423.1	PDS000239639.11	SAMN14008368	clinical	cd_8_group_10252	cd_4_group_21403	cd_2_group_19685
PDT000201834.2	PDS000029428.2	SAMN06710563	environmental/other	cd_8_group_10253	-	-
PDT000226170.2	PDS000029428.2	SAMN07374673	environmental/other	cd_8_group_10253	-	-
PDT000265111.2	PDS000029428.2	SAMN08038008	environmental/other	cd_8_group_10253	-	-
PDT000201837.2	PDS000054725.7	SAMN06710549	environmental/other	cd_8_group_10254	-	-
PDT001072204.1	PDS000054725.7	SAMN19765466	environmental/other	cd_8_group_10254	-	-
PDT000649296.1	PDS000054725.7	SAMN13662970	environmental/other	cd_8_group_10254	cd_4_group_29649	-
PDT000656791.1	PDS000054725.7	SAMN13795685	environmental/other	cd_8_group_10254	cd_4_group_29649	-
PDT002623898.1	PDS000054725.7	SAMN46820092	environmental/other	cd_8_group_10254	cd_4_group_29649	-
PDT000201847.2	PDS000029431.2	SAMN06710542	environmental/other	cd_8_group_10255	-	-
PDT000285896.2	PDS000029431.2	SAMN08499091	environmental/other	cd_8_group_10255	-	-
PDT000201863.2	PDS000032735.1023	SAMN06333670	environmental/other	cd_8_group_10256	cd_4_group_9995	cd_2_group_9081
PDT000266014.3	PDS000032735.1023	SAMN07965108	environmental/other	cd_8_group_10256	cd_4_group_9995	cd_2_group_9081
PDT000201892.2	PDS000009407.85	SAMN06711613	clinical	cd_8_group_10257	cd_4_group_9996	cd_2_group_9082
PDT000206690.2	PDS000009407.85	SAMN06845791	clinical	cd_8_group_10257	cd_4_group_9996	cd_2_group_9082
PDT000201893.2	PDS000041999.137	SAMN06711614	clinical	cd_8_group_10258	cd_4_group_9997	cd_2_group_9083
PDT000223104.2	PDS000041999.137	SAMN07327326	clinical	cd_8_group_10258	cd_4_group_9997	cd_2_group_9083
PDT000918759.1	PDS000041999.137	SAMN17104328	clinical	cd_8_group_10258	cd_4_group_9997	cd_2_group_9083
PDT000201942.2	PDS000091333.2	SAMN06754669	environmental/other	cd_8_group_10259	-	-
PDT001065503.1	PDS000091333.2	SAMN19644892	environmental/other	cd_8_group_10259	-	-
PDT000024342.3	PDS000158107.361	SAMN02640861	environmental/other	cd_8_group_1026	cd_4_group_954	cd_2_group_830
PDT000024343.3	PDS000158107.361	SAMN02640862	environmental/other	cd_8_group_1026	cd_4_group_954	cd_2_group_830
PDT000201948.2	PDS000030237.1607	SAMN06754687	environmental/other	cd_8_group_10260	cd_4_group_9999	cd_2_group_9086
PDT000240449.2	PDS000030237.1607	SAMN07615479	clinical	cd_8_group_10260	cd_4_group_9999	cd_2_group_9086
PDT000250389.2	PDS000030237.1607	SAMN07757018	clinical	cd_8_group_10260	cd_4_group_9999	cd_2_group_9086
PDT000341013.1	PDS000030237.1607	SAMN09545673	clinical	cd_8_group_10260	cd_4_group_9999	cd_2_group_9086
PDT002843983.1	PDS000030237.1607	SAMN50125625	clinical	cd_8_group_10260	cd_4_group_9999	cd_2_group_9086
PDT000321752.1	PDS000031636.126	SAMN09285390	environmental/other	cd_8_group_10261	-	-
PDT000710613.1	PDS000031636.126	SAMN14405026	environmental/other	cd_8_group_10261	-	-
PDT000201956.2	PDS000031636.126	SAMN06754676	environmental/other	cd_8_group_10261	cd_4_group_10002	cd_2_group_9088
PDT000288103.2	PDS000031636.126	SAMN08567760	clinical	cd_8_group_10261	cd_4_group_10002	cd_2_group_9088
PDT000283471.2	PDS000031636.126	SAMN08447594	environmental/other	cd_8_group_10261	cd_4_group_14835	-
PDT000771463.1	PDS000031636.126	SAMN15369378	environmental/other	cd_8_group_10261	cd_4_group_14835	-
PDT002657615.1	PDS000004040.78	SAMN47247814	clinical	cd_8_group_10262	-	-
PDT000324231.1	PDS000004040.78	SAMN09372603	environmental/other	cd_8_group_10262	cd_4_group_10003	-
PDT002085659.1	PDS000004040.78	SAMN40089344	clinical	cd_8_group_10262	cd_4_group_10003	-
PDT002146870.1	PDS000004040.78	SAMN41084355	clinical	cd_8_group_10262	cd_4_group_10003	-
PDT002726373.1	PDS000004040.78	SAMN48083892	clinical	cd_8_group_10262	cd_4_group_10003	-
PDT002785786.1	PDS000004040.78	SAMN48792101	clinical	cd_8_group_10262	cd_4_group_10003	-
PDT000201958.2	PDS000004040.78	SAMN06754662	environmental/other	cd_8_group_10262	cd_4_group_10003	cd_2_group_9089
PDT001297349.1	PDS000004040.78	SAMN28014424	environmental/other	cd_8_group_10262	cd_4_group_10003	cd_2_group_9089
PDT001361395.1	PDS000004040.78	SAMN29770150	clinical	cd_8_group_10262	cd_4_group_10003	cd_2_group_9089
PDT001472939.1	PDS000004040.78	SAMN31559907	clinical	cd_8_group_10262	cd_4_group_10003	cd_2_group_9089
PDT001612008.1	PDS000004040.78	SAMN33241493	environmental/other	cd_8_group_10262	cd_4_group_10003	cd_2_group_9089
PDT001612342.1	PDS000004040.78	SAMN33244853	environmental/other	cd_8_group_10262	cd_4_group_10003	cd_2_group_9089
PDT001707409.1	PDS000004040.78	SAMN34403605	environmental/other	cd_8_group_10262	cd_4_group_10003	cd_2_group_9089
PDT001780742.1	PDS000004040.78	SAMN35758933	clinical	cd_8_group_10262	cd_4_group_10003	cd_2_group_9089
PDT001786556.1	PDS000004040.78	SAMN35820169	clinical	cd_8_group_10262	cd_4_group_10003	cd_2_group_9089
PDT001787004.1	PDS000004040.78	SAMN35842290	clinical	cd_8_group_10262	cd_4_group_10003	cd_2_group_9089
PDT001791438.1	PDS000004040.78	SAMN35998422	clinical	cd_8_group_10262	cd_4_group_10003	cd_2_group_9089
PDT001792356.1	PDS000004040.78	SAMN36025609	clinical	cd_8_group_10262	cd_4_group_10003	cd_2_group_9089
PDT001793979.1	PDS000004040.78	SAMN36083012	clinical	cd_8_group_10262	cd_4_group_10003	cd_2_group_9089
PDT001808117.1	PDS000004040.78	SAMN36276543	clinical	cd_8_group_10262	cd_4_group_10003	cd_2_group_9089
PDT001809785.1	PDS000004040.78	SAMN36308241	clinical	cd_8_group_10262	cd_4_group_10003	cd_2_group_9089
PDT001814284.1	PDS000004040.78	SAMN36387270	clinical	cd_8_group_10262	cd_4_group_10003	cd_2_group_9089
PDT001819522.1	PDS000004040.78	SAMN36496361	clinical	cd_8_group_10262	cd_4_group_10003	cd_2_group_9089
PDT001819542.1	PDS000004040.78	SAMN36496373	clinical	cd_8_group_10262	cd_4_group_10003	cd_2_group_9089
PDT001822584.2	PDS000004040.78	SAMN36612106	clinical	cd_8_group_10262	cd_4_group_10003	cd_2_group_9089
PDT001823971.1	PDS000004040.78	SAMN36674656	clinical	cd_8_group_10262	cd_4_group_10003	cd_2_group_9089
PDT001826154.1	PDS000004040.78	SAMN36695442	clinical	cd_8_group_10262	cd_4_group_10003	cd_2_group_9089
PDT001831103.1	PDS000004040.78	SAMN36730273	clinical	cd_8_group_10262	cd_4_group_10003	cd_2_group_9089
PDT001845186.1	PDS000004040.78	SAMN36891367	clinical	cd_8_group_10262	cd_4_group_10003	cd_2_group_9089
PDT001848107.1	PDS000004040.78	SAMN36936925	clinical	cd_8_group_10262	cd_4_group_10003	cd_2_group_9089
PDT001848172.1	PDS000004040.78	SAMN36938332	clinical	cd_8_group_10262	cd_4_group_10003	cd_2_group_9089
PDT001851052.1	PDS000004040.78	SAMN36984201	clinical	cd_8_group_10262	cd_4_group_10003	cd_2_group_9089
PDT001851055.1	PDS000004040.78	SAMN36984200	clinical	cd_8_group_10262	cd_4_group_10003	cd_2_group_9089
PDT001853125.1	PDS000004040.78	SAMN37007247	clinical	cd_8_group_10262	cd_4_group_10003	cd_2_group_9089
PDT001858124.1	PDS000004040.78	SAMN37097408	clinical	cd_8_group_10262	cd_4_group_10003	cd_2_group_9089
PDT001859807.1	PDS000004040.78	SAMN37125610	clinical	cd_8_group_10262	cd_4_group_10003	cd_2_group_9089
PDT001860741.1	PDS000004040.78	SAMN37145083	clinical	cd_8_group_10262	cd_4_group_10003	cd_2_group_9089
PDT001861136.1	PDS000004040.78	SAMN37147115	clinical	cd_8_group_10262	cd_4_group_10003	cd_2_group_9089
PDT001869902.1	PDS000004040.78	SAMN37214607	clinical	cd_8_group_10262	cd_4_group_10003	cd_2_group_9089
PDT001890618.1	PDS000004040.78	SAMN37458713	clinical	cd_8_group_10262	cd_4_group_10003	cd_2_group_9089
PDT001920463.1	PDS000004040.78	SAMN37695118	clinical	cd_8_group_10262	cd_4_group_10003	cd_2_group_9089
PDT001961228.1	PDS000004040.78	SAMN38034806	clinical	cd_8_group_10262	cd_4_group_10003	cd_2_group_9089
PDT002038530.1	PDS000004040.78	SAMN39080186	environmental/other	cd_8_group_10262	cd_4_group_10003	cd_2_group_9089
PDT002051222.1	PDS000004040.78	SAMN39403740	environmental/other	cd_8_group_10262	cd_4_group_10003	cd_2_group_9089
PDT002404311.1	PDS000004040.78	SAMN44060763	environmental/other	cd_8_group_10262	cd_4_group_10003	cd_2_group_9089
PDT002757275.1	PDS000004040.78	SAMN48345112	clinical	cd_8_group_10262	cd_4_group_10003	cd_2_group_9089
PDT000387274.1	PDS000004040.78	SAMN10086933	clinical	cd_8_group_10262	cd_4_group_20506	cd_2_group_18830
PDT000387292.1	PDS000004040.78	SAMN10086911	clinical	cd_8_group_10262	cd_4_group_20506	cd_2_group_18830
PDT000201963.2	PDS000184350.23	SAMN06754666	environmental/other	cd_8_group_10263	-	-
PDT000260945.2	PDS000184350.23	SAMN07975052	environmental/other	cd_8_group_10263	-	-
PDT000201999.2	PDS000180814.20	SAMN06754688	environmental/other	cd_8_group_10264	-	-
PDT001220894.1	PDS000180814.20	SAMN24839173	clinical	cd_8_group_10264	-	-
PDT000202954.2	PDS000013849.73	SAMN06758833	clinical	cd_8_group_10265	-	-
PDT000332917.1	PDS000013849.73	SAMN09459121	clinical	cd_8_group_10265	-	-
PDT000202955.2	PDS000029411.1	SAMN06758834	clinical	cd_8_group_10266	cd_4_group_10005	cd_2_group_9091
PDT000202966.2	PDS000029411.1	SAMN06758848	clinical	cd_8_group_10266	cd_4_group_10005	cd_2_group_9091
PDT000202981.2	PDS000029411.1	SAMN06758854	clinical	cd_8_group_10266	cd_4_group_10005	cd_2_group_9091
PDT000202959.2	PDS000013849.73	SAMN06758835	clinical	cd_8_group_10267	-	-
PDT000458184.1	PDS000013849.73	SAMN10867285	clinical	cd_8_group_10267	-	-
PDT000202963.2	PDS000013675.3	SAMN06758851	clinical	cd_8_group_10268	cd_4_group_10006	cd_2_group_9092
PDT000202965.2	PDS000013675.3	SAMN06758847	clinical	cd_8_group_10268	cd_4_group_10006	cd_2_group_9092
PDT000202971.2	PDS000041999.137	SAMN06758846	clinical	cd_8_group_10269	cd_4_group_10008	cd_2_group_9093
PDT000202973.2	PDS000041999.137	SAMN06758845	clinical	cd_8_group_10269	cd_4_group_10008	cd_2_group_9093
PDT000024346.4	PDS000002493.32	SAMN02640865	environmental/other	cd_8_group_1027	-	-
PDT000026815.3	PDS000002493.32	SAMN02646898	environmental/other	cd_8_group_1027	-	-
PDT000038733.3	PDS000002493.32	SAMN02699664	environmental/other	cd_8_group_1027	-	-
PDT000085087.3	PDS000002493.32	SAMN02777770	environmental/other	cd_8_group_1027	-	-
PDT000202974.2	PDS000094466.1	SAMN06758860	clinical	cd_8_group_10270	cd_4_group_10009	cd_2_group_9094
PDT001105476.1	PDS000094466.1	SAMN20665933	clinical	cd_8_group_10270	cd_4_group_10009	cd_2_group_9094
PDT000202977.2	PDS000041999.137	SAMN06758864	clinical	cd_8_group_10271	-	-
PDT000446692.1	PDS000041999.137	SAMEA3928581	NULL	cd_8_group_10271	-	-
PDT000446707.1	PDS000041999.137	SAMEA3928612	NULL	cd_8_group_10271	-	-
PDT000464704.1	PDS000041999.137	SAMN10905288	clinical	cd_8_group_10271	-	-
PDT001155684.1	PDS000041999.137	SAMEA6144755	NULL	cd_8_group_10271	-	-
PDT000443542.1	PDS000041999.137	SAMEA3275778	NULL	cd_8_group_10271	cd_4_group_22549	cd_2_group_20747
PDT000443543.1	PDS000041999.137	SAMEA3275780	NULL	cd_8_group_10271	cd_4_group_22549	cd_2_group_20747
PDT000443604.1	PDS000041999.137	SAMEA3276111	NULL	cd_8_group_10271	cd_4_group_22549	cd_2_group_20747
PDT000443710.1	PDS000041999.137	SAMEA20230918	NULL	cd_8_group_10271	cd_4_group_22549	cd_2_group_20747
PDT000443717.1	PDS000041999.137	SAMEA20233168	NULL	cd_8_group_10271	cd_4_group_22549	cd_2_group_20747
PDT000443718.1	PDS000041999.137	SAMEA20233918	NULL	cd_8_group_10271	cd_4_group_22549	cd_2_group_20747
PDT000443723.1	PDS000041999.137	SAMEA20237668	NULL	cd_8_group_10271	cd_4_group_22549	cd_2_group_20747
PDT000443855.1	PDS000041999.137	SAMEA20282668	NULL	cd_8_group_10271	cd_4_group_22549	cd_2_group_20747
PDT000443878.1	PDS000041999.137	SAMEA20285668	NULL	cd_8_group_10271	cd_4_group_22549	cd_2_group_20747
PDT000443883.1	PDS000041999.137	SAMEA20286418	NULL	cd_8_group_10271	cd_4_group_22549	cd_2_group_20747
PDT000444377.1	PDS000041999.137	SAMEA3276115	NULL	cd_8_group_10271	cd_4_group_22549	cd_2_group_20747
PDT000444391.1	PDS000041999.137	SAMEA3276144	NULL	cd_8_group_10271	cd_4_group_22549	cd_2_group_20747
PDT000443680.1	PDS000041999.137	SAMEA3276291	NULL	cd_8_group_10271	cd_4_group_22549	cd_2_group_20808
PDT000443688.1	PDS000041999.137	SAMEA3276313	NULL	cd_8_group_10271	cd_4_group_22549	cd_2_group_20808
PDT000443616.1	PDS000041999.137	SAMEA3276294	NULL	cd_8_group_10271	cd_4_group_22590	cd_2_group_20790
PDT000443814.1	PDS000041999.137	SAMEA20266168	NULL	cd_8_group_10271	cd_4_group_22590	cd_2_group_20790
PDT000443905.1	PDS000041999.137	SAMEA20287918	NULL	cd_8_group_10271	cd_4_group_22603	-
PDT000443661.1	PDS000041999.137	SAMEA3276250	NULL	cd_8_group_10271	cd_4_group_22603	cd_2_group_20805
PDT000443663.1	PDS000041999.137	SAMEA3276256	NULL	cd_8_group_10271	cd_4_group_22603	cd_2_group_20805
PDT000443666.1	PDS000041999.137	SAMEA3276262	NULL	cd_8_group_10271	cd_4_group_22603	cd_2_group_20805
PDT000443670.1	PDS000041999.137	SAMEA3276271	NULL	cd_8_group_10271	cd_4_group_22603	cd_2_group_20805
PDT000443675.1	PDS000041999.137	SAMEA3276281	NULL	cd_8_group_10271	cd_4_group_22603	cd_2_group_20805
PDT000444484.1	PDS000041999.137	SAMEA3276352	NULL	cd_8_group_10271	cd_4_group_22603	cd_2_group_20805
PDT000444486.1	PDS000041999.137	SAMEA3276354	NULL	cd_8_group_10271	cd_4_group_22603	cd_2_group_20805
PDT000444499.1	PDS000041999.137	SAMEA3276367	NULL	cd_8_group_10271	cd_4_group_22603	cd_2_group_20805
PDT000444515.1	PDS000041999.137	SAMEA3276385	NULL	cd_8_group_10271	cd_4_group_22603	cd_2_group_20805
PDT000444580.1	PDS000041999.137	SAMEA3276508	NULL	cd_8_group_10271	cd_4_group_22603	cd_2_group_20805
PDT000444625.1	PDS000041999.137	SAMEA3276467	NULL	cd_8_group_10271	cd_4_group_22603	cd_2_group_20805
PDT000444626.1	PDS000041999.137	SAMEA3276472	NULL	cd_8_group_10271	cd_4_group_22603	cd_2_group_20805
PDT000444643.1	PDS000041999.137	SAMEA3276506	NULL	cd_8_group_10271	cd_4_group_22603	cd_2_group_20805
PDT000444673.1	PDS000041999.137	SAMEA3276555	NULL	cd_8_group_10271	cd_4_group_22603	cd_2_group_20805
PDT000444703.1	PDS000041999.137	SAMEA3276597	NULL	cd_8_group_10271	cd_4_group_22603	cd_2_group_20805
PDT000446691.1	PDS000041999.137	SAMEA3928579	NULL	cd_8_group_10271	cd_4_group_22766	cd_2_group_20994
PDT000446728.1	PDS000041999.137	SAMEA3928646	NULL	cd_8_group_10271	cd_4_group_22766	cd_2_group_20994
PDT000446730.1	PDS000041999.137	SAMEA3928648	NULL	cd_8_group_10271	cd_4_group_22766	cd_2_group_20994
PDT000202985.2	PDS000013849.73	SAMN06758859	clinical	cd_8_group_10272	cd_4_group_10011	cd_2_group_9095
PDT000471318.1	PDS000013849.73	SAMN11042266	clinical	cd_8_group_10272	cd_4_group_10011	cd_2_group_9095
PDT000202990.1	PDS000028192.1216	SAMN04394868	clinical	cd_8_group_10273	cd_4_group_10012	-
PDT000305485.2	PDS000028192.1216	SAMN08902727	clinical	cd_8_group_10273	cd_4_group_10012	-
PDT000203014.1	PDS000002504.644	SAMN04394792	clinical	cd_8_group_10274	cd_4_group_10016	cd_2_group_9098
PDT000203029.1	PDS000002504.644	SAMN04394886	clinical	cd_8_group_10274	cd_4_group_10016	cd_2_group_9098
PDT000203026.1	PDS000013716.2	SAMN04394917	clinical	cd_8_group_10275	cd_4_group_10017	-
PDT000203027.1	PDS000013716.2	SAMN04394774	clinical	cd_8_group_10275	cd_4_group_10017	-
PDT000435025.1	PDS000013716.2	SAMN10715260	clinical	cd_8_group_10275	cd_4_group_10017	-
PDT000203030.1	PDS000040700.7	SAMN04394819	clinical	cd_8_group_10276	cd_4_group_10018	cd_2_group_9099
PDT000434988.1	PDS000040700.7	SAMN10734131	clinical	cd_8_group_10276	cd_4_group_10018	cd_2_group_9099
PDT000203033.1	PDS000223632.40	SAMN04394842	clinical	cd_8_group_10277	-	-
PDT000848293.1	PDS000223632.40	SAMN16248703	clinical	cd_8_group_10277	-	-
PDT000720699.1	PDS000237560.3	SAMN14450166	clinical	cd_8_group_10278	-	-
PDT000997899.1	PDS000237560.3	SAMN18614530	clinical	cd_8_group_10278	-	-
PDT000997929.1	PDS000237560.3	SAMN18614501	clinical	cd_8_group_10278	-	-
PDT000998213.1	PDS000237560.3	SAMN18617285	clinical	cd_8_group_10278	-	-
PDT001254141.1	PDS000237560.3	SAMEA104363633	clinical	cd_8_group_10278	-	-
PDT001389902.1	PDS000237560.3	SAMN19836071	clinical	cd_8_group_10278	-	-
PDT001817578.1	PDS000237560.3	SAMN16709262	clinical	cd_8_group_10278	-	-
PDT000203035.1	PDS000237560.3	SAMN04394784	clinical	cd_8_group_10278	cd_4_group_10019	-
PDT000242768.2	PDS000237560.3	SAMN07688908	clinical	cd_8_group_10278	cd_4_group_10019	cd_2_group_11249
PDT001254140.1	PDS000237560.3	SAMEA104363632	clinical	cd_8_group_10278	cd_4_group_10019	cd_2_group_11249
PDT000496347.1	PDS000237560.3	SAMN11333141	clinical	cd_8_group_10278	cd_4_group_24598	cd_2_group_22742
PDT000690634.1	PDS000237560.3	SAMN14146126	clinical	cd_8_group_10278	cd_4_group_24598	cd_2_group_22742
PDT000997862.1	PDS000237560.3	SAMN18614565	clinical	cd_8_group_10278	cd_4_group_39167	cd_2_group_36823
PDT000997866.1	PDS000237560.3	SAMN18614562	clinical	cd_8_group_10278	cd_4_group_39167	cd_2_group_36823
PDT000998360.1	PDS000237560.3	SAMN18617605	clinical	cd_8_group_10278	cd_4_group_39167	cd_2_group_36823
PDT000998388.1	PDS000237560.3	SAMN18617579	clinical	cd_8_group_10278	cd_4_group_39167	cd_2_group_36823
PDT000998393.1	PDS000237560.3	SAMN18617575	clinical	cd_8_group_10278	cd_4_group_39167	cd_2_group_36823
PDT000999160.1	PDS000237560.3	SAMN18618223	clinical	cd_8_group_10278	cd_4_group_39167	cd_2_group_36823
PDT001043467.1	PDS000237560.3	SAMEA8520468	clinical	cd_8_group_10278	cd_4_group_39167	cd_2_group_36823
PDT001760239.1	PDS000237560.3	SAMN27684346	NULL	cd_8_group_10278	cd_4_group_39167	cd_2_group_53924
PDT002306607.1	PDS000237560.3	SAMN35670620	clinical	cd_8_group_10278	cd_4_group_39167	cd_2_group_53924
PDT000997908.1	PDS000237560.3	SAMN18614521	clinical	cd_8_group_10278	cd_4_group_39171	cd_2_group_36826
PDT001043466.1	PDS000237560.3	SAMEA8520469	clinical	cd_8_group_10278	cd_4_group_39171	cd_2_group_36826
PDT000997987.1	PDS000237560.3	SAMN18614505	clinical	cd_8_group_10278	cd_4_group_39178	-
PDT000998217.1	PDS000237560.3	SAMN18617279	clinical	cd_8_group_10278	cd_4_group_39178	-
PDT000203037.1	PDS000040696.8	SAMN04394799	clinical	cd_8_group_10279	cd_4_group_10020	-
PDT001103555.1	PDS000040696.8	SAMN20593998	clinical	cd_8_group_10279	cd_4_group_10020	-
PDT000763614.1	PDS000040696.8	SAMN15220748	clinical	cd_8_group_10279	cd_4_group_10020	cd_2_group_30750
PDT001830697.1	PDS000040696.8	SAMN36728524	clinical	cd_8_group_10279	cd_4_group_10020	cd_2_group_30750
PDT000024348.4	PDS000216718.134	SAMN02640867	environmental/other	cd_8_group_1028	cd_4_group_956	-
PDT000024349.3	PDS000216718.134	SAMN02640868	environmental/other	cd_8_group_1028	cd_4_group_956	-
PDT000203038.1	PDS000017556.5	SAMN04394891	clinical	cd_8_group_10280	cd_4_group_10021	cd_2_group_9100
PDT000267299.2	PDS000017556.5	SAMN08054986	clinical	cd_8_group_10280	cd_4_group_10021	cd_2_group_9100
PDT000435031.1	PDS000017556.5	SAMN10715264	clinical	cd_8_group_10280	cd_4_group_10021	cd_2_group_9100
PDT000203101.2	PDS000076604.959	SAMN06461742	environmental/other	cd_8_group_10281	cd_4_group_10024	-
PDT000390689.2	PDS000076604.959	SAMN10236232	environmental/other	cd_8_group_10281	cd_4_group_10024	-
PDT001272535.1	PDS000076604.959	SAMEA7541904	NULL	cd_8_group_10281	cd_4_group_10024	-
PDT000414102.1	PDS000076604.959	SAMN10506023	environmental/other	cd_8_group_10281	cd_4_group_10024	cd_2_group_19960
PDT000414109.1	PDS000076604.959	SAMN10506020	environmental/other	cd_8_group_10281	cd_4_group_10024	cd_2_group_19960
PDT000203102.2	PDS000029535.3	SAMN06461741	environmental/other	cd_8_group_10282	-	-
PDT000239901.2	PDS000029535.3	SAMN07597663	clinical	cd_8_group_10282	-	-
PDT000221259.2	PDS000029857.5	SAMN07204992	environmental/other	cd_8_group_10283	-	-
PDT000525980.2	PDS000029857.5	SAMN11877279	environmental/other	cd_8_group_10283	-	-
PDT000525967.2	PDS000029857.5	SAMN11877261	environmental/other	cd_8_group_10283	cd_4_group_10025	-
PDT000525979.2	PDS000029857.5	SAMN11877257	environmental/other	cd_8_group_10283	cd_4_group_10025	-
PDT000203115.2	PDS000029857.5	SAMN06678048	environmental/other	cd_8_group_10283	cd_4_group_10025	cd_2_group_9102
PDT000203118.2	PDS000029857.5	SAMN06678044	environmental/other	cd_8_group_10283	cd_4_group_10025	cd_2_group_9102
PDT000203120.2	PDS000029857.5	SAMN06678046	environmental/other	cd_8_group_10283	cd_4_group_10025	cd_2_group_9102
PDT000203417.2	PDS000029857.5	SAMN06678043	environmental/other	cd_8_group_10283	cd_4_group_10025	cd_2_group_9102
PDT000221256.2	PDS000029857.5	SAMN07204990	environmental/other	cd_8_group_10283	cd_4_group_10025	cd_2_group_9102
PDT000465260.1	PDS000029857.5	SAMN10840533	environmental/other	cd_8_group_10283	cd_4_group_10025	cd_2_group_9102
PDT000525968.2	PDS000029857.5	SAMN11877262	environmental/other	cd_8_group_10283	cd_4_group_10025	cd_2_group_9102
PDT000525999.2	PDS000029857.5	SAMN11877254	environmental/other	cd_8_group_10283	cd_4_group_10025	cd_2_group_9102
PDT000550835.1	PDS000029857.5	SAMN11877366	environmental/other	cd_8_group_10283	cd_4_group_10025	cd_2_group_9102
PDT000525990.2	PDS000026974.4	SAMN11877267	environmental/other	cd_8_group_10284	-	-
PDT000525998.2	PDS000026974.4	SAMN11877272	environmental/other	cd_8_group_10284	cd_4_group_10026	-
PDT000203116.2	PDS000026974.4	SAMN06678049	environmental/other	cd_8_group_10284	cd_4_group_10026	cd_2_group_9103
PDT000203413.2	PDS000026974.4	SAMN06678042	environmental/other	cd_8_group_10284	cd_4_group_10026	cd_2_group_9103
PDT000203415.2	PDS000026974.4	SAMN06678041	environmental/other	cd_8_group_10284	cd_4_group_10026	cd_2_group_9103
PDT000206143.2	PDS000026974.4	SAMN06764660	environmental/other	cd_8_group_10284	cd_4_group_10026	cd_2_group_9103
PDT000206147.2	PDS000026974.4	SAMN06764657	environmental/other	cd_8_group_10284	cd_4_group_10026	cd_2_group_9103
PDT000206148.2	PDS000026974.4	SAMN06764659	environmental/other	cd_8_group_10284	cd_4_group_10026	cd_2_group_9103
PDT000207017.2	PDS000026974.4	SAMN06764661	environmental/other	cd_8_group_10284	cd_4_group_10026	cd_2_group_9103
PDT000218437.2	PDS000026974.4	SAMN06859355	environmental/other	cd_8_group_10284	cd_4_group_10026	cd_2_group_9103
PDT000525964.2	PDS000026974.4	SAMN11877263	environmental/other	cd_8_group_10284	cd_4_group_10026	cd_2_group_9103
PDT000525965.2	PDS000026974.4	SAMN11877266	environmental/other	cd_8_group_10284	cd_4_group_10026	cd_2_group_9103
PDT000525989.2	PDS000026974.4	SAMN11877268	environmental/other	cd_8_group_10284	cd_4_group_10026	cd_2_group_9103
PDT000525997.2	PDS000026974.4	SAMN11877270	environmental/other	cd_8_group_10284	cd_4_group_10026	cd_2_group_9103
PDT000526000.2	PDS000026974.4	SAMN11877252	environmental/other	cd_8_group_10284	cd_4_group_10026	cd_2_group_9103
PDT000550853.1	PDS000026974.4	SAMN11877264	environmental/other	cd_8_group_10284	cd_4_group_10026	cd_2_group_9103
PDT000203117.2	PDS000028315.10	SAMN06678047	environmental/other	cd_8_group_10285	cd_4_group_10027	-
PDT000525991.2	PDS000028315.10	SAMN11877256	environmental/other	cd_8_group_10285	cd_4_group_10027	-
PDT000203151.2	PDS000029625.626	SAMN06648167	environmental/other	cd_8_group_10286	-	-
PDT000660812.1	PDS000029625.626	SAMN13840614	clinical	cd_8_group_10286	-	-
PDT000274797.2	PDS000001378.490	SAMN08271925	environmental/other	cd_8_group_10287	-	-
PDT001314728.1	PDS000001378.490	SAMN28637594	environmental/other	cd_8_group_10287	-	-
PDT000203157.2	PDS000001378.490	SAMN06731102	environmental/other	cd_8_group_10287	cd_4_group_10029	cd_2_group_9105
PDT000405219.1	PDS000001378.490	SAMN10395432	environmental/other	cd_8_group_10287	cd_4_group_10029	cd_2_group_9105
PDT000203252.2	PDS000026617.677	SAMN06758439	environmental/other	cd_8_group_10288	cd_4_group_10030	-
PDT000224595.2	PDS000026617.677	SAMN07340706	environmental/other	cd_8_group_10288	cd_4_group_10030	-
PDT000469084.1	PDS000217831.27	SAMN10996085	environmental/other	cd_8_group_10289	-	-
PDT000483395.2	PDS000217831.27	SAMN11267713	environmental/other	cd_8_group_10289	-	-
PDT000565687.1	PDS000217831.27	SAMN12587030	environmental/other	cd_8_group_10289	-	-
PDT000582469.1	PDS000217831.27	SAMN12710466	environmental/other	cd_8_group_10289	-	-
PDT000608869.1	PDS000217831.27	SAMN13034547	environmental/other	cd_8_group_10289	-	-
PDT000620499.1	PDS000217831.27	SAMN13157216	environmental/other	cd_8_group_10289	-	-
PDT000640085.1	PDS000217831.27	SAMN13447050	environmental/other	cd_8_group_10289	-	-
PDT000702830.1	PDS000217831.27	SAMN14259597	environmental/other	cd_8_group_10289	-	-
PDT000928112.1	PDS000217831.27	SAMN17213032	environmental/other	cd_8_group_10289	-	-
PDT001439460.1	PDS000217831.27	SAMN31119477	environmental/other	cd_8_group_10289	-	-
PDT001531537.1	PDS000217831.27	SAMN32285144	environmental/other	cd_8_group_10289	-	-
PDT001552421.1	PDS000217831.27	SAMN32514075	environmental/other	cd_8_group_10289	-	-
PDT001645763.1	PDS000217831.27	SAMN33443695	environmental/other	cd_8_group_10289	-	-
PDT001850516.1	PDS000217831.27	SAMN36978767	environmental/other	cd_8_group_10289	-	-
PDT002465375.1	PDS000217831.27	SAMN44717552	environmental/other	cd_8_group_10289	-	-
PDT002539707.1	PDS000217831.27	SAMN45870323	environmental/other	cd_8_group_10289	-	-
PDT002773952.1	PDS000217831.27	SAMN46199722	environmental/other	cd_8_group_10289	-	-
PDT000203255.2	PDS000217831.27	SAMN06758434	environmental/other	cd_8_group_10289	cd_4_group_10031	-
PDT000372674.1	PDS000217831.27	SAMN09984124	environmental/other	cd_8_group_10289	cd_4_group_10031	-
PDT000376741.1	PDS000217831.27	SAMN10059881	environmental/other	cd_8_group_10289	cd_4_group_10031	-
PDT000497174.2	PDS000217831.27	SAMN11554164	environmental/other	cd_8_group_10289	cd_4_group_10031	-
PDT000505244.1	PDS000217831.27	SAMN11843890	environmental/other	cd_8_group_10289	cd_4_group_10031	-
PDT000598574.1	PDS000217831.27	SAMN12883782	environmental/other	cd_8_group_10289	cd_4_group_10031	-
PDT000332073.1	PDS000217831.27	SAMN09444095	environmental/other	cd_8_group_10289	cd_4_group_10031	cd_2_group_16270
PDT000395586.1	PDS000217831.27	SAMN10278091	environmental/other	cd_8_group_10289	cd_4_group_10031	cd_2_group_16270
PDT000405508.1	PDS000217831.27	SAMN10405201	environmental/other	cd_8_group_10289	cd_4_group_10031	cd_2_group_16270
PDT000405522.1	PDS000217831.27	SAMN10086699	environmental/other	cd_8_group_10289	cd_4_group_10031	cd_2_group_16270
PDT000491640.2	PDS000217831.27	SAMN11457980	environmental/other	cd_8_group_10289	cd_4_group_10031	cd_2_group_16270
PDT000494376.2	PDS000217831.27	SAMN11477185	environmental/other	cd_8_group_10289	cd_4_group_10031	cd_2_group_16270
PDT000545323.1	PDS000217831.27	SAMN12289966	environmental/other	cd_8_group_10289	cd_4_group_10031	cd_2_group_16270
PDT000417403.1	PDS000217831.27	SAMN10574800	environmental/other	cd_8_group_10289	cd_4_group_21895	-
PDT000660566.1	PDS000217831.27	SAMN13836511	environmental/other	cd_8_group_10289	cd_4_group_21895	-
PDT001174085.1	PDS000217831.27	SAMN23099013	environmental/other	cd_8_group_10289	cd_4_group_21895	-
PDT001129129.1	PDS000217831.27	SAMN21409634	environmental/other	cd_8_group_10289	cd_4_group_21895	cd_2_group_40299
PDT001983692.1	PDS000217831.27	SAMN38225701	environmental/other	cd_8_group_10289	cd_4_group_21895	cd_2_group_40299
PDT002773931.1	PDS000217831.27	SAMN46199818	environmental/other	cd_8_group_10289	cd_4_group_21895	cd_2_group_40299
PDT000036846.4	PDS000106159.97	SAMN02782540	environmental/other	cd_8_group_1029	-	-
PDT000041968.4	PDS000106159.97	SAMN02894038	environmental/other	cd_8_group_1029	-	-
PDT000113785.3	PDS000106159.97	SAMN02894045	environmental/other	cd_8_group_1029	cd_4_group_5922	cd_2_group_5279
PDT000113786.3	PDS000106159.97	SAMN02894046	environmental/other	cd_8_group_1029	cd_4_group_5922	cd_2_group_5279
PDT000315026.2	PDS000106159.97	SAMN06279035	environmental/other	cd_8_group_1029	cd_4_group_959	-
PDT000024354.4	PDS000106159.97	SAMN02640873	environmental/other	cd_8_group_1029	cd_4_group_959	cd_2_group_834
PDT000024356.4	PDS000106159.97	SAMN02640875	environmental/other	cd_8_group_1029	cd_4_group_959	cd_2_group_834
PDT000203273.2	PDS000029036.3	SAMN06758473	clinical	cd_8_group_10290	-	-
PDT000232904.2	PDS000029036.3	SAMN07460718	clinical	cd_8_group_10290	-	-
PDT000304783.2	PDS000031792.209	SAMN08898305	clinical	cd_8_group_10291	-	-
PDT000203274.2	PDS000031792.209	SAMN06761686	clinical	cd_8_group_10291	cd_4_group_10032	-
PDT000205763.2	PDS000031792.209	SAMN06701917	clinical	cd_8_group_10291	cd_4_group_10032	-
PDT000203275.2	PDS000001723.304	SAMN06758471	clinical	cd_8_group_10292	cd_4_group_10033	cd_2_group_9106
PDT000212378.2	PDS000001723.304	SAMN07141883	clinical	cd_8_group_10292	cd_4_group_10033	cd_2_group_9106
PDT000217268.2	PDS000001723.304	SAMN07198314	clinical	cd_8_group_10292	cd_4_group_10033	cd_2_group_9106
PDT000203276.2	PDS000029404.5	SAMN06761658	clinical	cd_8_group_10293	cd_4_group_10034	cd_2_group_9107
PDT000203290.2	PDS000029404.5	SAMN06761664	clinical	cd_8_group_10293	cd_4_group_10034	cd_2_group_9107
PDT000203277.2	PDS000031792.209	SAMN06761675	clinical	cd_8_group_10294	cd_4_group_10035	-
PDT000203278.2	PDS000031792.209	SAMN06761671	clinical	cd_8_group_10294	cd_4_group_10035	-
PDT000494209.1	PDS000032314.104	SAMN11477132	clinical	cd_8_group_10295	-	-
PDT000773707.1	PDS000032314.104	SAMN15398930	clinical	cd_8_group_10295	-	-
PDT000871786.1	PDS000032314.104	SAMN16590096	clinical	cd_8_group_10295	-	-
PDT000991172.1	PDS000032314.104	SAMN18497769	clinical	cd_8_group_10295	-	-
PDT001126553.1	PDS000032314.104	SAMN21382860	clinical	cd_8_group_10295	-	-
PDT001188407.1	PDS000032314.104	SAMN23566640	clinical	cd_8_group_10295	-	-
PDT001377539.1	PDS000032314.104	SAMN30101956	clinical	cd_8_group_10295	-	-
PDT001760433.1	PDS000032314.104	SAMN21889825	NULL	cd_8_group_10295	-	-
PDT001761444.1	PDS000032314.104	SAMN21890972	NULL	cd_8_group_10295	-	-
PDT001829037.1	PDS000032314.104	SAMN36714063	clinical	cd_8_group_10295	-	-
PDT002141178.1	PDS000032314.104	SAMN41006956	clinical	cd_8_group_10295	-	-
PDT002254306.1	PDS000032314.104	SAMN42497362	clinical	cd_8_group_10295	-	-
PDT000225690.2	PDS000032314.104	SAMN07352335	clinical	cd_8_group_10295	cd_4_group_10036	-
PDT000260039.2	PDS000032314.104	SAMN07792633	clinical	cd_8_group_10295	cd_4_group_10036	-
PDT000338015.1	PDS000032314.104	SAMN09504311	clinical	cd_8_group_10295	cd_4_group_10036	-
PDT000551197.1	PDS000032314.104	SAMN12408204	clinical	cd_8_group_10295	cd_4_group_10036	-
PDT001063067.1	PDS000032314.104	SAMN19596198	clinical	cd_8_group_10295	cd_4_group_10036	-
PDT001098513.1	PDS000032314.104	SAMN20490392	clinical	cd_8_group_10295	cd_4_group_10036	-
PDT001294876.7	PDS000032314.104	SAMEA1466407	NULL	cd_8_group_10295	cd_4_group_10036	-
PDT001294885.7	PDS000032314.104	SAMEA1466400	NULL	cd_8_group_10295	cd_4_group_10036	-
PDT001294948.7	PDS000032314.104	SAMEA1903949	NULL	cd_8_group_10295	cd_4_group_10036	-
PDT001600768.1	PDS000032314.104	SAMN33016919	clinical	cd_8_group_10295	cd_4_group_10036	-
PDT001759631.1	PDS000032314.104	SAMN35439615	clinical	cd_8_group_10295	cd_4_group_10036	-
PDT001927801.1	PDS000032314.104	SAMN37806646	clinical	cd_8_group_10295	cd_4_group_10036	-
PDT002026222.1	PDS000032314.104	SAMN38801424	clinical	cd_8_group_10295	cd_4_group_10036	-
PDT002141886.1	PDS000032314.104	SAMN41017872	clinical	cd_8_group_10295	cd_4_group_10036	-
PDT000789616.1	PDS000032314.104	SAMEA5671083	NULL	cd_8_group_10295	cd_4_group_10036	cd_2_group_31418
PDT000937605.1	PDS000032314.104	SAMEA104437622	NULL	cd_8_group_10295	cd_4_group_10036	cd_2_group_31418
PDT001294878.7	PDS000032314.104	SAMEA1466440	NULL	cd_8_group_10295	cd_4_group_10036	cd_2_group_31418
PDT001294883.7	PDS000032314.104	SAMEA1466432	NULL	cd_8_group_10295	cd_4_group_10036	cd_2_group_31418
PDT001294886.7	PDS000032314.104	SAMEA1466408	NULL	cd_8_group_10295	cd_4_group_10036	cd_2_group_31418
PDT001294887.7	PDS000032314.104	SAMEA1466423	NULL	cd_8_group_10295	cd_4_group_10036	cd_2_group_31418
PDT001294896.7	PDS000032314.104	SAMEA1466413	NULL	cd_8_group_10295	cd_4_group_10036	cd_2_group_31418
PDT001294902.1	PDS000032314.104	SAMEA1466436	NULL	cd_8_group_10295	cd_4_group_10036	cd_2_group_31418
PDT001294903.7	PDS000032314.104	SAMEA1466433	NULL	cd_8_group_10295	cd_4_group_10036	cd_2_group_31418
PDT001294909.1	PDS000032314.104	SAMEA1466437	NULL	cd_8_group_10295	cd_4_group_10036	cd_2_group_31418
PDT001294935.7	PDS000032314.104	SAMEA1903939	NULL	cd_8_group_10295	cd_4_group_10036	cd_2_group_31418
PDT001202957.1	PDS000032314.104	SAMN24040708	clinical	cd_8_group_10295	cd_4_group_10036	cd_2_group_42730
PDT002723306.1	PDS000032314.104	SAMN48057013	clinical	cd_8_group_10295	cd_4_group_10036	cd_2_group_42730
PDT001850815.1	PDS000032314.104	SAMN36983860	clinical	cd_8_group_10295	cd_4_group_10036	cd_2_group_55562
PDT001851053.1	PDS000032314.104	SAMN36984210	clinical	cd_8_group_10295	cd_4_group_10036	cd_2_group_55562
PDT002012800.1	PDS000032314.104	SAMN38530320	clinical	cd_8_group_10295	cd_4_group_10036	cd_2_group_58227
PDT002055376.1	PDS000032314.104	SAMN39468491	clinical	cd_8_group_10295	cd_4_group_10036	cd_2_group_58227
PDT002062440.1	PDS000032314.104	SAMN39570738	clinical	cd_8_group_10295	cd_4_group_10036	cd_2_group_59031
PDT002697818.1	PDS000032314.104	SAMN47768817	clinical	cd_8_group_10295	cd_4_group_10036	cd_2_group_59031
PDT000203280.2	PDS000032314.104	SAMN06758472	clinical	cd_8_group_10295	cd_4_group_10036	cd_2_group_9108
PDT000220131.2	PDS000032314.104	SAMN07255166	clinical	cd_8_group_10295	cd_4_group_10036	cd_2_group_9108
PDT000220272.2	PDS000032314.104	SAMN07255318	clinical	cd_8_group_10295	cd_4_group_10036	cd_2_group_9108
PDT000224914.2	PDS000032314.104	SAMN07332347	clinical	cd_8_group_10295	cd_4_group_10036	cd_2_group_9108
PDT000263863.2	PDS000032314.104	SAMN07795642	clinical	cd_8_group_10295	cd_4_group_10036	cd_2_group_9108
PDT000279083.2	PDS000032314.104	SAMN08367885	clinical	cd_8_group_10295	cd_4_group_10036	cd_2_group_9108
PDT000279086.2	PDS000032314.104	SAMN08370069	clinical	cd_8_group_10295	cd_4_group_10036	cd_2_group_9108
PDT000307371.2	PDS000032314.104	SAMN08956044	clinical	cd_8_group_10295	cd_4_group_10036	cd_2_group_9108
PDT000356007.1	PDS000032314.104	SAMN09744836	clinical	cd_8_group_10295	cd_4_group_10036	cd_2_group_9108
PDT000642943.1	PDS000032314.104	SAMN13522407	clinical	cd_8_group_10295	cd_4_group_10036	cd_2_group_9108
PDT000710835.1	PDS000032314.104	SAMN14414651	clinical	cd_8_group_10295	cd_4_group_10036	cd_2_group_9108
PDT000814771.1	PDS000032314.104	SAMN15849540	clinical	cd_8_group_10295	cd_4_group_10036	cd_2_group_9108
PDT000856523.1	PDS000032314.104	SAMN16386632	clinical	cd_8_group_10295	cd_4_group_10036	cd_2_group_9108
PDT001157998.4	PDS000032314.104	SAMN22442358	clinical	cd_8_group_10295	cd_4_group_10036	cd_2_group_9108
PDT001162328.1	PDS000032314.104	SAMN22581289	clinical	cd_8_group_10295	cd_4_group_10036	cd_2_group_9108
PDT001172391.1	PDS000032314.104	SAMN23009776	clinical	cd_8_group_10295	cd_4_group_10036	cd_2_group_9108
PDT001303008.1	PDS000032314.104	SAMN28162748	clinical	cd_8_group_10295	cd_4_group_10036	cd_2_group_9108
PDT001327900.1	PDS000032314.104	SAMN29017190	clinical	cd_8_group_10295	cd_4_group_10036	cd_2_group_9108
PDT001368995.1	PDS000032314.104	SAMN29938891	clinical	cd_8_group_10295	cd_4_group_10036	cd_2_group_9108
PDT001370767.1	PDS000032314.104	SAMN29969515	clinical	cd_8_group_10295	cd_4_group_10036	cd_2_group_9108
PDT001382452.1	PDS000032314.104	SAMN30220136	clinical	cd_8_group_10295	cd_4_group_10036	cd_2_group_9108
PDT001383460.1	PDS000032314.104	SAMN30236167	clinical	cd_8_group_10295	cd_4_group_10036	cd_2_group_9108
PDT001389207.1	PDS000032314.104	SAMN30310323	clinical	cd_8_group_10295	cd_4_group_10036	cd_2_group_9108
PDT001390176.1	PDS000032314.104	SAMN30325221	clinical	cd_8_group_10295	cd_4_group_10036	cd_2_group_9108
PDT001390549.1	PDS000032314.104	SAMN30345500	clinical	cd_8_group_10295	cd_4_group_10036	cd_2_group_9108
PDT001491795.1	PDS000032314.104	SAMN31819808	clinical	cd_8_group_10295	cd_4_group_10036	cd_2_group_9108
PDT001549339.2	PDS000032314.104	SAMN32422086	clinical	cd_8_group_10295	cd_4_group_10036	cd_2_group_9108
PDT001611291.1	PDS000032314.104	SAMN33226779	clinical	cd_8_group_10295	cd_4_group_10036	cd_2_group_9108
PDT001615034.1	PDS000032314.104	SAMN33285136	clinical	cd_8_group_10295	cd_4_group_10036	cd_2_group_9108
PDT001664656.1	PDS000032314.104	SAMN33836750	clinical	cd_8_group_10295	cd_4_group_10036	cd_2_group_9108
PDT001708816.1	PDS000032314.104	SAMN34417638	clinical	cd_8_group_10295	cd_4_group_10036	cd_2_group_9108
PDT001720389.1	PDS000032314.104	SAMN34718300	clinical	cd_8_group_10295	cd_4_group_10036	cd_2_group_9108
PDT001729202.1	PDS000032314.104	SAMN35043535	clinical	cd_8_group_10295	cd_4_group_10036	cd_2_group_9108
PDT001768543.1	PDS000032314.104	SAMN35622084	clinical	cd_8_group_10295	cd_4_group_10036	cd_2_group_9108
PDT001785982.1	PDS000032314.104	SAMN35803794	clinical	cd_8_group_10295	cd_4_group_10036	cd_2_group_9108
PDT001821863.1	PDS000032314.104	SAMN36521079	clinical	cd_8_group_10295	cd_4_group_10036	cd_2_group_9108
PDT001859440.1	PDS000032314.104	SAMN37120669	clinical	cd_8_group_10295	cd_4_group_10036	cd_2_group_9108
PDT001922081.1	PDS000032314.104	SAMN37704050	clinical	cd_8_group_10295	cd_4_group_10036	cd_2_group_9108
PDT001987633.1	PDS000032314.104	SAMN38285267	clinical	cd_8_group_10295	cd_4_group_10036	cd_2_group_9108
PDT002061457.1	PDS000032314.104	SAMN39538421	clinical	cd_8_group_10295	cd_4_group_10036	cd_2_group_9108
PDT002072383.1	PDS000032314.104	SAMN39832365	clinical	cd_8_group_10295	cd_4_group_10036	cd_2_group_9108
PDT002121829.1	PDS000032314.104	SAMN40601978	clinical	cd_8_group_10295	cd_4_group_10036	cd_2_group_9108
PDT002188752.1	PDS000032314.104	SAMN41686225	clinical	cd_8_group_10295	cd_4_group_10036	cd_2_group_9108
PDT002263503.1	PDS000032314.104	SAMN42764353	clinical	cd_8_group_10295	cd_4_group_10036	cd_2_group_9108
PDT002340913.1	PDS000032314.104	SAMN43358177	clinical	cd_8_group_10295	cd_4_group_10036	cd_2_group_9108
PDT002343674.1	PDS000032314.104	SAMN43400406	clinical	cd_8_group_10295	cd_4_group_10036	cd_2_group_9108
PDT002378875.1	PDS000032314.104	SAMN43582345	clinical	cd_8_group_10295	cd_4_group_10036	cd_2_group_9108
PDT002386131.1	PDS000032314.104	SAMN43800308	clinical	cd_8_group_10295	cd_4_group_10036	cd_2_group_9108
PDT002388809.1	PDS000032314.104	SAMN43846504	clinical	cd_8_group_10295	cd_4_group_10036	cd_2_group_9108
PDT002390379.1	PDS000032314.104	SAMN43889323	clinical	cd_8_group_10295	cd_4_group_10036	cd_2_group_9108
PDT002450189.1	PDS000032314.104	SAMN44530492	clinical	cd_8_group_10295	cd_4_group_10036	cd_2_group_9108
PDT002450203.1	PDS000032314.104	SAMN44530486	clinical	cd_8_group_10295	cd_4_group_10036	cd_2_group_9108
PDT002459019.1	PDS000032314.104	SAMN44605754	clinical	cd_8_group_10295	cd_4_group_10036	cd_2_group_9108
PDT002481166.1	PDS000032314.104	SAMN44857565	clinical	cd_8_group_10295	cd_4_group_10036	cd_2_group_9108
PDT002563819.1	PDS000032314.104	SAMN46232951	clinical	cd_8_group_10295	cd_4_group_10036	cd_2_group_9108
PDT002590455.1	PDS000032314.104	SAMN46403000	clinical	cd_8_group_10295	cd_4_group_10036	cd_2_group_9108
PDT002658376.1	PDS000032314.104	SAMN47264628	clinical	cd_8_group_10295	cd_4_group_10036	cd_2_group_9108
PDT002688411.1	PDS000032314.104	SAMN47607390	clinical	cd_8_group_10295	cd_4_group_10036	cd_2_group_9108
PDT002723372.1	PDS000032314.104	SAMN48058075	clinical	cd_8_group_10295	cd_4_group_10036	cd_2_group_9108
PDT002769931.1	PDS000032314.104	SAMN48525434	clinical	cd_8_group_10295	cd_4_group_10036	cd_2_group_9108
PDT002770360.1	PDS000032314.104	SAMN48536843	clinical	cd_8_group_10295	cd_4_group_10036	cd_2_group_9108
PDT002791678.1	PDS000032314.104	SAMN48852087	clinical	cd_8_group_10295	cd_4_group_10036	cd_2_group_9108
PDT002812806.1	PDS000032314.104	SAMN49572975	clinical	cd_8_group_10295	cd_4_group_10036	cd_2_group_9108
PDT002813953.1	PDS000032314.104	SAMN49644538	clinical	cd_8_group_10295	cd_4_group_10036	cd_2_group_9108
PDT002816209.1	PDS000032314.104	SAMN49664173	clinical	cd_8_group_10295	cd_4_group_10036	cd_2_group_9108
PDT002827517.1	PDS000032314.104	SAMN49827156	clinical	cd_8_group_10295	cd_4_group_10036	cd_2_group_9108
PDT002834791.1	PDS000032314.104	SAMN49957649	clinical	cd_8_group_10295	cd_4_group_10036	cd_2_group_9108
PDT002883003.1	PDS000032314.104	SAMN50620763	clinical	cd_8_group_10295	cd_4_group_10036	cd_2_group_9108
PDT002897873.1	PDS000032314.104	SAMN50794640	clinical	cd_8_group_10295	cd_4_group_10036	cd_2_group_9108
PDT002899951.1	PDS000032314.104	SAMN50848928	clinical	cd_8_group_10295	cd_4_group_10036	cd_2_group_9108
PDT000209880.2	PDS000032314.104	SAMN07120576	clinical	cd_8_group_10295	cd_4_group_10322	-
PDT000271260.2	PDS000032314.104	SAMN08153794	clinical	cd_8_group_10295	cd_4_group_10322	-
PDT000869189.1	PDS000032314.104	SAMN16563336	clinical	cd_8_group_10295	cd_4_group_35842	cd_2_group_33610
PDT000888045.1	PDS000032314.104	SAMN16727984	clinical	cd_8_group_10295	cd_4_group_35842	cd_2_group_33610
PDT000873450.1	PDS000032314.104	SAMN16605441	clinical	cd_8_group_10295	cd_4_group_35981	cd_2_group_33745
PDT000891133.1	PDS000032314.104	SAMN16810026	clinical	cd_8_group_10295	cd_4_group_35981	cd_2_group_33745
PDT001761508.1	PDS000032314.104	SAMN21890899	NULL	cd_8_group_10295	cd_4_group_56083	cd_2_group_54046
PDT001761511.1	PDS000032314.104	SAMN21890900	NULL	cd_8_group_10295	cd_4_group_56083	cd_2_group_54046
PDT001761575.1	PDS000032314.104	SAMN21890904	NULL	cd_8_group_10295	cd_4_group_56083	cd_2_group_54046
PDT001761576.1	PDS000032314.104	SAMN21890903	NULL	cd_8_group_10295	cd_4_group_56083	cd_2_group_54046
PDT001761578.1	PDS000032314.104	SAMN21890901	NULL	cd_8_group_10295	cd_4_group_56083	cd_2_group_54046
PDT001761579.1	PDS000032314.104	SAMN21890902	NULL	cd_8_group_10295	cd_4_group_56083	cd_2_group_54046
PDT001761587.1	PDS000032314.104	SAMN21890889	NULL	cd_8_group_10295	cd_4_group_56083	cd_2_group_54046
PDT001761628.1	PDS000032314.104	SAMN21890712	NULL	cd_8_group_10295	cd_4_group_56083	cd_2_group_54046
PDT001761632.1	PDS000032314.104	SAMN21890711	NULL	cd_8_group_10295	cd_4_group_56083	cd_2_group_54046
PDT001761633.1	PDS000032314.104	SAMN21890710	NULL	cd_8_group_10295	cd_4_group_56083	cd_2_group_54046
PDT001957513.1	PDS000032314.104	SAMN38019432	clinical	cd_8_group_10295	cd_4_group_59417	cd_2_group_57580
PDT002018539.1	PDS000032314.104	SAMN38692798	clinical	cd_8_group_10295	cd_4_group_59417	cd_2_group_57580
PDT000203303.2	PDS000216718.134	SAMN06761466	environmental/other	cd_8_group_10296	-	-
PDT000878730.1	PDS000216718.134	SAMN16666817	clinical	cd_8_group_10296	-	-
PDT001412197.1	PDS000216718.134	SAMN30714458	clinical	cd_8_group_10296	-	-
PDT001471659.1	PDS000216718.134	SAMN31530489	clinical	cd_8_group_10296	-	-
PDT001768698.1	PDS000216718.134	SAMN35623569	clinical	cd_8_group_10296	-	-
PDT000203316.2	PDS000218276.27	SAMN06761489	environmental/other	cd_8_group_10297	-	-
PDT000533329.1	PDS000218276.27	SAMN12151509	environmental/other	cd_8_group_10297	-	-
PDT000203317.2	PDS000029437.260	SAMN06761482	environmental/other	cd_8_group_10298	-	-
PDT000271728.2	PDS000029437.260	SAMN08172057	environmental/other	cd_8_group_10298	-	-
PDT000203432.2	PDS000114839.2	SAMN06756756	clinical	cd_8_group_10299	-	-
PDT001373982.1	PDS000114839.2	SAMN30048613	clinical	cd_8_group_10299	-	-
PDT000000514.2	PDS000032555.320	SAMN02265348	environmental/other	cd_8_group_103	-	-
PDT000050313.2	PDS000032555.320	SAMN02918520	environmental/other	cd_8_group_103	-	-
PDT000121255.2	PDS000032555.320	SAMN04577192	environmental/other	cd_8_group_103	-	-
PDT000221642.2	PDS000032555.320	SAMN07291012	environmental/other	cd_8_group_103	-	-
PDT000311783.2	PDS000032555.320	SAMN09071582	environmental/other	cd_8_group_103	-	-
PDT000156379.2	PDS000013868.638	SAMN05954733	clinical	cd_8_group_1030	-	-
PDT000340927.1	PDS000013868.638	SAMN09545109	clinical	cd_8_group_1030	cd_4_group_13005	-
PDT000382058.1	PDS000013868.638	SAMN10096081	clinical	cd_8_group_1030	cd_4_group_13005	-
PDT000588361.1	PDS000013868.638	SAMN12780997	clinical	cd_8_group_1030	cd_4_group_13005	-
PDT001142132.1	PDS000013868.638	SAMN21879972	clinical	cd_8_group_1030	cd_4_group_13005	-
PDT000253235.2	PDS000013868.638	SAMN07782547	clinical	cd_8_group_1030	cd_4_group_13005	cd_2_group_11728
PDT000257004.2	PDS000013868.638	SAMN07812648	clinical	cd_8_group_1030	cd_4_group_13005	cd_2_group_11728
PDT000260100.2	PDS000013868.638	SAMN07946650	clinical	cd_8_group_1030	cd_4_group_13005	cd_2_group_11728
PDT000286918.2	PDS000013868.638	SAMN08522127	clinical	cd_8_group_1030	cd_4_group_13005	cd_2_group_11728
PDT000520335.1	PDS000013868.638	SAMN12019816	clinical	cd_8_group_1030	cd_4_group_13005	cd_2_group_11728
PDT000523217.1	PDS000013868.638	SAMN12055439	clinical	cd_8_group_1030	cd_4_group_13005	cd_2_group_11728
PDT000836140.1	PDS000013868.638	SAMN16130103	clinical	cd_8_group_1030	cd_4_group_13005	cd_2_group_11728
PDT000908683.1	PDS000013868.638	SAMN17052669	clinical	cd_8_group_1030	cd_4_group_13005	cd_2_group_11728
PDT001390581.1	PDS000013868.638	SAMN30345533	clinical	cd_8_group_1030	cd_4_group_13005	cd_2_group_11728
PDT001406047.1	PDS000013868.638	SAMN30600843	clinical	cd_8_group_1030	cd_4_group_13005	cd_2_group_11728
PDT002389012.1	PDS000013868.638	SAMN43848835	clinical	cd_8_group_1030	cd_4_group_13005	cd_2_group_11728
PDT000643384.1	PDS000013868.638	SAMN13536127	clinical	cd_8_group_1030	cd_4_group_13005	cd_2_group_27368
PDT000643387.1	PDS000013868.638	SAMN13536110	clinical	cd_8_group_1030	cd_4_group_13005	cd_2_group_27368
PDT000024357.4	PDS000013868.638	SAMN02640876	environmental/other	cd_8_group_1030	cd_4_group_960	-
PDT000024358.4	PDS000013868.638	SAMN02640877	environmental/other	cd_8_group_1030	cd_4_group_960	-
PDT000203436.2	PDS000026970.1233	SAMN06756757	clinical	cd_8_group_10300	cd_4_group_10038	cd_2_group_9112
PDT000274123.2	PDS000026970.1233	SAMN08166029	clinical	cd_8_group_10300	cd_4_group_10038	cd_2_group_9112
PDT000203442.2	PDS000030124.134	SAMN06756764	clinical	cd_8_group_10301	-	-
PDT000525789.1	PDS000030124.134	SAMN12107312	clinical	cd_8_group_10301	-	-
PDT001278211.1	PDS000030124.134	SAMN27122177	clinical	cd_8_group_10301	-	-
PDT000806796.1	PDS000013868.638	SAMN15776762	clinical	cd_8_group_10302	-	-
PDT002408652.1	PDS000013868.638	SAMN44111446	clinical	cd_8_group_10302	-	-
PDT002456963.1	PDS000013868.638	SAMN44295188	clinical	cd_8_group_10302	-	-
PDT001882900.1	PDS000013868.638	SAMN37383279	clinical	cd_8_group_10302	cd_4_group_10039	-
PDT001390470.1	PDS000013868.638	SAMN30346066	clinical	cd_8_group_10302	cd_4_group_10039	cd_2_group_47514
PDT001399785.1	PDS000013868.638	SAMN30468997	clinical	cd_8_group_10302	cd_4_group_10039	cd_2_group_47514
PDT000203445.2	PDS000013868.638	SAMN06760322	clinical	cd_8_group_10302	cd_4_group_10039	cd_2_group_9114
PDT001399301.1	PDS000013868.638	SAMN30448073	clinical	cd_8_group_10302	cd_4_group_10039	cd_2_group_9114
PDT000549929.1	PDS000013868.638	SAMN12373287	clinical	cd_8_group_10302	cd_4_group_26093	cd_2_group_24191
PDT000581406.1	PDS000013868.638	SAMN12709162	clinical	cd_8_group_10302	cd_4_group_26093	cd_2_group_24191
PDT000203455.2	PDS000026970.1233	SAMN06760334	clinical	cd_8_group_10303	cd_4_group_10044	-
PDT001450534.1	PDS000026970.1233	SAMN31243788	clinical	cd_8_group_10303	cd_4_group_10044	-
PDT000203460.2	PDS000127718.470	SAMN06760326	clinical	cd_8_group_10304	cd_4_group_10046	-
PDT002899729.1	PDS000127718.470	SAMN50846134	clinical	cd_8_group_10304	cd_4_group_10046	-
PDT000203469.2	PDS000026970.1233	SAMN06760352	clinical	cd_8_group_10305	-	-
PDT000570292.1	PDS000026970.1233	SAMN12617042	clinical	cd_8_group_10305	-	-
PDT001075725.1	PDS000026970.1233	SAMN19813418	clinical	cd_8_group_10305	-	-
PDT001370777.1	PDS000026970.1233	SAMN29969536	clinical	cd_8_group_10305	-	-
PDT000203474.2	PDS000029636.1094	SAMN06760351	clinical	cd_8_group_10306	cd_4_group_10048	cd_2_group_9118
PDT002402624.1	PDS000029636.1094	SAMN44027306	clinical	cd_8_group_10306	cd_4_group_10048	cd_2_group_9118
PDT000203475.2	PDS000004418.691	SAMN06733368	clinical	cd_8_group_10307	-	-
PDT000547466.1	PDS000004418.691	SAMN12342710	clinical	cd_8_group_10307	-	-
PDT001836904.1	PDS000004418.691	SAMN36791564	clinical	cd_8_group_10307	-	-
PDT002897562.1	PDS000004418.691	SAMN50791338	clinical	cd_8_group_10307	-	-
PDT001434405.1	PDS000029636.1094	SAMN31022952	clinical	cd_8_group_10308	-	-
PDT002851074.1	PDS000029636.1094	SAMN50212790	clinical	cd_8_group_10308	-	-
PDT000203483.2	PDS000029636.1094	SAMN06760355	clinical	cd_8_group_10308	cd_4_group_10050	-
PDT000829836.1	PDS000029636.1094	SAMN16058932	clinical	cd_8_group_10308	cd_4_group_10050	-
PDT000836857.1	PDS000029636.1094	SAMN16170497	clinical	cd_8_group_10308	cd_4_group_10050	-
PDT000861456.1	PDS000029636.1094	SAMN16432464	clinical	cd_8_group_10308	cd_4_group_10050	-
PDT001904264.1	PDS000029636.1094	SAMN37546124	clinical	cd_8_group_10308	cd_4_group_10050	-
PDT002742109.1	PDS000029636.1094	SAMN48267002	environmental/other	cd_8_group_10308	cd_4_group_10050	-
PDT001871736.1	PDS000029636.1094	SAMN37233193	clinical	cd_8_group_10308	cd_4_group_10050	cd_2_group_56155
PDT001881103.1	PDS000029636.1094	SAMN37350083	clinical	cd_8_group_10308	cd_4_group_10050	cd_2_group_56155
PDT000203493.2	PDS000026982.553	SAMN06760362	clinical	cd_8_group_10309	cd_4_group_10052	-
PDT002170692.1	PDS000026982.553	SAMN41457903	clinical	cd_8_group_10309	cd_4_group_10052	-
PDT002465582.1	PDS000026982.553	SAMN44720596	clinical	cd_8_group_10309	cd_4_group_10052	cd_2_group_67371
PDT002849970.1	PDS000026982.553	SAMN50190934	clinical	cd_8_group_10309	cd_4_group_10052	cd_2_group_67371
PDT000024359.4	PDS000031535.12	SAMN02640878	environmental/other	cd_8_group_1031	cd_4_group_961	-
PDT000260153.2	PDS000031535.12	SAMN07839688	clinical	cd_8_group_1031	cd_4_group_961	-
PDT000203496.2	PDS000029396.2	SAMN06760347	clinical	cd_8_group_10310	cd_4_group_10053	cd_2_group_9120
PDT000205812.2	PDS000029396.2	SAMN06808512	clinical	cd_8_group_10310	cd_4_group_10053	cd_2_group_9120
PDT002916626.1	PDS000029636.1094	SAMN51205854	clinical	cd_8_group_10311	-	-
PDT000203500.2	PDS000029636.1094	SAMN06760346	clinical	cd_8_group_10311	cd_4_group_10054	cd_2_group_9121
PDT000205803.2	PDS000029636.1094	SAMN06808511	clinical	cd_8_group_10311	cd_4_group_10054	cd_2_group_9121
PDT000203501.2	PDS000028691.30	SAMN06765410	clinical	cd_8_group_10312	cd_4_group_10055	cd_2_group_9122
PDT001156493.1	PDS000028691.30	SAMN19316945	clinical	cd_8_group_10312	cd_4_group_10055	cd_2_group_9122
PDT000465835.1	PDS000011909.379	SAMN10938200	clinical	cd_8_group_10313	-	-
PDT000802060.1	PDS000011909.379	SAMN15729721	clinical	cd_8_group_10313	-	-
PDT000925447.1	PDS000011909.379	SAMN17173569	clinical	cd_8_group_10313	-	-
PDT001002093.1	PDS000011909.379	SAMN18651936	clinical	cd_8_group_10313	-	-
PDT001049799.1	PDS000011909.379	SAMN19406512	clinical	cd_8_group_10313	-	-
PDT001111214.1	PDS000011909.379	SAMN20855230	clinical	cd_8_group_10313	-	-
PDT001111218.1	PDS000011909.379	SAMN20855236	clinical	cd_8_group_10313	-	-
PDT001111219.1	PDS000011909.379	SAMN20855235	clinical	cd_8_group_10313	-	-
PDT001137738.1	PDS000011909.379	SAMN21618539	clinical	cd_8_group_10313	-	-
PDT001295798.1	PDS000011909.379	SAMN27959458	clinical	cd_8_group_10313	-	-
PDT001368330.1	PDS000011909.379	SAMN29912325	clinical	cd_8_group_10313	-	-
PDT001377867.1	PDS000011909.379	SAMN30112728	clinical	cd_8_group_10313	-	-
PDT001399706.1	PDS000011909.379	SAMN30471259	clinical	cd_8_group_10313	-	-
PDT001463380.1	PDS000011909.379	SAMN31409546	clinical	cd_8_group_10313	-	-
PDT001488889.1	PDS000011909.379	SAMN31792448	clinical	cd_8_group_10313	-	-
PDT001766738.1	PDS000011909.379	SAMN35556792	clinical	cd_8_group_10313	-	-
PDT001767025.1	PDS000011909.379	SAMN35562692	clinical	cd_8_group_10313	-	-
PDT001852304.1	PDS000011909.379	SAMN36996926	clinical	cd_8_group_10313	-	-
PDT001947950.1	PDS000011909.379	SAMN37878259	clinical	cd_8_group_10313	-	-
PDT002154884.1	PDS000011909.379	SAMN41195353	clinical	cd_8_group_10313	-	-
PDT002154980.1	PDS000011909.379	SAMN41195352	clinical	cd_8_group_10313	-	-
PDT002240995.1	PDS000011909.379	SAMN42340758	clinical	cd_8_group_10313	-	-
PDT002264395.1	PDS000011909.379	SAMN42796542	clinical	cd_8_group_10313	-	-
PDT002366909.1	PDS000011909.379	SAMN43529937	clinical	cd_8_group_10313	-	-
PDT002373986.1	PDS000011909.379	SAMN43554370	clinical	cd_8_group_10313	-	-
PDT002381079.1	PDS000011909.379	SAMN43705646	clinical	cd_8_group_10313	-	-
PDT002614164.1	PDS000011909.379	SAMN46723668	clinical	cd_8_group_10313	-	-
PDT002818416.1	PDS000011909.379	SAMN49688955	clinical	cd_8_group_10313	-	-
PDT002838459.1	PDS000011909.379	SAMN50024615	clinical	cd_8_group_10313	-	-
PDT002879121.1	PDS000011909.379	SAMN50559368	clinical	cd_8_group_10313	-	-
PDT002890104.1	PDS000011909.379	SAMN50708442	clinical	cd_8_group_10313	-	-
PDT000440244.1	PDS000011909.379	SAMN10748452	clinical	cd_8_group_10313	cd_4_group_10056	-
PDT000599383.1	PDS000011909.379	SAMN12903473	clinical	cd_8_group_10313	cd_4_group_10056	-
PDT000599392.1	PDS000011909.379	SAMN12903498	clinical	cd_8_group_10313	cd_4_group_10056	-
PDT000647047.1	PDS000011909.379	SAMN13615933	clinical	cd_8_group_10313	cd_4_group_10056	-
PDT000654711.1	PDS000011909.379	SAMN13735125	clinical	cd_8_group_10313	cd_4_group_10056	-
PDT000774493.1	PDS000011909.379	SAMN15410526	clinical	cd_8_group_10313	cd_4_group_10056	-
PDT000841659.1	PDS000011909.379	SAMN16236501	clinical	cd_8_group_10313	cd_4_group_10056	-
PDT000862840.1	PDS000011909.379	SAMN16451759	clinical	cd_8_group_10313	cd_4_group_10056	-
PDT000928770.1	PDS000011909.379	SAMN17078946	clinical	cd_8_group_10313	cd_4_group_10056	-
PDT000947981.1	PDS000011909.379	SAMN17775326	clinical	cd_8_group_10313	cd_4_group_10056	-
PDT001080204.1	PDS000011909.379	SAMN19976147	clinical	cd_8_group_10313	cd_4_group_10056	-
PDT001096609.2	PDS000011909.379	SAMN20408368	clinical	cd_8_group_10313	cd_4_group_10056	-
PDT001109093.1	PDS000011909.379	SAMN20776109	clinical	cd_8_group_10313	cd_4_group_10056	-
PDT001174169.1	PDS000011909.379	SAMN23100615	clinical	cd_8_group_10313	cd_4_group_10056	-
PDT001205559.1	PDS000011909.379	SAMN24175412	clinical	cd_8_group_10313	cd_4_group_10056	-
PDT002157110.1	PDS000011909.379	SAMN41234418	clinical	cd_8_group_10313	cd_4_group_10056	-
PDT002200573.1	PDS000011909.379	SAMN41783277	clinical	cd_8_group_10313	cd_4_group_10056	-
PDT002265455.1	PDS000011909.379	SAMN42828806	clinical	cd_8_group_10313	cd_4_group_10056	-
PDT002303137.1	PDS000011909.379	SAMN43065688	clinical	cd_8_group_10313	cd_4_group_10056	-
PDT002391337.1	PDS000011909.379	SAMN43899853	clinical	cd_8_group_10313	cd_4_group_10056	-
PDT000774495.1	PDS000011909.379	SAMN15410525	clinical	cd_8_group_10313	cd_4_group_10056	cd_2_group_31071
PDT000884880.1	PDS000011909.379	SAMN16713998	clinical	cd_8_group_10313	cd_4_group_10056	cd_2_group_31071
PDT000203504.2	PDS000011909.379	SAMN06760902	clinical	cd_8_group_10313	cd_4_group_10056	cd_2_group_9123
PDT000227848.2	PDS000011909.379	SAMN07414760	clinical	cd_8_group_10313	cd_4_group_10056	cd_2_group_9123
PDT000275652.2	PDS000011909.379	SAMN08285338	clinical	cd_8_group_10313	cd_4_group_10056	cd_2_group_9123
PDT000322235.1	PDS000011909.379	SAMN09293777	clinical	cd_8_group_10313	cd_4_group_10056	cd_2_group_9123
PDT000628857.1	PDS000011909.379	SAMN13293592	clinical	cd_8_group_10313	cd_4_group_10056	cd_2_group_9123
PDT000646347.1	PDS000011909.379	SAMN13610210	clinical	cd_8_group_10313	cd_4_group_10056	cd_2_group_9123
PDT000720724.1	PDS000011909.379	SAMN14556381	clinical	cd_8_group_10313	cd_4_group_10056	cd_2_group_9123
PDT000841666.1	PDS000011909.379	SAMN16236510	clinical	cd_8_group_10313	cd_4_group_10056	cd_2_group_9123
PDT000866656.1	PDS000011909.379	SAMN16533733	clinical	cd_8_group_10313	cd_4_group_10056	cd_2_group_9123
PDT000898442.1	PDS000011909.379	SAMN16879392	clinical	cd_8_group_10313	cd_4_group_10056	cd_2_group_9123
PDT001366732.1	PDS000011909.379	SAMN29870982	clinical	cd_8_group_10313	cd_4_group_49008	-
PDT002154029.1	PDS000011909.379	SAMN41189622	clinical	cd_8_group_10313	cd_4_group_49008	cd_2_group_60954
PDT002154304.1	PDS000011909.379	SAMN41192785	clinical	cd_8_group_10313	cd_4_group_49008	cd_2_group_60954
PDT002167793.1	PDS000011909.379	SAMN41426966	clinical	cd_8_group_10313	cd_4_group_49008	cd_2_group_60954
PDT002345807.1	PDS000011909.379	SAMN43428305	clinical	cd_8_group_10313	cd_4_group_49008	cd_2_group_60954
PDT002374785.1	PDS000011909.379	SAMN43560990	clinical	cd_8_group_10313	cd_4_group_49008	cd_2_group_60954
PDT002426919.1	PDS000011909.379	SAMN44407680	clinical	cd_8_group_10313	cd_4_group_49008	cd_2_group_60954
PDT002231466.1	PDS000011909.379	SAMN42044379	clinical	cd_8_group_10313	cd_4_group_64213	-
PDT002451769.1	PDS000011909.379	SAMN44536634	clinical	cd_8_group_10313	cd_4_group_64213	-
PDT000216428.2	PDS000029389.4	SAMN07190297	clinical	cd_8_group_10314	-	-
PDT000434084.1	PDS000029389.4	SAMN10722024	clinical	cd_8_group_10314	-	-
PDT000203506.2	PDS000029389.4	SAMN06760901	clinical	cd_8_group_10314	cd_4_group_10057	cd_2_group_9124
PDT000205769.3	PDS000029389.4	SAMN06827049	clinical	cd_8_group_10314	cd_4_group_10057	cd_2_group_9124
PDT000599389.1	PDS000029389.4	SAMN12903467	clinical	cd_8_group_10314	cd_4_group_27868	-
PDT000925449.1	PDS000029389.4	SAMN17173573	clinical	cd_8_group_10314	cd_4_group_27868	-
PDT000219408.2	PDS000032735.1023	SAMN07213119	clinical	cd_8_group_10315	-	-
PDT000247372.2	PDS000032735.1023	SAMN07710708	clinical	cd_8_group_10315	-	-
PDT000279697.2	PDS000032735.1023	SAMN08371067	clinical	cd_8_group_10315	-	-
PDT000549937.1	PDS000032735.1023	SAMN12373315	clinical	cd_8_group_10315	-	-
PDT000798498.1	PDS000032735.1023	SAMN15667455	clinical	cd_8_group_10315	-	-
PDT000864729.1	PDS000032735.1023	SAMN16516747	clinical	cd_8_group_10315	-	-
PDT000912399.1	PDS000032735.1023	SAMN16970651	clinical	cd_8_group_10315	-	-
PDT000940839.1	PDS000032735.1023	SAMN17576172	environmental/other	cd_8_group_10315	-	-
PDT000985083.1	PDS000032735.1023	SAMN18299455	environmental/other	cd_8_group_10315	-	-
PDT001137503.1	PDS000032735.1023	SAMN21601341	clinical	cd_8_group_10315	-	-
PDT001154352.1	PDS000032735.1023	SAMN22306584	environmental/other	cd_8_group_10315	-	-
PDT001249429.1	PDS000032735.1023	SAMN25941534	clinical	cd_8_group_10315	-	-
PDT001271718.1	PDS000032735.1023	SAMN26814129	environmental/other	cd_8_group_10315	-	-
PDT001279482.1	PDS000032735.1023	SAMN27294012	clinical	cd_8_group_10315	-	-
PDT001435042.1	PDS000032735.1023	SAMN31037109	clinical	cd_8_group_10315	-	-
PDT001517813.1	PDS000032735.1023	SAMN32117960	environmental/other	cd_8_group_10315	-	-
PDT002047430.1	PDS000032735.1023	SAMN39273083	clinical	cd_8_group_10315	-	-
PDT002063617.1	PDS000032735.1023	SAMN39598445	environmental/other	cd_8_group_10315	-	-
PDT002147375.1	PDS000032735.1023	SAMN41092524	clinical	cd_8_group_10315	-	-
PDT002561573.1	PDS000032735.1023	SAMN46206971	clinical	cd_8_group_10315	-	-
PDT002614035.1	PDS000032735.1023	SAMN46722637	clinical	cd_8_group_10315	-	-
PDT002903880.1	PDS000032735.1023	SAMN50923685	clinical	cd_8_group_10315	-	-
PDT000223175.2	PDS000032735.1023	SAMN07258828	clinical	cd_8_group_10315	cd_4_group_10058	-
PDT000271609.2	PDS000032735.1023	SAMN08165362	clinical	cd_8_group_10315	cd_4_group_10058	-
PDT000356418.1	PDS000032735.1023	SAMN09754777	clinical	cd_8_group_10315	cd_4_group_10058	-
PDT000537427.1	PDS000032735.1023	SAMN12205289	clinical	cd_8_group_10315	cd_4_group_10058	-
PDT000579331.1	PDS000032735.1023	SAMN12684473	environmental/other	cd_8_group_10315	cd_4_group_10058	-
PDT000595867.1	PDS000032735.1023	SAMN12867815	clinical	cd_8_group_10315	cd_4_group_10058	-
PDT000600650.1	PDS000032735.1023	SAMN12912167	clinical	cd_8_group_10315	cd_4_group_10058	-
PDT000625289.1	PDS000032735.1023	SAMN13240987	clinical	cd_8_group_10315	cd_4_group_10058	-
PDT000630012.1	PDS000032735.1023	SAMN13319950	clinical	cd_8_group_10315	cd_4_group_10058	-
PDT000735515.1	PDS000032735.1023	SAMN14931148	clinical	cd_8_group_10315	cd_4_group_10058	-
PDT000828235.1	PDS000032735.1023	SAMN15967535	clinical	cd_8_group_10315	cd_4_group_10058	-
PDT000856846.1	PDS000032735.1023	SAMN16391876	clinical	cd_8_group_10315	cd_4_group_10058	-
PDT000862020.1	PDS000032735.1023	SAMN16457606	clinical	cd_8_group_10315	cd_4_group_10058	-
PDT000939385.1	PDS000032735.1023	SAMN17486960	environmental/other	cd_8_group_10315	cd_4_group_10058	-
PDT000954897.1	PDS000032735.1023	SAMN17898369	environmental/other	cd_8_group_10315	cd_4_group_10058	-
PDT000975669.1	PDS000032735.1023	SAMN18051744	clinical	cd_8_group_10315	cd_4_group_10058	-
PDT001110989.1	PDS000032735.1023	SAMN20849656	clinical	cd_8_group_10315	cd_4_group_10058	-
PDT001119290.1	PDS000032735.1023	SAMN21040179	clinical	cd_8_group_10315	cd_4_group_10058	-
PDT001147720.1	PDS000032735.1023	SAMN22168532	clinical	cd_8_group_10315	cd_4_group_10058	-
PDT001177487.1	PDS000032735.1023	SAMN23242724	clinical	cd_8_group_10315	cd_4_group_10058	-
PDT001187146.1	PDS000032735.1023	SAMN23492421	clinical	cd_8_group_10315	cd_4_group_10058	-
PDT001255398.1	PDS000032735.1023	SAMN26303094	clinical	cd_8_group_10315	cd_4_group_10058	-
PDT001356994.1	PDS000032735.1023	SAMN29635058	clinical	cd_8_group_10315	cd_4_group_10058	-
PDT001374328.1	PDS000032735.1023	SAMN30052086	environmental/other	cd_8_group_10315	cd_4_group_10058	-
PDT001390879.1	PDS000032735.1023	SAMN30348255	environmental/other	cd_8_group_10315	cd_4_group_10058	-
PDT001456445.1	PDS000032735.1023	SAMN31370088	clinical	cd_8_group_10315	cd_4_group_10058	-
PDT001462769.1	PDS000032735.1023	SAMN31402593	clinical	cd_8_group_10315	cd_4_group_10058	-
PDT001467501.1	PDS000032735.1023	SAMN31460180	clinical	cd_8_group_10315	cd_4_group_10058	-
PDT001470176.1	PDS000032735.1023	SAMN31509648	clinical	cd_8_group_10315	cd_4_group_10058	-
PDT001507903.1	PDS000032735.1023	SAMN31976339	environmental/other	cd_8_group_10315	cd_4_group_10058	-
PDT001839797.1	PDS000032735.1023	SAMN36839324	clinical	cd_8_group_10315	cd_4_group_10058	-
PDT001881667.1	PDS000032735.1023	SAMN37352366	clinical	cd_8_group_10315	cd_4_group_10058	-
PDT002182028.1	PDS000032735.1023	SAMN41600120	clinical	cd_8_group_10315	cd_4_group_10058	-
PDT002556114.1	PDS000032735.1023	SAMN46073610	environmental/other	cd_8_group_10315	cd_4_group_10058	-
PDT002862230.1	PDS000032735.1023	SAMN50303946	clinical	cd_8_group_10315	cd_4_group_10058	-
PDT002883122.1	PDS000032735.1023	SAMN50621331	clinical	cd_8_group_10315	cd_4_group_10058	-
PDT002886705.1	PDS000032735.1023	SAMN50668436	clinical	cd_8_group_10315	cd_4_group_10058	-
PDT002888263.1	PDS000032735.1023	SAMN50685383	clinical	cd_8_group_10315	cd_4_group_10058	-
PDT002903740.1	PDS000032735.1023	SAMN50923679	clinical	cd_8_group_10315	cd_4_group_10058	-
PDT000368179.1	PDS000032735.1023	SAMN09933976	clinical	cd_8_group_10315	cd_4_group_10058	cd_2_group_18050
PDT000376838.1	PDS000032735.1023	SAMN10061290	clinical	cd_8_group_10315	cd_4_group_10058	cd_2_group_18050
PDT000664230.1	PDS000032735.1023	SAMN13873430	clinical	cd_8_group_10315	cd_4_group_10058	cd_2_group_28041
PDT000720156.1	PDS000032735.1023	SAMN14546050	clinical	cd_8_group_10315	cd_4_group_10058	cd_2_group_28041
PDT000732067.1	PDS000032735.1023	SAMN14843700	clinical	cd_8_group_10315	cd_4_group_10058	cd_2_group_28041
PDT000760183.1	PDS000032735.1023	SAMN15103940	environmental/other	cd_8_group_10315	cd_4_group_10058	cd_2_group_30626
PDT000771434.1	PDS000032735.1023	SAMN15368637	clinical	cd_8_group_10315	cd_4_group_10058	cd_2_group_30626
PDT000774433.1	PDS000032735.1023	SAMN15408064	clinical	cd_8_group_10315	cd_4_group_10058	cd_2_group_30626
PDT000817514.1	PDS000032735.1023	SAMN15878274	clinical	cd_8_group_10315	cd_4_group_10058	cd_2_group_30626
PDT000838364.1	PDS000032735.1023	SAMN16198146	clinical	cd_8_group_10315	cd_4_group_10058	cd_2_group_30626
PDT000867914.1	PDS000032735.1023	SAMN16556119	clinical	cd_8_group_10315	cd_4_group_10058	cd_2_group_30626
PDT000869500.1	PDS000032735.1023	SAMN16564972	clinical	cd_8_group_10315	cd_4_group_10058	cd_2_group_30626
PDT000869502.1	PDS000032735.1023	SAMN16564975	clinical	cd_8_group_10315	cd_4_group_10058	cd_2_group_30626
PDT000888850.1	PDS000032735.1023	SAMN16784704	clinical	cd_8_group_10315	cd_4_group_10058	cd_2_group_30626
PDT000889111.1	PDS000032735.1023	SAMN16791524	clinical	cd_8_group_10315	cd_4_group_10058	cd_2_group_30626
PDT001024744.1	PDS000032735.1023	SAMN19117281	clinical	cd_8_group_10315	cd_4_group_10058	cd_2_group_30626
PDT001040638.1	PDS000032735.1023	SAMN19236106	clinical	cd_8_group_10315	cd_4_group_10058	cd_2_group_30626
PDT001101819.1	PDS000032735.1023	SAMN20521861	clinical	cd_8_group_10315	cd_4_group_10058	cd_2_group_30626
PDT001126377.1	PDS000032735.1023	SAMN21383666	clinical	cd_8_group_10315	cd_4_group_10058	cd_2_group_30626
PDT001135946.1	PDS000032735.1023	SAMN21554085	clinical	cd_8_group_10315	cd_4_group_10058	cd_2_group_30626
PDT001172783.1	PDS000032735.1023	SAMN23011953	clinical	cd_8_group_10315	cd_4_group_10058	cd_2_group_30626
PDT001280694.1	PDS000032735.1023	SAMN27478364	clinical	cd_8_group_10315	cd_4_group_10058	cd_2_group_30626
PDT001295695.1	PDS000032735.1023	SAMN27958296	environmental/other	cd_8_group_10315	cd_4_group_10058	cd_2_group_30626
PDT001709925.1	PDS000032735.1023	SAMN34436342	clinical	cd_8_group_10315	cd_4_group_10058	cd_2_group_30626
PDT001874719.1	PDS000032735.1023	SAMN37298284	clinical	cd_8_group_10315	cd_4_group_10058	cd_2_group_30626
PDT002008517.1	PDS000032735.1023	SAMN38447928	clinical	cd_8_group_10315	cd_4_group_10058	cd_2_group_30626
PDT002051897.1	PDS000032735.1023	SAMN39417972	clinical	cd_8_group_10315	cd_4_group_10058	cd_2_group_30626
PDT002381540.1	PDS000032735.1023	SAMN43760713	clinical	cd_8_group_10315	cd_4_group_10058	cd_2_group_30626
PDT002386048.1	PDS000032735.1023	SAMN43785585	clinical	cd_8_group_10315	cd_4_group_10058	cd_2_group_30626
PDT002392739.1	PDS000032735.1023	SAMN43927880	clinical	cd_8_group_10315	cd_4_group_10058	cd_2_group_30626
PDT000760514.1	PDS000032735.1023	SAMN15147254	clinical	cd_8_group_10315	cd_4_group_10058	cd_2_group_30637
PDT000784114.1	PDS000032735.1023	SAMN15468763	clinical	cd_8_group_10315	cd_4_group_10058	cd_2_group_30637
PDT000814260.1	PDS000032735.1023	SAMN15832769	clinical	cd_8_group_10315	cd_4_group_10058	cd_2_group_30637
PDT000983951.1	PDS000032735.1023	SAMN18284822	environmental/other	cd_8_group_10315	cd_4_group_10058	cd_2_group_36537
PDT001126804.1	PDS000032735.1023	SAMN21391367	clinical	cd_8_group_10315	cd_4_group_10058	cd_2_group_36537
PDT001126858.1	PDS000032735.1023	SAMN21391370	clinical	cd_8_group_10315	cd_4_group_10058	cd_2_group_36537
PDT001129451.1	PDS000032735.1023	SAMN21417466	clinical	cd_8_group_10315	cd_4_group_10058	cd_2_group_36537
PDT001279846.1	PDS000032735.1023	SAMN27351030	clinical	cd_8_group_10315	cd_4_group_10058	cd_2_group_36537
PDT002871530.1	PDS000032735.1023	SAMN50457558	clinical	cd_8_group_10315	cd_4_group_10058	cd_2_group_36537
PDT002886811.1	PDS000032735.1023	SAMN50668638	clinical	cd_8_group_10315	cd_4_group_10058	cd_2_group_36537
PDT002888279.1	PDS000032735.1023	SAMN50684685	clinical	cd_8_group_10315	cd_4_group_10058	cd_2_group_36537
PDT001043444.1	PDS000032735.1023	SAMN19284294	clinical	cd_8_group_10315	cd_4_group_10058	cd_2_group_37817
PDT001088405.1	PDS000032735.1023	SAMN20176183	clinical	cd_8_group_10315	cd_4_group_10058	cd_2_group_37817
PDT001102301.1	PDS000032735.1023	SAMN20527644	clinical	cd_8_group_10315	cd_4_group_10058	cd_2_group_37817
PDT001107696.1	PDS000032735.1023	SAMN20704265	clinical	cd_8_group_10315	cd_4_group_10058	cd_2_group_37817
PDT001114776.1	PDS000032735.1023	SAMN20929976	clinical	cd_8_group_10315	cd_4_group_10058	cd_2_group_37817
PDT001122601.1	PDS000032735.1023	SAMN21208787	clinical	cd_8_group_10315	cd_4_group_10058	cd_2_group_37817
PDT001126692.1	PDS000032735.1023	SAMN21386275	clinical	cd_8_group_10315	cd_4_group_10058	cd_2_group_37817
PDT001126720.1	PDS000032735.1023	SAMN21386257	clinical	cd_8_group_10315	cd_4_group_10058	cd_2_group_37817
PDT001128965.1	PDS000032735.1023	SAMN21398428	clinical	cd_8_group_10315	cd_4_group_10058	cd_2_group_37817
PDT001142760.1	PDS000032735.1023	SAMN21895599	clinical	cd_8_group_10315	cd_4_group_10058	cd_2_group_37817
PDT001143894.1	PDS000032735.1023	SAMN21974554	clinical	cd_8_group_10315	cd_4_group_10058	cd_2_group_37817
PDT001146183.1	PDS000032735.1023	SAMN22081196	clinical	cd_8_group_10315	cd_4_group_10058	cd_2_group_37817
PDT001161611.1	PDS000032735.1023	SAMN22562919	clinical	cd_8_group_10315	cd_4_group_10058	cd_2_group_37817
PDT001167359.1	PDS000032735.1023	SAMN22835790	clinical	cd_8_group_10315	cd_4_group_10058	cd_2_group_37817
PDT001169065.1	PDS000032735.1023	SAMN22889917	clinical	cd_8_group_10315	cd_4_group_10058	cd_2_group_37817
PDT001172785.1	PDS000032735.1023	SAMN23011877	clinical	cd_8_group_10315	cd_4_group_10058	cd_2_group_37817
PDT001174048.1	PDS000032735.1023	SAMN23098909	clinical	cd_8_group_10315	cd_4_group_10058	cd_2_group_37817
PDT001201350.1	PDS000032735.1023	SAMN23848893	clinical	cd_8_group_10315	cd_4_group_10058	cd_2_group_37817
PDT001309153.1	PDS000032735.1023	SAMN28452772	clinical	cd_8_group_10315	cd_4_group_10058	cd_2_group_37817
PDT002909137.1	PDS000032735.1023	SAMN51015530	clinical	cd_8_group_10315	cd_4_group_10058	cd_2_group_37817
PDT001202522.1	PDS000032735.1023	SAMN24008615	clinical	cd_8_group_10315	cd_4_group_10058	cd_2_group_42693
PDT001298901.1	PDS000032735.1023	SAMN28057339	clinical	cd_8_group_10315	cd_4_group_10058	cd_2_group_42693
PDT001364567.1	PDS000032735.1023	SAMN29828258	clinical	cd_8_group_10315	cd_4_group_10058	cd_2_group_42693
PDT001706452.1	PDS000032735.1023	SAMN34367276	clinical	cd_8_group_10315	cd_4_group_10058	cd_2_group_42693
PDT001868889.1	PDS000032735.1023	SAMN37195985	clinical	cd_8_group_10315	cd_4_group_10058	cd_2_group_42693
PDT001235895.1	PDS000032735.1023	SAMN25554344	clinical	cd_8_group_10315	cd_4_group_10058	cd_2_group_43422
PDT001235908.1	PDS000032735.1023	SAMN25554355	clinical	cd_8_group_10315	cd_4_group_10058	cd_2_group_43422
PDT001242279.1	PDS000032735.1023	SAMN25716010	clinical	cd_8_group_10315	cd_4_group_10058	cd_2_group_43422
PDT001242526.1	PDS000032735.1023	SAMN25752036	clinical	cd_8_group_10315	cd_4_group_10058	cd_2_group_43422
PDT001398072.1	PDS000032735.1023	SAMN30498071	clinical	cd_8_group_10315	cd_4_group_10058	cd_2_group_48017
PDT001483125.1	PDS000032735.1023	SAMN31681098	clinical	cd_8_group_10315	cd_4_group_10058	cd_2_group_48017
PDT001663734.1	PDS000032735.1023	SAMN33825534	clinical	cd_8_group_10315	cd_4_group_10058	cd_2_group_48017
PDT002246431.1	PDS000032735.1023	SAMN42422677	clinical	cd_8_group_10315	cd_4_group_10058	cd_2_group_48017
PDT001539041.1	PDS000032735.1023	SAMN32331813	clinical	cd_8_group_10315	cd_4_group_10058	cd_2_group_51011
PDT001549145.1	PDS000032735.1023	SAMN32420417	clinical	cd_8_group_10315	cd_4_group_10058	cd_2_group_51011
PDT001549151.1	PDS000032735.1023	SAMN32420412	clinical	cd_8_group_10315	cd_4_group_10058	cd_2_group_51011
PDT001572035.1	PDS000032735.1023	SAMN32663542	clinical	cd_8_group_10315	cd_4_group_10058	cd_2_group_51011
PDT001575261.1	PDS000032735.1023	SAMN32718218	clinical	cd_8_group_10315	cd_4_group_10058	cd_2_group_51011
PDT001590242.1	PDS000032735.1023	SAMN32889121	clinical	cd_8_group_10315	cd_4_group_10058	cd_2_group_51011
PDT001612827.1	PDS000032735.1023	SAMN33265109	clinical	cd_8_group_10315	cd_4_group_10058	cd_2_group_51011
PDT001727711.1	PDS000032735.1023	SAMN35006539	clinical	cd_8_group_10315	cd_4_group_10058	cd_2_group_51011
PDT001754065.1	PDS000032735.1023	SAMN35311308	clinical	cd_8_group_10315	cd_4_group_10058	cd_2_group_51011
PDT001759370.1	PDS000032735.1023	SAMN35368607	clinical	cd_8_group_10315	cd_4_group_10058	cd_2_group_51011
PDT001765438.1	PDS000032735.1023	SAMN35530469	clinical	cd_8_group_10315	cd_4_group_10058	cd_2_group_51011
PDT001777538.1	PDS000032735.1023	SAMN35715437	clinical	cd_8_group_10315	cd_4_group_10058	cd_2_group_51011
PDT001787011.1	PDS000032735.1023	SAMN35842435	clinical	cd_8_group_10315	cd_4_group_10058	cd_2_group_51011
PDT001791032.1	PDS000032735.1023	SAMN35991267	clinical	cd_8_group_10315	cd_4_group_10058	cd_2_group_51011
PDT001791097.1	PDS000032735.1023	SAMN35991268	clinical	cd_8_group_10315	cd_4_group_10058	cd_2_group_51011
PDT001791328.1	PDS000032735.1023	SAMN35996165	clinical	cd_8_group_10315	cd_4_group_10058	cd_2_group_51011
PDT001791335.1	PDS000032735.1023	SAMN35996172	clinical	cd_8_group_10315	cd_4_group_10058	cd_2_group_51011
PDT001815497.1	PDS000032735.1023	SAMN36411698	clinical	cd_8_group_10315	cd_4_group_10058	cd_2_group_51011
PDT001822396.1	PDS000032735.1023	SAMN36614764	clinical	cd_8_group_10315	cd_4_group_10058	cd_2_group_51011
PDT001826101.1	PDS000032735.1023	SAMN36695360	clinical	cd_8_group_10315	cd_4_group_10058	cd_2_group_51011
PDT001826302.1	PDS000032735.1023	SAMN36696287	clinical	cd_8_group_10315	cd_4_group_10058	cd_2_group_51011
PDT001827953.1	PDS000032735.1023	SAMN36703973	clinical	cd_8_group_10315	cd_4_group_10058	cd_2_group_51011
PDT001837336.1	PDS000032735.1023	SAMN36809202	clinical	cd_8_group_10315	cd_4_group_10058	cd_2_group_51011
PDT001848181.1	PDS000032735.1023	SAMN36938320	clinical	cd_8_group_10315	cd_4_group_10058	cd_2_group_51011
PDT001870834.1	PDS000032735.1023	SAMN37232405	clinical	cd_8_group_10315	cd_4_group_10058	cd_2_group_51011
PDT001884623.1	PDS000032735.1023	SAMN37394911	clinical	cd_8_group_10315	cd_4_group_10058	cd_2_group_51011
PDT002013198.1	PDS000032735.1023	SAMN38564634	clinical	cd_8_group_10315	cd_4_group_10058	cd_2_group_51011
PDT002254487.1	PDS000032735.1023	SAMN42497997	clinical	cd_8_group_10315	cd_4_group_10058	cd_2_group_63185
PDT002268108.1	PDS000032735.1023	SAMN42840478	clinical	cd_8_group_10315	cd_4_group_10058	cd_2_group_63185
PDT002378772.1	PDS000032735.1023	SAMN43581451	clinical	cd_8_group_10315	cd_4_group_10058	cd_2_group_63185
PDT002402910.1	PDS000032735.1023	SAMN44027694	clinical	cd_8_group_10315	cd_4_group_10058	cd_2_group_63185
PDT000203514.2	PDS000032735.1023	SAMN06760385	clinical	cd_8_group_10315	cd_4_group_10058	cd_2_group_9127
PDT000211518.2	PDS000032735.1023	SAMN06929028	clinical	cd_8_group_10315	cd_4_group_10058	cd_2_group_9127
PDT000211662.2	PDS000032735.1023	SAMN06926796	clinical	cd_8_group_10315	cd_4_group_10058	cd_2_group_9127
PDT000212660.2	PDS000032735.1023	SAMN07143155	clinical	cd_8_group_10315	cd_4_group_10058	cd_2_group_9127
PDT000213045.2	PDS000032735.1023	SAMN07143133	clinical	cd_8_group_10315	cd_4_group_10058	cd_2_group_9127
PDT000213133.2	PDS000032735.1023	SAMN07159064	clinical	cd_8_group_10315	cd_4_group_10058	cd_2_group_9127
PDT000213799.2	PDS000032735.1023	SAMN07169093	clinical	cd_8_group_10315	cd_4_group_10058	cd_2_group_9127
PDT000213815.2	PDS000032735.1023	SAMN07168385	clinical	cd_8_group_10315	cd_4_group_10058	cd_2_group_9127
PDT000213819.2	PDS000032735.1023	SAMN07168387	clinical	cd_8_group_10315	cd_4_group_10058	cd_2_group_9127
PDT000218270.2	PDS000032735.1023	SAMN07203328	clinical	cd_8_group_10315	cd_4_group_10058	cd_2_group_9127
PDT000218638.2	PDS000032735.1023	SAMN07237685	environmental/other	cd_8_group_10315	cd_4_group_10058	cd_2_group_9127
PDT000219401.2	PDS000032735.1023	SAMN07229854	clinical	cd_8_group_10315	cd_4_group_10058	cd_2_group_9127
PDT000219403.2	PDS000032735.1023	SAMN07213121	clinical	cd_8_group_10315	cd_4_group_10058	cd_2_group_9127
PDT000219525.2	PDS000032735.1023	SAMN07223048	clinical	cd_8_group_10315	cd_4_group_10058	cd_2_group_9127
PDT000220911.2	PDS000032735.1023	SAMN07257826	clinical	cd_8_group_10315	cd_4_group_10058	cd_2_group_9127
PDT000221518.2	PDS000032735.1023	SAMN07284086	environmental/other	cd_8_group_10315	cd_4_group_10058	cd_2_group_9127
PDT000224865.2	PDS000032735.1023	SAMN07338455	clinical	cd_8_group_10315	cd_4_group_10058	cd_2_group_9127
PDT000226523.2	PDS000032735.1023	SAMN07410355	environmental/other	cd_8_group_10315	cd_4_group_10058	cd_2_group_9127
PDT000226694.2	PDS000032735.1023	SAMN07358294	clinical	cd_8_group_10315	cd_4_group_10058	cd_2_group_9127
PDT000226746.2	PDS000032735.1023	SAMN07358537	clinical	cd_8_group_10315	cd_4_group_10058	cd_2_group_9127
PDT000226814.2	PDS000032735.1023	SAMN07358534	clinical	cd_8_group_10315	cd_4_group_10058	cd_2_group_9127
PDT000226901.2	PDS000032735.1023	SAMN07358540	clinical	cd_8_group_10315	cd_4_group_10058	cd_2_group_9127
PDT000227059.2	PDS000032735.1023	SAMN07374529	clinical	cd_8_group_10315	cd_4_group_10058	cd_2_group_9127
PDT000227670.2	PDS000032735.1023	SAMN07358298	clinical	cd_8_group_10315	cd_4_group_10058	cd_2_group_9127
PDT000229827.2	PDS000032735.1023	SAMN07424737	environmental/other	cd_8_group_10315	cd_4_group_10058	cd_2_group_9127
PDT000230264.2	PDS000032735.1023	SAMN07419577	clinical	cd_8_group_10315	cd_4_group_10058	cd_2_group_9127
PDT000230350.2	PDS000032735.1023	SAMN07358542	clinical	cd_8_group_10315	cd_4_group_10058	cd_2_group_9127
PDT000230352.2	PDS000032735.1023	SAMN07358541	clinical	cd_8_group_10315	cd_4_group_10058	cd_2_group_9127
PDT000230709.2	PDS000032735.1023	SAMN07427835	clinical	cd_8_group_10315	cd_4_group_10058	cd_2_group_9127
PDT000230760.2	PDS000032735.1023	SAMN07419047	clinical	cd_8_group_10315	cd_4_group_10058	cd_2_group_9127
PDT000231951.2	PDS000032735.1023	SAMN07440371	clinical	cd_8_group_10315	cd_4_group_10058	cd_2_group_9127
PDT000232231.2	PDS000032735.1023	SAMN07461239	environmental/other	cd_8_group_10315	cd_4_group_10058	cd_2_group_9127
PDT000232380.2	PDS000032735.1023	SAMN07455832	clinical	cd_8_group_10315	cd_4_group_10058	cd_2_group_9127
PDT000233808.2	PDS000032735.1023	SAMN07358295	clinical	cd_8_group_10315	cd_4_group_10058	cd_2_group_9127
PDT000234831.2	PDS000032735.1023	SAMN07498983	clinical	cd_8_group_10315	cd_4_group_10058	cd_2_group_9127
PDT000234836.2	PDS000032735.1023	SAMN07498984	clinical	cd_8_group_10315	cd_4_group_10058	cd_2_group_9127
PDT000235014.2	PDS000032735.1023	SAMN07498979	clinical	cd_8_group_10315	cd_4_group_10058	cd_2_group_9127
PDT000235016.2	PDS000032735.1023	SAMN07498980	clinical	cd_8_group_10315	cd_4_group_10058	cd_2_group_9127
PDT000235020.2	PDS000032735.1023	SAMN07498981	clinical	cd_8_group_10315	cd_4_group_10058	cd_2_group_9127
PDT000235021.2	PDS000032735.1023	SAMN07498982	clinical	cd_8_group_10315	cd_4_group_10058	cd_2_group_9127
PDT000235863.2	PDS000032735.1023	SAMN07525904	clinical	cd_8_group_10315	cd_4_group_10058	cd_2_group_9127
PDT000235891.2	PDS000032735.1023	SAMN07525911	clinical	cd_8_group_10315	cd_4_group_10058	cd_2_group_9127
PDT000237059.2	PDS000032735.1023	SAMN07565859	environmental/other	cd_8_group_10315	cd_4_group_10058	cd_2_group_9127
PDT000241572.2	PDS000032735.1023	SAMN07629445	clinical	cd_8_group_10315	cd_4_group_10058	cd_2_group_9127
PDT000241616.2	PDS000032735.1023	SAMN07629705	clinical	cd_8_group_10315	cd_4_group_10058	cd_2_group_9127
PDT000247047.2	PDS000032735.1023	SAMN07729806	environmental/other	cd_8_group_10315	cd_4_group_10058	cd_2_group_9127
PDT000247051.2	PDS000032735.1023	SAMN07729825	environmental/other	cd_8_group_10315	cd_4_group_10058	cd_2_group_9127
PDT000250520.2	PDS000032735.1023	SAMN07775023	environmental/other	cd_8_group_10315	cd_4_group_10058	cd_2_group_9127
PDT000257132.2	PDS000032735.1023	SAMN07809944	clinical	cd_8_group_10315	cd_4_group_10058	cd_2_group_9127
PDT000260050.2	PDS000032735.1023	SAMN07792655	clinical	cd_8_group_10315	cd_4_group_10058	cd_2_group_9127
PDT000266238.2	PDS000032735.1023	SAMN08051116	clinical	cd_8_group_10315	cd_4_group_10058	cd_2_group_9127
PDT000267840.2	PDS000032735.1023	SAMN08103967	environmental/other	cd_8_group_10315	cd_4_group_10058	cd_2_group_9127
PDT000271043.2	PDS000032735.1023	SAMN08134058	clinical	cd_8_group_10315	cd_4_group_10058	cd_2_group_9127
PDT000272675.2	PDS000032735.1023	SAMN08163768	clinical	cd_8_group_10315	cd_4_group_10058	cd_2_group_9127
PDT000279711.2	PDS000032735.1023	SAMN08368687	clinical	cd_8_group_10315	cd_4_group_10058	cd_2_group_9127
PDT000296701.2	PDS000032735.1023	SAMN08773272	clinical	cd_8_group_10315	cd_4_group_10058	cd_2_group_9127
PDT000305057.2	PDS000032735.1023	SAMN08886770	environmental/other	cd_8_group_10315	cd_4_group_10058	cd_2_group_9127
PDT000311885.2	PDS000032735.1023	SAMN09076842	environmental/other	cd_8_group_10315	cd_4_group_10058	cd_2_group_9127
PDT000314437.2	PDS000032735.1023	SAMN09211191	clinical	cd_8_group_10315	cd_4_group_10058	cd_2_group_9127
PDT000324313.1	PDS000032735.1023	SAMN09374790	clinical	cd_8_group_10315	cd_4_group_10058	cd_2_group_9127
PDT000324321.1	PDS000032735.1023	SAMN09374789	clinical	cd_8_group_10315	cd_4_group_10058	cd_2_group_9127
PDT000324323.1	PDS000032735.1023	SAMN09374792	clinical	cd_8_group_10315	cd_4_group_10058	cd_2_group_9127
PDT000331879.1	PDS000032735.1023	SAMN09437686	clinical	cd_8_group_10315	cd_4_group_10058	cd_2_group_9127
PDT000336105.1	PDS000032735.1023	SAMN09479574	clinical	cd_8_group_10315	cd_4_group_10058	cd_2_group_9127
PDT000353964.1	PDS000032735.1023	SAMN09722846	clinical	cd_8_group_10315	cd_4_group_10058	cd_2_group_9127
PDT000365388.1	PDS000032735.1023	SAMN09862773	clinical	cd_8_group_10315	cd_4_group_10058	cd_2_group_9127
PDT000367163.1	PDS000032735.1023	SAMN09909118	clinical	cd_8_group_10315	cd_4_group_10058	cd_2_group_9127
PDT000368545.1	PDS000032735.1023	SAMN09937799	clinical	cd_8_group_10315	cd_4_group_10058	cd_2_group_9127
PDT000372511.1	PDS000032735.1023	SAMN09981116	clinical	cd_8_group_10315	cd_4_group_10058	cd_2_group_9127
PDT000373134.1	PDS000032735.1023	SAMN09990453	clinical	cd_8_group_10315	cd_4_group_10058	cd_2_group_9127
PDT000382094.1	PDS000032735.1023	SAMN10096124	clinical	cd_8_group_10315	cd_4_group_10058	cd_2_group_9127
PDT000391373.1	PDS000032735.1023	SAMN10241246	clinical	cd_8_group_10315	cd_4_group_10058	cd_2_group_9127
PDT000396367.1	PDS000032735.1023	SAMN10291268	clinical	cd_8_group_10315	cd_4_group_10058	cd_2_group_9127
PDT000410208.1	PDS000032735.1023	SAMN10471163	clinical	cd_8_group_10315	cd_4_group_10058	cd_2_group_9127
PDT000410841.1	PDS000032735.1023	SAMN10477653	clinical	cd_8_group_10315	cd_4_group_10058	cd_2_group_9127
PDT000413909.1	PDS000032735.1023	SAMN10518391	environmental/other	cd_8_group_10315	cd_4_group_10058	cd_2_group_9127
PDT000416218.1	PDS000032735.1023	SAMN10580783	clinical	cd_8_group_10315	cd_4_group_10058	cd_2_group_9127
PDT000417509.1	PDS000032735.1023	SAMN10584746	environmental/other	cd_8_group_10315	cd_4_group_10058	cd_2_group_9127
PDT000459717.1	PDS000032735.1023	SAMN10881449	clinical	cd_8_group_10315	cd_4_group_10058	cd_2_group_9127
PDT000478322.1	PDS000032735.1023	SAMN11131565	environmental/other	cd_8_group_10315	cd_4_group_10058	cd_2_group_9127
PDT000480094.1	PDS000032735.1023	SAMN11177866	clinical	cd_8_group_10315	cd_4_group_10058	cd_2_group_9127
PDT000483452.1	PDS000032735.1023	SAMN11267685	environmental/other	cd_8_group_10315	cd_4_group_10058	cd_2_group_9127
PDT000490303.1	PDS000032735.1023	SAMN11417569	environmental/other	cd_8_group_10315	cd_4_group_10058	cd_2_group_9127
PDT000497122.1	PDS000032735.1023	SAMN11553530	environmental/other	cd_8_group_10315	cd_4_group_10058	cd_2_group_9127
PDT000517675.1	PDS000032735.1023	SAMN11955303	clinical	cd_8_group_10315	cd_4_group_10058	cd_2_group_9127
PDT000522396.1	PDS000032735.1023	SAMN12046575	environmental/other	cd_8_group_10315	cd_4_group_10058	cd_2_group_9127
PDT000525170.1	PDS000032735.1023	SAMN12092409	environmental/other	cd_8_group_10315	cd_4_group_10058	cd_2_group_9127
PDT000545084.1	PDS000032735.1023	SAMN12289433	environmental/other	cd_8_group_10315	cd_4_group_10058	cd_2_group_9127
PDT000545812.1	PDS000032735.1023	SAMN12315968	clinical	cd_8_group_10315	cd_4_group_10058	cd_2_group_9127
PDT000546074.1	PDS000032735.1023	SAMN12323620	clinical	cd_8_group_10315	cd_4_group_10058	cd_2_group_9127
PDT000546934.1	PDS000032735.1023	SAMN12328000	environmental/other	cd_8_group_10315	cd_4_group_10058	cd_2_group_9127
PDT000547669.1	PDS000032735.1023	SAMN12344957	clinical	cd_8_group_10315	cd_4_group_10058	cd_2_group_9127
PDT000547671.1	PDS000032735.1023	SAMN12344954	clinical	cd_8_group_10315	cd_4_group_10058	cd_2_group_9127
PDT000549802.1	PDS000032735.1023	SAMN12370238	clinical	cd_8_group_10315	cd_4_group_10058	cd_2_group_9127
PDT000551678.1	PDS000032735.1023	SAMN12404626	clinical	cd_8_group_10315	cd_4_group_10058	cd_2_group_9127
PDT000551858.1	PDS000032735.1023	SAMN12415828	clinical	cd_8_group_10315	cd_4_group_10058	cd_2_group_9127
PDT000565091.1	PDS000032735.1023	SAMN12585541	environmental/other	cd_8_group_10315	cd_4_group_10058	cd_2_group_9127
PDT000565624.1	PDS000032735.1023	SAMN12587133	environmental/other	cd_8_group_10315	cd_4_group_10058	cd_2_group_9127
PDT000566546.1	PDS000032735.1023	SAMN12588390	clinical	cd_8_group_10315	cd_4_group_10058	cd_2_group_9127
PDT000566758.1	PDS000032735.1023	SAMN12591149	clinical	cd_8_group_10315	cd_4_group_10058	cd_2_group_9127
PDT000569209.1	PDS000032735.1023	SAMN12601630	clinical	cd_8_group_10315	cd_4_group_10058	cd_2_group_9127
PDT000571573.1	PDS000032735.1023	SAMN12621610	clinical	cd_8_group_10315	cd_4_group_10058	cd_2_group_9127
PDT000571717.1	PDS000032735.1023	SAMN12621083	clinical	cd_8_group_10315	cd_4_group_10058	cd_2_group_9127
PDT000573743.1	PDS000032735.1023	SAMN12629430	clinical	cd_8_group_10315	cd_4_group_10058	cd_2_group_9127
PDT000592209.1	PDS000032735.1023	SAMN12823257	clinical	cd_8_group_10315	cd_4_group_10058	cd_2_group_9127
PDT000593932.1	PDS000032735.1023	SAMN12842794	environmental/other	cd_8_group_10315	cd_4_group_10058	cd_2_group_9127
PDT000593941.1	PDS000032735.1023	SAMN12843036	environmental/other	cd_8_group_10315	cd_4_group_10058	cd_2_group_9127
PDT000593946.1	PDS000032735.1023	SAMN12843031	environmental/other	cd_8_group_10315	cd_4_group_10058	cd_2_group_9127
PDT000593947.1	PDS000032735.1023	SAMN12843030	environmental/other	cd_8_group_10315	cd_4_group_10058	cd_2_group_9127
PDT000593984.1	PDS000032735.1023	SAMN12842994	environmental/other	cd_8_group_10315	cd_4_group_10058	cd_2_group_9127
PDT000593993.1	PDS000032735.1023	SAMN12842788	environmental/other	cd_8_group_10315	cd_4_group_10058	cd_2_group_9127
PDT000594073.1	PDS000032735.1023	SAMN12842910	environmental/other	cd_8_group_10315	cd_4_group_10058	cd_2_group_9127
PDT000599701.1	PDS000032735.1023	SAMN12897317	environmental/other	cd_8_group_10315	cd_4_group_10058	cd_2_group_9127
PDT000599702.1	PDS000032735.1023	SAMN12897316	environmental/other	cd_8_group_10315	cd_4_group_10058	cd_2_group_9127
PDT000603789.1	PDS000032735.1023	SAMN13003110	environmental/other	cd_8_group_10315	cd_4_group_10058	cd_2_group_9127
PDT000604998.1	PDS000032735.1023	SAMN13014956	clinical	cd_8_group_10315	cd_4_group_10058	cd_2_group_9127
PDT000609552.1	PDS000032735.1023	SAMN13041034	clinical	cd_8_group_10315	cd_4_group_10058	cd_2_group_9127
PDT000610168.1	PDS000032735.1023	SAMN13049028	environmental/other	cd_8_group_10315	cd_4_group_10058	cd_2_group_9127
PDT000610480.1	PDS000032735.1023	SAMN13051645	clinical	cd_8_group_10315	cd_4_group_10058	cd_2_group_9127
PDT000617592.1	PDS000032735.1023	SAMN13108883	clinical	cd_8_group_10315	cd_4_group_10058	cd_2_group_9127
PDT000620401.1	PDS000032735.1023	SAMN13155978	clinical	cd_8_group_10315	cd_4_group_10058	cd_2_group_9127
PDT000620643.1	PDS000032735.1023	SAMN13160086	clinical	cd_8_group_10315	cd_4_group_10058	cd_2_group_9127
PDT000628270.1	PDS000032735.1023	SAMN13286356	clinical	cd_8_group_10315	cd_4_group_10058	cd_2_group_9127
PDT000630817.1	PDS000032735.1023	SAMN13330851	clinical	cd_8_group_10315	cd_4_group_10058	cd_2_group_9127
PDT000635795.1	PDS000032735.1023	SAMN13382627	clinical	cd_8_group_10315	cd_4_group_10058	cd_2_group_9127
PDT000639119.1	PDS000032735.1023	SAMN13447766	environmental/other	cd_8_group_10315	cd_4_group_10058	cd_2_group_9127
PDT000641574.1	PDS000032735.1023	SAMN13513147	clinical	cd_8_group_10315	cd_4_group_10058	cd_2_group_9127
PDT000654136.1	PDS000032735.1023	SAMN13717987	clinical	cd_8_group_10315	cd_4_group_10058	cd_2_group_9127
PDT000654156.1	PDS000032735.1023	SAMN13717992	clinical	cd_8_group_10315	cd_4_group_10058	cd_2_group_9127
PDT000655411.1	PDS000032735.1023	SAMN13739874	environmental/other	cd_8_group_10315	cd_4_group_10058	cd_2_group_9127
PDT000655730.1	PDS000032735.1023	SAMN13746954	environmental/other	cd_8_group_10315	cd_4_group_10058	cd_2_group_9127
PDT000656607.1	PDS000032735.1023	SAMN13763849	environmental/other	cd_8_group_10315	cd_4_group_10058	cd_2_group_9127
PDT000662139.1	PDS000032735.1023	SAMN13852977	clinical	cd_8_group_10315	cd_4_group_10058	cd_2_group_9127
PDT000664352.1	PDS000032735.1023	SAMN13874039	environmental/other	cd_8_group_10315	cd_4_group_10058	cd_2_group_9127
PDT000682044.1	PDS000032735.1023	SAMN14074886	clinical	cd_8_group_10315	cd_4_group_10058	cd_2_group_9127
PDT000709013.1	PDS000032735.1023	SAMN14376194	clinical	cd_8_group_10315	cd_4_group_10058	cd_2_group_9127
PDT000717539.1	PDS000032735.1023	SAMN14501713	clinical	cd_8_group_10315	cd_4_group_10058	cd_2_group_9127
PDT000728744.1	PDS000032735.1023	SAMN14755087	environmental/other	cd_8_group_10315	cd_4_group_10058	cd_2_group_9127
PDT000728797.1	PDS000032735.1023	SAMN14755039	environmental/other	cd_8_group_10315	cd_4_group_10058	cd_2_group_9127
PDT000733514.1	PDS000032735.1023	SAMN14850015	clinical	cd_8_group_10315	cd_4_group_10058	cd_2_group_9127
PDT000768933.1	PDS000032735.1023	SAMN15317621	environmental/other	cd_8_group_10315	cd_4_group_10058	cd_2_group_9127
PDT000783545.1	PDS000032735.1023	SAMN15456992	clinical	cd_8_group_10315	cd_4_group_10058	cd_2_group_9127
PDT000797425.1	PDS000032735.1023	SAMN15655202	clinical	cd_8_group_10315	cd_4_group_10058	cd_2_group_9127
PDT000814572.1	PDS000032735.1023	SAMN15846121	clinical	cd_8_group_10315	cd_4_group_10058	cd_2_group_9127
PDT000862796.1	PDS000032735.1023	SAMN16442597	clinical	cd_8_group_10315	cd_4_group_10058	cd_2_group_9127
PDT000863190.1	PDS000032735.1023	SAMN16476867	clinical	cd_8_group_10315	cd_4_group_10058	cd_2_group_9127
PDT000878590.1	PDS000032735.1023	SAMN16427497	clinical	cd_8_group_10315	cd_4_group_10058	cd_2_group_9127
PDT000898279.1	PDS000032735.1023	SAMN16710262	clinical	cd_8_group_10315	cd_4_group_10058	cd_2_group_9127
PDT000898502.1	PDS000032735.1023	SAMN16710259	clinical	cd_8_group_10315	cd_4_group_10058	cd_2_group_9127
PDT000899603.1	PDS000032735.1023	SAMN16710294	clinical	cd_8_group_10315	cd_4_group_10058	cd_2_group_9127
PDT000904888.1	PDS000032735.1023	SAMN16927780	clinical	cd_8_group_10315	cd_4_group_10058	cd_2_group_9127
PDT000905459.1	PDS000032735.1023	SAMN16927809	clinical	cd_8_group_10315	cd_4_group_10058	cd_2_group_9127
PDT000905719.1	PDS000032735.1023	SAMN16929561	clinical	cd_8_group_10315	cd_4_group_10058	cd_2_group_9127
PDT000908316.1	PDS000032735.1023	SAMN17050770	clinical	cd_8_group_10315	cd_4_group_10058	cd_2_group_9127
PDT000919943.1	PDS000032735.1023	SAMN17129794	clinical	cd_8_group_10315	cd_4_group_10058	cd_2_group_9127
PDT000921163.1	PDS000032735.1023	SAMN17137731	clinical	cd_8_group_10315	cd_4_group_10058	cd_2_group_9127
PDT000926416.1	PDS000032735.1023	SAMN17191765	environmental/other	cd_8_group_10315	cd_4_group_10058	cd_2_group_9127
PDT000928781.1	PDS000032735.1023	SAMN17078966	clinical	cd_8_group_10315	cd_4_group_10058	cd_2_group_9127
PDT000932030.1	PDS000032735.1023	SAMN17216099	clinical	cd_8_group_10315	cd_4_group_10058	cd_2_group_9127
PDT000947187.1	PDS000032735.1023	SAMN17764428	clinical	cd_8_group_10315	cd_4_group_10058	cd_2_group_9127
PDT000950798.1	PDS000032735.1023	SAMN17808986	clinical	cd_8_group_10315	cd_4_group_10058	cd_2_group_9127
PDT000953951.1	PDS000032735.1023	SAMN17840452	clinical	cd_8_group_10315	cd_4_group_10058	cd_2_group_9127
PDT000975702.1	PDS000032735.1023	SAMN18059711	clinical	cd_8_group_10315	cd_4_group_10058	cd_2_group_9127
PDT000975794.1	PDS000032735.1023	SAMN18059742	clinical	cd_8_group_10315	cd_4_group_10058	cd_2_group_9127
PDT000975806.1	PDS000032735.1023	SAMN18059741	clinical	cd_8_group_10315	cd_4_group_10058	cd_2_group_9127
PDT000976698.1	PDS000032735.1023	SAMN18072364	clinical	cd_8_group_10315	cd_4_group_10058	cd_2_group_9127
PDT000976723.1	PDS000032735.1023	SAMN18072373	clinical	cd_8_group_10315	cd_4_group_10058	cd_2_group_9127
PDT000976735.1	PDS000032735.1023	SAMN18072393	clinical	cd_8_group_10315	cd_4_group_10058	cd_2_group_9127
PDT000976748.1	PDS000032735.1023	SAMN18072394	clinical	cd_8_group_10315	cd_4_group_10058	cd_2_group_9127
PDT000976787.1	PDS000032735.1023	SAMN18072410	clinical	cd_8_group_10315	cd_4_group_10058	cd_2_group_9127
PDT000977434.1	PDS000032735.1023	SAMN18072452	clinical	cd_8_group_10315	cd_4_group_10058	cd_2_group_9127
PDT000977487.1	PDS000032735.1023	SAMN18074098	clinical	cd_8_group_10315	cd_4_group_10058	cd_2_group_9127
PDT000977841.1	PDS000032735.1023	SAMN18074128	clinical	cd_8_group_10315	cd_4_group_10058	cd_2_group_9127
PDT000977868.1	PDS000032735.1023	SAMN18074175	clinical	cd_8_group_10315	cd_4_group_10058	cd_2_group_9127
PDT000978126.1	PDS000032735.1023	SAMN18074234	clinical	cd_8_group_10315	cd_4_group_10058	cd_2_group_9127
PDT000979338.1	PDS000032735.1023	SAMN18075725	clinical	cd_8_group_10315	cd_4_group_10058	cd_2_group_9127
PDT000979340.1	PDS000032735.1023	SAMN18075737	clinical	cd_8_group_10315	cd_4_group_10058	cd_2_group_9127
PDT000979341.1	PDS000032735.1023	SAMN18075736	clinical	cd_8_group_10315	cd_4_group_10058	cd_2_group_9127
PDT000979351.1	PDS000032735.1023	SAMN18075765	clinical	cd_8_group_10315	cd_4_group_10058	cd_2_group_9127
PDT000984316.1	PDS000032735.1023	SAMN18148491	clinical	cd_8_group_10315	cd_4_group_10058	cd_2_group_9127
PDT000985189.1	PDS000032735.1023	SAMN18148648	clinical	cd_8_group_10315	cd_4_group_10058	cd_2_group_9127
PDT000985860.1	PDS000032735.1023	SAMN18059805	clinical	cd_8_group_10315	cd_4_group_10058	cd_2_group_9127
PDT000985885.1	PDS000032735.1023	SAMN18059800	clinical	cd_8_group_10315	cd_4_group_10058	cd_2_group_9127
PDT000985955.1	PDS000032735.1023	SAMN18289518	clinical	cd_8_group_10315	cd_4_group_10058	cd_2_group_9127
PDT000985965.1	PDS000032735.1023	SAMN18289522	clinical	cd_8_group_10315	cd_4_group_10058	cd_2_group_9127
PDT000985975.1	PDS000032735.1023	SAMN18289540	clinical	cd_8_group_10315	cd_4_group_10058	cd_2_group_9127
PDT000985994.1	PDS000032735.1023	SAMN18289491	clinical	cd_8_group_10315	cd_4_group_10058	cd_2_group_9127
PDT000986632.1	PDS000032735.1023	SAMN18289848	clinical	cd_8_group_10315	cd_4_group_10058	cd_2_group_9127
PDT000987070.1	PDS000032735.1023	SAMN18289883	clinical	cd_8_group_10315	cd_4_group_10058	cd_2_group_9127
PDT000989049.1	PDS000032735.1023	SAMN18314359	clinical	cd_8_group_10315	cd_4_group_10058	cd_2_group_9127
PDT000992821.1	PDS000032735.1023	SAMN18350885	clinical	cd_8_group_10315	cd_4_group_10058	cd_2_group_9127
PDT000996070.1	PDS000032735.1023	SAMN18585479	clinical	cd_8_group_10315	cd_4_group_10058	cd_2_group_9127
PDT001000953.1	PDS000032735.1023	SAMN18350934	clinical	cd_8_group_10315	cd_4_group_10058	cd_2_group_9127
PDT001001427.1	PDS000032735.1023	SAMN18365450	clinical	cd_8_group_10315	cd_4_group_10058	cd_2_group_9127
PDT001002919.1	PDS000032735.1023	SAMN18673188	clinical	cd_8_group_10315	cd_4_group_10058	cd_2_group_9127
PDT001004660.1	PDS000032735.1023	SAMN18675222	clinical	cd_8_group_10315	cd_4_group_10058	cd_2_group_9127
PDT001004717.1	PDS000032735.1023	SAMN18675199	clinical	cd_8_group_10315	cd_4_group_10058	cd_2_group_9127
PDT001006462.1	PDS000032735.1023	SAMN18742852	clinical	cd_8_group_10315	cd_4_group_10058	cd_2_group_9127
PDT001006470.1	PDS000032735.1023	SAMN18742855	clinical	cd_8_group_10315	cd_4_group_10058	cd_2_group_9127
PDT001008888.1	PDS000032735.1023	SAMN18743056	clinical	cd_8_group_10315	cd_4_group_10058	cd_2_group_9127
PDT001009649.1	PDS000032735.1023	SAMN18675532	clinical	cd_8_group_10315	cd_4_group_10058	cd_2_group_9127
PDT001009819.1	PDS000032735.1023	SAMN18743198	clinical	cd_8_group_10315	cd_4_group_10058	cd_2_group_9127
PDT001016303.1	PDS000032735.1023	SAMN18820713	clinical	cd_8_group_10315	cd_4_group_10058	cd_2_group_9127
PDT001021803.1	PDS000032735.1023	SAMN18905915	clinical	cd_8_group_10315	cd_4_group_10058	cd_2_group_9127
PDT001021845.1	PDS000032735.1023	SAMN18905977	clinical	cd_8_group_10315	cd_4_group_10058	cd_2_group_9127
PDT001021854.1	PDS000032735.1023	SAMN18905986	clinical	cd_8_group_10315	cd_4_group_10058	cd_2_group_9127
PDT001021879.1	PDS000032735.1023	SAMN18906029	clinical	cd_8_group_10315	cd_4_group_10058	cd_2_group_9127
PDT001028912.1	PDS000032735.1023	SAMN18906055	clinical	cd_8_group_10315	cd_4_group_10058	cd_2_group_9127
PDT001075835.1	PDS000032735.1023	SAMN18072379	clinical	cd_8_group_10315	cd_4_group_10058	cd_2_group_9127
PDT001076363.1	PDS000032735.1023	SAMN18906036	clinical	cd_8_group_10315	cd_4_group_10058	cd_2_group_9127
PDT001078871.1	PDS000032735.1023	SAMN19917518	clinical	cd_8_group_10315	cd_4_group_10058	cd_2_group_9127
PDT001078916.1	PDS000032735.1023	SAMN19917517	clinical	cd_8_group_10315	cd_4_group_10058	cd_2_group_9127
PDT001080080.1	PDS000032735.1023	SAMN19974649	clinical	cd_8_group_10315	cd_4_group_10058	cd_2_group_9127
PDT001083296.1	PDS000032735.1023	SAMN20084396	environmental/other	cd_8_group_10315	cd_4_group_10058	cd_2_group_9127
PDT001100675.1	PDS000032735.1023	SAMN20505011	clinical	cd_8_group_10315	cd_4_group_10058	cd_2_group_9127
PDT001110285.1	PDS000032735.1023	SAMN20801913	clinical	cd_8_group_10315	cd_4_group_10058	cd_2_group_9127
PDT001115423.1	PDS000032735.1023	SAMN20934126	clinical	cd_8_group_10315	cd_4_group_10058	cd_2_group_9127
PDT001115968.1	PDS000032735.1023	SAMN20958671	environmental/other	cd_8_group_10315	cd_4_group_10058	cd_2_group_9127
PDT001119768.1	PDS000032735.1023	SAMN21091421	clinical	cd_8_group_10315	cd_4_group_10058	cd_2_group_9127
PDT001175711.1	PDS000032735.1023	SAMN23176081	environmental/other	cd_8_group_10315	cd_4_group_10058	cd_2_group_9127
PDT001220855.1	PDS000032735.1023	SAMN24838668	clinical	cd_8_group_10315	cd_4_group_10058	cd_2_group_9127
PDT001228366.1	PDS000032735.1023	SAMN25152584	clinical	cd_8_group_10315	cd_4_group_10058	cd_2_group_9127
PDT001273003.1	PDS000032735.1023	SAMEA7584203	NULL	cd_8_group_10315	cd_4_group_10058	cd_2_group_9127
PDT001276151.1	PDS000032735.1023	SAMN26979664	clinical	cd_8_group_10315	cd_4_group_10058	cd_2_group_9127
PDT001312155.1	PDS000032735.1023	SAMEA8272396	NULL	cd_8_group_10315	cd_4_group_10058	cd_2_group_9127
PDT001399710.1	PDS000032735.1023	SAMN30478388	clinical	cd_8_group_10315	cd_4_group_10058	cd_2_group_9127
PDT001434248.1	PDS000032735.1023	SAMN31019628	clinical	cd_8_group_10315	cd_4_group_10058	cd_2_group_9127
PDT001539029.1	PDS000032735.1023	SAMN32331641	clinical	cd_8_group_10315	cd_4_group_10058	cd_2_group_9127
PDT001768487.1	PDS000032735.1023	SAMN35619890	clinical	cd_8_group_10315	cd_4_group_10058	cd_2_group_9127
PDT001844753.1	PDS000032735.1023	SAMN36887898	clinical	cd_8_group_10315	cd_4_group_10058	cd_2_group_9127
PDT001925601.1	PDS000032735.1023	SAMN37796569	clinical	cd_8_group_10315	cd_4_group_10058	cd_2_group_9127
PDT001930781.1	PDS000032735.1023	SAMN37810505	clinical	cd_8_group_10315	cd_4_group_10058	cd_2_group_9127
PDT001974194.1	PDS000032735.1023	SAMN38159123	clinical	cd_8_group_10315	cd_4_group_10058	cd_2_group_9127
PDT002026233.1	PDS000032735.1023	SAMN38801854	clinical	cd_8_group_10315	cd_4_group_10058	cd_2_group_9127
PDT002148710.1	PDS000032735.1023	SAMN41115000	clinical	cd_8_group_10315	cd_4_group_10058	cd_2_group_9127
PDT002283609.1	PDS000032735.1023	SAMEA9478542	NULL	cd_8_group_10315	cd_4_group_10058	cd_2_group_9127
PDT002464469.1	PDS000032735.1023	SAMN44697396	clinical	cd_8_group_10315	cd_4_group_10058	cd_2_group_9127
PDT002465706.1	PDS000032735.1023	SAMN44723866	clinical	cd_8_group_10315	cd_4_group_10058	cd_2_group_9127
PDT002547533.1	PDS000032735.1023	SAMN45961425	environmental/other	cd_8_group_10315	cd_4_group_10058	cd_2_group_9127
PDT002632346.1	PDS000032735.1023	SAMN46923964	clinical	cd_8_group_10315	cd_4_group_10058	cd_2_group_9127
PDT002800778.1	PDS000032735.1023	SAMN48970105	clinical	cd_8_group_10315	cd_4_group_10058	cd_2_group_9127
PDT002806555.1	PDS000032735.1023	SAMN49103004	clinical	cd_8_group_10315	cd_4_group_10058	cd_2_group_9127
PDT002806591.1	PDS000032735.1023	SAMN49103768	clinical	cd_8_group_10315	cd_4_group_10058	cd_2_group_9127
PDT002834163.1	PDS000032735.1023	SAMN49949985	clinical	cd_8_group_10315	cd_4_group_10058	cd_2_group_9127
PDT002869824.1	PDS000032735.1023	SAMN50440645	clinical	cd_8_group_10315	cd_4_group_10058	cd_2_group_9127
PDT002870721.1	PDS000032735.1023	SAMN50441609	clinical	cd_8_group_10315	cd_4_group_10058	cd_2_group_9127
PDT002886660.1	PDS000032735.1023	SAMN50668362	clinical	cd_8_group_10315	cd_4_group_10058	cd_2_group_9127
PDT002896039.1	PDS000032735.1023	SAMN50773486	clinical	cd_8_group_10315	cd_4_group_10058	cd_2_group_9127
PDT002897030.1	PDS000032735.1023	SAMN50777469	clinical	cd_8_group_10315	cd_4_group_10058	cd_2_group_9127
PDT002898641.1	PDS000032735.1023	SAMN50808332	clinical	cd_8_group_10315	cd_4_group_10058	cd_2_group_9127
PDT001158192.2	PDS000032735.1023	SAMN22442854	clinical	cd_8_group_10315	cd_4_group_40711	-
PDT001078433.1	PDS000032735.1023	SAMN19920653	clinical	cd_8_group_10315	cd_4_group_40711	cd_2_group_38382
PDT001079112.1	PDS000032735.1023	SAMN19917519	clinical	cd_8_group_10315	cd_4_group_40711	cd_2_group_38382
PDT002184729.1	PDS000032735.1023	SAMN41638383	clinical	cd_8_group_10315	cd_4_group_40711	cd_2_group_38382
PDT001126333.1	PDS000032735.1023	SAMN21367252	clinical	cd_8_group_10315	cd_4_group_42534	-
PDT001151527.1	PDS000032735.1023	SAMN22322226	clinical	cd_8_group_10315	cd_4_group_42534	-
PDT001400376.1	PDS000032735.1023	SAMN30467052	clinical	cd_8_group_10315	cd_4_group_50396	cd_2_group_48133
PDT001426497.1	PDS000032735.1023	SAMN30934011	clinical	cd_8_group_10315	cd_4_group_50396	cd_2_group_48133
PDT001827634.1	PDS000032735.1023	SAMN36701864	clinical	cd_8_group_10315	cd_4_group_50396	cd_2_group_48133
PDT001888368.1	PDS000032735.1023	SAMN37421005	clinical	cd_8_group_10315	cd_4_group_50396	cd_2_group_48133
PDT001892206.1	PDS000032735.1023	SAMN37481443	clinical	cd_8_group_10315	cd_4_group_50396	cd_2_group_48133
PDT001892898.1	PDS000032735.1023	SAMN37494357	clinical	cd_8_group_10315	cd_4_group_50396	cd_2_group_48133
PDT001901124.1	PDS000032735.1023	SAMN37531628	clinical	cd_8_group_10315	cd_4_group_50396	cd_2_group_48133
PDT001948607.1	PDS000032735.1023	SAMN37898854	clinical	cd_8_group_10315	cd_4_group_50396	cd_2_group_48133
PDT001786410.1	PDS000032735.1023	SAMN35818497	clinical	cd_8_group_10315	cd_4_group_56502	cd_2_group_54474
PDT001786477.1	PDS000032735.1023	SAMN35818416	clinical	cd_8_group_10315	cd_4_group_56502	cd_2_group_54474
PDT001829286.2	PDS000032735.1023	SAMN36714334	clinical	cd_8_group_10315	cd_4_group_57086	cd_2_group_55091
PDT001887738.1	PDS000032735.1023	SAMN37408387	clinical	cd_8_group_10315	cd_4_group_57086	cd_2_group_55091
PDT002456950.1	PDS000032735.1023	SAMN44596225	clinical	cd_8_group_10315	cd_4_group_68293	cd_2_group_67185
PDT002457114.1	PDS000032735.1023	SAMN44596227	clinical	cd_8_group_10315	cd_4_group_68293	cd_2_group_67185
PDT000203517.2	PDS000012462.31	SAMN06760390	clinical	cd_8_group_10316	-	-
PDT000509272.1	PDS000012462.31	SAMN11875311	clinical	cd_8_group_10316	cd_4_group_24978	cd_2_group_23119
PDT001090726.1	PDS000012462.31	SAMN20285741	clinical	cd_8_group_10316	cd_4_group_24978	cd_2_group_23119
PDT000203529.2	PDS000216718.134	SAMN06760139	clinical	cd_8_group_10317	-	-
PDT000407189.1	PDS000216718.134	SAMN10424430	clinical	cd_8_group_10317	-	-
PDT000977459.1	PDS000216718.134	SAMN18072475	clinical	cd_8_group_10317	cd_4_group_38776	cd_2_group_36407
PDT001270850.1	PDS000216718.134	SAMN26749164	clinical	cd_8_group_10317	cd_4_group_38776	cd_2_group_36407
PDT001374218.1	PDS000216718.134	SAMN30052082	environmental/other	cd_8_group_10317	cd_4_group_38776	cd_2_group_36407
PDT001420076.1	PDS000216718.134	SAMN30889946	clinical	cd_8_group_10317	cd_4_group_38776	cd_2_group_36407
PDT001440433.1	PDS000216718.134	SAMN31136802	clinical	cd_8_group_10317	cd_4_group_38776	cd_2_group_36407
PDT001444326.1	PDS000216718.134	SAMN31181835	clinical	cd_8_group_10317	cd_4_group_38776	cd_2_group_36407
PDT000820866.1	PDS000027037.562	SAMN15902327	clinical	cd_8_group_10318	-	-
PDT001150271.1	PDS000027037.562	SAMN22244859	clinical	cd_8_group_10318	-	-
PDT002840974.1	PDS000027037.562	SAMN50086022	clinical	cd_8_group_10318	-	-
PDT002889450.1	PDS000027037.562	SAMN50701666	clinical	cd_8_group_10318	-	-
PDT000887899.1	PDS000027037.562	SAMN16727460	clinical	cd_8_group_10318	cd_4_group_10059	-
PDT001376650.1	PDS000027037.562	SAMN30080144	clinical	cd_8_group_10318	cd_4_group_10059	-
PDT001975051.1	PDS000027037.562	SAMN38180576	clinical	cd_8_group_10318	cd_4_group_10059	-
PDT002070598.1	PDS000027037.562	SAMN39732564	clinical	cd_8_group_10318	cd_4_group_10059	-
PDT000203534.2	PDS000027037.562	SAMN06760123	clinical	cd_8_group_10318	cd_4_group_10059	cd_2_group_9128
PDT000568879.1	PDS000027037.562	SAMN12604307	clinical	cd_8_group_10318	cd_4_group_10059	cd_2_group_9128
PDT000668742.1	PDS000027037.562	SAMN13905317	clinical	cd_8_group_10318	cd_4_group_30272	-
PDT001549141.1	PDS000027037.562	SAMN32420414	clinical	cd_8_group_10318	cd_4_group_30272	-
PDT000203536.2	PDS000026617.677	SAMN06760124	clinical	cd_8_group_10319	-	-
PDT000228441.2	PDS000026617.677	SAMN07424843	environmental/other	cd_8_group_10319	-	-
PDT000381103.1	PDS000026617.677	SAMN10091290	clinical	cd_8_group_10319	-	-
PDT000601066.1	PDS000026617.677	SAMN12916076	clinical	cd_8_group_10319	-	-
PDT000649594.1	PDS000026617.677	SAMN13672714	clinical	cd_8_group_10319	-	-
PDT001122791.1	PDS000026617.677	SAMN21215540	environmental/other	cd_8_group_10319	-	-
PDT001177849.1	PDS000026617.677	SAMN23282850	clinical	cd_8_group_10319	-	-
PDT001492531.1	PDS000026617.677	SAMN31834453	clinical	cd_8_group_10319	-	-
PDT001941213.1	PDS000026617.677	SAMN37846662	clinical	cd_8_group_10319	-	-
PDT002070510.1	PDS000026617.677	SAMN39726673	clinical	cd_8_group_10319	-	-
PDT002457668.1	PDS000026617.677	SAMN44244340	clinical	cd_8_group_10319	-	-
PDT002526835.1	PDS000026617.677	SAMN45420654	clinical	cd_8_group_10319	-	-
PDT002830690.1	PDS000026617.677	SAMN49898995	clinical	cd_8_group_10319	-	-
PDT002900789.1	PDS000026617.677	SAMN50872941	clinical	cd_8_group_10319	-	-
PDT000362605.1	PDS000026617.677	SAMN09831312	clinical	cd_8_group_10319	cd_4_group_18986	-
PDT001452076.1	PDS000026617.677	SAMN31269432	clinical	cd_8_group_10319	cd_4_group_18986	-
PDT000350914.1	PDS000026617.677	SAMN09676715	clinical	cd_8_group_10319	cd_4_group_18986	cd_2_group_17392
PDT000350949.1	PDS000026617.677	SAMN09681665	clinical	cd_8_group_10319	cd_4_group_18986	cd_2_group_17392
PDT000351432.1	PDS000026617.677	SAMN09689691	clinical	cd_8_group_10319	cd_4_group_18986	cd_2_group_17392
PDT000351433.1	PDS000026617.677	SAMN09689690	clinical	cd_8_group_10319	cd_4_group_18986	cd_2_group_17392
PDT000841456.1	PDS000026617.677	SAMN16232109	clinical	cd_8_group_10319	cd_4_group_18986	cd_2_group_17392
PDT000454118.1	PDS000026617.677	SAMN10830434	clinical	cd_8_group_10319	cd_4_group_23374	-
PDT000901220.1	PDS000026617.677	SAMN16961271	clinical	cd_8_group_10319	cd_4_group_23374	-
PDT000839323.1	PDS000026617.677	SAMN16214044	clinical	cd_8_group_10319	cd_4_group_24384	-
PDT000487340.1	PDS000026617.677	SAMN11360388	clinical	cd_8_group_10319	cd_4_group_24384	cd_2_group_22525
PDT001728718.1	PDS000026617.677	SAMN35021540	clinical	cd_8_group_10319	cd_4_group_24384	cd_2_group_22525
PDT001766787.1	PDS000026617.677	SAMN35557888	clinical	cd_8_group_10319	cd_4_group_24384	cd_2_group_22525
PDT000653330.1	PDS000026617.677	SAMN13710512	clinical	cd_8_group_10319	cd_4_group_29833	-
PDT002842732.1	PDS000026617.677	SAMN50093088	clinical	cd_8_group_10319	cd_4_group_29833	-
PDT001201952.1	PDS000026617.677	SAMN23968489	clinical	cd_8_group_10319	cd_4_group_29833	cd_2_group_42670
PDT002393954.1	PDS000026617.677	SAMN43944839	clinical	cd_8_group_10319	cd_4_group_29833	cd_2_group_42670
PDT002401799.1	PDS000026617.677	SAMN44007123	clinical	cd_8_group_10319	cd_4_group_29833	cd_2_group_42670
PDT002810698.1	PDS000026617.677	SAMN49514974	clinical	cd_8_group_10319	cd_4_group_29833	cd_2_group_42670
PDT001133893.1	PDS000026617.677	SAMN21526041	clinical	cd_8_group_10319	cd_4_group_42861	-
PDT002889513.1	PDS000026617.677	SAMN50704026	environmental/other	cd_8_group_10319	cd_4_group_42861	-
PDT000024498.6	PDS000032727.1	SAMN02345508	environmental/other	cd_8_group_1032	cd_4_group_964	cd_2_group_837
PDT000025212.2	PDS000032727.1	SAMN02345396	environmental/other	cd_8_group_1032	cd_4_group_964	cd_2_group_837
PDT000203542.2	PDS000029758.244	SAMN06760128	clinical	cd_8_group_10320	cd_4_group_10060	-
PDT000203548.2	PDS000029758.244	SAMN06760126	clinical	cd_8_group_10320	cd_4_group_10060	-
PDT000203555.2	PDS000029424.1	SAMN06711406	clinical	cd_8_group_10321	cd_4_group_10061	cd_2_group_9129
PDT000203568.2	PDS000029424.1	SAMN06711401	clinical	cd_8_group_10321	cd_4_group_10061	cd_2_group_9129
PDT000203558.2	PDS000029423.1	SAMN06711404	clinical	cd_8_group_10322	cd_4_group_10062	cd_2_group_9130
PDT000223279.2	PDS000029423.1	SAMN07316453	clinical	cd_8_group_10322	cd_4_group_10062	cd_2_group_9130
PDT000203563.2	PDS000046208.1	SAMN06711402	clinical	cd_8_group_10323	-	-
PDT000510636.1	PDS000046208.1	SAMN11898387	environmental/other	cd_8_group_10323	-	-
PDT000203565.2	PDS000030237.1607	SAMN06759808	clinical	cd_8_group_10324	cd_4_group_10063	cd_2_group_9131
PDT000399244.1	PDS000030237.1607	SAMN10346649	environmental/other	cd_8_group_10324	cd_4_group_10063	cd_2_group_9131
PDT000203578.2	PDS000029526.64	SAMN06732496	clinical	cd_8_group_10325	-	-
PDT002108031.1	PDS000029526.64	SAMN40376570	clinical	cd_8_group_10325	-	-
PDT000203588.2	PDS000029421.1	SAMN06732509	clinical	cd_8_group_10326	cd_4_group_10066	cd_2_group_9134
PDT000214256.2	PDS000029421.1	SAMN07180057	clinical	cd_8_group_10326	cd_4_group_10066	cd_2_group_9134
PDT000271174.2	PDS000015501.20	SAMN08153023	clinical	cd_8_group_10327	cd_4_group_10067	-
PDT000338898.1	PDS000015501.20	SAMN09519725	clinical	cd_8_group_10327	cd_4_group_10067	-
PDT000604526.1	PDS000015501.20	SAMN13013086	clinical	cd_8_group_10327	cd_4_group_10067	-
PDT000635888.1	PDS000015501.20	SAMN13383207	clinical	cd_8_group_10327	cd_4_group_10067	-
PDT001489661.1	PDS000015501.20	SAMN31058318	clinical	cd_8_group_10327	cd_4_group_10067	-
PDT000671670.1	PDS000015501.20	SAMN13932513	clinical	cd_8_group_10327	cd_4_group_10067	cd_2_group_28212
PDT001950048.1	PDS000015501.20	SAMN37820994	clinical	cd_8_group_10327	cd_4_group_10067	cd_2_group_28212
PDT001950052.1	PDS000015501.20	SAMN37820992	clinical	cd_8_group_10327	cd_4_group_10067	cd_2_group_28212
PDT002165778.1	PDS000015501.20	SAMN41409917	clinical	cd_8_group_10327	cd_4_group_10067	cd_2_group_28212
PDT000203598.2	PDS000015501.20	SAMN06732523	clinical	cd_8_group_10327	cd_4_group_10067	cd_2_group_9135
PDT000232281.2	PDS000015501.20	SAMN07456214	clinical	cd_8_group_10327	cd_4_group_10067	cd_2_group_9135
PDT000241254.2	PDS000015501.20	SAMN07629552	clinical	cd_8_group_10327	cd_4_group_10067	cd_2_group_9135
PDT000244593.2	PDS000015501.20	SAMN07672073	clinical	cd_8_group_10327	cd_4_group_10067	cd_2_group_9135
PDT000266748.2	PDS000015501.20	SAMN08045880	clinical	cd_8_group_10327	cd_4_group_10067	cd_2_group_9135
PDT000275893.2	PDS000015501.20	SAMN08275879	clinical	cd_8_group_10327	cd_4_group_10067	cd_2_group_9135
PDT000305247.2	PDS000015501.20	SAMN08916240	clinical	cd_8_group_10327	cd_4_group_10067	cd_2_group_9135
PDT000312374.2	PDS000015501.20	SAMN09091317	clinical	cd_8_group_10327	cd_4_group_10067	cd_2_group_9135
PDT000341048.1	PDS000015501.20	SAMN09545719	clinical	cd_8_group_10327	cd_4_group_10067	cd_2_group_9135
PDT000353481.1	PDS000015501.20	SAMN09710523	clinical	cd_8_group_10327	cd_4_group_10067	cd_2_group_9135
PDT000398820.1	PDS000015501.20	SAMN10342643	clinical	cd_8_group_10327	cd_4_group_10067	cd_2_group_9135
PDT002848855.1	PDS000015501.20	SAMN50136243	clinical	cd_8_group_10327	cd_4_group_10067	cd_2_group_9135
PDT001410489.1	PDS000001235.68	SAMN30693358	clinical	cd_8_group_10328	-	-
PDT001823925.1	PDS000001235.68	SAMN36673832	clinical	cd_8_group_10328	-	-
PDT000539317.1	PDS000001235.68	SAMN12221334	clinical	cd_8_group_10328	cd_4_group_10068	-
PDT000734143.1	PDS000001235.68	SAMN14887014	clinical	cd_8_group_10328	cd_4_group_10068	-
PDT000946807.1	PDS000001235.68	SAMN17761665	clinical	cd_8_group_10328	cd_4_group_10068	-
PDT001325967.1	PDS000001235.68	SAMN28934844	clinical	cd_8_group_10328	cd_4_group_10068	-
PDT001708373.1	PDS000001235.68	SAMN34403468	clinical	cd_8_group_10328	cd_4_group_10068	-
PDT000891229.1	PDS000001235.68	SAMN16810173	clinical	cd_8_group_10328	cd_4_group_10068	cd_2_group_34073
PDT001639747.1	PDS000001235.68	SAMN33417415	clinical	cd_8_group_10328	cd_4_group_10068	cd_2_group_34073
PDT000203602.2	PDS000001235.68	SAMN06732534	clinical	cd_8_group_10328	cd_4_group_10068	cd_2_group_9137
PDT000265618.2	PDS000001235.68	SAMN07981539	clinical	cd_8_group_10328	cd_4_group_10068	cd_2_group_9137
PDT000353514.1	PDS000001235.68	SAMN09710564	clinical	cd_8_group_10328	cd_4_group_10068	cd_2_group_9137
PDT000574276.1	PDS000001235.68	SAMN12642363	clinical	cd_8_group_10328	cd_4_group_10068	cd_2_group_9137
PDT000651952.1	PDS000001235.68	SAMN13703435	clinical	cd_8_group_10328	cd_4_group_10068	cd_2_group_9137
PDT000917339.1	PDS000001235.68	SAMN17075416	clinical	cd_8_group_10328	cd_4_group_10068	cd_2_group_9137
PDT000997207.1	PDS000001235.68	SAMN18589830	clinical	cd_8_group_10328	cd_4_group_10068	cd_2_group_9137
PDT001277251.1	PDS000001235.68	SAMN27104284	clinical	cd_8_group_10328	cd_4_group_10068	cd_2_group_9137
PDT001309230.1	PDS000001235.68	SAMN28454408	clinical	cd_8_group_10328	cd_4_group_10068	cd_2_group_9137
PDT001434168.1	PDS000001235.68	SAMN31017756	clinical	cd_8_group_10328	cd_4_group_10068	cd_2_group_9137
PDT001544925.1	PDS000001235.68	SAMN32387967	clinical	cd_8_group_10328	cd_4_group_10068	cd_2_group_9137
PDT001767198.1	PDS000001235.68	SAMN35570746	clinical	cd_8_group_10328	cd_4_group_10068	cd_2_group_9137
PDT001965155.1	PDS000001235.68	SAMN38075346	clinical	cd_8_group_10328	cd_4_group_10068	cd_2_group_9137
PDT000203608.2	PDS000029111.2	SAMN06732528	clinical	cd_8_group_10329	cd_4_group_10069	cd_2_group_9138
PDT000218499.2	PDS000029111.2	SAMN07206804	clinical	cd_8_group_10329	cd_4_group_10069	cd_2_group_9138
PDT002823557.1	PDS000029111.2	SAMN49783761	clinical	cd_8_group_10329	cd_4_group_10069	cd_2_group_9138
PDT000024566.2	PDS000077518.1	SAMN02664744	environmental/other	cd_8_group_1033	cd_4_group_965	cd_2_group_838
PDT000913558.1	PDS000077518.1	SAMN14979476	NULL	cd_8_group_1033	cd_4_group_965	cd_2_group_838
PDT000203613.2	PDS000050830.8	SAMN06732531	clinical	cd_8_group_10330	-	-
PDT001203549.1	PDS000050830.8	SAMN24104958	clinical	cd_8_group_10330	cd_4_group_45217	cd_2_group_42736
PDT001221888.1	PDS000050830.8	SAMN24897791	clinical	cd_8_group_10330	cd_4_group_45217	cd_2_group_42736
PDT002068781.1	PDS000050830.8	SAMN39672224	clinical	cd_8_group_10330	cd_4_group_60867	-
PDT002439890.1	PDS000050830.8	SAMN44474951	clinical	cd_8_group_10330	cd_4_group_60867	cd_2_group_66870
PDT002505236.1	PDS000050830.8	SAMN45129217	clinical	cd_8_group_10330	cd_4_group_60867	cd_2_group_66870
PDT002862212.1	PDS000029418.4	SAMN50303719	clinical	cd_8_group_10331	-	-
PDT000203626.2	PDS000029418.4	SAMN06732551	clinical	cd_8_group_10331	cd_4_group_10072	cd_2_group_9142
PDT000230293.2	PDS000029418.4	SAMN07419596	clinical	cd_8_group_10331	cd_4_group_10072	cd_2_group_9142
PDT000203642.2	PDS000029350.1	SAMN06732567	clinical	cd_8_group_10332	-	-
PDT000207164.2	PDS000029350.1	SAMN06849008	clinical	cd_8_group_10332	-	-
PDT000203647.2	PDS000075179.1	SAMN06759826	clinical	cd_8_group_10333	cd_4_group_10074	cd_2_group_9144
PDT000878591.1	PDS000075179.1	SAMN16427506	clinical	cd_8_group_10333	cd_4_group_10074	cd_2_group_9144
PDT000203659.2	PDS000028888.1	SAMN06754744	clinical	cd_8_group_10334	-	-
PDT000227058.2	PDS000028888.1	SAMN07374524	clinical	cd_8_group_10334	-	-
PDT000203714.2	PDS000002099.600	SAMN06754862	clinical	cd_8_group_10335	cd_4_group_10075	cd_2_group_9145
PDT000203722.2	PDS000002099.600	SAMN06754864	clinical	cd_8_group_10335	cd_4_group_10075	cd_2_group_9145
PDT000203720.2	PDS000004371.472	SAMN06754870	clinical	cd_8_group_10336	cd_4_group_10076	cd_2_group_9146
PDT000207140.2	PDS000004371.472	SAMN06857680	clinical	cd_8_group_10336	cd_4_group_10076	cd_2_group_9146
PDT000212311.2	PDS000004371.472	SAMN06845830	clinical	cd_8_group_10336	cd_4_group_10076	cd_2_group_9146
PDT000203732.2	PDS000029054.1	SAMN06733355	clinical	cd_8_group_10337	cd_4_group_10077	cd_2_group_9147
PDT000221551.2	PDS000029054.1	SAMN07261499	clinical	cd_8_group_10337	cd_4_group_10077	cd_2_group_9147
PDT000203733.2	PDS000127718.470	SAMN06733352	clinical	cd_8_group_10338	-	-
PDT000207132.2	PDS000127718.470	SAMN06854188	clinical	cd_8_group_10338	-	-
PDT000380709.1	PDS000127718.470	SAMN10088569	clinical	cd_8_group_10338	-	-
PDT000398736.1	PDS000127718.470	SAMN10342503	clinical	cd_8_group_10338	-	-
PDT000583858.1	PDS000127718.470	SAMN12722866	clinical	cd_8_group_10338	-	-
PDT000586021.1	PDS000127718.470	SAMN12745405	clinical	cd_8_group_10338	-	-
PDT000608805.1	PDS000127718.470	SAMN13035656	clinical	cd_8_group_10338	-	-
PDT000625165.1	PDS000127718.470	SAMN13230913	clinical	cd_8_group_10338	-	-
PDT000816316.1	PDS000127718.470	SAMN15858768	clinical	cd_8_group_10338	-	-
PDT000835966.1	PDS000127718.470	SAMN16128908	clinical	cd_8_group_10338	-	-
PDT000885256.1	PDS000127718.470	SAMN16725388	clinical	cd_8_group_10338	-	-
PDT000921285.1	PDS000127718.470	SAMN17137873	clinical	cd_8_group_10338	-	-
PDT001069796.1	PDS000127718.470	SAMN19697432	clinical	cd_8_group_10338	-	-
PDT001129548.1	PDS000127718.470	SAMN21416732	clinical	cd_8_group_10338	-	-
PDT001135846.1	PDS000127718.470	SAMN21553596	clinical	cd_8_group_10338	-	-
PDT001168218.1	PDS000127718.470	SAMN22863671	clinical	cd_8_group_10338	-	-
PDT001370744.1	PDS000127718.470	SAMN29969535	clinical	cd_8_group_10338	-	-
PDT001373527.1	PDS000127718.470	SAMN30029273	clinical	cd_8_group_10338	-	-
PDT001416651.1	PDS000127718.470	SAMN30827223	clinical	cd_8_group_10338	-	-
PDT001822389.1	PDS000127718.470	SAMN36614776	clinical	cd_8_group_10338	-	-
PDT001839251.1	PDS000127718.470	SAMN36826049	clinical	cd_8_group_10338	-	-
PDT001881950.1	PDS000127718.470	SAMN37357555	clinical	cd_8_group_10338	-	-
PDT001953715.1	PDS000127718.470	SAMN37983661	clinical	cd_8_group_10338	-	-
PDT002156044.1	PDS000127718.470	SAMN41228020	clinical	cd_8_group_10338	-	-
PDT002302977.1	PDS000127718.470	SAMN43061609	clinical	cd_8_group_10338	-	-
PDT002385941.1	PDS000127718.470	SAMN43798815	clinical	cd_8_group_10338	-	-
PDT002439371.1	PDS000127718.470	SAMN44471502	clinical	cd_8_group_10338	-	-
PDT002457050.1	PDS000127718.470	SAMN44346326	clinical	cd_8_group_10338	-	-
PDT002875776.1	PDS000127718.470	SAMN50524808	clinical	cd_8_group_10338	-	-
PDT002887967.1	PDS000127718.470	SAMN50682929	clinical	cd_8_group_10338	-	-
PDT000230778.2	PDS000127718.470	SAMN07428751	clinical	cd_8_group_10338	cd_4_group_11676	-
PDT000594351.1	PDS000127718.470	SAMN12851016	clinical	cd_8_group_10338	cd_4_group_11676	-
PDT000836845.1	PDS000127718.470	SAMN16170494	clinical	cd_8_group_10338	cd_4_group_11676	-
PDT000851547.1	PDS000127718.470	SAMN16320549	clinical	cd_8_group_10338	cd_4_group_11676	-
PDT000921770.1	PDS000127718.470	SAMN17140128	clinical	cd_8_group_10338	cd_4_group_11676	-
PDT001116054.1	PDS000127718.470	SAMN20959911	clinical	cd_8_group_10338	cd_4_group_11676	-
PDT001348728.1	PDS000127718.470	SAMN29398320	clinical	cd_8_group_10338	cd_4_group_11676	-
PDT001482727.1	PDS000127718.470	SAMN31671704	clinical	cd_8_group_10338	cd_4_group_11676	-
PDT001526172.1	PDS000127718.470	SAMN32225158	clinical	cd_8_group_10338	cd_4_group_11676	-
PDT001679520.1	PDS000127718.470	SAMN34074965	clinical	cd_8_group_10338	cd_4_group_11676	-
PDT002063796.1	PDS000127718.470	SAMN39606510	environmental/other	cd_8_group_10338	cd_4_group_11676	-
PDT002156534.1	PDS000127718.470	SAMN41231741	clinical	cd_8_group_10338	cd_4_group_11676	-
PDT002408623.1	PDS000127718.470	SAMN44111153	clinical	cd_8_group_10338	cd_4_group_11676	-
PDT002453363.1	PDS000127718.470	SAMN44571837	clinical	cd_8_group_10338	cd_4_group_11676	-
PDT002531919.1	PDS000127718.470	SAMN45825465	clinical	cd_8_group_10338	cd_4_group_11676	-
PDT002835402.1	PDS000127718.470	SAMN49969028	clinical	cd_8_group_10338	cd_4_group_11676	-
PDT002908933.1	PDS000127718.470	SAMN51094982	clinical	cd_8_group_10338	cd_4_group_11676	-
PDT000230544.2	PDS000127718.470	SAMN07440420	clinical	cd_8_group_10338	cd_4_group_11676	cd_2_group_10552
PDT001859105.1	PDS000127718.470	SAMN37113308	clinical	cd_8_group_10338	cd_4_group_11676	cd_2_group_10552
PDT000480818.1	PDS000127718.470	SAMN11191362	clinical	cd_8_group_10338	cd_4_group_11676	cd_2_group_22342
PDT001399279.1	PDS000127718.470	SAMN30448077	clinical	cd_8_group_10338	cd_4_group_11676	cd_2_group_22342
PDT000859280.1	PDS000127718.470	SAMN16408691	clinical	cd_8_group_10338	cd_4_group_11676	cd_2_group_33264
PDT001904244.1	PDS000127718.470	SAMN37546112	clinical	cd_8_group_10338	cd_4_group_11676	cd_2_group_33264
PDT000921284.1	PDS000127718.470	SAMN17137884	clinical	cd_8_group_10338	cd_4_group_11676	cd_2_group_35212
PDT000921286.1	PDS000127718.470	SAMN17137882	clinical	cd_8_group_10338	cd_4_group_11676	cd_2_group_35212
PDT001387124.1	PDS000127718.470	SAMN30283562	clinical	cd_8_group_10338	cd_4_group_11676	cd_2_group_47324
PDT001390210.1	PDS000127718.470	SAMN30325330	clinical	cd_8_group_10338	cd_4_group_11676	cd_2_group_47324
PDT001389524.1	PDS000127718.470	SAMN30313926	clinical	cd_8_group_10338	cd_4_group_11676	cd_2_group_47451
PDT001389751.1	PDS000127718.470	SAMN30313958	clinical	cd_8_group_10338	cd_4_group_11676	cd_2_group_47451
PDT001390224.1	PDS000127718.470	SAMN30325327	clinical	cd_8_group_10338	cd_4_group_11676	cd_2_group_47451
PDT001426475.1	PDS000127718.470	SAMN30933831	clinical	cd_8_group_10338	cd_4_group_11676	cd_2_group_47451
PDT001465819.1	PDS000127718.470	SAMN31438971	clinical	cd_8_group_10338	cd_4_group_11676	cd_2_group_49546
PDT001482514.1	PDS000127718.470	SAMN31668210	clinical	cd_8_group_10338	cd_4_group_11676	cd_2_group_49546
PDT001816530.1	PDS000127718.470	SAMN36427392	clinical	cd_8_group_10338	cd_4_group_11676	cd_2_group_54788
PDT001859716.1	PDS000127718.470	SAMN37124556	clinical	cd_8_group_10338	cd_4_group_11676	cd_2_group_54788
PDT002262603.1	PDS000127718.470	SAMN42741310	clinical	cd_8_group_10338	cd_4_group_11676	cd_2_group_63356
PDT002264851.1	PDS000127718.470	SAMN42823757	clinical	cd_8_group_10338	cd_4_group_11676	cd_2_group_63356
PDT002791304.1	PDS000127718.470	SAMN48850514	clinical	cd_8_group_10338	cd_4_group_11676	cd_2_group_70602
PDT002806470.1	PDS000127718.470	SAMN49101246	clinical	cd_8_group_10338	cd_4_group_11676	cd_2_group_70602
PDT000481166.1	PDS000127718.470	SAMN11229475	environmental/other	cd_8_group_10338	cd_4_group_24189	-
PDT001387193.1	PDS000127718.470	SAMN30287034	clinical	cd_8_group_10338	cd_4_group_24189	-
PDT000521463.1	PDS000127718.470	SAMN12036235	clinical	cd_8_group_10338	cd_4_group_25261	-
PDT000617299.1	PDS000127718.470	SAMN13108063	clinical	cd_8_group_10338	cd_4_group_25261	-
PDT000919420.1	PDS000127718.470	SAMN17128290	clinical	cd_8_group_10338	cd_4_group_37510	-
PDT001377924.1	PDS000127718.470	SAMN30110380	clinical	cd_8_group_10338	cd_4_group_37510	-
PDT001121180.1	PDS000127718.470	SAMN21170788	clinical	cd_8_group_10338	cd_4_group_42382	cd_2_group_40019
PDT001142811.1	PDS000127718.470	SAMN21897395	clinical	cd_8_group_10338	cd_4_group_42382	cd_2_group_40019
PDT001412786.1	PDS000127718.470	SAMN30751515	clinical	cd_8_group_10338	cd_4_group_50679	cd_2_group_48425
PDT001466185.1	PDS000127718.470	SAMN31444112	clinical	cd_8_group_10338	cd_4_group_50679	cd_2_group_48425
PDT001504047.1	PDS000127718.470	SAMN31925213	clinical	cd_8_group_10338	cd_4_group_52795	cd_2_group_50559
PDT001869912.1	PDS000127718.470	SAMN37214261	clinical	cd_8_group_10338	cd_4_group_52795	cd_2_group_50559
PDT001881081.1	PDS000127718.470	SAMN37350099	clinical	cd_8_group_10338	cd_4_group_52795	cd_2_group_50559
PDT002332487.1	PDS000127718.470	SAMN43286089	clinical	cd_8_group_10338	cd_4_group_52795	cd_2_group_50559
PDT002904961.1	PDS000127718.470	SAMN50926980	clinical	cd_8_group_10338	cd_4_group_52795	cd_2_group_50559
PDT001859036.1	PDS000127718.470	SAMN37112063	clinical	cd_8_group_10338	cd_4_group_57807	cd_2_group_55865
PDT002841150.1	PDS000127718.470	SAMN50086969	clinical	cd_8_group_10338	cd_4_group_57807	cd_2_group_55865
PDT002247999.1	PDS000127718.470	SAMN42466504	clinical	cd_8_group_10338	cd_4_group_64528	cd_2_group_63139
PDT002381487.1	PDS000127718.470	SAMN43759957	clinical	cd_8_group_10338	cd_4_group_64528	cd_2_group_63139
PDT002657460.1	PDS000127718.470	SAMN47244957	clinical	cd_8_group_10338	cd_4_group_64528	cd_2_group_63139
PDT002684638.1	PDS000127718.470	SAMN47548749	clinical	cd_8_group_10338	cd_4_group_64528	cd_2_group_63139
PDT002407872.1	PDS000127718.470	SAMN44100672	clinical	cd_8_group_10338	cd_4_group_67282	cd_2_group_66184
PDT002428130.1	PDS000127718.470	SAMN44420516	clinical	cd_8_group_10338	cd_4_group_67282	cd_2_group_66184
PDT000203739.2	PDS000030073.61	SAMN06733362	clinical	cd_8_group_10339	cd_4_group_10078	cd_2_group_9148
PDT000205820.2	PDS000030073.61	SAMN06808518	clinical	cd_8_group_10339	cd_4_group_10078	cd_2_group_9148
PDT000024573.2	PDS000032282.12	SAMN02664753	environmental/other	cd_8_group_1034	cd_4_group_966	cd_2_group_839
PDT000024574.2	PDS000032282.12	SAMN02664754	environmental/other	cd_8_group_1034	cd_4_group_966	cd_2_group_839
PDT000203756.2	PDS000026970.1233	SAMN06759924	clinical	cd_8_group_10340	-	-
PDT002337752.1	PDS000026970.1233	SAMN43323118	clinical	cd_8_group_10340	-	-
PDT002455966.1	PDS000026970.1233	SAMN44280549	clinical	cd_8_group_10340	-	-
PDT001817449.1	PDS000026970.1233	SAMN36452521	clinical	cd_8_group_10340	cd_4_group_56834	cd_2_group_54821
PDT001827827.1	PDS000026970.1233	SAMN36702360	clinical	cd_8_group_10340	cd_4_group_56834	cd_2_group_54821
PDT000391298.1	PDS000030323.119	SAMN10241145	clinical	cd_8_group_10341	-	-
PDT000459186.1	PDS000030323.119	SAMN10873629	clinical	cd_8_group_10341	-	-
PDT000492280.1	PDS000030323.119	SAMN11467617	clinical	cd_8_group_10341	-	-
PDT000502772.1	PDS000030323.119	SAMN11660580	clinical	cd_8_group_10341	-	-
PDT000687725.1	PDS000030323.119	SAMN14135472	clinical	cd_8_group_10341	-	-
PDT000703105.1	PDS000030323.119	SAMN14265967	clinical	cd_8_group_10341	-	-
PDT000707668.1	PDS000030323.119	SAMN14336953	clinical	cd_8_group_10341	-	-
PDT001005250.1	PDS000030323.119	SAMN18737333	clinical	cd_8_group_10341	-	-
PDT001074808.1	PDS000030323.119	SAMN19801356	clinical	cd_8_group_10341	-	-
PDT001098354.1	PDS000030323.119	SAMN20486545	clinical	cd_8_group_10341	-	-
PDT001159758.1	PDS000030323.119	SAMN22504426	clinical	cd_8_group_10341	-	-
PDT001264585.1	PDS000030323.119	SAMN26506801	clinical	cd_8_group_10341	-	-
PDT001270785.1	PDS000030323.119	SAMN26748247	clinical	cd_8_group_10341	-	-
PDT001329287.1	PDS000030323.119	SAMN29095709	clinical	cd_8_group_10341	-	-
PDT001427834.1	PDS000030323.119	SAMN30952481	clinical	cd_8_group_10341	-	-
PDT001570677.1	PDS000030323.119	SAMN32644337	clinical	cd_8_group_10341	-	-
PDT001589842.1	PDS000030323.119	SAMN32886941	clinical	cd_8_group_10341	-	-
PDT001764653.1	PDS000030323.119	SAMN35528328	clinical	cd_8_group_10341	-	-
PDT001772444.1	PDS000030323.119	SAMN35667854	clinical	cd_8_group_10341	-	-
PDT002085082.1	PDS000030323.119	SAMN40077566	clinical	cd_8_group_10341	-	-
PDT002152916.1	PDS000030323.119	SAMN41160356	clinical	cd_8_group_10341	-	-
PDT002170798.1	PDS000030323.119	SAMN41458285	clinical	cd_8_group_10341	-	-
PDT002178890.1	PDS000030323.119	SAMN41550782	clinical	cd_8_group_10341	-	-
PDT002204651.1	PDS000030323.119	SAMN41820387	clinical	cd_8_group_10341	-	-
PDT002233639.1	PDS000030323.119	SAMN42106159	clinical	cd_8_group_10341	-	-
PDT002409005.1	PDS000030323.119	SAMN44119968	clinical	cd_8_group_10341	-	-
PDT002448456.1	PDS000030323.119	SAMN44523940	clinical	cd_8_group_10341	-	-
PDT002498503.1	PDS000030323.119	SAMN45050090	clinical	cd_8_group_10341	-	-
PDT002761815.1	PDS000030323.119	SAMN48397127	clinical	cd_8_group_10341	-	-
PDT002864882.1	PDS000030323.119	SAMN50329425	clinical	cd_8_group_10341	-	-
PDT002917801.1	PDS000030323.119	SAMN51214960	clinical	cd_8_group_10341	-	-
PDT000203762.2	PDS000030323.119	SAMN06758470	clinical	cd_8_group_10341	cd_4_group_10079	-
PDT000542267.1	PDS000030323.119	SAMN12250449	clinical	cd_8_group_10341	cd_4_group_10079	-
PDT000720949.1	PDS000030323.119	SAMN14560916	clinical	cd_8_group_10341	cd_4_group_10079	-
PDT000814697.1	PDS000030323.119	SAMN15848305	clinical	cd_8_group_10341	cd_4_group_10079	-
PDT001122327.1	PDS000030323.119	SAMN21206643	clinical	cd_8_group_10341	cd_4_group_10079	-
PDT001881195.1	PDS000030323.119	SAMN37350354	clinical	cd_8_group_10341	cd_4_group_10079	-
PDT002552770.1	PDS000030323.119	SAMN46040088	clinical	cd_8_group_10341	cd_4_group_10079	-
PDT002668658.1	PDS000030323.119	SAMN47383378	clinical	cd_8_group_10341	cd_4_group_10079	-
PDT000263846.2	PDS000030323.119	SAMN07689121	clinical	cd_8_group_10341	cd_4_group_10079	cd_2_group_12451
PDT001772551.1	PDS000030323.119	SAMN35674550	clinical	cd_8_group_10341	cd_4_group_10079	cd_2_group_12451
PDT002450173.1	PDS000030323.119	SAMN44530414	clinical	cd_8_group_10341	cd_4_group_10079	cd_2_group_12451
PDT001684142.1	PDS000030323.119	SAMN34115975	clinical	cd_8_group_10341	cd_4_group_55074	cd_2_group_53008
PDT001691300.1	PDS000030323.119	SAMN34218637	clinical	cd_8_group_10341	cd_4_group_55074	cd_2_group_53008
PDT000287272.2	PDS000077440.101	SAMN08536344	clinical	cd_8_group_10342	-	-
PDT000880187.1	PDS000077440.101	SAMEA5758786	NULL	cd_8_group_10342	-	-
PDT000203769.2	PDS000077440.101	SAMN06758409	clinical	cd_8_group_10342	cd_4_group_10081	-
PDT000880013.1	PDS000077440.101	SAMEA5758852	NULL	cd_8_group_10342	cd_4_group_10081	-
PDT000203787.2	PDS000027748.375	SAMN06765381	clinical	cd_8_group_10343	cd_4_group_10082	-
PDT000241841.2	PDS000027748.375	SAMN07652452	clinical	cd_8_group_10343	cd_4_group_10082	-
PDT000209299.2	PDS000027748.375	SAMN06892340	clinical	cd_8_group_10343	cd_4_group_10082	cd_2_group_9339
PDT000211577.2	PDS000027748.375	SAMN06899477	clinical	cd_8_group_10343	cd_4_group_10082	cd_2_group_9339
PDT000215527.2	PDS000027748.375	SAMN07184390	clinical	cd_8_group_10343	cd_4_group_10082	cd_2_group_9339
PDT000221924.2	PDS000027748.375	SAMN07277984	clinical	cd_8_group_10343	cd_4_group_10082	cd_2_group_9339
PDT000225014.2	PDS000027748.375	SAMN07340649	clinical	cd_8_group_10343	cd_4_group_10082	cd_2_group_9339
PDT000225734.2	PDS000027748.375	SAMN07349872	clinical	cd_8_group_10343	cd_4_group_10082	cd_2_group_9339
PDT000227792.2	PDS000027748.375	SAMN07375595	clinical	cd_8_group_10343	cd_4_group_10082	cd_2_group_9339
PDT000234714.2	PDS000027748.375	SAMN07508910	clinical	cd_8_group_10343	cd_4_group_10082	cd_2_group_9339
PDT000235564.2	PDS000027748.375	SAMN07519880	clinical	cd_8_group_10343	cd_4_group_10082	cd_2_group_9339
PDT000235873.2	PDS000027748.375	SAMN07526016	clinical	cd_8_group_10343	cd_4_group_10082	cd_2_group_9339
PDT000239710.2	PDS000027748.375	SAMN07586111	clinical	cd_8_group_10343	cd_4_group_10082	cd_2_group_9339
PDT000239942.2	PDS000027748.375	SAMN07594498	clinical	cd_8_group_10343	cd_4_group_10082	cd_2_group_9339
PDT000244155.2	PDS000027748.375	SAMN07664332	clinical	cd_8_group_10343	cd_4_group_10082	cd_2_group_9339
PDT000281895.2	PDS000027748.375	SAMN08385823	clinical	cd_8_group_10343	cd_4_group_10082	cd_2_group_9339
PDT000917044.1	PDS000027748.375	SAMN17104334	clinical	cd_8_group_10343	cd_4_group_10082	cd_2_group_9339
PDT000919706.1	PDS000027748.375	SAMN17129512	clinical	cd_8_group_10343	cd_4_group_10082	cd_2_group_9339
PDT002823492.1	PDS000027748.375	SAMN49781573	clinical	cd_8_group_10343	cd_4_group_10082	cd_2_group_9339
PDT000203791.2	PDS000029400.15	SAMN06765388	clinical	cd_8_group_10344	-	-
PDT001000182.1	PDS000029400.15	SAMN18620201	clinical	cd_8_group_10344	-	-
PDT000204782.1	PDS000184417.131	SAMN06283410	environmental/other	cd_8_group_10345	-	-
PDT001153458.1	PDS000184417.131	SAMEA6143007	NULL	cd_8_group_10345	-	-
PDT000204834.2	PDS000029625.626	SAMN06688981	environmental/other	cd_8_group_10346	-	-
PDT000286349.2	PDS000029625.626	SAMN08513738	clinical	cd_8_group_10346	-	-
PDT000412986.1	PDS000029625.626	SAMN10505539	clinical	cd_8_group_10346	-	-
PDT000204840.2	PDS000026579.68	SAMN06648156	environmental/other	cd_8_group_10347	-	-
PDT000566434.1	PDS000026579.68	SAMN12588164	clinical	cd_8_group_10347	-	-
PDT000204845.2	PDS000026915.108	SAMN06648161	environmental/other	cd_8_group_10348	-	-
PDT000283703.2	PDS000026915.108	SAMN08428562	clinical	cd_8_group_10348	-	-
PDT000204983.2	PDS000029506.4	SAMN06629338	environmental/other	cd_8_group_10349	cd_4_group_10084	cd_2_group_9156
PDT000526005.2	PDS000029506.4	SAMN11877245	environmental/other	cd_8_group_10349	cd_4_group_10084	cd_2_group_9156
PDT000085865.3	PDS000211943.19	SAMN03988247	environmental/other	cd_8_group_1035	-	-
PDT000161161.2	PDS000211943.19	SAMN05596086	clinical	cd_8_group_1035	cd_4_group_7809	cd_2_group_7033
PDT000161405.2	PDS000211943.19	SAMN05941620	clinical	cd_8_group_1035	cd_4_group_7809	cd_2_group_7033
PDT000049516.2	PDS000211943.19	SAMN03275368	environmental/other	cd_8_group_1035	cd_4_group_971	-
PDT000161341.2	PDS000211943.19	SAMN05907768	clinical	cd_8_group_1035	cd_4_group_971	-
PDT000025127.3	PDS000211943.19	SAMN02709125	environmental/other	cd_8_group_1035	cd_4_group_971	cd_2_group_845
PDT000025129.3	PDS000211943.19	SAMN02709127	environmental/other	cd_8_group_1035	cd_4_group_971	cd_2_group_845
PDT000025133.3	PDS000211943.19	SAMN02709131	environmental/other	cd_8_group_1035	cd_4_group_971	cd_2_group_845
PDT000161155.2	PDS000211943.19	SAMN05596106	clinical	cd_8_group_1035	cd_4_group_971	cd_2_group_845
PDT001131041.1	PDS000211943.19	SAMN20181388	clinical	cd_8_group_1035	cd_4_group_971	cd_2_group_845
PDT000205009.2	PDS000030237.1607	SAMN06826381	environmental/other	cd_8_group_10350	-	-
PDT000260179.2	PDS000030237.1607	SAMN07838517	clinical	cd_8_group_10350	-	-
PDT000270668.2	PDS000030237.1607	SAMN08160286	environmental/other	cd_8_group_10350	-	-
PDT000276482.2	PDS000030237.1607	SAMN08287261	clinical	cd_8_group_10350	-	-
PDT000800286.1	PDS000030237.1607	SAMN15690817	environmental/other	cd_8_group_10350	-	-
PDT000921545.1	PDS000030237.1607	SAMN17138942	clinical	cd_8_group_10350	-	-
PDT001016775.1	PDS000030237.1607	SAMN18942883	environmental/other	cd_8_group_10350	-	-
PDT001059054.1	PDS000030237.1607	SAMN19573687	environmental/other	cd_8_group_10350	-	-
PDT001125944.1	PDS000030237.1607	SAMN21368823	clinical	cd_8_group_10350	-	-
PDT001249851.1	PDS000030237.1607	SAMN25964336	clinical	cd_8_group_10350	-	-
PDT001557179.1	PDS000030237.1607	SAMN32542223	clinical	cd_8_group_10350	-	-
PDT000367668.1	PDS000030237.1607	SAMN09917895	clinical	cd_8_group_10350	cd_4_group_19673	-
PDT000794592.1	PDS000030237.1607	SAMN15600537	clinical	cd_8_group_10350	cd_4_group_19673	-
PDT000416553.1	PDS000030237.1607	SAMN10584904	clinical	cd_8_group_10350	cd_4_group_19673	cd_2_group_20094
PDT000416557.1	PDS000030237.1607	SAMN10584900	clinical	cd_8_group_10350	cd_4_group_19673	cd_2_group_20094
PDT000478758.1	PDS000030237.1607	SAMN11149560	clinical	cd_8_group_10350	cd_4_group_19673	cd_2_group_20094
PDT001360642.1	PDS000030237.1607	SAMN29766714	clinical	cd_8_group_10350	cd_4_group_19673	cd_2_group_20094
PDT000642880.1	PDS000030237.1607	SAMN13521236	clinical	cd_8_group_10350	cd_4_group_19673	cd_2_group_27347
PDT000734956.1	PDS000030237.1607	SAMN14911373	environmental/other	cd_8_group_10350	cd_4_group_19673	cd_2_group_27347
PDT001025812.1	PDS000030237.1607	SAMN19156284	clinical	cd_8_group_10350	cd_4_group_19673	cd_2_group_27347
PDT001070527.1	PDS000030237.1607	SAMN19709395	clinical	cd_8_group_10350	cd_4_group_19673	cd_2_group_27347
PDT000390604.2	PDS000030237.1607	SAMN10232946	environmental/other	cd_8_group_10350	cd_4_group_20668	-
PDT000593802.1	PDS000030237.1607	SAMN12842645	clinical	cd_8_group_10350	cd_4_group_20668	-
PDT000430252.1	PDS000030237.1607	SAMN10689529	clinical	cd_8_group_10350	cd_4_group_22169	-
PDT002849874.1	PDS000030237.1607	SAMN50178088	clinical	cd_8_group_10350	cd_4_group_22169	-
PDT000849478.1	PDS000030237.1607	SAMN16283112	clinical	cd_8_group_10350	cd_4_group_35126	-
PDT000891265.1	PDS000030237.1607	SAMN16810500	environmental/other	cd_8_group_10350	cd_4_group_35126	-
PDT000976305.1	PDS000030237.1607	SAMN18098664	environmental/other	cd_8_group_10350	cd_4_group_35126	cd_2_group_36356
PDT001040406.1	PDS000030237.1607	SAMN19235024	clinical	cd_8_group_10350	cd_4_group_35126	cd_2_group_36356
PDT000205016.2	PDS000240172.4	SAMN06826379	environmental/other	cd_8_group_10351	-	-
PDT000333725.1	PDS000240172.4	SAMN09243140	environmental/other	cd_8_group_10351	cd_4_group_17975	cd_2_group_16400
PDT000385837.1	PDS000240172.4	SAMN10132942	environmental/other	cd_8_group_10351	cd_4_group_17975	cd_2_group_16400
PDT002283710.1	PDS000240172.4	SAMEA9478468	NULL	cd_8_group_10351	cd_4_group_65011	cd_2_group_63686
PDT002353505.1	PDS000240172.4	SAMEA110405896	NULL	cd_8_group_10351	cd_4_group_65011	cd_2_group_63686
PDT000205017.2	PDS000014912.30	SAMN06826375	environmental/other	cd_8_group_10352	-	-
PDT000575113.1	PDS000014912.30	SAMN12647575	clinical	cd_8_group_10352	-	-
PDT001680992.1	PDS000014912.30	SAMN33971286	environmental/other	cd_8_group_10352	-	-
PDT001964792.1	PDS000014912.30	SAMN38060985	environmental/other	cd_8_group_10352	-	-
PDT002728780.1	PDS000014912.30	SAMN48121330	environmental/other	cd_8_group_10352	-	-
PDT000227081.2	PDS000014912.30	SAMN07411231	environmental/other	cd_8_group_10352	cd_4_group_11544	-
PDT000396408.1	PDS000014912.30	SAMN10291178	environmental/other	cd_8_group_10352	cd_4_group_11544	-
PDT001212210.1	PDS000014912.30	SAMN24431932	environmental/other	cd_8_group_10352	cd_4_group_11544	-
PDT000276930.2	PDS000014912.30	SAMN08329917	environmental/other	cd_8_group_10352	cd_4_group_11544	cd_2_group_13038
PDT000287729.2	PDS000014912.30	SAMN08558042	environmental/other	cd_8_group_10352	cd_4_group_11544	cd_2_group_13038
PDT000291346.2	PDS000014912.30	SAMN08629972	environmental/other	cd_8_group_10352	cd_4_group_11544	cd_2_group_13038
PDT000384343.1	PDS000014912.30	SAMN10118371	environmental/other	cd_8_group_10352	cd_4_group_11544	cd_2_group_13038
PDT000465134.1	PDS000014912.30	SAMN10908962	environmental/other	cd_8_group_10352	cd_4_group_11544	cd_2_group_13038
PDT000486879.1	PDS000014912.30	SAMN11356670	environmental/other	cd_8_group_10352	cd_4_group_11544	cd_2_group_13038
PDT000316448.1	PDS000014912.30	SAMN09225146	environmental/other	cd_8_group_10352	cd_4_group_11544	cd_2_group_15135
PDT000422071.1	PDS000014912.30	SAMN10638609	environmental/other	cd_8_group_10352	cd_4_group_11544	cd_2_group_15135
PDT000430584.1	PDS000014912.30	SAMN10693236	environmental/other	cd_8_group_10352	cd_4_group_11544	cd_2_group_15135
PDT000470048.1	PDS000014912.30	SAMN09386827	environmental/other	cd_8_group_10352	cd_4_group_11544	cd_2_group_15135
PDT000518306.1	PDS000014912.30	SAMN11968064	environmental/other	cd_8_group_10352	cd_4_group_11544	cd_2_group_15135
PDT000519087.1	PDS000014912.30	SAMN11997445	environmental/other	cd_8_group_10352	cd_4_group_11544	cd_2_group_15135
PDT000565751.1	PDS000014912.30	SAMN12587214	environmental/other	cd_8_group_10352	cd_4_group_11544	cd_2_group_15135
PDT000565754.1	PDS000014912.30	SAMN12587211	environmental/other	cd_8_group_10352	cd_4_group_11544	cd_2_group_15135
PDT000565769.1	PDS000014912.30	SAMN12587196	environmental/other	cd_8_group_10352	cd_4_group_11544	cd_2_group_15135
PDT000565773.1	PDS000014912.30	SAMN12587192	environmental/other	cd_8_group_10352	cd_4_group_11544	cd_2_group_15135
PDT002676815.1	PDS000014912.30	SAMN47467896	environmental/other	cd_8_group_10352	cd_4_group_70050	-
PDT002710041.1	PDS000014912.30	SAMN47834548	environmental/other	cd_8_group_10352	cd_4_group_70050	-
PDT002619097.1	PDS000014912.30	SAMN46756025	environmental/other	cd_8_group_10352	cd_4_group_70050	cd_2_group_69046
PDT002621841.1	PDS000014912.30	SAMN46792003	environmental/other	cd_8_group_10352	cd_4_group_70050	cd_2_group_69046
PDT002712314.1	PDS000014912.30	SAMN47903822	environmental/other	cd_8_group_10352	cd_4_group_70050	cd_2_group_69046
PDT002757161.1	PDS000014912.30	SAMN48342130	environmental/other	cd_8_group_10352	cd_4_group_70050	cd_2_group_69046
PDT000205018.2	PDS000239639.11	SAMN06826376	environmental/other	cd_8_group_10353	-	-
PDT000368657.1	PDS000239639.11	SAMN09939443	environmental/other	cd_8_group_10353	-	-
PDT000205121.2	PDS000011941.37	SAMN06829514	environmental/other	cd_8_group_10354	cd_4_group_10086	-
PDT000229835.2	PDS000011941.37	SAMN07424764	environmental/other	cd_8_group_10354	cd_4_group_10086	-
PDT000276922.2	PDS000002218.949	SAMN08329913	environmental/other	cd_8_group_10355	-	-
PDT000333784.1	PDS000002218.949	SAMN09462589	environmental/other	cd_8_group_10355	-	-
PDT000355135.1	PDS000002218.949	SAMN09730308	environmental/other	cd_8_group_10355	-	-
PDT000517482.2	PDS000002218.949	SAMN11940656	environmental/other	cd_8_group_10355	-	-
PDT000546947.1	PDS000002218.949	SAMN12328008	environmental/other	cd_8_group_10355	-	-
PDT000594916.1	PDS000002218.949	SAMN12859132	environmental/other	cd_8_group_10355	-	-
PDT000620273.1	PDS000002218.949	SAMN13153638	environmental/other	cd_8_group_10355	-	-
PDT000639685.1	PDS000002218.949	SAMN13474556	environmental/other	cd_8_group_10355	-	-
PDT000642656.1	PDS000002218.949	SAMN13517167	environmental/other	cd_8_group_10355	-	-
PDT000646290.1	PDS000002218.949	SAMN13578211	environmental/other	cd_8_group_10355	-	-
PDT000690033.1	PDS000002218.949	SAMN14169392	environmental/other	cd_8_group_10355	-	-
PDT000841448.1	PDS000002218.949	SAMN16231999	environmental/other	cd_8_group_10355	-	-
PDT000860005.1	PDS000002218.949	SAMN16421010	environmental/other	cd_8_group_10355	-	-
PDT000872754.1	PDS000002218.949	SAMN16597394	environmental/other	cd_8_group_10355	-	-
PDT000942321.1	PDS000002218.949	SAMN17607593	clinical	cd_8_group_10355	-	-
PDT001045005.1	PDS000002218.949	SAMN19302429	environmental/other	cd_8_group_10355	-	-
PDT001067741.1	PDS000002218.949	SAMN19677685	environmental/other	cd_8_group_10355	-	-
PDT001074568.1	PDS000002218.949	SAMN19798234	environmental/other	cd_8_group_10355	-	-
PDT001078782.1	PDS000002218.949	SAMN19915534	environmental/other	cd_8_group_10355	-	-
PDT001083087.1	PDS000002218.949	SAMN20082260	clinical	cd_8_group_10355	-	-
PDT001110505.1	PDS000002218.949	SAMN20835335	environmental/other	cd_8_group_10355	-	-
PDT001357993.1	PDS000002218.949	SAMN29657646	environmental/other	cd_8_group_10355	-	-
PDT001382654.1	PDS000002218.949	SAMN30221117	environmental/other	cd_8_group_10355	-	-
PDT001513083.1	PDS000002218.949	SAMN32058022	environmental/other	cd_8_group_10355	-	-
PDT001516521.1	PDS000002218.949	SAMN32094290	environmental/other	cd_8_group_10355	-	-
PDT001585363.1	PDS000002218.949	SAMN32860180	environmental/other	cd_8_group_10355	-	-
PDT001609612.1	PDS000002218.949	SAMN33193356	environmental/other	cd_8_group_10355	-	-
PDT001965015.1	PDS000002218.949	SAMN38067961	environmental/other	cd_8_group_10355	-	-
PDT002087720.1	PDS000002218.949	SAMN40140549	environmental/other	cd_8_group_10355	-	-
PDT002162991.1	PDS000002218.949	SAMN41381311	clinical	cd_8_group_10355	-	-
PDT002322023.1	PDS000002218.949	SAMN43188583	environmental/other	cd_8_group_10355	-	-
PDT002653910.1	PDS000002218.949	SAMN47214485	environmental/other	cd_8_group_10355	-	-
PDT002718295.1	PDS000002218.949	SAMN47997999	environmental/other	cd_8_group_10355	-	-
PDT002820859.1	PDS000002218.949	SAMN49722575	environmental/other	cd_8_group_10355	-	-
PDT002871090.1	PDS000002218.949	SAMN50443367	environmental/other	cd_8_group_10355	-	-
PDT000205124.2	PDS000002218.949	SAMN06829510	environmental/other	cd_8_group_10355	cd_4_group_10087	cd_2_group_9161
PDT000212577.2	PDS000002218.949	SAMN07159227	environmental/other	cd_8_group_10355	cd_4_group_10087	cd_2_group_9161
PDT000212947.2	PDS000002218.949	SAMN07163927	environmental/other	cd_8_group_10355	cd_4_group_10087	cd_2_group_9161
PDT000309918.2	PDS000002218.949	SAMN08996025	environmental/other	cd_8_group_10355	cd_4_group_12224	-
PDT000317681.1	PDS000002218.949	SAMN09233770	environmental/other	cd_8_group_10355	cd_4_group_12224	-
PDT000381076.1	PDS000002218.949	SAMN10090021	environmental/other	cd_8_group_10355	cd_4_group_12224	-
PDT000409861.1	PDS000002218.949	SAMN10461415	environmental/other	cd_8_group_10355	cd_4_group_12224	-
PDT000454171.1	PDS000002218.949	SAMN10830488	environmental/other	cd_8_group_10355	cd_4_group_12224	-
PDT000495307.2	PDS000002218.949	SAMN11491731	environmental/other	cd_8_group_10355	cd_4_group_12224	-
PDT000717450.1	PDS000002218.949	SAMN14487886	environmental/other	cd_8_group_10355	cd_4_group_12224	-
PDT000970349.1	PDS000002218.949	SAMN18027944	environmental/other	cd_8_group_10355	cd_4_group_12224	-
PDT000238346.2	PDS000002218.949	SAMN07585792	environmental/other	cd_8_group_10355	cd_4_group_12224	cd_2_group_11029
PDT000257178.2	PDS000002218.949	SAMN07829304	environmental/other	cd_8_group_10355	cd_4_group_12224	cd_2_group_11029
PDT000309911.2	PDS000002218.949	SAMN08996024	environmental/other	cd_8_group_10355	cd_4_group_12224	cd_2_group_11029
PDT000337846.1	PDS000002218.949	SAMN09500972	environmental/other	cd_8_group_10355	cd_4_group_12224	cd_2_group_11029
PDT000362706.1	PDS000002218.949	SAMN09829992	environmental/other	cd_8_group_10355	cd_4_group_12224	cd_2_group_11029
PDT000364495.1	PDS000002218.949	SAMN09849942	environmental/other	cd_8_group_10355	cd_4_group_12224	cd_2_group_11029
PDT000497120.2	PDS000002218.949	SAMN11553525	environmental/other	cd_8_group_10355	cd_4_group_12224	cd_2_group_22796
PDT000659597.1	PDS000002218.949	SAMN13828585	environmental/other	cd_8_group_10355	cd_4_group_12224	cd_2_group_22796
PDT000785231.1	PDS000002218.949	SAMN15497673	environmental/other	cd_8_group_10355	cd_4_group_12224	cd_2_group_22796
PDT000331849.1	PDS000002218.949	SAMN09399046	environmental/other	cd_8_group_10355	cd_4_group_14447	-
PDT000556759.1	PDS000002218.949	SAMN12501504	environmental/other	cd_8_group_10355	cd_4_group_14447	-
PDT000595809.1	PDS000002218.949	SAMN12862906	environmental/other	cd_8_group_10355	cd_4_group_14447	-
PDT000624338.1	PDS000002218.949	SAMN13208487	environmental/other	cd_8_group_10355	cd_4_group_14447	-
PDT000724924.1	PDS000002218.949	SAMN14656726	environmental/other	cd_8_group_10355	cd_4_group_14447	-
PDT000983687.1	PDS000002218.949	SAMN18269755	environmental/other	cd_8_group_10355	cd_4_group_14447	-
PDT000275915.2	PDS000002218.949	SAMN08291438	environmental/other	cd_8_group_10355	cd_4_group_14447	cd_2_group_13022
PDT000454196.1	PDS000002218.949	SAMN10830502	environmental/other	cd_8_group_10355	cd_4_group_14447	cd_2_group_13022
PDT000974003.1	PDS000002218.949	SAMN18077824	environmental/other	cd_8_group_10355	cd_4_group_14447	cd_2_group_13022
PDT000691030.1	PDS000002218.949	SAMN14213116	environmental/other	cd_8_group_10355	cd_4_group_14447	cd_2_group_29129
PDT000770572.1	PDS000002218.949	SAMN15345438	environmental/other	cd_8_group_10355	cd_4_group_14447	cd_2_group_29129
PDT000291325.2	PDS000002218.949	SAMN08629980	environmental/other	cd_8_group_10355	cd_4_group_15178	cd_2_group_13628
PDT000481352.2	PDS000002218.949	SAMN11234182	environmental/other	cd_8_group_10355	cd_4_group_15178	cd_2_group_13628
PDT001474620.1	PDS000002218.949	SAMN31577076	environmental/other	cd_8_group_10355	cd_4_group_31283	-
PDT000690226.1	PDS000002218.949	SAMN14173791	environmental/other	cd_8_group_10355	cd_4_group_31283	cd_2_group_29077
PDT000830047.1	PDS000002218.949	SAMN16064428	environmental/other	cd_8_group_10355	cd_4_group_31283	cd_2_group_29077
PDT000771184.1	PDS000002218.949	SAMN15147492	environmental/other	cd_8_group_10355	cd_4_group_31283	cd_2_group_30900
PDT000839022.1	PDS000002218.949	SAMN16209022	environmental/other	cd_8_group_10355	cd_4_group_31283	cd_2_group_30900
PDT001378123.1	PDS000002218.949	SAMN30127749	environmental/other	cd_8_group_10355	cd_4_group_49428	-
PDT001496685.1	PDS000002218.949	SAMN31854868	environmental/other	cd_8_group_10355	cd_4_group_49428	-
PDT001455686.1	PDS000002218.949	SAMN31329040	environmental/other	cd_8_group_10355	cd_4_group_51646	-
PDT001471831.1	PDS000002218.949	SAMN31535902	environmental/other	cd_8_group_10355	cd_4_group_51646	-
PDT001649883.1	PDS000002218.949	SAMN33566079	environmental/other	cd_8_group_10355	cd_4_group_51646	-
PDT001655501.1	PDS000002218.949	SAMN33699588	environmental/other	cd_8_group_10355	cd_4_group_51646	-
PDT001858183.1	PDS000002218.949	SAMN37097548	clinical	cd_8_group_10355	cd_4_group_51646	-
PDT001882477.1	PDS000002218.949	SAMN37365577	environmental/other	cd_8_group_10355	cd_4_group_51646	-
PDT002111789.1	PDS000002218.949	SAMN40443429	environmental/other	cd_8_group_10355	cd_4_group_51646	-
PDT002698321.1	PDS000002218.949	SAMN47788364	clinical	cd_8_group_10355	cd_4_group_51646	-
PDT001470491.1	PDS000002218.949	SAMN31514406	environmental/other	cd_8_group_10355	cd_4_group_51646	cd_2_group_49650
PDT001793550.1	PDS000002218.949	SAMN36072169	environmental/other	cd_8_group_10355	cd_4_group_51646	cd_2_group_49650
PDT001468436.1	PDS000002218.949	SAMN31467823	environmental/other	cd_8_group_10355	cd_4_group_51872	-
PDT001717119.1	PDS000002218.949	SAMN34510852	clinical	cd_8_group_10355	cd_4_group_51872	-
PDT002009538.1	PDS000002218.949	SAMN38453131	environmental/other	cd_8_group_10355	cd_4_group_59964	cd_2_group_58188
PDT002199248.1	PDS000002218.949	SAMN41778944	environmental/other	cd_8_group_10355	cd_4_group_59964	cd_2_group_58188
PDT002188081.1	PDS000002218.949	SAMN41674381	environmental/other	cd_8_group_10355	cd_4_group_63518	-
PDT002807533.1	PDS000002218.949	SAMN49198790	environmental/other	cd_8_group_10355	cd_4_group_63518	-
PDT000205130.2	PDS000233288.11	SAMN06829512	environmental/other	cd_8_group_10356	cd_4_group_10088	cd_2_group_9162
PDT000362619.1	PDS000233288.11	SAMN09831453	clinical	cd_8_group_10356	cd_4_group_10088	cd_2_group_9162
PDT000205247.2	PDS000027503.401	SAMN06829539	environmental/other	cd_8_group_10357	-	-
PDT000546040.1	PDS000027503.401	SAMN12307529	environmental/other	cd_8_group_10357	-	-
PDT000573108.1	PDS000027503.401	SAMN12627356	clinical	cd_8_group_10357	-	-
PDT000729342.1	PDS000027503.401	SAMN14779605	environmental/other	cd_8_group_10357	cd_4_group_32181	cd_2_group_29955
PDT000737488.1	PDS000027503.401	SAMN14939605	environmental/other	cd_8_group_10357	cd_4_group_32181	cd_2_group_29955
PDT000205249.2	PDS000029383.32	SAMN06829537	environmental/other	cd_8_group_10358	-	-
PDT001158205.2	PDS000029383.32	SAMN22443172	clinical	cd_8_group_10358	-	-
PDT000205319.1	PDS000015646.5	SAMN01902470	environmental/other	cd_8_group_10359	cd_4_group_10090	cd_2_group_9164
PDT000265970.2	PDS000015646.5	SAMN08048784	environmental/other	cd_8_group_10359	cd_4_group_10090	cd_2_group_9164
PDT000265972.3	PDS000015646.5	SAMN08048785	environmental/other	cd_8_group_10359	cd_4_group_10090	cd_2_group_9164
PDT000025131.3	PDS000211943.19	SAMN02709129	environmental/other	cd_8_group_1036	cd_4_group_972	-
PDT000178516.1	PDS000211943.19	SAMN05201916	environmental/other	cd_8_group_1036	cd_4_group_972	-
PDT000205336.1	PDS000175579.1	SAMN06677846	clinical	cd_8_group_10360	cd_4_group_10091	cd_2_group_9165
PDT002093778.1	PDS000175579.1	SAMN16253694	clinical	cd_8_group_10360	cd_4_group_10091	cd_2_group_9165
PDT000205400.1	PDS000175586.1	SAMN06677847	NULL	cd_8_group_10361	cd_4_group_10092	cd_2_group_9166
PDT002093770.1	PDS000175586.1	SAMN16253701	clinical	cd_8_group_10361	cd_4_group_10092	cd_2_group_9166
PDT000205401.1	PDS000192664.10	SAMN06677857	NULL	cd_8_group_10362	cd_4_group_10093	cd_2_group_9167
PDT002306644.1	PDS000192664.10	SAMN35669432	environmental/other	cd_8_group_10362	cd_4_group_10093	cd_2_group_9167
PDT000205403.1	PDS000064974.58	SAMN06677860	NULL	cd_8_group_10363	cd_4_group_10094	cd_2_group_9168
PDT002093773.1	PDS000064974.58	SAMN16253698	clinical	cd_8_group_10363	cd_4_group_10094	cd_2_group_9168
PDT000205404.1	PDS000175565.1	SAMN06677855	clinical	cd_8_group_10364	cd_4_group_10095	cd_2_group_9169
PDT002093772.1	PDS000175565.1	SAMN16253699	clinical	cd_8_group_10364	cd_4_group_10095	cd_2_group_9169
PDT000205405.1	PDS000032545.23	SAMN06677854	clinical	cd_8_group_10365	cd_4_group_10096	cd_2_group_9170
PDT002093775.1	PDS000032545.23	SAMN16253696	clinical	cd_8_group_10365	cd_4_group_10096	cd_2_group_9170
PDT001387750.1	PDS000032578.283	SAMEA1484330	NULL	cd_8_group_10366	cd_4_group_10097	-
PDT000205406.1	PDS000032578.283	SAMN06677850	NULL	cd_8_group_10366	cd_4_group_10097	cd_2_group_9171
PDT002093921.1	PDS000032578.283	SAMN16253705	clinical	cd_8_group_10366	cd_4_group_10097	cd_2_group_9171
PDT000205407.1	PDS000002305.43	SAMN06677849	clinical	cd_8_group_10367	cd_4_group_10098	cd_2_group_9172
PDT002093923.1	PDS000002305.43	SAMN16253704	clinical	cd_8_group_10367	cd_4_group_10098	cd_2_group_9172
PDT000205408.1	PDS000175560.1	SAMN06677862	NULL	cd_8_group_10368	cd_4_group_10099	cd_2_group_9173
PDT002093771.1	PDS000175560.1	SAMN16253700	clinical	cd_8_group_10368	cd_4_group_10099	cd_2_group_9173
PDT000205409.1	PDS000012524.2	SAMN06677861	NULL	cd_8_group_10369	cd_4_group_10100	cd_2_group_9174
PDT002093779.1	PDS000012524.2	SAMN16253693	clinical	cd_8_group_10369	cd_4_group_10100	cd_2_group_9174
PDT000205412.1	PDS000012524.2	SAMN06677856	NULL	cd_8_group_10369	cd_4_group_10100	cd_2_group_9177
PDT002093759.1	PDS000012524.2	SAMN16253519	clinical	cd_8_group_10369	cd_4_group_10100	cd_2_group_9177
PDT002093780.1	PDS000012524.2	SAMN16253692	clinical	cd_8_group_10369	cd_4_group_10100	cd_2_group_9177
PDT002094009.1	PDS000012524.2	SAMN16253508	clinical	cd_8_group_10369	cd_4_group_10100	cd_2_group_9177
PDT000049107.2	PDS000106159.97	SAMN03275327	environmental/other	cd_8_group_1037	-	-
PDT000025132.3	PDS000106159.97	SAMN02709130	environmental/other	cd_8_group_1037	cd_4_group_973	cd_2_group_846
PDT000025136.3	PDS000106159.97	SAMN02709134	environmental/other	cd_8_group_1037	cd_4_group_973	cd_2_group_846
PDT002338767.1	PDS000049722.9	SAMN43324455	clinical	cd_8_group_10370	-	-
PDT000205410.1	PDS000049722.9	SAMN06677859	NULL	cd_8_group_10370	cd_4_group_10101	cd_2_group_9175
PDT002093774.1	PDS000049722.9	SAMN16253697	clinical	cd_8_group_10370	cd_4_group_10101	cd_2_group_9175
PDT000205411.1	PDS000175575.1	SAMN06677858	NULL	cd_8_group_10371	cd_4_group_10102	cd_2_group_9176
PDT002093776.1	PDS000175575.1	SAMN16253695	clinical	cd_8_group_10371	cd_4_group_10102	cd_2_group_9176
PDT000205413.1	PDS000027464.69	SAMN05912852	environmental/other	cd_8_group_10372	-	-
PDT000294740.1	PDS000027464.69	SAMN08475067	environmental/other	cd_8_group_10372	cd_4_group_15279	cd_2_group_13724
PDT000343769.1	PDS000027464.69	SAMEA4668127	NULL	cd_8_group_10372	cd_4_group_15279	cd_2_group_13724
PDT000767547.1	PDS000027464.69	SAMN15098919	environmental/other	cd_8_group_10372	cd_4_group_15279	cd_2_group_13724
PDT000205414.1	PDS000220828.1	SAMN05912850	environmental/other	cd_8_group_10373	-	-
PDT000343770.1	PDS000220828.1	SAMEA4668128	NULL	cd_8_group_10373	-	-
PDT000205564.2	PDS000056568.10	SAMN06764674	clinical	cd_8_group_10374	-	-
PDT000947398.1	PDS000056568.10	SAMN17727230	clinical	cd_8_group_10374	-	-
PDT000947783.1	PDS000056568.10	SAMN17720403	environmental/other	cd_8_group_10374	-	-
PDT001718644.1	PDS000056568.10	SAMN34570968	environmental/other	cd_8_group_10374	-	-
PDT000681954.1	PDS000056568.10	SAMN13334479	environmental/other	cd_8_group_10374	cd_4_group_30882	-
PDT000947668.1	PDS000056568.10	SAMN17727243	clinical	cd_8_group_10374	cd_4_group_30882	-
PDT000947679.1	PDS000056568.10	SAMN17727238	clinical	cd_8_group_10374	cd_4_group_30882	-
PDT001718641.1	PDS000056568.10	SAMN34570971	environmental/other	cd_8_group_10374	cd_4_group_30882	-
PDT001718646.1	PDS000056568.10	SAMN34570986	environmental/other	cd_8_group_10374	cd_4_group_30882	-
PDT001718657.1	PDS000056568.10	SAMN34570976	environmental/other	cd_8_group_10374	cd_4_group_30882	-
PDT000682028.1	PDS000056568.10	SAMN13334470	environmental/other	cd_8_group_10374	cd_4_group_30882	cd_2_group_28703
PDT000682029.1	PDS000056568.10	SAMN13334323	environmental/other	cd_8_group_10374	cd_4_group_30882	cd_2_group_28703
PDT000849978.1	PDS000056568.10	SAMN16265149	clinical	cd_8_group_10374	cd_4_group_30882	cd_2_group_28703
PDT001718656.1	PDS000056568.10	SAMN34570977	environmental/other	cd_8_group_10374	cd_4_group_30882	cd_2_group_28703
PDT001718658.1	PDS000056568.10	SAMN34570975	environmental/other	cd_8_group_10374	cd_4_group_30882	cd_2_group_28703
PDT000889167.1	PDS000056568.10	SAMN16674947	clinical	cd_8_group_10374	cd_4_group_36291	cd_2_group_34029
PDT000975963.1	PDS000056568.10	SAMN18059776	clinical	cd_8_group_10374	cd_4_group_36291	cd_2_group_34029
PDT000931275.1	PDS000056568.10	SAMN17094847	clinical	cd_8_group_10374	cd_4_group_37980	cd_2_group_35627
PDT000931735.1	PDS000056568.10	SAMN17178304	clinical	cd_8_group_10374	cd_4_group_37980	cd_2_group_35627
PDT000937893.1	PDS000056568.10	SAMN17178277	clinical	cd_8_group_10374	cd_4_group_37980	cd_2_group_35627
PDT000205567.2	PDS000241216.6	SAMN06764681	clinical	cd_8_group_10375	-	-
PDT000327780.1	PDS000241216.6	SAMN09391030	clinical	cd_8_group_10375	-	-
PDT000365586.1	PDS000241216.6	SAMN09866422	environmental/other	cd_8_group_10375	-	-
PDT000392736.1	PDS000241216.6	SAMN10257977	clinical	cd_8_group_10375	-	-
PDT000388948.1	PDS000241216.6	SAMN10182860	environmental/other	cd_8_group_10375	cd_4_group_20600	cd_2_group_18922
PDT000412659.1	PDS000241216.6	SAMN10503039	clinical	cd_8_group_10375	cd_4_group_20600	cd_2_group_18922
PDT000420626.1	PDS000241216.6	SAMN10611871	clinical	cd_8_group_10375	cd_4_group_20600	cd_2_group_18922
PDT000448999.1	PDS000241216.6	SAMN10793688	clinical	cd_8_group_10375	cd_4_group_20600	cd_2_group_18922
PDT000205573.2	PDS000044946.2	SAMN06771256	clinical	cd_8_group_10376	cd_4_group_10104	-
PDT000490581.1	PDS000044946.2	SAMN11420020	clinical	cd_8_group_10376	cd_4_group_10104	-
PDT000205574.2	PDS000001985.50	SAMN06764684	clinical	cd_8_group_10377	-	-
PDT001500682.1	PDS000001985.50	SAMN31874778	clinical	cd_8_group_10377	-	-
PDT000205579.2	PDS000001865.1027	SAMN06456792	clinical	cd_8_group_10378	-	-
PDT000232888.2	PDS000001865.1027	SAMN07442092	clinical	cd_8_group_10378	-	-
PDT000311313.2	PDS000001865.1027	SAMN09044204	clinical	cd_8_group_10378	-	-
PDT000347329.1	PDS000001865.1027	SAMN09650727	clinical	cd_8_group_10378	-	-
PDT000487446.1	PDS000001865.1027	SAMN11360250	clinical	cd_8_group_10378	-	-
PDT000954687.1	PDS000001865.1027	SAMN17884798	clinical	cd_8_group_10378	-	-
PDT000957328.1	PDS000001865.1027	SAMN17910447	clinical	cd_8_group_10378	-	-
PDT001088336.1	PDS000001865.1027	SAMN20175015	clinical	cd_8_group_10378	-	-
PDT001117135.1	PDS000001865.1027	SAMN20991684	clinical	cd_8_group_10378	-	-
PDT001348799.2	PDS000001865.1027	SAMN29401884	clinical	cd_8_group_10378	-	-
PDT001445414.1	PDS000001865.1027	SAMN31206928	clinical	cd_8_group_10378	-	-
PDT001961419.1	PDS000001865.1027	SAMN38035614	clinical	cd_8_group_10378	-	-
PDT002230481.1	PDS000001865.1027	SAMN42081641	clinical	cd_8_group_10378	-	-
PDT002247910.1	PDS000001865.1027	SAMN42456914	environmental/other	cd_8_group_10378	-	-
PDT002263575.1	PDS000001865.1027	SAMN42764688	clinical	cd_8_group_10378	-	-
PDT002266070.1	PDS000001865.1027	SAMN42836822	clinical	cd_8_group_10378	-	-
PDT002468173.1	PDS000001865.1027	SAMN44767224	clinical	cd_8_group_10378	-	-
PDT002521661.1	PDS000001865.1027	SAMN45248379	clinical	cd_8_group_10378	-	-
PDT002804939.1	PDS000001865.1027	SAMN49075178	clinical	cd_8_group_10378	-	-
PDT002827509.1	PDS000001865.1027	SAMN49827061	clinical	cd_8_group_10378	-	-
PDT002909302.1	PDS000001865.1027	SAMN51119813	clinical	cd_8_group_10378	-	-
PDT002909310.1	PDS000001865.1027	SAMN51128310	clinical	cd_8_group_10378	-	-
PDT000260859.2	PDS000001865.1027	SAMN07947811	clinical	cd_8_group_10378	cd_4_group_11781	-
PDT000355917.1	PDS000001865.1027	SAMN09744746	clinical	cd_8_group_10378	cd_4_group_11781	-
PDT000829046.1	PDS000001865.1027	SAMN16049443	clinical	cd_8_group_10378	cd_4_group_11781	-
PDT000928366.1	PDS000001865.1027	SAMN17218959	clinical	cd_8_group_10378	cd_4_group_11781	-
PDT001083128.1	PDS000001865.1027	SAMN20082280	clinical	cd_8_group_10378	cd_4_group_11781	-
PDT001737216.1	PDS000001865.1027	SAMN35109767	clinical	cd_8_group_10378	cd_4_group_11781	-
PDT001994961.1	PDS000001865.1027	SAMN38350822	clinical	cd_8_group_10378	cd_4_group_11781	-
PDT002232340.1	PDS000001865.1027	SAMN42123899	clinical	cd_8_group_10378	cd_4_group_11781	-
PDT002335504.1	PDS000001865.1027	SAMN43303089	clinical	cd_8_group_10378	cd_4_group_11781	-
PDT002596667.1	PDS000001865.1027	SAMN46439186	clinical	cd_8_group_10378	cd_4_group_11781	-
PDT002856708.1	PDS000001865.1027	SAMN50267753	clinical	cd_8_group_10378	cd_4_group_11781	-
PDT000231841.2	PDS000001865.1027	SAMN07428628	clinical	cd_8_group_10378	cd_4_group_11781	cd_2_group_10646
PDT000379323.1	PDS000001865.1027	SAMN10079168	clinical	cd_8_group_10378	cd_4_group_11781	cd_2_group_10646
PDT001965767.1	PDS000001865.1027	SAMN38081216	clinical	cd_8_group_10378	cd_4_group_11781	cd_2_group_10646
PDT000391079.1	PDS000001865.1027	SAMN10240804	clinical	cd_8_group_10378	cd_4_group_11781	cd_2_group_19008
PDT001364961.1	PDS000001865.1027	SAMN29844250	clinical	cd_8_group_10378	cd_4_group_11781	cd_2_group_19008
PDT000760454.1	PDS000001865.1027	SAMN15147082	clinical	cd_8_group_10378	cd_4_group_11781	cd_2_group_30635
PDT000760464.1	PDS000001865.1027	SAMN15147078	clinical	cd_8_group_10378	cd_4_group_11781	cd_2_group_30635
PDT001472846.1	PDS000001865.1027	SAMN31559098	clinical	cd_8_group_10378	cd_4_group_11781	cd_2_group_49702
PDT002064222.1	PDS000001865.1027	SAMN39612067	clinical	cd_8_group_10378	cd_4_group_11781	cd_2_group_49702
PDT002092026.1	PDS000001865.1027	SAMN40206385	clinical	cd_8_group_10378	cd_4_group_11781	cd_2_group_49702
PDT000259962.2	PDS000001865.1027	SAMN07838532	clinical	cd_8_group_10378	cd_4_group_13384	cd_2_group_12054
PDT000314004.2	PDS000001865.1027	SAMN09206754	clinical	cd_8_group_10378	cd_4_group_13384	cd_2_group_12054
PDT000390414.1	PDS000001865.1027	SAMN10231730	clinical	cd_8_group_10378	cd_4_group_20651	cd_2_group_18973
PDT000804246.1	PDS000001865.1027	SAMN15758176	clinical	cd_8_group_10378	cd_4_group_20651	cd_2_group_18973
PDT000416084.1	PDS000001865.1027	SAMN10580570	clinical	cd_8_group_10378	cd_4_group_21813	cd_2_group_20059
PDT000544368.1	PDS000001865.1027	SAMN12277338	clinical	cd_8_group_10378	cd_4_group_21813	cd_2_group_20059
PDT000706366.1	PDS000001865.1027	SAMN14317166	clinical	cd_8_group_10378	cd_4_group_31545	cd_2_group_29324
PDT000756517.1	PDS000001865.1027	SAMN15095339	clinical	cd_8_group_10378	cd_4_group_31545	cd_2_group_29324
PDT000889636.1	PDS000001865.1027	SAMN16794978	clinical	cd_8_group_10378	cd_4_group_36302	-
PDT002875358.1	PDS000001865.1027	SAMN50518346	clinical	cd_8_group_10378	cd_4_group_36302	cd_2_group_71941
PDT002880132.1	PDS000001865.1027	SAMN50575776	clinical	cd_8_group_10378	cd_4_group_36302	cd_2_group_71941
PDT002906153.1	PDS000001865.1027	SAMN50960838	clinical	cd_8_group_10378	cd_4_group_36302	cd_2_group_71941
PDT002906170.1	PDS000001865.1027	SAMN50972466	clinical	cd_8_group_10378	cd_4_group_36302	cd_2_group_71941
PDT002906204.1	PDS000001865.1027	SAMN50973205	clinical	cd_8_group_10378	cd_4_group_36302	cd_2_group_71941
PDT000965001.1	PDS000001865.1027	SAMN17918464	clinical	cd_8_group_10378	cd_4_group_38443	-
PDT001364963.1	PDS000001865.1027	SAMN29844248	clinical	cd_8_group_10378	cd_4_group_38443	cd_2_group_46666
PDT001369268.1	PDS000001865.1027	SAMN29955693	clinical	cd_8_group_10378	cd_4_group_38443	cd_2_group_46666
PDT001369284.1	PDS000001865.1027	SAMN29955688	clinical	cd_8_group_10378	cd_4_group_38443	cd_2_group_46666
PDT001150257.1	PDS000001865.1027	SAMN22244826	clinical	cd_8_group_10378	cd_4_group_43474	-
PDT002234095.1	PDS000001865.1027	SAMN42123894	clinical	cd_8_group_10378	cd_4_group_43474	-
PDT001854963.1	PDS000001865.1027	SAMN37051201	clinical	cd_8_group_10378	cd_4_group_57649	cd_2_group_55672
PDT001877009.1	PDS000001865.1027	SAMN37316528	clinical	cd_8_group_10378	cd_4_group_57649	cd_2_group_55672
PDT001858586.1	PDS000001865.1027	SAMN37110549	clinical	cd_8_group_10378	cd_4_group_57795	cd_2_group_55853
PDT001916956.1	PDS000001865.1027	SAMN37671764	clinical	cd_8_group_10378	cd_4_group_57795	cd_2_group_55853
PDT001940439.1	PDS000001865.1027	SAMN37830333	clinical	cd_8_group_10378	cd_4_group_57795	cd_2_group_55853
PDT001988298.1	PDS000001865.1027	SAMN38293534	clinical	cd_8_group_10378	cd_4_group_57795	cd_2_group_55853
PDT002009370.1	PDS000001865.1027	SAMN38451829	clinical	cd_8_group_10378	cd_4_group_57795	cd_2_group_55853
PDT002011013.1	PDS000001865.1027	SAMN38498988	clinical	cd_8_group_10378	cd_4_group_57795	cd_2_group_55853
PDT002017664.1	PDS000001865.1027	SAMN38669878	clinical	cd_8_group_10378	cd_4_group_57795	cd_2_group_55853
PDT002020800.1	PDS000001865.1027	SAMN38727383	clinical	cd_8_group_10378	cd_4_group_57795	cd_2_group_55853
PDT002181359.1	PDS000001865.1027	SAMN41592267	clinical	cd_8_group_10378	cd_4_group_57795	cd_2_group_55853
PDT002234310.1	PDS000001865.1027	SAMN42156569	clinical	cd_8_group_10378	cd_4_group_64274	cd_2_group_62869
PDT002234313.1	PDS000001865.1027	SAMN42156577	clinical	cd_8_group_10378	cd_4_group_64274	cd_2_group_62869
PDT002363551.1	PDS000001865.1027	SAMN43498340	clinical	cd_8_group_10378	cd_4_group_66428	cd_2_group_65172
PDT002717624.1	PDS000001865.1027	SAMN47971666	clinical	cd_8_group_10378	cd_4_group_66428	cd_2_group_65172
PDT000205582.2	PDS000028243.1	SAMN06771257	clinical	cd_8_group_10379	cd_4_group_10105	cd_2_group_9178
PDT000220164.2	PDS000028243.1	SAMN07255164	clinical	cd_8_group_10379	cd_4_group_10105	cd_2_group_9178
PDT000050256.2	PDS000106159.97	SAMN03289367	environmental/other	cd_8_group_1038	-	-
PDT000064857.2	PDS000106159.97	SAMN03276006	environmental/other	cd_8_group_1038	-	-
PDT000078069.1	PDS000106159.97	SAMN03894262	environmental/other	cd_8_group_1038	-	-
PDT000086544.3	PDS000106159.97	SAMN03842377	environmental/other	cd_8_group_1038	-	-
PDT000101819.2	PDS000106159.97	SAMN04224316	environmental/other	cd_8_group_1038	-	-
PDT000101826.2	PDS000106159.97	SAMN04224323	environmental/other	cd_8_group_1038	-	-
PDT000113724.3	PDS000106159.97	SAMN04218162	environmental/other	cd_8_group_1038	-	-
PDT002614138.1	PDS000106159.97	SAMN46723350	clinical	cd_8_group_1038	-	-
PDT000040999.2	PDS000106159.97	SAMN03098720	clinical	cd_8_group_1038	cd_4_group_2025	-
PDT000070028.3	PDS000106159.97	SAMN03857172	clinical	cd_8_group_1038	cd_4_group_2025	-
PDT000088560.3	PDS000106159.97	SAMN04208170	environmental/other	cd_8_group_1038	cd_4_group_2025	-
PDT000112700.2	PDS000106159.97	SAMN04255191	environmental/other	cd_8_group_1038	cd_4_group_5572	-
PDT001311244.1	PDS000106159.97	SAMN28553595	clinical	cd_8_group_1038	cd_4_group_5572	-
PDT000101344.3	PDS000106159.97	SAMN04224266	environmental/other	cd_8_group_1038	cd_4_group_5572	cd_2_group_4943
PDT000113745.2	PDS000106159.97	SAMN04218169	environmental/other	cd_8_group_1038	cd_4_group_5572	cd_2_group_4943
PDT000025134.3	PDS000106159.97	SAMN02709132	environmental/other	cd_8_group_1038	cd_4_group_974	cd_2_group_847
PDT000025137.3	PDS000106159.97	SAMN02709135	environmental/other	cd_8_group_1038	cd_4_group_974	cd_2_group_847
PDT000205587.2	PDS000144857.39	SAMN06761647	clinical	cd_8_group_10380	-	-
PDT000350900.1	PDS000144857.39	SAMN09676900	clinical	cd_8_group_10380	-	-
PDT000712288.1	PDS000144857.39	SAMN14424378	clinical	cd_8_group_10380	-	-
PDT000950043.1	PDS000144857.39	SAMN17813977	environmental/other	cd_8_group_10380	-	-
PDT000205592.2	PDS000026615.32	SAMN06761657	clinical	cd_8_group_10381	-	-
PDT000303811.2	PDS000026615.32	SAMN08885890	clinical	cd_8_group_10381	-	-
PDT000366404.1	PDS000076604.959	SAMN09880460	clinical	cd_8_group_10382	-	-
PDT000873439.1	PDS000076604.959	SAMN16605421	clinical	cd_8_group_10382	-	-
PDT001062985.1	PDS000076604.959	SAMN19593211	clinical	cd_8_group_10382	-	-
PDT001220913.1	PDS000076604.959	SAMN24847806	clinical	cd_8_group_10382	cd_4_group_10106	-
PDT000205594.2	PDS000076604.959	SAMN06761646	clinical	cd_8_group_10382	cd_4_group_10106	cd_2_group_9179
PDT000366375.1	PDS000076604.959	SAMN09880425	clinical	cd_8_group_10382	cd_4_group_10106	cd_2_group_9179
PDT000366377.1	PDS000076604.959	SAMN09880461	clinical	cd_8_group_10382	cd_4_group_10106	cd_2_group_9179
PDT000366379.1	PDS000076604.959	SAMN09880464	clinical	cd_8_group_10382	cd_4_group_10106	cd_2_group_9179
PDT000368538.1	PDS000076604.959	SAMN09937797	clinical	cd_8_group_10382	cd_4_group_10106	cd_2_group_9179
PDT000392151.1	PDS000076604.959	SAMN10251167	clinical	cd_8_group_10382	cd_4_group_10106	cd_2_group_9179
PDT000392155.1	PDS000076604.959	SAMN10251168	clinical	cd_8_group_10382	cd_4_group_10106	cd_2_group_9179
PDT000392158.1	PDS000076604.959	SAMN10251169	clinical	cd_8_group_10382	cd_4_group_10106	cd_2_group_9179
PDT000392160.1	PDS000076604.959	SAMN10251170	clinical	cd_8_group_10382	cd_4_group_10106	cd_2_group_9179
PDT000392163.1	PDS000076604.959	SAMN10251166	clinical	cd_8_group_10382	cd_4_group_10106	cd_2_group_9179
PDT000392164.1	PDS000076604.959	SAMN10251171	clinical	cd_8_group_10382	cd_4_group_10106	cd_2_group_9179
PDT000392169.1	PDS000076604.959	SAMN10251165	clinical	cd_8_group_10382	cd_4_group_10106	cd_2_group_9179
PDT000392174.1	PDS000076604.959	SAMN10251197	clinical	cd_8_group_10382	cd_4_group_10106	cd_2_group_9179
PDT000392175.1	PDS000076604.959	SAMN10251195	clinical	cd_8_group_10382	cd_4_group_10106	cd_2_group_9179
PDT000394650.1	PDS000076604.959	SAMN10279217	clinical	cd_8_group_10382	cd_4_group_10106	cd_2_group_9179
PDT000443467.1	PDS000076604.959	SAMN10774928	clinical	cd_8_group_10382	cd_4_group_10106	cd_2_group_9179
PDT000443480.1	PDS000076604.959	SAMN10776900	clinical	cd_8_group_10382	cd_4_group_10106	cd_2_group_9179
PDT000520347.1	PDS000076604.959	SAMN12023350	clinical	cd_8_group_10382	cd_4_group_10106	cd_2_group_9179
PDT000521465.1	PDS000076604.959	SAMN12036229	clinical	cd_8_group_10382	cd_4_group_10106	cd_2_group_9179
PDT000598148.1	PDS000076604.959	SAMN12880278	clinical	cd_8_group_10382	cd_4_group_10106	cd_2_group_9179
PDT002848940.1	PDS000076604.959	SAMN50135183	clinical	cd_8_group_10382	cd_4_group_10106	cd_2_group_9179
PDT001195252.1	PDS000076604.959	SAMN23577257	clinical	cd_8_group_10382	cd_4_group_36243	-
PDT000888026.1	PDS000076604.959	SAMN16728036	clinical	cd_8_group_10382	cd_4_group_36243	cd_2_group_33977
PDT001186880.1	PDS000076604.959	SAMN23491041	clinical	cd_8_group_10382	cd_4_group_36243	cd_2_group_33977
PDT001195248.1	PDS000076604.959	SAMN23577258	clinical	cd_8_group_10382	cd_4_group_36243	cd_2_group_33977
PDT001195543.1	PDS000076604.959	SAMN23582772	clinical	cd_8_group_10382	cd_4_group_36243	cd_2_group_33977
PDT001221499.1	PDS000076604.959	SAMN24867210	clinical	cd_8_group_10382	cd_4_group_36243	cd_2_group_33977
PDT000234363.2	PDS000031370.40	SAMN07499256	clinical	cd_8_group_10383	-	-
PDT000205616.2	PDS000031370.40	SAMN06766089	clinical	cd_8_group_10383	cd_4_group_10108	cd_2_group_9180
PDT000206024.2	PDS000031370.40	SAMN06829089	clinical	cd_8_group_10383	cd_4_group_10108	cd_2_group_9180
PDT000218269.2	PDS000031370.40	SAMN07203322	clinical	cd_8_group_10383	cd_4_group_10108	cd_2_group_9180
PDT000205693.2	PDS000032437.65	SAMN06847130	environmental/other	cd_8_group_10384	cd_4_group_10109	cd_2_group_9181
PDT000206086.2	PDS000032437.65	SAMN06847154	environmental/other	cd_8_group_10384	cd_4_group_10109	cd_2_group_9181
PDT000209423.2	PDS000032437.65	SAMN07141720	environmental/other	cd_8_group_10384	cd_4_group_10109	cd_2_group_9181
PDT000258172.2	PDS000032437.65	SAMN07823484	clinical	cd_8_group_10384	cd_4_group_10109	cd_2_group_9181
PDT000258189.2	PDS000032437.65	SAMN07823503	clinical	cd_8_group_10384	cd_4_group_10109	cd_2_group_9181
PDT000269952.2	PDS000032437.65	SAMN08134348	clinical	cd_8_group_10384	cd_4_group_10109	cd_2_group_9181
PDT000269958.2	PDS000032437.65	SAMN08134356	clinical	cd_8_group_10384	cd_4_group_10109	cd_2_group_9181
PDT000271231.2	PDS000032437.65	SAMN08153781	clinical	cd_8_group_10384	cd_4_group_10109	cd_2_group_9181
PDT000272689.2	PDS000032437.65	SAMN08153773	clinical	cd_8_group_10384	cd_4_group_10109	cd_2_group_9181
PDT000283864.2	PDS000032437.65	SAMN08406849	clinical	cd_8_group_10384	cd_4_group_10109	cd_2_group_9181
PDT000297468.2	PDS000032437.65	SAMN08774944	clinical	cd_8_group_10384	cd_4_group_10109	cd_2_group_9181
PDT000311639.2	PDS000032437.65	SAMN09071462	clinical	cd_8_group_10384	cd_4_group_10109	cd_2_group_9181
PDT000356956.1	PDS000032437.65	SAMN09756427	environmental/other	cd_8_group_10384	cd_4_group_10109	cd_2_group_9181
PDT000366716.1	PDS000032437.65	SAMN09881928	clinical	cd_8_group_10384	cd_4_group_10109	cd_2_group_9181
PDT000205701.2	PDS000217830.37	SAMN06847156	environmental/other	cd_8_group_10385	-	-
PDT000259621.2	PDS000217830.37	SAMN07955800	environmental/other	cd_8_group_10385	-	-
PDT000265151.2	PDS000217830.37	SAMN08040050	environmental/other	cd_8_group_10385	-	-
PDT000315331.2	PDS000217830.37	SAMN09213706	environmental/other	cd_8_group_10385	-	-
PDT000355623.1	PDS000217830.37	SAMN09727459	environmental/other	cd_8_group_10385	-	-
PDT001662640.1	PDS000217830.37	SAMN06187001	environmental/other	cd_8_group_10385	-	-
PDT000359526.1	PDS000217830.37	SAMN09770924	environmental/other	cd_8_group_10385	cd_4_group_19353	cd_2_group_17720
PDT001128222.2	PDS000217830.37	SAMN20351458	environmental/other	cd_8_group_10385	cd_4_group_19353	cd_2_group_17720
PDT000509271.1	PDS000030237.1607	SAMN11875285	clinical	cd_8_group_10386	cd_4_group_10111	-
PDT000205712.2	PDS000030237.1607	SAMN06847176	environmental/other	cd_8_group_10386	cd_4_group_10111	cd_2_group_9184
PDT000325400.1	PDS000030237.1607	SAMN09381932	clinical	cd_8_group_10386	cd_4_group_10111	cd_2_group_9184
PDT000330247.1	PDS000030237.1607	SAMN09430517	clinical	cd_8_group_10386	cd_4_group_10111	cd_2_group_9184
PDT000205719.2	PDS000029369.7	SAMN06847238	environmental/other	cd_8_group_10387	cd_4_group_10112	cd_2_group_9185
PDT000298514.2	PDS000029369.7	SAMN08719769	environmental/other	cd_8_group_10387	cd_4_group_10112	cd_2_group_9185
PDT000205721.2	PDS000241216.6	SAMN06847243	environmental/other	cd_8_group_10388	cd_4_group_10113	cd_2_group_9186
PDT000663437.1	PDS000241216.6	SAMN13866114	clinical	cd_8_group_10388	cd_4_group_10113	cd_2_group_9186
PDT000377000.1	PDS000004944.172	SAMN10064110	environmental/other	cd_8_group_10389	-	-
PDT000485596.1	PDS000004944.172	SAMN11320667	environmental/other	cd_8_group_10389	-	-
PDT000576814.1	PDS000004944.172	SAMN12649005	environmental/other	cd_8_group_10389	-	-
PDT000870370.1	PDS000004944.172	SAMN16579450	environmental/other	cd_8_group_10389	-	-
PDT000905768.1	PDS000004944.172	SAMN17020701	environmental/other	cd_8_group_10389	-	-
PDT001121318.1	PDS000004944.172	SAMN21172076	clinical	cd_8_group_10389	-	-
PDT002010361.1	PDS000004944.172	SAMN38475604	environmental/other	cd_8_group_10389	-	-
PDT002063636.1	PDS000004944.172	SAMN39598621	environmental/other	cd_8_group_10389	-	-
PDT002317339.1	PDS000004944.172	SAMN43148771	environmental/other	cd_8_group_10389	-	-
PDT002493812.1	PDS000004944.172	SAMN45043610	environmental/other	cd_8_group_10389	-	-
PDT000381072.1	PDS000004944.172	SAMN10090032	environmental/other	cd_8_group_10389	cd_4_group_10115	-
PDT000393129.1	PDS000004944.172	SAMN10261758	environmental/other	cd_8_group_10389	cd_4_group_10115	-
PDT000408951.1	PDS000004944.172	SAMN10440496	environmental/other	cd_8_group_10389	cd_4_group_10115	-
PDT000569396.1	PDS000004944.172	SAMN12609730	clinical	cd_8_group_10389	cd_4_group_10115	-
PDT000709771.1	PDS000004944.172	SAMN14385854	environmental/other	cd_8_group_10389	cd_4_group_10115	-
PDT000753824.1	PDS000004944.172	SAMN15074973	environmental/other	cd_8_group_10389	cd_4_group_10115	-
PDT000551815.1	PDS000004944.172	SAMN12402244	environmental/other	cd_8_group_10389	cd_4_group_10115	cd_2_group_24307
PDT000571777.1	PDS000004944.172	SAMN12621191	clinical	cd_8_group_10389	cd_4_group_10115	cd_2_group_24307
PDT000576947.1	PDS000004944.172	SAMN12638000	environmental/other	cd_8_group_10389	cd_4_group_10115	cd_2_group_24307
PDT000579054.1	PDS000004944.172	SAMN12684381	clinical	cd_8_group_10389	cd_4_group_10115	cd_2_group_24307
PDT000591861.1	PDS000004944.172	SAMN12821217	environmental/other	cd_8_group_10389	cd_4_group_10115	cd_2_group_24307
PDT000611592.1	PDS000004944.172	SAMN13058790	clinical	cd_8_group_10389	cd_4_group_10115	cd_2_group_24307
PDT000637237.1	PDS000004944.172	SAMN13405538	clinical	cd_8_group_10389	cd_4_group_10115	cd_2_group_24307
PDT000641735.1	PDS000004944.172	SAMN13513945	environmental/other	cd_8_group_10389	cd_4_group_10115	cd_2_group_24307
PDT000864188.1	PDS000004944.172	SAMN16501964	environmental/other	cd_8_group_10389	cd_4_group_10115	cd_2_group_24307
PDT000623993.1	PDS000004944.172	SAMN13192612	environmental/other	cd_8_group_10389	cd_4_group_10115	cd_2_group_26740
PDT000873659.1	PDS000004944.172	SAMN16611404	environmental/other	cd_8_group_10389	cd_4_group_10115	cd_2_group_26740
PDT001122783.1	PDS000004944.172	SAMN21215547	environmental/other	cd_8_group_10389	cd_4_group_10115	cd_2_group_26740
PDT001151074.1	PDS000004944.172	SAMN22308138	clinical	cd_8_group_10389	cd_4_group_10115	cd_2_group_26740
PDT000672472.1	PDS000004944.172	SAMN13941937	environmental/other	cd_8_group_10389	cd_4_group_10115	cd_2_group_28242
PDT000748844.1	PDS000004944.172	SAMN15039924	environmental/other	cd_8_group_10389	cd_4_group_10115	cd_2_group_28242
PDT001166233.1	PDS000004944.172	SAMN22811238	environmental/other	cd_8_group_10389	cd_4_group_10115	cd_2_group_28242
PDT001082766.1	PDS000004944.172	SAMN20066110	environmental/other	cd_8_group_10389	cd_4_group_10115	cd_2_group_38555
PDT001118248.1	PDS000004944.172	SAMN21027140	environmental/other	cd_8_group_10389	cd_4_group_10115	cd_2_group_38555
PDT001118249.1	PDS000004944.172	SAMN21027139	environmental/other	cd_8_group_10389	cd_4_group_10115	cd_2_group_38555
PDT001118251.1	PDS000004944.172	SAMN21027144	environmental/other	cd_8_group_10389	cd_4_group_10115	cd_2_group_38555
PDT000205743.2	PDS000004944.172	SAMN06847137	environmental/other	cd_8_group_10389	cd_4_group_10115	cd_2_group_9190
PDT000231487.2	PDS000004944.172	SAMN07450991	environmental/other	cd_8_group_10389	cd_4_group_10115	cd_2_group_9190
PDT000266024.2	PDS000004944.172	SAMN08048991	environmental/other	cd_8_group_10389	cd_4_group_10115	cd_2_group_9190
PDT000266047.2	PDS000004944.172	SAMN08049250	environmental/other	cd_8_group_10389	cd_4_group_10115	cd_2_group_9190
PDT000218851.2	PDS000004944.172	SAMN07249950	environmental/other	cd_8_group_10389	cd_4_group_10115	cd_2_group_9983
PDT000268822.2	PDS000004944.172	SAMN08130177	environmental/other	cd_8_group_10389	cd_4_group_10115	cd_2_group_9983
PDT000353865.1	PDS000004944.172	SAMN09722755	clinical	cd_8_group_10389	cd_4_group_19145	cd_2_group_17533
PDT000394642.1	PDS000004944.172	SAMN10279214	clinical	cd_8_group_10389	cd_4_group_19145	cd_2_group_17533
PDT000394652.1	PDS000004944.172	SAMN10279218	clinical	cd_8_group_10389	cd_4_group_19145	cd_2_group_17533
PDT000408454.1	PDS000004944.172	SAMN10435418	clinical	cd_8_group_10389	cd_4_group_19145	cd_2_group_17533
PDT000479724.1	PDS000004944.172	SAMN11168255	environmental/other	cd_8_group_10389	cd_4_group_24116	-
PDT000500445.1	PDS000004944.172	SAMN11634395	environmental/other	cd_8_group_10389	cd_4_group_24116	-
PDT000521915.1	PDS000004944.172	SAMN12040784	environmental/other	cd_8_group_10389	cd_4_group_24116	-
PDT000656608.1	PDS000004944.172	SAMN13763850	environmental/other	cd_8_group_10389	cd_4_group_29984	cd_2_group_27846
PDT000708542.1	PDS000004944.172	SAMN14360283	clinical	cd_8_group_10389	cd_4_group_29984	cd_2_group_27846
PDT000943247.1	PDS000004944.172	SAMN17619489	environmental/other	cd_8_group_10389	cd_4_group_38239	-
PDT001125842.1	PDS000004944.172	SAMN21363169	environmental/other	cd_8_group_10389	cd_4_group_38239	cd_2_group_40143
PDT001129384.1	PDS000004944.172	SAMN21418513	environmental/other	cd_8_group_10389	cd_4_group_38239	cd_2_group_40143
PDT001144038.1	PDS000004944.172	SAMN21976031	environmental/other	cd_8_group_10389	cd_4_group_38239	cd_2_group_40143
PDT001220962.1	PDS000004944.172	SAMN24847829	clinical	cd_8_group_10389	cd_4_group_38239	cd_2_group_40143
PDT001049522.1	PDS000004944.172	SAMN19404920	clinical	cd_8_group_10389	cd_4_group_40253	-
PDT001474636.1	PDS000004944.172	SAMN31577089	environmental/other	cd_8_group_10389	cd_4_group_40253	-
PDT002662875.1	PDS000004944.172	SAMN47291875	environmental/other	cd_8_group_10389	cd_4_group_40253	-
PDT002684439.1	PDS000004944.172	SAMN47547845	environmental/other	cd_8_group_10389	cd_4_group_40253	-
PDT001601018.1	PDS000004944.172	SAMN33020782	environmental/other	cd_8_group_10389	cd_4_group_49089	-
PDT001809217.1	PDS000004944.172	SAMN36296330	clinical	cd_8_group_10389	cd_4_group_49089	-
PDT001369151.1	PDS000004944.172	SAMN29946972	clinical	cd_8_group_10389	cd_4_group_49089	cd_2_group_46777
PDT001390878.1	PDS000004944.172	SAMN30348492	environmental/other	cd_8_group_10389	cd_4_group_49089	cd_2_group_46777
PDT001395910.1	PDS000004944.172	SAMN30438410	environmental/other	cd_8_group_10389	cd_4_group_49089	cd_2_group_46777
PDT001428647.1	PDS000004944.172	SAMN30964561	clinical	cd_8_group_10389	cd_4_group_49089	cd_2_group_46777
PDT001455390.1	PDS000004944.172	SAMN31319184	environmental/other	cd_8_group_10389	cd_4_group_49089	cd_2_group_46777
PDT001548533.1	PDS000004944.172	SAMN32408202	environmental/other	cd_8_group_10389	cd_4_group_53335	cd_2_group_51099
PDT001608532.1	PDS000004944.172	SAMN33185332	environmental/other	cd_8_group_10389	cd_4_group_53335	cd_2_group_51099
PDT001618785.1	PDS000004944.172	SAMN33342645	environmental/other	cd_8_group_10389	cd_4_group_53335	cd_2_group_51099
PDT000025139.3	PDS000027939.28	SAMN02344961	environmental/other	cd_8_group_1039	-	-
PDT000688260.1	PDS000027939.28	SAMN14145902	environmental/other	cd_8_group_1039	cd_4_group_31228	cd_2_group_29028
PDT001292162.1	PDS000027939.28	SAMN27723565	environmental/other	cd_8_group_1039	cd_4_group_31228	cd_2_group_29028
PDT001292165.1	PDS000027939.28	SAMN27723562	environmental/other	cd_8_group_1039	cd_4_group_31228	cd_2_group_29028
PDT001292170.1	PDS000027939.28	SAMN27723594	environmental/other	cd_8_group_1039	cd_4_group_31228	cd_2_group_29028
PDT001292192.1	PDS000027939.28	SAMN27723574	environmental/other	cd_8_group_1039	cd_4_group_31228	cd_2_group_29028
PDT001292202.1	PDS000027939.28	SAMN27723556	environmental/other	cd_8_group_1039	cd_4_group_31228	cd_2_group_29028
PDT001481529.1	PDS000027939.28	SAMN31661966	environmental/other	cd_8_group_1039	cd_4_group_31228	cd_2_group_29028
PDT001481543.1	PDS000027939.28	SAMN31661603	environmental/other	cd_8_group_1039	cd_4_group_31228	cd_2_group_29028
PDT001481546.1	PDS000027939.28	SAMN31661595	environmental/other	cd_8_group_1039	cd_4_group_31228	cd_2_group_29028
PDT001882493.1	PDS000001663.107	SAMN37365641	environmental/other	cd_8_group_10390	-	-
PDT000205754.2	PDS000001663.107	SAMN06847153	environmental/other	cd_8_group_10390	cd_4_group_10117	-
PDT000604492.1	PDS000001663.107	SAMN13012548	environmental/other	cd_8_group_10390	cd_4_group_10117	-
PDT000344483.1	PDS000026048.23	SAMN09636176	clinical	cd_8_group_10391	-	-
PDT001175630.1	PDS000026048.23	SAMN23168208	clinical	cd_8_group_10391	-	-
PDT000205795.2	PDS000026048.23	SAMN06829639	clinical	cd_8_group_10391	cd_4_group_10120	-
PDT001149638.1	PDS000026048.23	SAMN22233210	clinical	cd_8_group_10391	cd_4_group_10120	-
PDT000205797.2	PDS000004397.425	SAMN06829545	clinical	cd_8_group_10392	cd_4_group_10121	cd_2_group_9194
PDT000643980.1	PDS000004397.425	SAMN13547453	clinical	cd_8_group_10392	cd_4_group_10121	cd_2_group_9194
PDT000205800.2	PDS000026812.360	SAMN06829555	clinical	cd_8_group_10393	-	-
PDT000810078.1	PDS000026812.360	SAMN15823165	clinical	cd_8_group_10393	-	-
PDT002361513.1	PDS000026812.360	SAMN43480188	clinical	cd_8_group_10393	-	-
PDT002439357.1	PDS000026812.360	SAMN44471296	clinical	cd_8_group_10393	-	-
PDT001941312.1	PDS000026812.360	SAMN37846734	clinical	cd_8_group_10393	cd_4_group_58998	-
PDT002865642.1	PDS000026812.360	SAMN50415583	clinical	cd_8_group_10393	cd_4_group_58998	-
PDT000288826.2	PDS000026749.244	SAMN08583802	clinical	cd_8_group_10394	-	-
PDT000442934.1	PDS000026749.244	SAMN10774126	environmental/other	cd_8_group_10394	-	-
PDT000483296.1	PDS000026749.244	SAMN11267020	clinical	cd_8_group_10394	-	-
PDT000642936.1	PDS000026749.244	SAMN13522406	clinical	cd_8_group_10394	-	-
PDT000646695.1	PDS000026749.244	SAMN13613658	clinical	cd_8_group_10394	-	-
PDT000654162.1	PDS000026749.244	SAMN13718012	clinical	cd_8_group_10394	-	-
PDT000760498.1	PDS000026749.244	SAMN15147226	clinical	cd_8_group_10394	-	-
PDT000921351.1	PDS000026749.244	SAMN17137937	clinical	cd_8_group_10394	-	-
PDT001002671.1	PDS000026749.244	SAMN18677575	clinical	cd_8_group_10394	-	-
PDT001002673.1	PDS000026749.244	SAMN18677576	clinical	cd_8_group_10394	-	-
PDT001076041.1	PDS000026749.244	SAMN19819909	clinical	cd_8_group_10394	cd_4_group_10122	-
PDT000205802.2	PDS000026749.244	SAMN06829561	clinical	cd_8_group_10394	cd_4_group_10122	cd_2_group_9195
PDT000495730.1	PDS000026749.244	SAMN11515799	clinical	cd_8_group_10394	cd_4_group_10122	cd_2_group_9195
PDT000495738.1	PDS000026749.244	SAMN11515792	clinical	cd_8_group_10394	cd_4_group_10122	cd_2_group_9195
PDT000938904.1	PDS000026749.244	SAMN17391603	clinical	cd_8_group_10394	cd_4_group_10122	cd_2_group_9195
PDT001249889.1	PDS000026749.244	SAMN25966677	clinical	cd_8_group_10394	cd_4_group_10122	cd_2_group_9195
PDT000232737.2	PDS000026749.244	SAMN07498005	clinical	cd_8_group_10394	cd_4_group_11858	cd_2_group_10724
PDT000291115.2	PDS000026749.244	SAMN08628124	clinical	cd_8_group_10394	cd_4_group_11858	cd_2_group_10724
PDT000395982.1	PDS000026749.244	SAMN10284809	environmental/other	cd_8_group_10394	cd_4_group_11858	cd_2_group_10724
PDT000899527.1	PDS000026749.244	SAMN12086282	clinical	cd_8_group_10394	cd_4_group_11858	cd_2_group_10724
PDT000888904.1	PDS000026749.244	SAMN16785017	clinical	cd_8_group_10394	cd_4_group_15021	-
PDT000894637.1	PDS000026749.244	SAMN16847955	clinical	cd_8_group_10394	cd_4_group_15021	-
PDT000899524.1	PDS000026749.244	SAMN12086279	clinical	cd_8_group_10394	cd_4_group_15021	-
PDT000899525.1	PDS000026749.244	SAMN12086280	clinical	cd_8_group_10394	cd_4_group_15021	-
PDT001096807.1	PDS000026749.244	SAMN20410365	clinical	cd_8_group_10394	cd_4_group_15021	-
PDT000287447.2	PDS000026749.244	SAMN08543647	clinical	cd_8_group_10394	cd_4_group_15021	cd_2_group_13487
PDT000820479.1	PDS000026749.244	SAMN15900693	clinical	cd_8_group_10394	cd_4_group_15021	cd_2_group_13487
PDT000833699.1	PDS000026749.244	SAMN16091369	clinical	cd_8_group_10394	cd_4_group_15021	cd_2_group_13487
PDT000871737.1	PDS000026749.244	SAMN16589026	clinical	cd_8_group_10394	cd_4_group_15021	cd_2_group_13487
PDT000899526.1	PDS000026749.244	SAMN12086281	clinical	cd_8_group_10394	cd_4_group_15021	cd_2_group_13487
PDT001258540.1	PDS000026749.244	SAMN26441181	clinical	cd_8_group_10394	cd_4_group_15021	cd_2_group_13487
PDT002112183.1	PDS000026749.244	SAMN40455374	clinical	cd_8_group_10394	cd_4_group_15021	cd_2_group_13487
PDT000523344.1	PDS000026749.244	SAMN12060387	clinical	cd_8_group_10394	cd_4_group_25358	cd_2_group_23495
PDT000527203.1	PDS000026749.244	SAMN12115992	clinical	cd_8_group_10394	cd_4_group_25358	cd_2_group_23495
PDT001002669.1	PDS000026749.244	SAMN18677581	environmental/other	cd_8_group_10394	cd_4_group_39398	-
PDT001002718.1	PDS000026749.244	SAMN18677580	clinical	cd_8_group_10394	cd_4_group_39398	-
PDT000205804.2	PDS000026893.131	SAMN06829559	clinical	cd_8_group_10395	cd_4_group_10123	cd_2_group_9196
PDT000921167.1	PDS000026893.131	SAMN17137745	clinical	cd_8_group_10395	cd_4_group_10123	cd_2_group_9196
PDT000205817.2	PDS000026970.1233	SAMN06808522	clinical	cd_8_group_10396	-	-
PDT000242706.2	PDS000026970.1233	SAMN07662579	clinical	cd_8_group_10396	-	-
PDT001390560.1	PDS000026970.1233	SAMN30346072	clinical	cd_8_group_10396	-	-
PDT000205819.2	PDS000029387.1	SAMN06828236	clinical	cd_8_group_10397	cd_4_group_10125	-
PDT000211392.2	PDS000029387.1	SAMN07138668	clinical	cd_8_group_10397	cd_4_group_10125	cd_2_group_9438
PDT000212428.2	PDS000029387.1	SAMN07141954	clinical	cd_8_group_10397	cd_4_group_10125	cd_2_group_9438
PDT000205836.2	PDS000241194.5	SAMN06812053	clinical	cd_8_group_10398	cd_4_group_10127	-
PDT001128280.2	PDS000241194.5	SAMN07250886	environmental/other	cd_8_group_10398	cd_4_group_10127	-
PDT000372509.1	PDS000241194.5	SAMN09981132	clinical	cd_8_group_10398	cd_4_group_19821	cd_2_group_18157
PDT000387873.1	PDS000241194.5	SAMN10170828	clinical	cd_8_group_10398	cd_4_group_19821	cd_2_group_18157
PDT000502762.1	PDS000241194.5	SAMN11660547	clinical	cd_8_group_10398	cd_4_group_24825	cd_2_group_22959
PDT000638789.1	PDS000241194.5	SAMN13446372	clinical	cd_8_group_10398	cd_4_group_24825	cd_2_group_22959
PDT000205843.2	PDS000004406.525	SAMN06812048	clinical	cd_8_group_10399	-	-
PDT001354332.1	PDS000004406.525	SAMN29578000	clinical	cd_8_group_10399	-	-
PDT000000519.2	PDS000027258.1	SAMN02265353	environmental/other	cd_8_group_104	cd_4_group_84	cd_2_group_77
PDT000039035.2	PDS000027258.1	SAMN03002076	environmental/other	cd_8_group_104	cd_4_group_84	cd_2_group_77
PDT000025143.3	PDS000027160.14	SAMN02345307	environmental/other	cd_8_group_1040	-	-
PDT000406978.1	PDS000027160.14	SAMN10416071	clinical	cd_8_group_1040	-	-
PDT000205856.2	PDS000029561.6	SAMN06812059	clinical	cd_8_group_10400	cd_4_group_10128	-
PDT000209584.2	PDS000029561.6	SAMN06917023	clinical	cd_8_group_10400	cd_4_group_10128	-
PDT000205861.2	PDS000072598.47	SAMN06812068	clinical	cd_8_group_10401	-	-
PDT000220054.2	PDS000072598.47	SAMN07268431	clinical	cd_8_group_10401	-	-
PDT000205867.2	PDS000030237.1607	SAMN06759809	clinical	cd_8_group_10402	-	-
PDT000230235.2	PDS000030237.1607	SAMN07373218	clinical	cd_8_group_10402	-	-
PDT000398960.1	PDS000030237.1607	SAMN10345789	clinical	cd_8_group_10402	-	-
PDT000576735.1	PDS000030237.1607	SAMN12638009	environmental/other	cd_8_group_10402	-	-
PDT000205870.2	PDS000076604.959	SAMN06812069	clinical	cd_8_group_10403	cd_4_group_10129	-
PDT000209699.2	PDS000076604.959	SAMN07124468	clinical	cd_8_group_10403	cd_4_group_10129	-
PDT000205893.2	PDS000027230.63	SAMN06830431	clinical	cd_8_group_10404	-	-
PDT001927921.1	PDS000027230.63	SAMN37807117	clinical	cd_8_group_10404	-	-
PDT000205911.2	PDS000239639.11	SAMN06827099	clinical	cd_8_group_10405	cd_4_group_10131	cd_2_group_9203
PDT000205914.2	PDS000239639.11	SAMN06827101	clinical	cd_8_group_10405	cd_4_group_10131	cd_2_group_9203
PDT000222975.2	PDS000026549.900	SAMN07299131	clinical	cd_8_group_10406	-	-
PDT000304832.2	PDS000026549.900	SAMN08719778	environmental/other	cd_8_group_10406	-	-
PDT000304908.2	PDS000026549.900	SAMN08719826	environmental/other	cd_8_group_10406	-	-
PDT000304916.2	PDS000026549.900	SAMN08719825	environmental/other	cd_8_group_10406	-	-
PDT000304829.2	PDS000026549.900	SAMN08719858	environmental/other	cd_8_group_10406	cd_4_group_10133	-
PDT000309212.2	PDS000026549.900	SAMN08956880	environmental/other	cd_8_group_10406	cd_4_group_10133	-
PDT000315946.1	PDS000026549.900	SAMN09221612	environmental/other	cd_8_group_10406	cd_4_group_10133	-
PDT000205921.2	PDS000026549.900	SAMN06827105	clinical	cd_8_group_10406	cd_4_group_10133	cd_2_group_9204
PDT000211449.2	PDS000026549.900	SAMN07138684	clinical	cd_8_group_10406	cd_4_group_10133	cd_2_group_9204
PDT000224828.2	PDS000026549.900	SAMN07338971	clinical	cd_8_group_10406	cd_4_group_10133	cd_2_group_9204
PDT000294269.2	PDS000026549.900	SAMN08663279	environmental/other	cd_8_group_10406	cd_4_group_10133	cd_2_group_9204
PDT000303710.2	PDS000026549.900	SAMN08719796	environmental/other	cd_8_group_10406	cd_4_group_10133	cd_2_group_9204
PDT000304807.2	PDS000026549.900	SAMN08719798	environmental/other	cd_8_group_10406	cd_4_group_10133	cd_2_group_9204
PDT000304893.2	PDS000026549.900	SAMN08719741	environmental/other	cd_8_group_10406	cd_4_group_10133	cd_2_group_9204
PDT000309226.2	PDS000026549.900	SAMN08956881	environmental/other	cd_8_group_10406	cd_4_group_10133	cd_2_group_9204
PDT000309293.2	PDS000026549.900	SAMN08956874	environmental/other	cd_8_group_10406	cd_4_group_10133	cd_2_group_9204
PDT000309959.2	PDS000026549.900	SAMN08957066	environmental/other	cd_8_group_10406	cd_4_group_10133	cd_2_group_9204
PDT000311804.2	PDS000026549.900	SAMN08994166	environmental/other	cd_8_group_10406	cd_4_group_10133	cd_2_group_9204
PDT000311805.2	PDS000026549.900	SAMN08994163	environmental/other	cd_8_group_10406	cd_4_group_10133	cd_2_group_9204
PDT000315740.1	PDS000026549.900	SAMN09217684	environmental/other	cd_8_group_10406	cd_4_group_10133	cd_2_group_9204
PDT000315779.1	PDS000026549.900	SAMN09220588	environmental/other	cd_8_group_10406	cd_4_group_10133	cd_2_group_9204
PDT000315889.1	PDS000026549.900	SAMN09221063	environmental/other	cd_8_group_10406	cd_4_group_10133	cd_2_group_9204
PDT000316778.1	PDS000026549.900	SAMN09226116	environmental/other	cd_8_group_10406	cd_4_group_10133	cd_2_group_9204
PDT000205924.2	PDS000032705.1486	SAMN06827107	clinical	cd_8_group_10407	-	-
PDT000495603.1	PDS000032705.1486	SAMN11507407	clinical	cd_8_group_10407	-	-
PDT000205940.2	PDS000032614.231	SAMN06806027	clinical	cd_8_group_10408	-	-
PDT002148713.1	PDS000032614.231	SAMN41114999	clinical	cd_8_group_10408	-	-
PDT001525281.1	PDS000032614.231	SAMN32192659	clinical	cd_8_group_10408	cd_4_group_53041	-
PDT001560290.1	PDS000032614.231	SAMN32576100	clinical	cd_8_group_10408	cd_4_group_53041	-
PDT000205946.2	PDS000026825.532	SAMN06812518	clinical	cd_8_group_10409	-	-
PDT000810074.1	PDS000026825.532	SAMN15823163	clinical	cd_8_group_10409	-	-
PDT000025144.2	PDS000030969.26	SAMN02345334	environmental/other	cd_8_group_1041	cd_4_group_975	cd_2_group_848
PDT000285026.2	PDS000030969.26	SAMN02918917	environmental/other	cd_8_group_1041	cd_4_group_975	cd_2_group_848
PDT000205948.2	PDS000004004.209	SAMN06812516	clinical	cd_8_group_10410	cd_4_group_10135	cd_2_group_9207
PDT000212266.2	PDS000004004.209	SAMN07137471	clinical	cd_8_group_10410	cd_4_group_10135	cd_2_group_9207
PDT000239200.2	PDS000216718.134	SAMN07608084	environmental/other	cd_8_group_10411	-	-
PDT002180879.1	PDS000216718.134	SAMN41581065	environmental/other	cd_8_group_10411	cd_4_group_10136	-
PDT000205952.2	PDS000216718.134	SAMN06812519	clinical	cd_8_group_10411	cd_4_group_10136	cd_2_group_9208
PDT000863278.1	PDS000216718.134	SAMN16424485	environmental/other	cd_8_group_10411	cd_4_group_10136	cd_2_group_9208
PDT002820180.1	PDS000216718.134	SAMN49716067	clinical	cd_8_group_10411	cd_4_group_71779	cd_2_group_71046
PDT002820192.1	PDS000216718.134	SAMN49716244	clinical	cd_8_group_10411	cd_4_group_71779	cd_2_group_71046
PDT000205956.2	PDS000030237.1607	SAMN06812568	clinical	cd_8_group_10412	cd_4_group_10137	cd_2_group_9209
PDT000205960.2	PDS000030237.1607	SAMN06812567	clinical	cd_8_group_10412	cd_4_group_10137	cd_2_group_9209
PDT000205983.2	PDS000030237.1607	SAMN06812508	clinical	cd_8_group_10413	cd_4_group_10139	-
PDT000211603.2	PDS000030237.1607	SAMN06957487	clinical	cd_8_group_10413	cd_4_group_10139	-
PDT000205989.2	PDS000027037.562	SAMN06829895	clinical	cd_8_group_10414	-	-
PDT000523132.1	PDS000027037.562	SAMN12058245	clinical	cd_8_group_10414	-	-
PDT000205990.2	PDS000027070.10	SAMN06829896	clinical	cd_8_group_10415	-	-
PDT000353970.1	PDS000027070.10	SAMN09722848	clinical	cd_8_group_10415	-	-
PDT002402979.1	PDS000027070.10	SAMN44027783	clinical	cd_8_group_10415	-	-
PDT000282672.2	PDS000027070.10	SAMN08437195	clinical	cd_8_group_10415	cd_4_group_14787	cd_2_group_13277
PDT000387878.1	PDS000027070.10	SAMN10170801	clinical	cd_8_group_10415	cd_4_group_14787	cd_2_group_13277
PDT000360676.1	PDS000026816.209	SAMN09788023	clinical	cd_8_group_10416	-	-
PDT000389913.1	PDS000026816.209	SAMN10228864	clinical	cd_8_group_10416	-	-
PDT000394570.1	PDS000026816.209	SAMN10276715	clinical	cd_8_group_10416	-	-
PDT000413877.1	PDS000026816.209	SAMN10518346	clinical	cd_8_group_10416	-	-
PDT000490490.1	PDS000026816.209	SAMN11419548	clinical	cd_8_group_10416	-	-
PDT000794113.1	PDS000026816.209	SAMN15594942	clinical	cd_8_group_10416	-	-
PDT000828228.1	PDS000026816.209	SAMN15967546	clinical	cd_8_group_10416	-	-
PDT000978208.1	PDS000026816.209	SAMN18140685	clinical	cd_8_group_10416	-	-
PDT001057125.1	PDS000026816.209	SAMN19489660	clinical	cd_8_group_10416	-	-
PDT001295689.1	PDS000026816.209	SAMN27958311	environmental/other	cd_8_group_10416	-	-
PDT001480705.1	PDS000026816.209	SAMN31648294	clinical	cd_8_group_10416	-	-
PDT002906405.1	PDS000026816.209	SAMN50985346	clinical	cd_8_group_10416	-	-
PDT000221905.2	PDS000026816.209	SAMN07277979	clinical	cd_8_group_10416	cd_4_group_10140	-
PDT000222409.2	PDS000026816.209	SAMN07286157	clinical	cd_8_group_10416	cd_4_group_10140	-
PDT000263703.2	PDS000026816.209	SAMN07969532	clinical	cd_8_group_10416	cd_4_group_10140	-
PDT000271273.2	PDS000026816.209	SAMN08144242	clinical	cd_8_group_10416	cd_4_group_10140	-
PDT000340766.1	PDS000026816.209	SAMN09535917	clinical	cd_8_group_10416	cd_4_group_10140	-
PDT000366937.1	PDS000026816.209	SAMN09905892	clinical	cd_8_group_10416	cd_4_group_10140	-
PDT000386663.1	PDS000026816.209	SAMN10142360	clinical	cd_8_group_10416	cd_4_group_10140	-
PDT000434637.1	PDS000026816.209	SAMN10728691	clinical	cd_8_group_10416	cd_4_group_10140	-
PDT000607883.1	PDS000026816.209	SAMN13027765	clinical	cd_8_group_10416	cd_4_group_10140	-
PDT000743603.1	PDS000026816.209	SAMN14988455	clinical	cd_8_group_10416	cd_4_group_10140	-
PDT000829023.1	PDS000026816.209	SAMN16049389	clinical	cd_8_group_10416	cd_4_group_10140	-
PDT002303047.1	PDS000026816.209	SAMN43065107	clinical	cd_8_group_10416	cd_4_group_10140	-
PDT002453529.1	PDS000026816.209	SAMN44572109	clinical	cd_8_group_10416	cd_4_group_10140	-
PDT001233287.1	PDS000026816.209	SAMN25377817	clinical	cd_8_group_10416	cd_4_group_10140	cd_2_group_43352
PDT001237736.1	PDS000026816.209	SAMN25638031	clinical	cd_8_group_10416	cd_4_group_10140	cd_2_group_43352
PDT001386994.1	PDS000026816.209	SAMN30282881	clinical	cd_8_group_10416	cd_4_group_10140	cd_2_group_47318
PDT001393617.1	PDS000026816.209	SAMN30386817	clinical	cd_8_group_10416	cd_4_group_10140	cd_2_group_47318
PDT002254417.1	PDS000026816.209	SAMN42497955	clinical	cd_8_group_10416	cd_4_group_10140	cd_2_group_63179
PDT002293882.1	PDS000026816.209	SAMN43037717	clinical	cd_8_group_10416	cd_4_group_10140	cd_2_group_63179
PDT000206003.2	PDS000026816.209	SAMN06829610	clinical	cd_8_group_10416	cd_4_group_10140	cd_2_group_9211
PDT000207179.2	PDS000026816.209	SAMN06849009	clinical	cd_8_group_10416	cd_4_group_10140	cd_2_group_9211
PDT000209315.2	PDS000026816.209	SAMN06898337	clinical	cd_8_group_10416	cd_4_group_10140	cd_2_group_9211
PDT000211149.2	PDS000026816.209	SAMN07135349	clinical	cd_8_group_10416	cd_4_group_10140	cd_2_group_9211
PDT000211212.2	PDS000026816.209	SAMN07138667	clinical	cd_8_group_10416	cd_4_group_10140	cd_2_group_9211
PDT000211239.2	PDS000026816.209	SAMN06957451	clinical	cd_8_group_10416	cd_4_group_10140	cd_2_group_9211
PDT000211379.2	PDS000026816.209	SAMN07135021	clinical	cd_8_group_10416	cd_4_group_10140	cd_2_group_9211
PDT000211606.2	PDS000026816.209	SAMN07137778	clinical	cd_8_group_10416	cd_4_group_10140	cd_2_group_9211
PDT000211619.2	PDS000026816.209	SAMN07137779	clinical	cd_8_group_10416	cd_4_group_10140	cd_2_group_9211
PDT000212267.2	PDS000026816.209	SAMN06926097	clinical	cd_8_group_10416	cd_4_group_10140	cd_2_group_9211
PDT000212579.2	PDS000026816.209	SAMN07149949	clinical	cd_8_group_10416	cd_4_group_10140	cd_2_group_9211
PDT000212592.2	PDS000026816.209	SAMN06957444	clinical	cd_8_group_10416	cd_4_group_10140	cd_2_group_9211
PDT000212594.2	PDS000026816.209	SAMN07146441	clinical	cd_8_group_10416	cd_4_group_10140	cd_2_group_9211
PDT000212603.2	PDS000026816.209	SAMN07149950	clinical	cd_8_group_10416	cd_4_group_10140	cd_2_group_9211
PDT000212609.2	PDS000026816.209	SAMN07149941	clinical	cd_8_group_10416	cd_4_group_10140	cd_2_group_9211
PDT000212629.2	PDS000026816.209	SAMN07146442	clinical	cd_8_group_10416	cd_4_group_10140	cd_2_group_9211
PDT000213172.2	PDS000026816.209	SAMN07152160	clinical	cd_8_group_10416	cd_4_group_10140	cd_2_group_9211
PDT000213625.2	PDS000026816.209	SAMN07157012	clinical	cd_8_group_10416	cd_4_group_10140	cd_2_group_9211
PDT000213730.2	PDS000026816.209	SAMN07176270	clinical	cd_8_group_10416	cd_4_group_10140	cd_2_group_9211
PDT000213735.2	PDS000026816.209	SAMN07163301	clinical	cd_8_group_10416	cd_4_group_10140	cd_2_group_9211
PDT000213843.2	PDS000026816.209	SAMN07165803	clinical	cd_8_group_10416	cd_4_group_10140	cd_2_group_9211
PDT000214910.2	PDS000026816.209	SAMN07173255	clinical	cd_8_group_10416	cd_4_group_10140	cd_2_group_9211
PDT000214914.2	PDS000026816.209	SAMN07173262	clinical	cd_8_group_10416	cd_4_group_10140	cd_2_group_9211
PDT000215028.2	PDS000026816.209	SAMN07173386	clinical	cd_8_group_10416	cd_4_group_10140	cd_2_group_9211
PDT000215656.2	PDS000026816.209	SAMN07180480	clinical	cd_8_group_10416	cd_4_group_10140	cd_2_group_9211
PDT000215667.2	PDS000026816.209	SAMN07180482	clinical	cd_8_group_10416	cd_4_group_10140	cd_2_group_9211
PDT000216070.2	PDS000026816.209	SAMN07173256	clinical	cd_8_group_10416	cd_4_group_10140	cd_2_group_9211
PDT000216424.2	PDS000026816.209	SAMN07189759	clinical	cd_8_group_10416	cd_4_group_10140	cd_2_group_9211
PDT000217144.2	PDS000026816.209	SAMN07197459	clinical	cd_8_group_10416	cd_4_group_10140	cd_2_group_9211
PDT000217244.2	PDS000026816.209	SAMN07198537	clinical	cd_8_group_10416	cd_4_group_10140	cd_2_group_9211
PDT000217245.2	PDS000026816.209	SAMN07198318	clinical	cd_8_group_10416	cd_4_group_10140	cd_2_group_9211
PDT000217259.2	PDS000026816.209	SAMN07198536	clinical	cd_8_group_10416	cd_4_group_10140	cd_2_group_9211
PDT000217281.2	PDS000026816.209	SAMN07198538	clinical	cd_8_group_10416	cd_4_group_10140	cd_2_group_9211
PDT000218297.2	PDS000026816.209	SAMN07209394	clinical	cd_8_group_10416	cd_4_group_10140	cd_2_group_9211
PDT000218483.2	PDS000026816.209	SAMN07210807	clinical	cd_8_group_10416	cd_4_group_10140	cd_2_group_9211
PDT000218486.2	PDS000026816.209	SAMN07206815	clinical	cd_8_group_10416	cd_4_group_10140	cd_2_group_9211
PDT000218488.2	PDS000026816.209	SAMN07206808	clinical	cd_8_group_10416	cd_4_group_10140	cd_2_group_9211
PDT000218495.2	PDS000026816.209	SAMN07206816	clinical	cd_8_group_10416	cd_4_group_10140	cd_2_group_9211
PDT000218500.2	PDS000026816.209	SAMN07206811	clinical	cd_8_group_10416	cd_4_group_10140	cd_2_group_9211
PDT000219258.2	PDS000026816.209	SAMN07222751	environmental/other	cd_8_group_10416	cd_4_group_10140	cd_2_group_9211
PDT000219413.2	PDS000026816.209	SAMN07217050	clinical	cd_8_group_10416	cd_4_group_10140	cd_2_group_9211
PDT000219430.2	PDS000026816.209	SAMN07210815	clinical	cd_8_group_10416	cd_4_group_10140	cd_2_group_9211
PDT000219432.2	PDS000026816.209	SAMN07217033	clinical	cd_8_group_10416	cd_4_group_10140	cd_2_group_9211
PDT000219442.2	PDS000026816.209	SAMN07217032	clinical	cd_8_group_10416	cd_4_group_10140	cd_2_group_9211
PDT000219443.2	PDS000026816.209	SAMN07217023	clinical	cd_8_group_10416	cd_4_group_10140	cd_2_group_9211
PDT000220225.2	PDS000026816.209	SAMN07253233	clinical	cd_8_group_10416	cd_4_group_10140	cd_2_group_9211
PDT000220721.2	PDS000026816.209	SAMN07258744	clinical	cd_8_group_10416	cd_4_group_10140	cd_2_group_9211
PDT000220924.2	PDS000026816.209	SAMN07249893	clinical	cd_8_group_10416	cd_4_group_10140	cd_2_group_9211
PDT000221346.2	PDS000026816.209	SAMN07259256	clinical	cd_8_group_10416	cd_4_group_10140	cd_2_group_9211
PDT000221356.2	PDS000026816.209	SAMN07274402	clinical	cd_8_group_10416	cd_4_group_10140	cd_2_group_9211
PDT000221368.2	PDS000026816.209	SAMN07274403	clinical	cd_8_group_10416	cd_4_group_10140	cd_2_group_9211
PDT000221381.2	PDS000026816.209	SAMN07269842	clinical	cd_8_group_10416	cd_4_group_10140	cd_2_group_9211
PDT000221383.2	PDS000026816.209	SAMN07269843	clinical	cd_8_group_10416	cd_4_group_10140	cd_2_group_9211
PDT000221853.2	PDS000026816.209	SAMN07277955	clinical	cd_8_group_10416	cd_4_group_10140	cd_2_group_9211
PDT000222394.2	PDS000026816.209	SAMN07286135	clinical	cd_8_group_10416	cd_4_group_10140	cd_2_group_9211
PDT000222413.2	PDS000026816.209	SAMN07286165	clinical	cd_8_group_10416	cd_4_group_10140	cd_2_group_9211
PDT000222420.2	PDS000026816.209	SAMN07287216	clinical	cd_8_group_10416	cd_4_group_10140	cd_2_group_9211
PDT000222466.2	PDS000026816.209	SAMN07281338	clinical	cd_8_group_10416	cd_4_group_10140	cd_2_group_9211
PDT000222535.2	PDS000026816.209	SAMN07279549	clinical	cd_8_group_10416	cd_4_group_10140	cd_2_group_9211
PDT000222542.2	PDS000026816.209	SAMN07279555	clinical	cd_8_group_10416	cd_4_group_10140	cd_2_group_9211
PDT000223058.2	PDS000026816.209	SAMN07317935	clinical	cd_8_group_10416	cd_4_group_10140	cd_2_group_9211
PDT000223177.2	PDS000026816.209	SAMN07270954	clinical	cd_8_group_10416	cd_4_group_10140	cd_2_group_9211
PDT000223212.2	PDS000026816.209	SAMN07312306	clinical	cd_8_group_10416	cd_4_group_10140	cd_2_group_9211
PDT000224849.2	PDS000026816.209	SAMN07338436	clinical	cd_8_group_10416	cd_4_group_10140	cd_2_group_9211
PDT000225198.2	PDS000026816.209	SAMN07337415	clinical	cd_8_group_10416	cd_4_group_10140	cd_2_group_9211
PDT000225720.2	PDS000026816.209	SAMN07346318	clinical	cd_8_group_10416	cd_4_group_10140	cd_2_group_9211
PDT000226004.2	PDS000026816.209	SAMN07361278	clinical	cd_8_group_10416	cd_4_group_10140	cd_2_group_9211
PDT000226849.2	PDS000026816.209	SAMN07361282	clinical	cd_8_group_10416	cd_4_group_10140	cd_2_group_9211
PDT000226953.2	PDS000026816.209	SAMN07362171	clinical	cd_8_group_10416	cd_4_group_10140	cd_2_group_9211
PDT000226956.2	PDS000026816.209	SAMN07362174	clinical	cd_8_group_10416	cd_4_group_10140	cd_2_group_9211
PDT000226960.2	PDS000026816.209	SAMN07362177	clinical	cd_8_group_10416	cd_4_group_10140	cd_2_group_9211
PDT000226961.2	PDS000026816.209	SAMN07362175	clinical	cd_8_group_10416	cd_4_group_10140	cd_2_group_9211
PDT000227250.2	PDS000026816.209	SAMN07374654	clinical	cd_8_group_10416	cd_4_group_10140	cd_2_group_9211
PDT000227785.2	PDS000026816.209	SAMN07346379	clinical	cd_8_group_10416	cd_4_group_10140	cd_2_group_9211
PDT000227793.2	PDS000026816.209	SAMN07346380	clinical	cd_8_group_10416	cd_4_group_10140	cd_2_group_9211
PDT000227927.2	PDS000026816.209	SAMN07375576	clinical	cd_8_group_10416	cd_4_group_10140	cd_2_group_9211
PDT000227936.2	PDS000026816.209	SAMN07363414	clinical	cd_8_group_10416	cd_4_group_10140	cd_2_group_9211
PDT000230257.2	PDS000026816.209	SAMN07419569	clinical	cd_8_group_10416	cd_4_group_10140	cd_2_group_9211
PDT000231806.2	PDS000026816.209	SAMN07436598	clinical	cd_8_group_10416	cd_4_group_10140	cd_2_group_9211
PDT000231856.2	PDS000026816.209	SAMN07434504	clinical	cd_8_group_10416	cd_4_group_10140	cd_2_group_9211
PDT000231903.2	PDS000026816.209	SAMN07429375	clinical	cd_8_group_10416	cd_4_group_10140	cd_2_group_9211
PDT000231982.2	PDS000026816.209	SAMN07419347	clinical	cd_8_group_10416	cd_4_group_10140	cd_2_group_9211
PDT000231987.2	PDS000026816.209	SAMN07431193	clinical	cd_8_group_10416	cd_4_group_10140	cd_2_group_9211
PDT000232132.2	PDS000026816.209	SAMN07274397	clinical	cd_8_group_10416	cd_4_group_10140	cd_2_group_9211
PDT000232463.2	PDS000026816.209	SAMN07450816	clinical	cd_8_group_10416	cd_4_group_10140	cd_2_group_9211
PDT000232464.2	PDS000026816.209	SAMN07450818	clinical	cd_8_group_10416	cd_4_group_10140	cd_2_group_9211
PDT000232580.2	PDS000026816.209	SAMN07450369	clinical	cd_8_group_10416	cd_4_group_10140	cd_2_group_9211
PDT000232584.2	PDS000026816.209	SAMN07450370	clinical	cd_8_group_10416	cd_4_group_10140	cd_2_group_9211
PDT000232903.2	PDS000026816.209	SAMN07486905	clinical	cd_8_group_10416	cd_4_group_10140	cd_2_group_9211
PDT000233784.2	PDS000026816.209	SAMN07490845	clinical	cd_8_group_10416	cd_4_group_10140	cd_2_group_9211
PDT000234992.2	PDS000026816.209	SAMN07513362	clinical	cd_8_group_10416	cd_4_group_10140	cd_2_group_9211
PDT000238175.2	PDS000026816.209	SAMN07571455	clinical	cd_8_group_10416	cd_4_group_10140	cd_2_group_9211
PDT000240331.2	PDS000026816.209	SAMN07606088	clinical	cd_8_group_10416	cd_4_group_10140	cd_2_group_9211
PDT000241233.2	PDS000026816.209	SAMN07629548	clinical	cd_8_group_10416	cd_4_group_10140	cd_2_group_9211
PDT000241243.2	PDS000026816.209	SAMN07629531	clinical	cd_8_group_10416	cd_4_group_10140	cd_2_group_9211
PDT000241390.2	PDS000026816.209	SAMN07607708	clinical	cd_8_group_10416	cd_4_group_10140	cd_2_group_9211
PDT000241876.2	PDS000026816.209	SAMN07646605	clinical	cd_8_group_10416	cd_4_group_10140	cd_2_group_9211
PDT000244589.2	PDS000026816.209	SAMN07662849	clinical	cd_8_group_10416	cd_4_group_10140	cd_2_group_9211
PDT000244656.2	PDS000026816.209	SAMN07688486	clinical	cd_8_group_10416	cd_4_group_10140	cd_2_group_9211
PDT000245760.2	PDS000026816.209	SAMN07703259	clinical	cd_8_group_10416	cd_4_group_10140	cd_2_group_9211
PDT000245763.2	PDS000026816.209	SAMN07703255	clinical	cd_8_group_10416	cd_4_group_10140	cd_2_group_9211
PDT000245928.2	PDS000026816.209	SAMN07689221	clinical	cd_8_group_10416	cd_4_group_10140	cd_2_group_9211
PDT000247955.2	PDS000026816.209	SAMN07722580	clinical	cd_8_group_10416	cd_4_group_10140	cd_2_group_9211
PDT000249182.2	PDS000026816.209	SAMN07737845	clinical	cd_8_group_10416	cd_4_group_10140	cd_2_group_9211
PDT000249455.2	PDS000026816.209	SAMN07736471	clinical	cd_8_group_10416	cd_4_group_10140	cd_2_group_9211
PDT000253373.2	PDS000026816.209	SAMN07809361	environmental/other	cd_8_group_10416	cd_4_group_10140	cd_2_group_9211
PDT000254209.2	PDS000026816.209	SAMN07806984	clinical	cd_8_group_10416	cd_4_group_10140	cd_2_group_9211
PDT000254330.2	PDS000026816.209	SAMN07806992	clinical	cd_8_group_10416	cd_4_group_10140	cd_2_group_9211
PDT000258177.2	PDS000026816.209	SAMN07823502	clinical	cd_8_group_10416	cd_4_group_10140	cd_2_group_9211
PDT000260135.2	PDS000026816.209	SAMN07843255	clinical	cd_8_group_10416	cd_4_group_10140	cd_2_group_9211
PDT000260894.2	PDS000026816.209	SAMN07969528	clinical	cd_8_group_10416	cd_4_group_10140	cd_2_group_9211
PDT000260908.2	PDS000026816.209	SAMN07969527	clinical	cd_8_group_10416	cd_4_group_10140	cd_2_group_9211
PDT000263707.2	PDS000026816.209	SAMN07969530	clinical	cd_8_group_10416	cd_4_group_10140	cd_2_group_9211
PDT000263708.2	PDS000026816.209	SAMN07969533	clinical	cd_8_group_10416	cd_4_group_10140	cd_2_group_9211
PDT000263710.2	PDS000026816.209	SAMN07969529	clinical	cd_8_group_10416	cd_4_group_10140	cd_2_group_9211
PDT000263713.2	PDS000026816.209	SAMN07969531	clinical	cd_8_group_10416	cd_4_group_10140	cd_2_group_9211
PDT000267283.2	PDS000026816.209	SAMN08092919	clinical	cd_8_group_10416	cd_4_group_10140	cd_2_group_9211
PDT000267289.2	PDS000026816.209	SAMN08092924	clinical	cd_8_group_10416	cd_4_group_10140	cd_2_group_9211
PDT000267481.2	PDS000026816.209	SAMN07149943	clinical	cd_8_group_10416	cd_4_group_10140	cd_2_group_9211
PDT000267565.2	PDS000026816.209	SAMN08044838	clinical	cd_8_group_10416	cd_4_group_10140	cd_2_group_9211
PDT000267627.2	PDS000026816.209	SAMN08046172	clinical	cd_8_group_10416	cd_4_group_10140	cd_2_group_9211
PDT000267639.2	PDS000026816.209	SAMN08046169	clinical	cd_8_group_10416	cd_4_group_10140	cd_2_group_9211
PDT000275768.2	PDS000026816.209	SAMN08285081	clinical	cd_8_group_10416	cd_4_group_10140	cd_2_group_9211
PDT000281858.2	PDS000026816.209	SAMN08390857	clinical	cd_8_group_10416	cd_4_group_10140	cd_2_group_9211
PDT000281927.2	PDS000026816.209	SAMN07837986	clinical	cd_8_group_10416	cd_4_group_10140	cd_2_group_9211
PDT000284994.2	PDS000026816.209	SAMN08469446	clinical	cd_8_group_10416	cd_4_group_10140	cd_2_group_9211
PDT000284997.2	PDS000026816.209	SAMN08469443	clinical	cd_8_group_10416	cd_4_group_10140	cd_2_group_9211
PDT000286953.2	PDS000026816.209	SAMN08524573	clinical	cd_8_group_10416	cd_4_group_10140	cd_2_group_9211
PDT000295807.2	PDS000026816.209	SAMN08743454	clinical	cd_8_group_10416	cd_4_group_10140	cd_2_group_9211
PDT000295888.2	PDS000026816.209	SAMN08743533	clinical	cd_8_group_10416	cd_4_group_10140	cd_2_group_9211
PDT000297138.2	PDS000026816.209	SAMN08774345	clinical	cd_8_group_10416	cd_4_group_10140	cd_2_group_9211
PDT000300503.2	PDS000026816.209	SAMN08804987	clinical	cd_8_group_10416	cd_4_group_10140	cd_2_group_9211
PDT000315973.1	PDS000026816.209	SAMN09221839	clinical	cd_8_group_10416	cd_4_group_10140	cd_2_group_9211
PDT000323840.1	PDS000026816.209	SAMN09360298	clinical	cd_8_group_10416	cd_4_group_10140	cd_2_group_9211
PDT000323856.1	PDS000026816.209	SAMN09360756	clinical	cd_8_group_10416	cd_4_group_10140	cd_2_group_9211
PDT000325428.1	PDS000026816.209	SAMN09381950	clinical	cd_8_group_10416	cd_4_group_10140	cd_2_group_9211
PDT000328476.1	PDS000026816.209	SAMN09399410	clinical	cd_8_group_10416	cd_4_group_10140	cd_2_group_9211
PDT000331877.1	PDS000026816.209	SAMN09437778	clinical	cd_8_group_10416	cd_4_group_10140	cd_2_group_9211
PDT000337716.1	PDS000026816.209	SAMN09501320	clinical	cd_8_group_10416	cd_4_group_10140	cd_2_group_9211
PDT000340866.1	PDS000026816.209	SAMN09537494	clinical	cd_8_group_10416	cd_4_group_10140	cd_2_group_9211
PDT000347315.1	PDS000026816.209	SAMN09650711	clinical	cd_8_group_10416	cd_4_group_10140	cd_2_group_9211
PDT000351990.1	PDS000026816.209	SAMN09692496	clinical	cd_8_group_10416	cd_4_group_10140	cd_2_group_9211
PDT000354058.1	PDS000026816.209	SAMN09724573	clinical	cd_8_group_10416	cd_4_group_10140	cd_2_group_9211
PDT000366704.1	PDS000026816.209	SAMN09881930	clinical	cd_8_group_10416	cd_4_group_10140	cd_2_group_9211
PDT000368070.1	PDS000026816.209	SAMN09933814	clinical	cd_8_group_10416	cd_4_group_10140	cd_2_group_9211
PDT000373064.1	PDS000026816.209	SAMN09990379	clinical	cd_8_group_10416	cd_4_group_10140	cd_2_group_9211
PDT000375163.1	PDS000026816.209	SAMN10037154	clinical	cd_8_group_10416	cd_4_group_10140	cd_2_group_9211
PDT000376879.1	PDS000026816.209	SAMN10061316	clinical	cd_8_group_10416	cd_4_group_10140	cd_2_group_9211
PDT000381220.1	PDS000026816.209	SAMN10091766	clinical	cd_8_group_10416	cd_4_group_10140	cd_2_group_9211
PDT000381805.1	PDS000026816.209	SAMN10095788	clinical	cd_8_group_10416	cd_4_group_10140	cd_2_group_9211
PDT000382786.1	PDS000026816.209	SAMN10102444	clinical	cd_8_group_10416	cd_4_group_10140	cd_2_group_9211
PDT000385215.1	PDS000026816.209	SAMN10134106	clinical	cd_8_group_10416	cd_4_group_10140	cd_2_group_9211
PDT000386272.1	PDS000026816.209	SAMN10138954	clinical	cd_8_group_10416	cd_4_group_10140	cd_2_group_9211
PDT000387956.1	PDS000026816.209	SAMN10170878	clinical	cd_8_group_10416	cd_4_group_10140	cd_2_group_9211
PDT000390338.1	PDS000026816.209	SAMN10230878	clinical	cd_8_group_10416	cd_4_group_10140	cd_2_group_9211
PDT000400415.2	PDS000026816.209	SAMN10359338	environmental/other	cd_8_group_10416	cd_4_group_10140	cd_2_group_9211
PDT000400505.1	PDS000026816.209	SAMN10365722	clinical	cd_8_group_10416	cd_4_group_10140	cd_2_group_9211
PDT000400751.1	PDS000026816.209	SAMN10366635	clinical	cd_8_group_10416	cd_4_group_10140	cd_2_group_9211
PDT000410845.1	PDS000026816.209	SAMN10477667	clinical	cd_8_group_10416	cd_4_group_10140	cd_2_group_9211
PDT000479043.1	PDS000026816.209	SAMN11150082	clinical	cd_8_group_10416	cd_4_group_10140	cd_2_group_9211
PDT000479415.1	PDS000026816.209	SAMN11158474	clinical	cd_8_group_10416	cd_4_group_10140	cd_2_group_9211
PDT000498724.1	PDS000026816.209	SAMN11581025	environmental/other	cd_8_group_10416	cd_4_group_10140	cd_2_group_9211
PDT000562752.1	PDS000026816.209	SAMN12563333	clinical	cd_8_group_10416	cd_4_group_10140	cd_2_group_9211
PDT000569944.1	PDS000026816.209	SAMN12611371	clinical	cd_8_group_10416	cd_4_group_10140	cd_2_group_9211
PDT000574006.1	PDS000026816.209	SAMN12629511	clinical	cd_8_group_10416	cd_4_group_10140	cd_2_group_9211
PDT000580100.1	PDS000026816.209	SAMN12692425	clinical	cd_8_group_10416	cd_4_group_10140	cd_2_group_9211
PDT000583089.1	PDS000026816.209	SAMN12717228	clinical	cd_8_group_10416	cd_4_group_10140	cd_2_group_9211
PDT000617575.1	PDS000026816.209	SAMN13108821	clinical	cd_8_group_10416	cd_4_group_10140	cd_2_group_9211
PDT000820651.1	PDS000026816.209	SAMN15901748	clinical	cd_8_group_10416	cd_4_group_10140	cd_2_group_9211
PDT000842359.1	PDS000026816.209	SAMN16241249	clinical	cd_8_group_10416	cd_4_group_10140	cd_2_group_9211
PDT000919708.1	PDS000026816.209	SAMN17129530	clinical	cd_8_group_10416	cd_4_group_10140	cd_2_group_9211
PDT000932513.1	PDS000026816.209	SAMN17316877	clinical	cd_8_group_10416	cd_4_group_10140	cd_2_group_9211
PDT000939032.1	PDS000026816.209	SAMN17394092	clinical	cd_8_group_10416	cd_4_group_10140	cd_2_group_9211
PDT000939770.1	PDS000026816.209	SAMN17497734	environmental/other	cd_8_group_10416	cd_4_group_10140	cd_2_group_9211
PDT000939780.1	PDS000026816.209	SAMN17497733	environmental/other	cd_8_group_10416	cd_4_group_10140	cd_2_group_9211
PDT001129181.1	PDS000026816.209	SAMN21413643	clinical	cd_8_group_10416	cd_4_group_10140	cd_2_group_9211
PDT001187929.1	PDS000026816.209	SAMN23552384	clinical	cd_8_group_10416	cd_4_group_10140	cd_2_group_9211
PDT001361388.1	PDS000026816.209	SAMN29768478	clinical	cd_8_group_10416	cd_4_group_10140	cd_2_group_9211
PDT001364040.1	PDS000026816.209	SAMN29808829	clinical	cd_8_group_10416	cd_4_group_10140	cd_2_group_9211
PDT001374450.1	PDS000026816.209	SAMN30053727	clinical	cd_8_group_10416	cd_4_group_10140	cd_2_group_9211
PDT001374455.1	PDS000026816.209	SAMN30053725	clinical	cd_8_group_10416	cd_4_group_10140	cd_2_group_9211
PDT001481955.1	PDS000026816.209	SAMN31662377	clinical	cd_8_group_10416	cd_4_group_10140	cd_2_group_9211
PDT001545151.1	PDS000026816.209	SAMN32389807	environmental/other	cd_8_group_10416	cd_4_group_10140	cd_2_group_9211
PDT001583702.1	PDS000026816.209	SAMN32817701	clinical	cd_8_group_10416	cd_4_group_10140	cd_2_group_9211
PDT001682699.1	PDS000026816.209	SAMN34113079	clinical	cd_8_group_10416	cd_4_group_10140	cd_2_group_9211
PDT001965044.1	PDS000026816.209	SAMN38068161	clinical	cd_8_group_10416	cd_4_group_10140	cd_2_group_9211
PDT002091318.1	PDS000026816.209	SAMN40191182	clinical	cd_8_group_10416	cd_4_group_10140	cd_2_group_9211
PDT002849443.1	PDS000026816.209	SAMN50166918	clinical	cd_8_group_10416	cd_4_group_10140	cd_2_group_9211
PDT002896989.1	PDS000026816.209	SAMN50778504	clinical	cd_8_group_10416	cd_4_group_10140	cd_2_group_9211
PDT001095678.1	PDS000026816.209	SAMN20370550	clinical	cd_8_group_10416	cd_4_group_29339	-
PDT000640607.1	PDS000026816.209	SAMN13498173	clinical	cd_8_group_10416	cd_4_group_29339	cd_2_group_27262
PDT000648962.1	PDS000026816.209	SAMN13656337	clinical	cd_8_group_10416	cd_4_group_29339	cd_2_group_27262
PDT000817616.1	PDS000026816.209	SAMN15878534	clinical	cd_8_group_10416	cd_4_group_29339	cd_2_group_27262
PDT000804441.1	PDS000026816.209	SAMN15760307	clinical	cd_8_group_10416	cd_4_group_29339	cd_2_group_31876
PDT000804447.1	PDS000026816.209	SAMN15760301	clinical	cd_8_group_10416	cd_4_group_29339	cd_2_group_31876
PDT001125385.1	PDS000026816.209	SAMN21347760	clinical	cd_8_group_10416	cd_4_group_42484	cd_2_group_40119
PDT001143689.1	PDS000026816.209	SAMN21926986	clinical	cd_8_group_10416	cd_4_group_42484	cd_2_group_40119
PDT001158019.4	PDS000026816.209	SAMN22442391	clinical	cd_8_group_10416	cd_4_group_42484	cd_2_group_40119
PDT002146855.1	PDS000026816.209	SAMN41084294	clinical	cd_8_group_10416	cd_4_group_42484	cd_2_group_40119
PDT002160245.1	PDS000026816.209	SAMN41327072	clinical	cd_8_group_10416	cd_4_group_42484	cd_2_group_40119
PDT001178049.1	PDS000026816.209	SAMN23284816	clinical	cd_8_group_10416	cd_4_group_44584	cd_2_group_42112
PDT001982470.1	PDS000026816.209	SAMN38224917	clinical	cd_8_group_10416	cd_4_group_44584	cd_2_group_42112
PDT001917155.1	PDS000026816.209	SAMN37683975	clinical	cd_8_group_10416	cd_4_group_58776	cd_2_group_56905
PDT001924879.1	PDS000026816.209	SAMN37769519	clinical	cd_8_group_10416	cd_4_group_58776	cd_2_group_56905
PDT002103695.1	PDS000026816.209	SAMN40344495	clinical	cd_8_group_10416	cd_4_group_61567	-
PDT002204568.1	PDS000026816.209	SAMN41819493	clinical	cd_8_group_10416	cd_4_group_61567	-
PDT002883468.1	PDS000026816.209	SAMN50628102	clinical	cd_8_group_10416	cd_4_group_72673	cd_2_group_72069
PDT002888477.1	PDS000026816.209	SAMN50685832	clinical	cd_8_group_10416	cd_4_group_72673	cd_2_group_72069
PDT002896987.1	PDS000026816.209	SAMN50778289	clinical	cd_8_group_10416	cd_4_group_72673	cd_2_group_72069
PDT002897805.1	PDS000026816.209	SAMN50794192	clinical	cd_8_group_10416	cd_4_group_72673	cd_2_group_72069
PDT002917516.1	PDS000026816.209	SAMN51230480	clinical	cd_8_group_10416	cd_4_group_72673	cd_2_group_72069
PDT000206005.2	PDS000029380.14	SAMN06829607	clinical	cd_8_group_10417	-	-
PDT001022882.1	PDS000029380.14	SAMN19088492	clinical	cd_8_group_10417	-	-
PDT000232471.2	PDS000029380.14	SAMN07450814	clinical	cd_8_group_10417	cd_4_group_11836	cd_2_group_10700
PDT000260506.2	PDS000029380.14	SAMN07958554	clinical	cd_8_group_10417	cd_4_group_11836	cd_2_group_10700
PDT000582380.1	PDS000029380.14	SAMN12710513	clinical	cd_8_group_10417	cd_4_group_27138	cd_2_group_25153
PDT000586351.1	PDS000029380.14	SAMN12748028	clinical	cd_8_group_10417	cd_4_group_27138	cd_2_group_25153
PDT000586352.1	PDS000029380.14	SAMN12748027	clinical	cd_8_group_10417	cd_4_group_27138	cd_2_group_25153
PDT000586354.1	PDS000029380.14	SAMN12748025	clinical	cd_8_group_10417	cd_4_group_27138	cd_2_group_25153
PDT000590235.1	PDS000029380.14	SAMN12802134	clinical	cd_8_group_10417	cd_4_group_27138	cd_2_group_25153
PDT000590238.1	PDS000029380.14	SAMN12802129	clinical	cd_8_group_10417	cd_4_group_27138	cd_2_group_25153
PDT000621285.1	PDS000029380.14	SAMN13173963	clinical	cd_8_group_10417	cd_4_group_27138	cd_2_group_25153
PDT000636678.1	PDS000029380.14	SAMN13390195	clinical	cd_8_group_10417	cd_4_group_27138	cd_2_group_25153
PDT000653281.1	PDS000029380.14	SAMN13709914	clinical	cd_8_group_10417	cd_4_group_27138	cd_2_group_25153
PDT000662496.1	PDS000029380.14	SAMN13862136	clinical	cd_8_group_10417	cd_4_group_27138	cd_2_group_25153
PDT002389949.1	PDS000032548.516	SAMN43868163	clinical	cd_8_group_10418	-	-
PDT000478897.1	PDS000032548.516	SAMN11149801	clinical	cd_8_group_10418	cd_4_group_10141	-
PDT001242477.1	PDS000032548.516	SAMN25715991	clinical	cd_8_group_10418	cd_4_group_10141	-
PDT001858662.1	PDS000032548.516	SAMN37110787	clinical	cd_8_group_10418	cd_4_group_10141	-
PDT002378991.1	PDS000032548.516	SAMN43583142	clinical	cd_8_group_10418	cd_4_group_10141	-
PDT001321159.1	PDS000032548.516	SAMN28815348	clinical	cd_8_group_10418	cd_4_group_10141	cd_2_group_45549
PDT001649599.1	PDS000032548.516	SAMN33564791	clinical	cd_8_group_10418	cd_4_group_10141	cd_2_group_45549
PDT000206007.2	PDS000032548.516	SAMN06829612	clinical	cd_8_group_10418	cd_4_group_10141	cd_2_group_9212
PDT000209316.2	PDS000032548.516	SAMN06898338	clinical	cd_8_group_10418	cd_4_group_10141	cd_2_group_9212
PDT000206013.2	PDS000029386.1	SAMN06829085	clinical	cd_8_group_10419	-	-
PDT000277500.2	PDS000029386.1	SAMN08341675	clinical	cd_8_group_10419	cd_4_group_14510	cd_2_group_13063
PDT000277510.2	PDS000029386.1	SAMN08341677	clinical	cd_8_group_10419	cd_4_group_14510	cd_2_group_13063
PDT000025146.2	PDS000004372.9	SAMN02345397	environmental/other	cd_8_group_1042	cd_4_group_976	cd_2_group_849
PDT000025217.2	PDS000004372.9	SAMN02345403	environmental/other	cd_8_group_1042	cd_4_group_976	cd_2_group_849
PDT000343570.1	PDS000004372.9	SAMN02709354	environmental/other	cd_8_group_1042	cd_4_group_976	cd_2_group_849
PDT001024821.1	PDS000004372.9	SAMN02335384	environmental/other	cd_8_group_1042	cd_4_group_976	cd_2_group_849
PDT001526132.1	PDS000004372.9	SAMN02350549	environmental/other	cd_8_group_1042	cd_4_group_976	cd_2_group_849
PDT000206054.2	PDS000029399.1	SAMN06767503	environmental/other	cd_8_group_10420	cd_4_group_10143	-
PDT000206059.2	PDS000029399.1	SAMN06767502	environmental/other	cd_8_group_10420	cd_4_group_10143	-
PDT000206082.2	PDS000032705.1486	SAMN06847158	environmental/other	cd_8_group_10421	-	-
PDT000489350.1	PDS000032705.1486	SAMN11403701	clinical	cd_8_group_10421	-	-
PDT000709592.1	PDS000032705.1486	SAMN14383465	clinical	cd_8_group_10421	-	-
PDT000718123.1	PDS000032705.1486	SAMN14516907	clinical	cd_8_group_10421	-	-
PDT000767132.1	PDS000032705.1486	SAMN15249469	clinical	cd_8_group_10421	-	-
PDT000865321.1	PDS000032705.1486	SAMN16522378	clinical	cd_8_group_10421	-	-
PDT000219465.2	PDS000032705.1486	SAMN07236721	clinical	cd_8_group_10421	cd_4_group_11043	cd_2_group_10010
PDT000221914.2	PDS000032705.1486	SAMN07273995	clinical	cd_8_group_10421	cd_4_group_11043	cd_2_group_10010
PDT000305640.2	PDS000032705.1486	SAMN08922739	clinical	cd_8_group_10421	cd_4_group_11043	cd_2_group_10010
PDT000367058.1	PDS000032705.1486	SAMN09908966	clinical	cd_8_group_10421	cd_4_group_19645	-
PDT000574350.1	PDS000032705.1486	SAMN12642795	clinical	cd_8_group_10421	cd_4_group_19645	-
PDT000932209.1	PDS000032705.1486	SAMN17310441	clinical	cd_8_group_10421	cd_4_group_29528	-
PDT000645194.1	PDS000032705.1486	SAMN13562841	environmental/other	cd_8_group_10421	cd_4_group_29528	cd_2_group_27439
PDT000659623.1	PDS000032705.1486	SAMN13828618	environmental/other	cd_8_group_10421	cd_4_group_29528	cd_2_group_27439
PDT000702862.1	PDS000032705.1486	SAMN14259528	environmental/other	cd_8_group_10421	cd_4_group_29528	cd_2_group_27439
PDT000719806.1	PDS000032705.1486	SAMN14543652	clinical	cd_8_group_10421	cd_4_group_29528	cd_2_group_27439
PDT000727456.1	PDS000032705.1486	SAMN14738168	environmental/other	cd_8_group_10421	cd_4_group_29528	cd_2_group_27439
PDT000733710.1	PDS000032705.1486	SAMN14860100	clinical	cd_8_group_10421	cd_4_group_29528	cd_2_group_27439
PDT000739705.1	PDS000032705.1486	SAMN14967299	clinical	cd_8_group_10421	cd_4_group_29528	cd_2_group_27439
PDT000747575.1	PDS000032705.1486	SAMN15017993	clinical	cd_8_group_10421	cd_4_group_29528	cd_2_group_27439
PDT000755735.1	PDS000032705.1486	SAMN15082144	clinical	cd_8_group_10421	cd_4_group_29528	cd_2_group_27439
PDT000787214.1	PDS000032705.1486	SAMN15519082	clinical	cd_8_group_10421	cd_4_group_29528	cd_2_group_27439
PDT000836004.1	PDS000032705.1486	SAMN16129352	environmental/other	cd_8_group_10421	cd_4_group_29528	cd_2_group_27439
PDT000836753.1	PDS000032705.1486	SAMN16134573	clinical	cd_8_group_10421	cd_4_group_29528	cd_2_group_27439
PDT000836861.1	PDS000032705.1486	SAMN16170506	clinical	cd_8_group_10421	cd_4_group_29528	cd_2_group_27439
PDT000847518.1	PDS000032705.1486	SAMN16262550	clinical	cd_8_group_10421	cd_4_group_29528	cd_2_group_27439
PDT001040161.1	PDS000032705.1486	SAMN19231563	clinical	cd_8_group_10421	cd_4_group_29528	cd_2_group_27439
PDT000206096.2	PDS000074567.38	SAMN06688999	environmental/other	cd_8_group_10422	cd_4_group_10145	cd_2_group_9215
PDT000206098.2	PDS000074567.38	SAMN06688998	environmental/other	cd_8_group_10422	cd_4_group_10145	cd_2_group_9215
PDT000206145.2	PDS000029402.4	SAMN06764658	environmental/other	cd_8_group_10423	cd_4_group_10146	cd_2_group_9216
PDT000206146.2	PDS000029402.4	SAMN06764662	environmental/other	cd_8_group_10423	cd_4_group_10146	cd_2_group_9216
PDT000218436.2	PDS000029402.4	SAMN06859356	environmental/other	cd_8_group_10423	cd_4_group_10146	cd_2_group_9216
PDT000525966.2	PDS000029402.4	SAMN11877265	environmental/other	cd_8_group_10423	cd_4_group_10146	cd_2_group_9216
PDT000550839.1	PDS000029402.4	SAMN11877271	environmental/other	cd_8_group_10423	cd_4_group_10146	cd_2_group_9216
PDT000550845.1	PDS000029402.4	SAMN11877269	environmental/other	cd_8_group_10423	cd_4_group_10146	cd_2_group_9216
PDT000206171.2	PDS000233286.43	SAMN06848461	environmental/other	cd_8_group_10424	cd_4_group_10147	cd_2_group_9217
PDT000206172.2	PDS000233286.43	SAMN06848460	environmental/other	cd_8_group_10424	cd_4_group_10147	cd_2_group_9217
PDT000206175.2	PDS000233286.43	SAMN06848462	environmental/other	cd_8_group_10424	cd_4_group_10147	cd_2_group_9217
PDT000206176.2	PDS000233286.43	SAMN06848463	environmental/other	cd_8_group_10424	cd_4_group_10147	cd_2_group_9217
PDT000206177.2	PDS000233286.43	SAMN06848464	environmental/other	cd_8_group_10424	cd_4_group_10147	cd_2_group_9217
PDT000206178.2	PDS000233286.43	SAMN06848459	environmental/other	cd_8_group_10424	cd_4_group_10147	cd_2_group_9217
PDT000206180.2	PDS000233286.43	SAMN06848468	environmental/other	cd_8_group_10424	cd_4_group_10147	cd_2_group_9217
PDT000206181.2	PDS000233286.43	SAMN06848465	environmental/other	cd_8_group_10424	cd_4_group_10147	cd_2_group_9217
PDT000206182.2	PDS000233286.43	SAMN06848467	environmental/other	cd_8_group_10424	cd_4_group_10147	cd_2_group_9217
PDT000206183.2	PDS000233286.43	SAMN06848457	environmental/other	cd_8_group_10424	cd_4_group_10147	cd_2_group_9217
PDT000206193.2	PDS000233286.43	SAMN06848442	environmental/other	cd_8_group_10424	cd_4_group_10147	cd_2_group_9217
PDT000206196.2	PDS000233286.43	SAMN06848446	environmental/other	cd_8_group_10424	cd_4_group_10147	cd_2_group_9217
PDT000206197.2	PDS000233286.43	SAMN06848443	environmental/other	cd_8_group_10424	cd_4_group_10147	cd_2_group_9217
PDT000206198.2	PDS000233286.43	SAMN06848444	environmental/other	cd_8_group_10424	cd_4_group_10147	cd_2_group_9217
PDT000206199.2	PDS000233286.43	SAMN06848445	environmental/other	cd_8_group_10424	cd_4_group_10147	cd_2_group_9217
PDT000206200.2	PDS000233286.43	SAMN06848448	environmental/other	cd_8_group_10424	cd_4_group_10147	cd_2_group_9217
PDT000206202.2	PDS000233286.43	SAMN06848447	environmental/other	cd_8_group_10424	cd_4_group_10147	cd_2_group_9217
PDT000206203.2	PDS000233286.43	SAMN06848450	environmental/other	cd_8_group_10424	cd_4_group_10147	cd_2_group_9217
PDT000206204.2	PDS000233286.43	SAMN06848453	environmental/other	cd_8_group_10424	cd_4_group_10147	cd_2_group_9217
PDT000206205.2	PDS000233286.43	SAMN06848454	environmental/other	cd_8_group_10424	cd_4_group_10147	cd_2_group_9217
PDT000206206.2	PDS000233286.43	SAMN06848451	environmental/other	cd_8_group_10424	cd_4_group_10147	cd_2_group_9217
PDT000206207.2	PDS000233286.43	SAMN06848449	environmental/other	cd_8_group_10424	cd_4_group_10147	cd_2_group_9217
PDT000206208.2	PDS000233286.43	SAMN06848456	environmental/other	cd_8_group_10424	cd_4_group_10147	cd_2_group_9217
PDT000206209.2	PDS000233286.43	SAMN06848455	environmental/other	cd_8_group_10424	cd_4_group_10147	cd_2_group_9217
PDT000236346.2	PDS000233286.43	SAMN06848452	environmental/other	cd_8_group_10424	cd_4_group_10147	cd_2_group_9217
PDT000206173.2	PDS000029355.7	SAMN06848479	environmental/other	cd_8_group_10425	cd_4_group_10148	cd_2_group_9218
PDT000208391.2	PDS000029355.7	SAMN06848473	environmental/other	cd_8_group_10425	cd_4_group_10148	cd_2_group_9218
PDT000208395.2	PDS000029355.7	SAMN06848484	environmental/other	cd_8_group_10425	cd_4_group_10148	cd_2_group_9218
PDT000208396.2	PDS000029355.7	SAMN06848480	environmental/other	cd_8_group_10425	cd_4_group_10148	cd_2_group_9218
PDT000208398.2	PDS000029355.7	SAMN06848485	environmental/other	cd_8_group_10425	cd_4_group_10148	cd_2_group_9218
PDT000208400.2	PDS000029355.7	SAMN06848481	environmental/other	cd_8_group_10425	cd_4_group_10148	cd_2_group_9218
PDT000208401.2	PDS000029355.7	SAMN06848476	environmental/other	cd_8_group_10425	cd_4_group_10148	cd_2_group_9218
PDT000208402.2	PDS000029355.7	SAMN06848482	environmental/other	cd_8_group_10425	cd_4_group_10148	cd_2_group_9218
PDT000208404.2	PDS000029355.7	SAMN06848483	environmental/other	cd_8_group_10425	cd_4_group_10148	cd_2_group_9218
PDT000208405.2	PDS000029355.7	SAMN06848474	environmental/other	cd_8_group_10425	cd_4_group_10148	cd_2_group_9218
PDT000208406.2	PDS000029355.7	SAMN06848478	environmental/other	cd_8_group_10425	cd_4_group_10148	cd_2_group_9218
PDT000208409.2	PDS000029355.7	SAMN06848475	environmental/other	cd_8_group_10425	cd_4_group_10148	cd_2_group_9218
PDT000208410.2	PDS000029355.7	SAMN06848477	environmental/other	cd_8_group_10425	cd_4_group_10148	cd_2_group_9218
PDT001049751.1	PDS000029355.7	SAMN19320173	environmental/other	cd_8_group_10425	cd_4_group_10148	cd_2_group_9218
PDT001049753.1	PDS000029355.7	SAMN19320210	environmental/other	cd_8_group_10425	cd_4_group_10148	cd_2_group_9218
PDT001049798.1	PDS000029355.7	SAMN19320171	environmental/other	cd_8_group_10425	cd_4_group_10148	cd_2_group_9218
PDT001049833.1	PDS000029355.7	SAMN19320212	environmental/other	cd_8_group_10425	cd_4_group_10148	cd_2_group_9218
PDT000208392.2	PDS000029355.7	SAMN06848486	environmental/other	cd_8_group_10425	cd_4_group_10148	cd_2_group_9332
PDT000208393.2	PDS000029355.7	SAMN06848487	environmental/other	cd_8_group_10425	cd_4_group_10148	cd_2_group_9332
PDT000208397.2	PDS000029355.7	SAMN06848488	environmental/other	cd_8_group_10425	cd_4_group_10148	cd_2_group_9332
PDT000208399.2	PDS000029355.7	SAMN06848472	environmental/other	cd_8_group_10425	cd_4_group_10148	cd_2_group_9332
PDT000215637.2	PDS000029355.7	SAMN06848214	environmental/other	cd_8_group_10425	cd_4_group_10862	cd_2_group_9856
PDT000216108.2	PDS000029355.7	SAMN06848212	environmental/other	cd_8_group_10425	cd_4_group_10862	cd_2_group_9856
PDT000216118.2	PDS000029355.7	SAMN06848210	environmental/other	cd_8_group_10425	cd_4_group_10862	cd_2_group_9856
PDT000216124.2	PDS000029355.7	SAMN06848209	environmental/other	cd_8_group_10425	cd_4_group_10862	cd_2_group_9856
PDT000216259.2	PDS000029355.7	SAMN06848213	environmental/other	cd_8_group_10425	cd_4_group_10862	cd_2_group_9856
PDT000216390.2	PDS000029355.7	SAMN06848211	environmental/other	cd_8_group_10425	cd_4_group_10862	cd_2_group_9856
PDT000362354.1	PDS000029355.7	SAMN08639976	environmental/other	cd_8_group_10425	cd_4_group_10862	cd_2_group_9856
PDT000362916.1	PDS000029355.7	SAMN08640034	environmental/other	cd_8_group_10425	cd_4_group_10862	cd_2_group_9856
PDT001242418.1	PDS000029355.7	SAMN19548742	environmental/other	cd_8_group_10425	cd_4_group_10862	cd_2_group_9856
PDT002516759.1	PDS000026579.68	SAMN45208553	clinical	cd_8_group_10426	-	-
PDT000206190.2	PDS000026579.68	SAMN06848263	environmental/other	cd_8_group_10426	cd_4_group_10149	cd_2_group_9219
PDT000206195.2	PDS000026579.68	SAMN06848267	environmental/other	cd_8_group_10426	cd_4_group_10149	cd_2_group_9219
PDT000206217.2	PDS000026579.68	SAMN06848269	environmental/other	cd_8_group_10426	cd_4_group_10149	cd_2_group_9219
PDT000206219.2	PDS000026579.68	SAMN06848330	environmental/other	cd_8_group_10426	cd_4_group_10149	cd_2_group_9219
PDT000206220.2	PDS000026579.68	SAMN06848329	environmental/other	cd_8_group_10426	cd_4_group_10149	cd_2_group_9219
PDT000224541.2	PDS000026579.68	SAMN06848240	environmental/other	cd_8_group_10426	cd_4_group_10149	cd_2_group_9219
PDT000224591.2	PDS000026579.68	SAMN06848247	environmental/other	cd_8_group_10426	cd_4_group_10149	cd_2_group_9219
PDT000224593.2	PDS000026579.68	SAMN06848248	environmental/other	cd_8_group_10426	cd_4_group_10149	cd_2_group_9219
PDT000206191.2	PDS000233286.43	SAMN06848441	environmental/other	cd_8_group_10427	cd_4_group_10150	cd_2_group_9220
PDT000206192.2	PDS000233286.43	SAMN06848497	environmental/other	cd_8_group_10427	cd_4_group_10150	cd_2_group_9220
PDT000206201.2	PDS000233286.43	SAMN06848498	environmental/other	cd_8_group_10427	cd_4_group_10150	cd_2_group_9220
PDT000286239.2	PDS000233286.43	SAMN08513587	clinical	cd_8_group_10427	cd_4_group_13214	-
PDT000257064.2	PDS000233286.43	SAMN07792614	clinical	cd_8_group_10427	cd_4_group_13214	cd_2_group_11919
PDT000265521.2	PDS000233286.43	SAMN07981497	clinical	cd_8_group_10427	cd_4_group_13214	cd_2_group_11919
PDT000265603.2	PDS000233286.43	SAMN07981543	clinical	cd_8_group_10427	cd_4_group_13214	cd_2_group_11919
PDT000286342.2	PDS000233286.43	SAMN08513720	clinical	cd_8_group_10427	cd_4_group_13214	cd_2_group_11919
PDT000206194.2	PDS000029364.4	SAMN06848265	environmental/other	cd_8_group_10428	cd_4_group_10151	cd_2_group_9221
PDT000206216.2	PDS000029364.4	SAMN06848270	environmental/other	cd_8_group_10428	cd_4_group_10151	cd_2_group_9221
PDT000206218.2	PDS000029364.4	SAMN06848264	environmental/other	cd_8_group_10428	cd_4_group_10151	cd_2_group_9221
PDT000206210.2	PDS000029362.2	SAMN06848322	environmental/other	cd_8_group_10429	cd_4_group_10152	cd_2_group_9222
PDT000206211.2	PDS000029362.2	SAMN06848323	environmental/other	cd_8_group_10429	cd_4_group_10152	cd_2_group_9222
PDT000206212.2	PDS000029362.2	SAMN06848324	environmental/other	cd_8_group_10429	cd_4_group_10152	cd_2_group_9222
PDT000206213.2	PDS000029362.2	SAMN06848325	environmental/other	cd_8_group_10429	cd_4_group_10152	cd_2_group_9222
PDT000206214.2	PDS000029362.2	SAMN06848328	environmental/other	cd_8_group_10429	cd_4_group_10152	cd_2_group_9222
PDT000206215.2	PDS000029362.2	SAMN06848327	environmental/other	cd_8_group_10429	cd_4_group_10152	cd_2_group_9222
PDT000206221.2	PDS000029362.2	SAMN06848318	environmental/other	cd_8_group_10429	cd_4_group_10152	cd_2_group_9222
PDT000206222.2	PDS000029362.2	SAMN06848319	environmental/other	cd_8_group_10429	cd_4_group_10152	cd_2_group_9222
PDT000206223.2	PDS000029362.2	SAMN06848321	environmental/other	cd_8_group_10429	cd_4_group_10152	cd_2_group_9222
PDT000206225.2	PDS000029362.2	SAMN06848320	environmental/other	cd_8_group_10429	cd_4_group_10152	cd_2_group_9222
PDT000206238.2	PDS000029362.2	SAMN06848317	environmental/other	cd_8_group_10429	cd_4_group_10152	cd_2_group_9222
PDT000206239.2	PDS000029362.2	SAMN06848316	environmental/other	cd_8_group_10429	cd_4_group_10152	cd_2_group_9222
PDT000216119.2	PDS000029362.2	SAMN06848228	environmental/other	cd_8_group_10429	cd_4_group_10152	cd_2_group_9222
PDT000216125.2	PDS000029362.2	SAMN06848262	environmental/other	cd_8_group_10429	cd_4_group_10152	cd_2_group_9222
PDT000216353.2	PDS000029362.2	SAMN06848229	environmental/other	cd_8_group_10429	cd_4_group_10152	cd_2_group_9222
PDT000235025.2	PDS000029362.2	SAMN06848230	environmental/other	cd_8_group_10429	cd_4_group_10152	cd_2_group_9222
PDT000235036.2	PDS000029362.2	SAMN06848231	environmental/other	cd_8_group_10429	cd_4_group_10152	cd_2_group_9222
PDT000236353.2	PDS000029362.2	SAMN06848227	environmental/other	cd_8_group_10429	cd_4_group_10152	cd_2_group_9222
PDT000312070.2	PDS000029362.2	SAMN08639971	environmental/other	cd_8_group_10429	cd_4_group_10152	cd_2_group_9222
PDT000312113.2	PDS000029362.2	SAMN08639994	environmental/other	cd_8_group_10429	cd_4_group_10152	cd_2_group_9222
PDT000312115.2	PDS000029362.2	SAMN08639894	environmental/other	cd_8_group_10429	cd_4_group_10152	cd_2_group_9222
PDT000025154.3	PDS000127729.1	SAMN02344940	environmental/other	cd_8_group_1043	cd_4_group_977	cd_2_group_850
PDT001525211.1	PDS000127729.1	SAMN02350506	environmental/other	cd_8_group_1043	cd_4_group_977	cd_2_group_850
PDT000206224.2	PDS000029363.1	SAMN06848311	environmental/other	cd_8_group_10430	cd_4_group_10153	cd_2_group_9223
PDT000206226.2	PDS000029363.1	SAMN06848312	environmental/other	cd_8_group_10430	cd_4_group_10153	cd_2_group_9223
PDT000206227.2	PDS000029363.1	SAMN06848310	environmental/other	cd_8_group_10430	cd_4_group_10153	cd_2_group_9223
PDT000206231.2	PDS000029363.1	SAMN06848315	environmental/other	cd_8_group_10430	cd_4_group_10153	cd_2_group_9223
PDT000206232.2	PDS000029363.1	SAMN06848314	environmental/other	cd_8_group_10430	cd_4_group_10153	cd_2_group_9223
PDT000206233.2	PDS000029363.1	SAMN06848304	environmental/other	cd_8_group_10430	cd_4_group_10153	cd_2_group_9223
PDT000206234.2	PDS000029363.1	SAMN06848305	environmental/other	cd_8_group_10430	cd_4_group_10153	cd_2_group_9223
PDT000206235.2	PDS000029363.1	SAMN06848306	environmental/other	cd_8_group_10430	cd_4_group_10153	cd_2_group_9223
PDT000206236.2	PDS000029363.1	SAMN06848307	environmental/other	cd_8_group_10430	cd_4_group_10153	cd_2_group_9223
PDT000206237.2	PDS000029363.1	SAMN06848309	environmental/other	cd_8_group_10430	cd_4_group_10153	cd_2_group_9223
PDT000206240.2	PDS000029363.1	SAMN06848308	environmental/other	cd_8_group_10430	cd_4_group_10153	cd_2_group_9223
PDT000208371.2	PDS000029363.1	SAMN06848296	environmental/other	cd_8_group_10430	cd_4_group_10153	cd_2_group_9223
PDT000208372.2	PDS000029363.1	SAMN06848297	environmental/other	cd_8_group_10430	cd_4_group_10153	cd_2_group_9223
PDT000208438.2	PDS000029363.1	SAMN06848299	environmental/other	cd_8_group_10430	cd_4_group_10153	cd_2_group_9223
PDT000208441.2	PDS000029363.1	SAMN06848298	environmental/other	cd_8_group_10430	cd_4_group_10153	cd_2_group_9223
PDT000208442.2	PDS000029363.1	SAMN06848300	environmental/other	cd_8_group_10430	cd_4_group_10153	cd_2_group_9223
PDT000208449.2	PDS000029363.1	SAMN06848295	environmental/other	cd_8_group_10430	cd_4_group_10153	cd_2_group_9223
PDT000208450.2	PDS000029363.1	SAMN06848294	environmental/other	cd_8_group_10430	cd_4_group_10153	cd_2_group_9223
PDT000206228.2	PDS000012573.6	SAMN06848302	environmental/other	cd_8_group_10431	cd_4_group_10154	cd_2_group_9224
PDT000206229.2	PDS000012573.6	SAMN06848313	environmental/other	cd_8_group_10431	cd_4_group_10154	cd_2_group_9224
PDT000206230.2	PDS000012573.6	SAMN06848303	environmental/other	cd_8_group_10431	cd_4_group_10154	cd_2_group_9224
PDT000208448.2	PDS000012573.6	SAMN06848301	environmental/other	cd_8_group_10431	cd_4_group_10154	cd_2_group_9224
PDT000322465.1	PDS000012573.6	SAMN08640164	environmental/other	cd_8_group_10431	cd_4_group_17086	cd_2_group_15533
PDT000343766.1	PDS000012573.6	SAMN08640069	environmental/other	cd_8_group_10431	cd_4_group_17086	cd_2_group_15533
PDT000343768.1	PDS000012573.6	SAMN08640075	environmental/other	cd_8_group_10431	cd_4_group_17086	cd_2_group_15533
PDT000678626.1	PDS000012573.6	SAMN14008861	environmental/other	cd_8_group_10431	cd_4_group_30778	cd_2_group_28597
PDT000678634.1	PDS000012573.6	SAMN14010003	environmental/other	cd_8_group_10431	cd_4_group_30778	cd_2_group_28597
PDT000206279.2	PDS000032014.21	SAMN06464716	environmental/other	cd_8_group_10432	cd_4_group_10156	-
PDT000206278.2	PDS000032014.21	SAMN06464717	environmental/other	cd_8_group_10432	cd_4_group_10156	cd_2_group_9225
PDT000581178.1	PDS000032014.21	SAMN12699028	clinical	cd_8_group_10432	cd_4_group_10156	cd_2_group_9225
PDT002030727.1	PDS000032014.21	SAMN38856964	environmental/other	cd_8_group_10432	cd_4_group_10156	cd_2_group_9225
PDT000206280.2	PDS000032516.161	SAMN06464718	environmental/other	cd_8_group_10433	-	-
PDT000219362.2	PDS000032516.161	SAMN07138203	environmental/other	cd_8_group_10433	-	-
PDT000309288.2	PDS000032516.161	SAMN08875283	environmental/other	cd_8_group_10433	-	-
PDT000309304.2	PDS000032516.161	SAMN08923865	environmental/other	cd_8_group_10433	-	-
PDT000306619.2	PDS000032516.161	SAMN08923831	environmental/other	cd_8_group_10433	cd_4_group_16033	cd_2_group_14497
PDT000307398.2	PDS000032516.161	SAMN08923818	environmental/other	cd_8_group_10433	cd_4_group_16033	cd_2_group_14497
PDT000206296.2	PDS000028320.29	SAMN06837666	clinical	cd_8_group_10434	-	-
PDT000367884.1	PDS000028320.29	SAMN09928124	clinical	cd_8_group_10434	-	-
PDT000573658.1	PDS000028320.29	SAMN12629272	clinical	cd_8_group_10434	-	-
PDT000409430.1	PDS000028320.29	SAMN10450864	clinical	cd_8_group_10434	cd_4_group_21525	-
PDT000720723.1	PDS000028320.29	SAMN14556379	clinical	cd_8_group_10434	cd_4_group_21525	-
PDT000538188.1	PDS000028320.29	SAMN12211324	clinical	cd_8_group_10434	cd_4_group_21525	cd_2_group_23741
PDT000603389.1	PDS000028320.29	SAMN12999698	clinical	cd_8_group_10434	cd_4_group_21525	cd_2_group_23741
PDT000619207.1	PDS000028320.29	SAMN13148623	clinical	cd_8_group_10434	cd_4_group_21525	cd_2_group_23741
PDT001279544.1	PDS000028320.29	SAMN27294283	clinical	cd_8_group_10434	cd_4_group_21525	cd_2_group_23741
PDT001354443.1	PDS000028320.29	SAMN29580282	environmental/other	cd_8_group_10434	cd_4_group_21525	cd_2_group_23741
PDT001391784.1	PDS000028320.29	SAMN30370126	clinical	cd_8_group_10434	cd_4_group_21525	cd_2_group_23741
PDT002455849.1	PDS000028320.29	SAMN44242937	clinical	cd_8_group_10434	cd_4_group_21525	cd_2_group_23741
PDT000639082.1	PDS000028320.29	SAMN13447733	environmental/other	cd_8_group_10434	cd_4_group_26080	-
PDT000642666.1	PDS000028320.29	SAMN13517182	environmental/other	cd_8_group_10434	cd_4_group_26080	-
PDT000642668.1	PDS000028320.29	SAMN13517176	environmental/other	cd_8_group_10434	cd_4_group_26080	-
PDT000549709.1	PDS000028320.29	SAMN12370150	clinical	cd_8_group_10434	cd_4_group_26080	cd_2_group_24178
PDT000642669.1	PDS000028320.29	SAMN13517177	environmental/other	cd_8_group_10434	cd_4_group_26080	cd_2_group_24178
PDT000691373.1	PDS000028320.29	SAMN14229701	environmental/other	cd_8_group_10434	cd_4_group_26080	cd_2_group_24178
PDT000926219.1	PDS000028320.29	SAMN17188793	environmental/other	cd_8_group_10434	cd_4_group_26080	cd_2_group_24178
PDT000629294.1	PDS000028320.29	SAMN13292681	environmental/other	cd_8_group_10434	cd_4_group_26080	cd_2_group_26949
PDT000631563.1	PDS000028320.29	SAMN13340363	environmental/other	cd_8_group_10434	cd_4_group_26080	cd_2_group_26949
PDT000631658.1	PDS000028320.29	SAMN13340563	environmental/other	cd_8_group_10434	cd_4_group_26080	cd_2_group_26949
PDT000638968.1	PDS000028320.29	SAMN13446728	environmental/other	cd_8_group_10434	cd_4_group_26080	cd_2_group_26949
PDT000638977.1	PDS000028320.29	SAMN13446730	environmental/other	cd_8_group_10434	cd_4_group_26080	cd_2_group_26949
PDT000638980.1	PDS000028320.29	SAMN13446729	environmental/other	cd_8_group_10434	cd_4_group_26080	cd_2_group_26949
PDT000639080.1	PDS000028320.29	SAMN13447730	environmental/other	cd_8_group_10434	cd_4_group_26080	cd_2_group_26949
PDT000642665.1	PDS000028320.29	SAMN13517178	environmental/other	cd_8_group_10434	cd_4_group_26080	cd_2_group_26949
PDT000642672.1	PDS000028320.29	SAMN13517181	environmental/other	cd_8_group_10434	cd_4_group_26080	cd_2_group_26949
PDT000225152.2	PDS000194084.1	SAMN07341887	clinical	cd_8_group_10435	cd_4_group_10158	-
PDT000225158.2	PDS000194084.1	SAMN07341876	clinical	cd_8_group_10435	cd_4_group_10158	cd_2_group_10307
PDT000231878.2	PDS000194084.1	SAMN07428708	clinical	cd_8_group_10435	cd_4_group_10158	cd_2_group_10307
PDT000238174.2	PDS000194084.1	SAMN07559281	clinical	cd_8_group_10435	cd_4_group_10158	cd_2_group_10307
PDT000206299.2	PDS000194084.1	SAMN06837662	clinical	cd_8_group_10435	cd_4_group_10158	cd_2_group_9226
PDT000217168.3	PDS000194084.1	SAMN07180032	clinical	cd_8_group_10435	cd_4_group_10158	cd_2_group_9226
PDT000223138.2	PDS000194084.1	SAMN07180033	clinical	cd_8_group_10435	cd_4_group_10158	cd_2_group_9226
PDT000223149.2	PDS000194084.1	SAMN07184664	clinical	cd_8_group_10435	cd_4_group_10158	cd_2_group_9226
PDT000223164.2	PDS000194084.1	SAMN07209699	clinical	cd_8_group_10435	cd_4_group_10158	cd_2_group_9226
PDT000223176.2	PDS000194084.1	SAMN07270955	clinical	cd_8_group_10435	cd_4_group_10158	cd_2_group_9226
PDT000223199.2	PDS000194084.1	SAMN07270980	clinical	cd_8_group_10435	cd_4_group_10158	cd_2_group_9226
PDT000998917.1	PDS000194084.1	SAMN18618417	clinical	cd_8_group_10435	cd_4_group_10158	cd_2_group_9226
PDT000392776.1	PDS000027051.322	SAMN10258264	clinical	cd_8_group_10436	-	-
PDT000465325.1	PDS000027051.322	SAMN10921595	clinical	cd_8_group_10436	-	-
PDT000280516.2	PDS000027051.322	SAMN08383659	clinical	cd_8_group_10436	cd_4_group_10162	-
PDT000384383.1	PDS000027051.322	SAMN10124376	clinical	cd_8_group_10436	cd_4_group_10162	-
PDT000416010.1	PDS000027051.322	SAMN10580100	clinical	cd_8_group_10436	cd_4_group_10162	-
PDT000206312.2	PDS000027051.322	SAMN06840053	clinical	cd_8_group_10436	cd_4_group_10162	cd_2_group_9230
PDT000206314.2	PDS000027051.322	SAMN06840052	clinical	cd_8_group_10436	cd_4_group_10162	cd_2_group_9230
PDT000206320.2	PDS000027051.322	SAMN06840061	clinical	cd_8_group_10436	cd_4_group_10162	cd_2_group_9230
PDT000390343.1	PDS000001965.43	SAMN10230874	clinical	cd_8_group_10437	cd_4_group_10163	-
PDT000883384.1	PDS000001965.43	SAMN16708499	clinical	cd_8_group_10437	cd_4_group_10163	-
PDT001245458.1	PDS000001965.43	SAMN25810117	clinical	cd_8_group_10437	cd_4_group_10163	-
PDT000796145.1	PDS000001965.43	SAMN15639976	clinical	cd_8_group_10437	cd_4_group_10163	cd_2_group_31597
PDT001023526.1	PDS000001965.43	SAMN19101725	clinical	cd_8_group_10437	cd_4_group_10163	cd_2_group_31597
PDT000898995.1	PDS000001965.43	SAMN16935311	clinical	cd_8_group_10437	cd_4_group_10163	cd_2_group_34385
PDT001151084.1	PDS000001965.43	SAMN22308115	clinical	cd_8_group_10437	cd_4_group_10163	cd_2_group_34385
PDT000206315.2	PDS000001965.43	SAMN06840055	clinical	cd_8_group_10437	cd_4_group_10163	cd_2_group_9231
PDT000236501.2	PDS000001965.43	SAMN07550363	clinical	cd_8_group_10437	cd_4_group_10163	cd_2_group_9231
PDT000238157.2	PDS000001965.43	SAMN07510138	clinical	cd_8_group_10437	cd_4_group_10163	cd_2_group_9231
PDT000271478.2	PDS000001965.43	SAMN08161559	clinical	cd_8_group_10437	cd_4_group_10163	cd_2_group_9231
PDT000292748.2	PDS000001965.43	SAMN08639056	clinical	cd_8_group_10437	cd_4_group_10163	cd_2_group_9231
PDT000310387.2	PDS000001965.43	SAMN09001053	clinical	cd_8_group_10437	cd_4_group_10163	cd_2_group_9231
PDT000324391.1	PDS000001965.43	SAMN09374869	clinical	cd_8_group_10437	cd_4_group_10163	cd_2_group_9231
PDT000330309.1	PDS000001965.43	SAMN09430677	clinical	cd_8_group_10437	cd_4_group_10163	cd_2_group_9231
PDT000359014.1	PDS000001965.43	SAMN09772158	clinical	cd_8_group_10437	cd_4_group_10163	cd_2_group_9231
PDT000379292.1	PDS000001965.43	SAMN10079081	clinical	cd_8_group_10437	cd_4_group_10163	cd_2_group_9231
PDT000573074.1	PDS000001965.43	SAMN12627558	clinical	cd_8_group_10437	cd_4_group_10163	cd_2_group_9231
PDT000581114.1	PDS000001965.43	SAMN12702867	clinical	cd_8_group_10437	cd_4_group_10163	cd_2_group_9231
PDT000624369.1	PDS000001965.43	SAMN13219129	clinical	cd_8_group_10437	cd_4_group_10163	cd_2_group_9231
PDT000817194.1	PDS000001965.43	SAMN15867247	environmental/other	cd_8_group_10437	cd_4_group_10163	cd_2_group_9231
PDT000828261.1	PDS000001965.43	SAMN15967759	clinical	cd_8_group_10437	cd_4_group_10163	cd_2_group_9231
PDT000844711.1	PDS000001965.43	SAMN16257953	clinical	cd_8_group_10437	cd_4_group_10163	cd_2_group_9231
PDT000939836.1	PDS000001965.43	SAMN17505760	clinical	cd_8_group_10437	cd_4_group_10163	cd_2_group_9231
PDT001000268.1	PDS000001965.43	SAMN18620511	clinical	cd_8_group_10437	cd_4_group_10163	cd_2_group_9231
PDT001089486.1	PDS000001965.43	SAMN20203454	clinical	cd_8_group_10437	cd_4_group_10163	cd_2_group_9231
PDT001276207.1	PDS000001965.43	SAMN27019230	clinical	cd_8_group_10437	cd_4_group_10163	cd_2_group_9231
PDT001295222.1	PDS000001965.43	SAMN27920890	clinical	cd_8_group_10437	cd_4_group_10163	cd_2_group_9231
PDT002872733.1	PDS000001965.43	SAMN50477952	clinical	cd_8_group_10437	cd_4_group_10163	cd_2_group_9231
PDT000546260.1	PDS000001965.43	SAMN12324647	clinical	cd_8_group_10437	cd_4_group_24273	-
PDT000483310.1	PDS000001965.43	SAMN11267010	clinical	cd_8_group_10437	cd_4_group_24273	cd_2_group_22431
PDT000497594.1	PDS000001965.43	SAMN11569640	clinical	cd_8_group_10437	cd_4_group_24273	cd_2_group_22431
PDT000490524.1	PDS000001965.43	SAMN11419826	clinical	cd_8_group_10437	cd_4_group_24273	cd_2_group_22617
PDT000556678.1	PDS000001965.43	SAMN12497684	clinical	cd_8_group_10437	cd_4_group_24273	cd_2_group_22617
PDT000206319.2	PDS000026617.677	SAMN06840058	clinical	cd_8_group_10438	cd_4_group_10164	-
PDT000244533.2	PDS000026617.677	SAMN07665601	clinical	cd_8_group_10438	cd_4_group_10164	-
PDT000206321.2	PDS000005739.197	SAMN06840063	clinical	cd_8_group_10439	-	-
PDT001650067.1	PDS000005739.197	SAMN33567116	clinical	cd_8_group_10439	-	-
PDT000025167.3	PDS000027190.1	SAMN02345014	environmental/other	cd_8_group_1044	cd_4_group_978	cd_2_group_851
PDT000025168.3	PDS000027190.1	SAMN02345053	environmental/other	cd_8_group_1044	cd_4_group_978	cd_2_group_851
PDT000206452.2	PDS000029629.14	SAMN06860600	environmental/other	cd_8_group_10440	-	-
PDT000617768.1	PDS000029629.14	SAMN13110759	environmental/other	cd_8_group_10440	-	-
PDT000221798.2	PDS000027494.10	SAMN07269309	clinical	cd_8_group_10441	-	-
PDT000206462.2	PDS000027494.10	SAMN06882404	environmental/other	cd_8_group_10441	cd_4_group_10169	cd_2_group_9235
PDT000220724.2	PDS000027494.10	SAMN07247035	clinical	cd_8_group_10441	cd_4_group_10169	cd_2_group_9235
PDT000225800.2	PDS000027494.10	SAMN07352611	clinical	cd_8_group_10441	cd_4_group_10169	cd_2_group_9235
PDT000206468.2	PDS000016296.56	SAMN06882415	environmental/other	cd_8_group_10442	-	-
PDT000312875.2	PDS000016296.56	SAMN09100995	clinical	cd_8_group_10442	-	-
PDT000382779.1	PDS000016296.56	SAMN10102420	clinical	cd_8_group_10442	-	-
PDT000416595.1	PDS000016296.56	SAMN10584975	clinical	cd_8_group_10442	-	-
PDT000626860.1	PDS000016296.56	SAMN13262316	clinical	cd_8_group_10442	-	-
PDT000822958.1	PDS000016296.56	SAMN15932140	clinical	cd_8_group_10442	-	-
PDT000891055.1	PDS000016296.56	SAMN16809554	clinical	cd_8_group_10442	-	-
PDT000989639.1	PDS000016296.56	SAMEA6240504	NULL	cd_8_group_10442	-	-
PDT001161173.1	PDS000016296.56	SAMN22561625	clinical	cd_8_group_10442	-	-
PDT001235156.1	PDS000016296.56	SAMN25519305	clinical	cd_8_group_10442	-	-
PDT002565917.1	PDS000016296.56	SAMN46259592	clinical	cd_8_group_10442	-	-
PDT000312326.2	PDS000016296.56	SAMN09091280	clinical	cd_8_group_10442	cd_4_group_12915	-
PDT000408522.1	PDS000016296.56	SAMN10436494	clinical	cd_8_group_10442	cd_4_group_12915	-
PDT000565709.1	PDS000016296.56	SAMN12587011	environmental/other	cd_8_group_10442	cd_4_group_12915	-
PDT000797547.1	PDS000016296.56	SAMN15658055	clinical	cd_8_group_10442	cd_4_group_12915	-
PDT000897655.1	PDS000016296.56	SAMN16881836	clinical	cd_8_group_10442	cd_4_group_12915	-
PDT000950072.1	PDS000016296.56	SAMN17813951	environmental/other	cd_8_group_10442	cd_4_group_12915	-
PDT001078747.1	PDS000016296.56	SAMN19920686	clinical	cd_8_group_10442	cd_4_group_12915	-
PDT001197312.1	PDS000016296.56	SAMN23705439	clinical	cd_8_group_10442	cd_4_group_12915	-
PDT000250441.2	PDS000016296.56	SAMN07749970	clinical	cd_8_group_10442	cd_4_group_12915	cd_2_group_11653
PDT000250460.2	PDS000016296.56	SAMN07749972	clinical	cd_8_group_10442	cd_4_group_12915	cd_2_group_11653
PDT000265639.3	PDS000016296.56	SAMN08014267	clinical	cd_8_group_10442	cd_4_group_12915	cd_2_group_11653
PDT000275825.2	PDS000016296.56	SAMN08281804	clinical	cd_8_group_10442	cd_4_group_12915	cd_2_group_11653
PDT000281990.2	PDS000016296.56	SAMN08385393	clinical	cd_8_group_10442	cd_4_group_12915	cd_2_group_11653
PDT000295982.2	PDS000016296.56	SAMN08743740	clinical	cd_8_group_10442	cd_4_group_12915	cd_2_group_11653
PDT000355438.1	PDS000016296.56	SAMN09739563	clinical	cd_8_group_10442	cd_4_group_12915	cd_2_group_11653
PDT000355441.1	PDS000016296.56	SAMN09739529	clinical	cd_8_group_10442	cd_4_group_12915	cd_2_group_11653
PDT000355445.1	PDS000016296.56	SAMN09739528	clinical	cd_8_group_10442	cd_4_group_12915	cd_2_group_11653
PDT000373133.1	PDS000016296.56	SAMN09990449	clinical	cd_8_group_10442	cd_4_group_12915	cd_2_group_11653
PDT000376853.1	PDS000016296.56	SAMN10061345	clinical	cd_8_group_10442	cd_4_group_12915	cd_2_group_11653
PDT000381193.1	PDS000016296.56	SAMN10091762	clinical	cd_8_group_10442	cd_4_group_12915	cd_2_group_11653
PDT000398823.1	PDS000016296.56	SAMN10342641	clinical	cd_8_group_10442	cd_4_group_12915	cd_2_group_11653
PDT000398829.1	PDS000016296.56	SAMN10342640	clinical	cd_8_group_10442	cd_4_group_12915	cd_2_group_11653
PDT000409322.1	PDS000016296.56	SAMN10450653	clinical	cd_8_group_10442	cd_4_group_12915	cd_2_group_11653
PDT000484823.2	PDS000016296.56	SAMN11306814	environmental/other	cd_8_group_10442	cd_4_group_12915	cd_2_group_11653
PDT000497040.1	PDS000016296.56	SAMN11553388	clinical	cd_8_group_10442	cd_4_group_12915	cd_2_group_11653
PDT000526235.1	PDS000016296.56	SAMN12109080	environmental/other	cd_8_group_10442	cd_4_group_12915	cd_2_group_11653
PDT000588400.1	PDS000016296.56	SAMN12781342	clinical	cd_8_group_10442	cd_4_group_12915	cd_2_group_11653
PDT000593725.1	PDS000016296.56	SAMN12842129	clinical	cd_8_group_10442	cd_4_group_12915	cd_2_group_11653
PDT000599684.1	PDS000016296.56	SAMN12897334	environmental/other	cd_8_group_10442	cd_4_group_12915	cd_2_group_11653
PDT000602802.1	PDS000016296.56	SAMN12994972	clinical	cd_8_group_10442	cd_4_group_12915	cd_2_group_11653
PDT000617173.1	PDS000016296.56	SAMN13073463	environmental/other	cd_8_group_10442	cd_4_group_12915	cd_2_group_11653
PDT000623976.1	PDS000016296.56	SAMN13192480	clinical	cd_8_group_10442	cd_4_group_12915	cd_2_group_11653
PDT000807739.1	PDS000016296.56	SAMN15801508	clinical	cd_8_group_10442	cd_4_group_12915	cd_2_group_11653
PDT000951340.1	PDS000016296.56	SAMN17835963	environmental/other	cd_8_group_10442	cd_4_group_12915	cd_2_group_11653
PDT001131457.1	PDS000016296.56	SAMN21465289	clinical	cd_8_group_10442	cd_4_group_12915	cd_2_group_11653
PDT001134140.1	PDS000016296.56	SAMN21528823	clinical	cd_8_group_10442	cd_4_group_12915	cd_2_group_11653
PDT000331938.1	PDS000016296.56	SAMN09438225	clinical	cd_8_group_10442	cd_4_group_17843	-
PDT000341703.1	PDS000016296.56	SAMN09604611	clinical	cd_8_group_10442	cd_4_group_17843	cd_2_group_16970
PDT000353922.1	PDS000016296.56	SAMN09722773	clinical	cd_8_group_10442	cd_4_group_17843	cd_2_group_16970
PDT000687054.1	PDS000016296.56	SAMN14120894	clinical	cd_8_group_10442	cd_4_group_31140	cd_2_group_28945
PDT000919333.1	PDS000016296.56	SAMN17119832	clinical	cd_8_group_10442	cd_4_group_31140	cd_2_group_28945
PDT000925470.1	PDS000016296.56	SAMN17168464	clinical	cd_8_group_10442	cd_4_group_31140	cd_2_group_28945
PDT000929844.1	PDS000016296.56	SAMN17251965	clinical	cd_8_group_10442	cd_4_group_31140	cd_2_group_28945
PDT000931771.1	PDS000016296.56	SAMN17304840	clinical	cd_8_group_10442	cd_4_group_38014	cd_2_group_35659
PDT000986082.1	PDS000016296.56	SAMN18332123	clinical	cd_8_group_10442	cd_4_group_38014	cd_2_group_35659
PDT000997998.1	PDS000016296.56	SAMN18616492	clinical	cd_8_group_10442	cd_4_group_38014	cd_2_group_35659
PDT000257162.2	PDS000239639.11	SAMN07829301	environmental/other	cd_8_group_10443	-	-
PDT000268068.2	PDS000239639.11	SAMN08114338	environmental/other	cd_8_group_10443	-	-
PDT000271563.2	PDS000239639.11	SAMN08169351	environmental/other	cd_8_group_10443	-	-
PDT000274518.2	PDS000239639.11	SAMN08239885	environmental/other	cd_8_group_10443	-	-
PDT000274695.2	PDS000239639.11	SAMN08245544	environmental/other	cd_8_group_10443	-	-
PDT000281462.2	PDS000239639.11	SAMN08386871	environmental/other	cd_8_group_10443	-	-
PDT000293337.2	PDS000239639.11	SAMN08663247	environmental/other	cd_8_group_10443	-	-
PDT000294479.2	PDS000239639.11	SAMN08663315	environmental/other	cd_8_group_10443	-	-
PDT000305036.2	PDS000239639.11	SAMN08904774	environmental/other	cd_8_group_10443	-	-
PDT000312141.2	PDS000239639.11	SAMN09083324	environmental/other	cd_8_group_10443	-	-
PDT000320753.1	PDS000239639.11	SAMN09274460	environmental/other	cd_8_group_10443	-	-
PDT000333791.1	PDS000239639.11	SAMN09462594	environmental/other	cd_8_group_10443	-	-
PDT000336060.1	PDS000239639.11	SAMN09479033	environmental/other	cd_8_group_10443	-	-
PDT000355137.1	PDS000239639.11	SAMN09730313	environmental/other	cd_8_group_10443	-	-
PDT000367589.1	PDS000239639.11	SAMN09917466	environmental/other	cd_8_group_10443	-	-
PDT000370863.1	PDS000239639.11	SAMN09941087	clinical	cd_8_group_10443	-	-
PDT000372299.1	PDS000239639.11	SAMN09977226	environmental/other	cd_8_group_10443	-	-
PDT000387514.1	PDS000239639.11	SAMN10165244	environmental/other	cd_8_group_10443	-	-
PDT000412476.1	PDS000239639.11	SAMN10502021	environmental/other	cd_8_group_10443	-	-
PDT000420857.1	PDS000239639.11	SAMN10616661	clinical	cd_8_group_10443	-	-
PDT000429400.1	PDS000239639.11	SAMN10685999	clinical	cd_8_group_10443	-	-
PDT000465160.1	PDS000239639.11	SAMN10910646	clinical	cd_8_group_10443	-	-
PDT000465524.2	PDS000239639.11	SAMN10924173	environmental/other	cd_8_group_10443	-	-
PDT000481197.2	PDS000239639.11	SAMN11229826	environmental/other	cd_8_group_10443	-	-
PDT000485803.2	PDS000239639.11	SAMN11322240	environmental/other	cd_8_group_10443	-	-
PDT000498924.2	PDS000239639.11	SAMN11582908	environmental/other	cd_8_group_10443	-	-
PDT000540538.1	PDS000239639.11	SAMN12250051	environmental/other	cd_8_group_10443	-	-
PDT000579131.1	PDS000239639.11	SAMN12684380	environmental/other	cd_8_group_10443	-	-
PDT000594495.1	PDS000239639.11	SAMN12851039	environmental/other	cd_8_group_10443	-	-
PDT000604904.1	PDS000239639.11	SAMN13019830	environmental/other	cd_8_group_10443	-	-
PDT000610916.1	PDS000239639.11	SAMN13054506	environmental/other	cd_8_group_10443	-	-
PDT000620285.1	PDS000239639.11	SAMN13153639	environmental/other	cd_8_group_10443	-	-
PDT000645996.1	PDS000239639.11	SAMN13575225	clinical	cd_8_group_10443	-	-
PDT000668251.2	PDS000239639.11	SAMN13898349	environmental/other	cd_8_group_10443	-	-
PDT000678750.1	PDS000239639.11	SAMN14007547	environmental/other	cd_8_group_10443	-	-
PDT000789319.1	PDS000239639.11	SAMN15562192	clinical	cd_8_group_10443	-	-
PDT000796113.1	PDS000239639.11	SAMN15639633	environmental/other	cd_8_group_10443	-	-
PDT000834546.1	PDS000239639.11	SAMN16109867	clinical	cd_8_group_10443	-	-
PDT000853761.1	PDS000239639.11	SAMN16357152	environmental/other	cd_8_group_10443	-	-
PDT000871372.1	PDS000239639.11	SAMN16583893	environmental/other	cd_8_group_10443	-	-
PDT000892680.1	PDS000239639.11	SAMN16826812	clinical	cd_8_group_10443	-	-
PDT000897386.1	PDS000239639.11	SAMN16873965	environmental/other	cd_8_group_10443	-	-
PDT000925270.1	PDS000239639.11	SAMN17171068	clinical	cd_8_group_10443	-	-
PDT000925768.1	PDS000239639.11	SAMN17172354	environmental/other	cd_8_group_10443	-	-
PDT000939382.1	PDS000239639.11	SAMN17486994	environmental/other	cd_8_group_10443	-	-
PDT000968590.1	PDS000239639.11	SAMN17997237	environmental/other	cd_8_group_10443	-	-
PDT000989131.1	PDS000239639.11	SAMN18408109	environmental/other	cd_8_group_10443	-	-
PDT001024315.1	PDS000239639.11	SAMN19107311	clinical	cd_8_group_10443	-	-
PDT001040086.1	PDS000239639.11	SAMN19230003	environmental/other	cd_8_group_10443	-	-
PDT001049623.1	PDS000239639.11	SAMN19406437	environmental/other	cd_8_group_10443	-	-
PDT001049824.1	PDS000239639.11	SAMN19414231	environmental/other	cd_8_group_10443	-	-
PDT001085537.1	PDS000239639.11	SAMN20119336	environmental/other	cd_8_group_10443	-	-
PDT001143118.1	PDS000239639.11	SAMN21901580	clinical	cd_8_group_10443	-	-
PDT001177826.1	PDS000239639.11	SAMN23282351	clinical	cd_8_group_10443	-	-
PDT001201304.1	PDS000239639.11	SAMN23839569	environmental/other	cd_8_group_10443	-	-
PDT001210991.1	PDS000239639.11	SAMN24369645	environmental/other	cd_8_group_10443	-	-
PDT001327365.1	PDS000239639.11	SAMN28979980	environmental/other	cd_8_group_10443	-	-
PDT001519633.1	PDS000239639.11	SAMN32131483	environmental/other	cd_8_group_10443	-	-
PDT002597850.1	PDS000239639.11	SAMN46473232	environmental/other	cd_8_group_10443	-	-
PDT002708319.1	PDS000239639.11	SAMN47813096	environmental/other	cd_8_group_10443	-	-
PDT000236195.2	PDS000239639.11	SAMN07552011	environmental/other	cd_8_group_10443	cd_4_group_10172	-
PDT000239161.2	PDS000239639.11	SAMN07605924	environmental/other	cd_8_group_10443	cd_4_group_10172	-
PDT000265126.2	PDS000239639.11	SAMN08038016	environmental/other	cd_8_group_10443	cd_4_group_10172	-
PDT000274508.2	PDS000239639.11	SAMN08239879	environmental/other	cd_8_group_10443	cd_4_group_10172	-
PDT000281193.2	PDS000239639.11	SAMN08377168	environmental/other	cd_8_group_10443	cd_4_group_10172	-
PDT000287517.2	PDS000239639.11	SAMN08554064	environmental/other	cd_8_group_10443	cd_4_group_10172	-
PDT000292826.2	PDS000239639.11	SAMN08631266	environmental/other	cd_8_group_10443	cd_4_group_10172	-
PDT000299723.2	PDS000239639.11	SAMN08799027	environmental/other	cd_8_group_10443	cd_4_group_10172	-
PDT000313370.2	PDS000239639.11	SAMN09101797	environmental/other	cd_8_group_10443	cd_4_group_10172	-
PDT000341732.1	PDS000239639.11	SAMN09604772	clinical	cd_8_group_10443	cd_4_group_10172	-
PDT000483243.1	PDS000239639.11	SAMN11266372	environmental/other	cd_8_group_10443	cd_4_group_10172	-
PDT000275588.2	PDS000239639.11	SAMN08273707	environmental/other	cd_8_group_10443	cd_4_group_10172	cd_2_group_13001
PDT000539835.1	PDS000239639.11	SAMN12229962	environmental/other	cd_8_group_10443	cd_4_group_10172	cd_2_group_13001
PDT000550482.3	PDS000239639.11	SAMN12360197	environmental/other	cd_8_group_10443	cd_4_group_10172	cd_2_group_13001
PDT000582488.1	PDS000239639.11	SAMN12710483	environmental/other	cd_8_group_10443	cd_4_group_10172	cd_2_group_13001
PDT000289531.2	PDS000239639.11	SAMN08607390	clinical	cd_8_group_10443	cd_4_group_10172	cd_2_group_13581
PDT000303254.2	PDS000239639.11	SAMN08865456	clinical	cd_8_group_10443	cd_4_group_10172	cd_2_group_13581
PDT000386519.1	PDS000239639.11	SAMN10141826	environmental/other	cd_8_group_10443	cd_4_group_10172	cd_2_group_18809
PDT000393072.1	PDS000239639.11	SAMN10261118	environmental/other	cd_8_group_10443	cd_4_group_10172	cd_2_group_18809
PDT000206486.2	PDS000239639.11	SAMN06882401	environmental/other	cd_8_group_10443	cd_4_group_10172	cd_2_group_9237
PDT000207529.2	PDS000239639.11	SAMN06899425	environmental/other	cd_8_group_10443	cd_4_group_10172	cd_2_group_9237
PDT000215900.2	PDS000239639.11	SAMN07193954	environmental/other	cd_8_group_10443	cd_4_group_10172	cd_2_group_9237
PDT000222675.2	PDS000239639.11	SAMN07312325	environmental/other	cd_8_group_10443	cd_4_group_10172	cd_2_group_9237
PDT000225332.2	PDS000239639.11	SAMN07352494	environmental/other	cd_8_group_10443	cd_4_group_10172	cd_2_group_9237
PDT000274230.2	PDS000239639.11	SAMN08181770	clinical	cd_8_group_10443	cd_4_group_10172	cd_2_group_9237
PDT000282244.2	PDS000239639.11	SAMN08408088	environmental/other	cd_8_group_10443	cd_4_group_10172	cd_2_group_9237
PDT000285698.2	PDS000239639.11	SAMN08498414	clinical	cd_8_group_10443	cd_4_group_14938	-
PDT000503601.1	PDS000239639.11	SAMN11785154	clinical	cd_8_group_10443	cd_4_group_14938	cd_2_group_22988
PDT000519866.1	PDS000239639.11	SAMN11961354	clinical	cd_8_group_10443	cd_4_group_14938	cd_2_group_22988
PDT000312826.2	PDS000239639.11	SAMN09101077	clinical	cd_8_group_10443	cd_4_group_16417	cd_2_group_14889
PDT000313181.2	PDS000239639.11	SAMN09101120	clinical	cd_8_group_10443	cd_4_group_16417	cd_2_group_14889
PDT000413896.1	PDS000239639.11	SAMN10518407	environmental/other	cd_8_group_10443	cd_4_group_21714	-
PDT000714609.1	PDS000239639.11	SAMN14464409	environmental/other	cd_8_group_10443	cd_4_group_21714	-
PDT000840564.1	PDS000239639.11	SAMN16226736	environmental/other	cd_8_group_10443	cd_4_group_21714	-
PDT000898372.1	PDS000239639.11	SAMN16917035	clinical	cd_8_group_10443	cd_4_group_21714	-
PDT000933511.1	PDS000239639.11	SAMN17348093	environmental/other	cd_8_group_10443	cd_4_group_21714	-
PDT001092443.1	PDS000239639.11	SAMN20299508	environmental/other	cd_8_group_10443	cd_4_group_21714	-
PDT001109302.1	PDS000239639.11	SAMN20776114	environmental/other	cd_8_group_10443	cd_4_group_21714	-
PDT001253577.1	PDS000239639.11	SAMN26174794	environmental/other	cd_8_group_10443	cd_4_group_21714	-
PDT000416599.1	PDS000239639.11	SAMN10584976	clinical	cd_8_group_10443	cd_4_group_21856	-
PDT000639126.1	PDS000239639.11	SAMN13447778	environmental/other	cd_8_group_10443	cd_4_group_21856	-
PDT000505521.2	PDS000239639.11	SAMN11860646	environmental/other	cd_8_group_10443	cd_4_group_24949	-
PDT000551041.1	PDS000239639.11	SAMN12391896	environmental/other	cd_8_group_10443	cd_4_group_24949	-
PDT000532891.1	PDS000239639.11	SAMN12142476	clinical	cd_8_group_10443	cd_4_group_25529	-
PDT000931559.1	PDS000239639.11	SAMN17296602	clinical	cd_8_group_10443	cd_4_group_25529	-
PDT000565558.1	PDS000239639.11	SAMN12587137	environmental/other	cd_8_group_10443	cd_4_group_26565	cd_2_group_24602
PDT001128317.2	PDS000239639.11	SAMN12587138	environmental/other	cd_8_group_10443	cd_4_group_26565	cd_2_group_24602
PDT000580077.1	PDS000239639.11	SAMN12692345	environmental/other	cd_8_group_10443	cd_4_group_27073	cd_2_group_25087
PDT000580132.1	PDS000239639.11	SAMN12692648	environmental/other	cd_8_group_10443	cd_4_group_27073	cd_2_group_25087
PDT000801745.1	PDS000239639.11	SAMN15722378	clinical	cd_8_group_10443	cd_4_group_33993	-
PDT000803698.1	PDS000239639.11	SAMN15750995	environmental/other	cd_8_group_10443	cd_4_group_33993	-
PDT000906079.1	PDS000239639.11	SAMN17027977	environmental/other	cd_8_group_10443	cd_4_group_36907	-
PDT001069835.1	PDS000239639.11	SAMN19697802	clinical	cd_8_group_10443	cd_4_group_36907	-
PDT000972245.1	PDS000239639.11	SAMN18053279	environmental/other	cd_8_group_10443	cd_4_group_38664	-
PDT000990919.1	PDS000239639.11	SAMN18490943	clinical	cd_8_group_10443	cd_4_group_38664	-
PDT001090923.1	PDS000239639.11	SAMN20286164	environmental/other	cd_8_group_10443	cd_4_group_41198	-
PDT001202730.1	PDS000239639.11	SAMN24036992	environmental/other	cd_8_group_10443	cd_4_group_41198	cd_2_group_42712
PDT001205270.1	PDS000239639.11	SAMN24166198	environmental/other	cd_8_group_10443	cd_4_group_41198	cd_2_group_42712
PDT001293599.1	PDS000239639.11	SAMN27765588	clinical	cd_8_group_10443	cd_4_group_47205	cd_2_group_44776
PDT001666191.1	PDS000239639.11	SAMN33862473	clinical	cd_8_group_10443	cd_4_group_47205	cd_2_group_44776
PDT001394615.1	PDS000239639.11	SAMN30417147	environmental/other	cd_8_group_10443	cd_4_group_50007	-
PDT001602540.1	PDS000239639.11	SAMN33057042	environmental/other	cd_8_group_10443	cd_4_group_50007	-
PDT002244372.1	PDS000239639.11	SAMN42375800	environmental/other	cd_8_group_10443	cd_4_group_55043	-
PDT001679105.1	PDS000239639.11	SAMN34070180	environmental/other	cd_8_group_10443	cd_4_group_55043	cd_2_group_52975
PDT001785715.1	PDS000239639.11	SAMN35800849	environmental/other	cd_8_group_10443	cd_4_group_55043	cd_2_group_52975
PDT001818176.1	PDS000239639.11	SAMN36493635	environmental/other	cd_8_group_10443	cd_4_group_55043	cd_2_group_52975
PDT000206537.2	PDS000032668.1595	SAMN06882368	environmental/other	cd_8_group_10444	-	-
PDT000220933.2	PDS000032668.1595	SAMN07249890	clinical	cd_8_group_10444	-	-
PDT000206546.2	PDS000026778.7	SAMN06882362	environmental/other	cd_8_group_10445	-	-
PDT000336713.1	PDS000026778.7	SAMN09487745	clinical	cd_8_group_10445	-	-
PDT000748910.1	PDS000026778.7	SAMN14220734	clinical	cd_8_group_10445	-	-
PDT000206551.2	PDS000043509.1	SAMN06882338	environmental/other	cd_8_group_10446	-	-
PDT000470123.1	PDS000043509.1	SAMN11029871	clinical	cd_8_group_10446	-	-
PDT000206560.2	PDS000216718.134	SAMN06882342	environmental/other	cd_8_group_10447	cd_4_group_10174	-
PDT000224692.2	PDS000216718.134	SAMN07345763	environmental/other	cd_8_group_10447	cd_4_group_10174	-
PDT000830127.1	PDS000028159.6	SAMN16064576	environmental/other	cd_8_group_10448	-	-
PDT000834681.1	PDS000028159.6	SAMN16111968	environmental/other	cd_8_group_10448	-	-
PDT000206564.2	PDS000028159.6	SAMN06882350	environmental/other	cd_8_group_10448	cd_4_group_10176	-
PDT001290248.1	PDS000028159.6	SAMN27623645	clinical	cd_8_group_10448	cd_4_group_10176	-
PDT000206572.2	PDS000011406.99	SAMN06882346	environmental/other	cd_8_group_10449	-	-
PDT000325540.1	PDS000011406.99	SAMN09386344	environmental/other	cd_8_group_10449	-	-
PDT000025170.4	PDS000027187.2	SAMN02345067	environmental/other	cd_8_group_1045	-	-
PDT000034196.2	PDS000027187.2	SAMN02800588	environmental/other	cd_8_group_1045	-	-
PDT000206631.2	PDS000029374.44	SAMN06846281	clinical	cd_8_group_10450	cd_4_group_10177	cd_2_group_9245
PDT000206632.2	PDS000029374.44	SAMN06846282	clinical	cd_8_group_10450	cd_4_group_10177	cd_2_group_9245
PDT000206633.2	PDS000029374.44	SAMN06846278	clinical	cd_8_group_10450	cd_4_group_10177	cd_2_group_9245
PDT000206635.2	PDS000029374.44	SAMN06846280	clinical	cd_8_group_10450	cd_4_group_10177	cd_2_group_9245
PDT000206641.2	PDS000029374.44	SAMN06846283	clinical	cd_8_group_10450	cd_4_group_10177	cd_2_group_9245
PDT000683277.1	PDS000216718.134	SAMN14097575	clinical	cd_8_group_10451	-	-
PDT000487419.1	PDS000216718.134	SAMN11360302	clinical	cd_8_group_10451	cd_4_group_10178	cd_2_group_22533
PDT000495645.1	PDS000216718.134	SAMN11514820	clinical	cd_8_group_10451	cd_4_group_10178	cd_2_group_22533
PDT000206642.2	PDS000216718.134	SAMN06847268	clinical	cd_8_group_10451	cd_4_group_10178	cd_2_group_9246
PDT000211605.2	PDS000216718.134	SAMN07135103	clinical	cd_8_group_10451	cd_4_group_10178	cd_2_group_9246
PDT000214223.2	PDS000216718.134	SAMN07180010	clinical	cd_8_group_10451	cd_4_group_10178	cd_2_group_9246
PDT000219515.2	PDS000216718.134	SAMN07229844	clinical	cd_8_group_10451	cd_4_group_10178	cd_2_group_9246
PDT000230444.2	PDS000216718.134	SAMN07414466	clinical	cd_8_group_10451	cd_4_group_10178	cd_2_group_9246
PDT001130892.1	PDS000216718.134	SAMN20181537	clinical	cd_8_group_10451	cd_4_group_10178	cd_2_group_9246
PDT001130975.1	PDS000216718.134	SAMN20181545	clinical	cd_8_group_10451	cd_4_group_10178	cd_2_group_9246
PDT001131027.1	PDS000216718.134	SAMN20181549	clinical	cd_8_group_10451	cd_4_group_10178	cd_2_group_9246
PDT001249106.1	PDS000216718.134	SAMEA5130730	NULL	cd_8_group_10451	cd_4_group_10178	cd_2_group_9246
PDT001249109.1	PDS000216718.134	SAMEA5130733	NULL	cd_8_group_10451	cd_4_group_10178	cd_2_group_9246
PDT002606152.1	PDS000216718.134	SAMN41837658	clinical	cd_8_group_10451	cd_4_group_10178	cd_2_group_9246
PDT000206644.2	PDS000042483.38	SAMN06846293	clinical	cd_8_group_10452	-	-
PDT000520484.1	PDS000042483.38	SAMN12023627	clinical	cd_8_group_10452	-	-
PDT001985038.1	PDS000042483.38	SAMEA114595457	NULL	cd_8_group_10452	-	-
PDT000206654.2	PDS000029368.1	SAMN06847264	clinical	cd_8_group_10453	cd_4_group_10179	-
PDT000209314.2	PDS000029368.1	SAMN06898345	clinical	cd_8_group_10453	cd_4_group_10179	-
PDT000206655.2	PDS000012600.43	SAMN06847270	clinical	cd_8_group_10454	-	-
PDT000258194.2	PDS000012600.43	SAMN07823516	clinical	cd_8_group_10454	-	-
PDT001161928.1	PDS000012600.43	SAMN22568618	clinical	cd_8_group_10454	-	-
PDT002897114.1	PDS000012600.43	SAMN50778225	clinical	cd_8_group_10454	-	-
PDT000212229.2	PDS000012600.43	SAMN07135358	clinical	cd_8_group_10454	cd_4_group_10563	cd_2_group_9612
PDT000214922.2	PDS000012600.43	SAMN07173263	clinical	cd_8_group_10454	cd_4_group_10563	cd_2_group_9612
PDT000277584.2	PDS000012600.43	SAMN08326684	clinical	cd_8_group_10454	cd_4_group_14526	cd_2_group_13076
PDT000353942.1	PDS000012600.43	SAMN09722797	clinical	cd_8_group_10454	cd_4_group_14526	cd_2_group_13076
PDT000722152.1	PDS000012600.43	SAMN14592572	environmental/other	cd_8_group_10454	cd_4_group_32055	-
PDT001485469.1	PDS000012600.43	SAMN31717256	clinical	cd_8_group_10454	cd_4_group_32055	-
PDT001717585.1	PDS000012600.43	SAMN34543190	environmental/other	cd_8_group_10454	cd_4_group_55484	-
PDT001717562.1	PDS000012600.43	SAMN34543028	environmental/other	cd_8_group_10454	cd_4_group_55484	cd_2_group_53450
PDT001717580.1	PDS000012600.43	SAMN34543051	environmental/other	cd_8_group_10454	cd_4_group_55484	cd_2_group_53450
PDT002061278.1	PDS000012600.43	SAMN39532408	clinical	cd_8_group_10454	cd_4_group_60782	-
PDT002653092.1	PDS000012600.43	SAMN47204963	clinical	cd_8_group_10454	cd_4_group_60782	-
PDT000206660.2	PDS000029371.1	SAMN06847184	clinical	cd_8_group_10455	cd_4_group_10180	cd_2_group_9247
PDT000209346.2	PDS000029371.1	SAMN06924427	clinical	cd_8_group_10455	cd_4_group_10180	cd_2_group_9247
PDT000206671.2	PDS000009725.181	SAMN06847187	clinical	cd_8_group_10456	-	-
PDT000857598.1	PDS000009725.181	SAMN16396532	clinical	cd_8_group_10456	-	-
PDT000887982.1	PDS000009725.181	SAMN16727907	clinical	cd_8_group_10456	-	-
PDT000891161.1	PDS000009725.181	SAMN16810048	clinical	cd_8_group_10456	-	-
PDT001728393.1	PDS000009725.181	SAMN35018805	clinical	cd_8_group_10456	-	-
PDT001829063.1	PDS000009725.181	SAMN36714067	clinical	cd_8_group_10456	cd_4_group_57074	-
PDT002254090.1	PDS000009725.181	SAMN42492989	clinical	cd_8_group_10456	cd_4_group_57074	-
PDT000206673.2	PDS000032456.141	SAMN06847179	clinical	cd_8_group_10457	cd_4_group_10181	cd_2_group_9248
PDT000211180.2	PDS000032456.141	SAMN07138686	clinical	cd_8_group_10457	cd_4_group_10181	cd_2_group_9248
PDT002835901.1	PDS000032456.141	SAMN49977290	clinical	cd_8_group_10457	cd_4_group_10181	cd_2_group_9248
PDT000269290.2	PDS000032456.141	SAMN08114027	environmental/other	cd_8_group_10457	cd_4_group_14109	-
PDT000643095.1	PDS000032456.141	SAMN13526620	clinical	cd_8_group_10457	cd_4_group_14109	-
PDT000206703.2	PDS000029060.3	SAMN06842701	clinical	cd_8_group_10458	cd_4_group_10182	-
PDT000212636.2	PDS000029060.3	SAMN06957442	clinical	cd_8_group_10458	cd_4_group_10182	-
PDT000271125.2	PDS000029060.3	SAMN08146239	clinical	cd_8_group_10458	cd_4_group_14215	cd_2_group_12816
PDT000275141.2	PDS000029060.3	SAMN08226098	clinical	cd_8_group_10458	cd_4_group_14215	cd_2_group_12816
PDT000277603.2	PDS000029060.3	SAMN08322083	clinical	cd_8_group_10458	cd_4_group_14215	cd_2_group_12816
PDT000206708.2	PDS000045125.13	SAMN06842703	clinical	cd_8_group_10459	cd_4_group_10183	cd_2_group_9250
PDT000758301.1	PDS000045125.13	SAMN14862291	clinical	cd_8_group_10459	cd_4_group_10183	cd_2_group_9250
PDT000025172.3	PDS000031780.7	SAMN02345161	environmental/other	cd_8_group_1046	cd_4_group_979	cd_2_group_852
PDT000247093.2	PDS000031780.7	SAMN02847341	environmental/other	cd_8_group_1046	cd_4_group_979	cd_2_group_852
PDT000267383.3	PDS000027715.231	SAMN08100315	clinical	cd_8_group_10460	-	-
PDT000525585.1	PDS000027715.231	SAMN12102346	clinical	cd_8_group_10460	-	-
PDT000781146.1	PDS000027715.231	SAMN15429941	clinical	cd_8_group_10460	-	-
PDT000985331.1	PDS000027715.231	SAMN18314014	clinical	cd_8_group_10460	-	-
PDT000206729.2	PDS000027715.231	SAMN06842031	clinical	cd_8_group_10460	cd_4_group_10187	cd_2_group_9254
PDT000250974.2	PDS000027715.231	SAMN07757640	clinical	cd_8_group_10460	cd_4_group_10187	cd_2_group_9254
PDT000856763.1	PDS000027715.231	SAMN16387612	clinical	cd_8_group_10460	cd_4_group_25052	-
PDT000931028.1	PDS000027715.231	SAMN17283769	clinical	cd_8_group_10460	cd_4_group_25052	-
PDT001487014.1	PDS000027715.231	SAMN31751295	clinical	cd_8_group_10460	cd_4_group_25052	-
PDT000517210.1	PDS000027715.231	SAMN11935620	clinical	cd_8_group_10460	cd_4_group_25052	cd_2_group_23195
PDT000563872.1	PDS000027715.231	SAMN12571608	clinical	cd_8_group_10460	cd_4_group_25052	cd_2_group_23195
PDT000588513.1	PDS000027715.231	SAMN12781442	clinical	cd_8_group_10460	cd_4_group_25052	cd_2_group_23195
PDT000617046.1	PDS000027715.231	SAMN13105009	clinical	cd_8_group_10460	cd_4_group_25052	cd_2_group_23195
PDT000628789.1	PDS000027715.231	SAMN13293457	clinical	cd_8_group_10460	cd_4_group_25052	cd_2_group_23195
PDT000677570.1	PDS000027715.231	SAMN13979016	clinical	cd_8_group_10460	cd_4_group_25052	cd_2_group_23195
PDT000679582.1	PDS000027715.231	SAMN14060200	clinical	cd_8_group_10460	cd_4_group_25052	cd_2_group_23195
PDT000710808.1	PDS000027715.231	SAMN14414440	clinical	cd_8_group_10460	cd_4_group_25052	cd_2_group_23195
PDT000710910.1	PDS000027715.231	SAMN14416449	clinical	cd_8_group_10460	cd_4_group_25052	cd_2_group_23195
PDT000717206.1	PDS000027715.231	SAMN14487807	clinical	cd_8_group_10460	cd_4_group_25052	cd_2_group_23195
PDT000720359.1	PDS000027715.231	SAMN14546264	clinical	cd_8_group_10460	cd_4_group_25052	cd_2_group_23195
PDT000725351.1	PDS000027715.231	SAMN14677804	clinical	cd_8_group_10460	cd_4_group_25052	cd_2_group_23195
PDT000729145.1	PDS000027715.231	SAMN14776995	clinical	cd_8_group_10460	cd_4_group_25052	cd_2_group_23195
PDT000734633.1	PDS000027715.231	SAMN14901213	clinical	cd_8_group_10460	cd_4_group_25052	cd_2_group_23195
PDT000753956.1	PDS000027715.231	SAMN15077003	clinical	cd_8_group_10460	cd_4_group_25052	cd_2_group_23195
PDT000807740.1	PDS000027715.231	SAMN15802363	clinical	cd_8_group_10460	cd_4_group_25052	cd_2_group_23195
PDT000828058.1	PDS000027715.231	SAMN15965787	clinical	cd_8_group_10460	cd_4_group_25052	cd_2_group_23195
PDT000837354.1	PDS000027715.231	SAMN16180018	clinical	cd_8_group_10460	cd_4_group_25052	cd_2_group_23195
PDT000837355.1	PDS000027715.231	SAMN16180013	clinical	cd_8_group_10460	cd_4_group_25052	cd_2_group_23195
PDT000838416.1	PDS000027715.231	SAMN16200507	clinical	cd_8_group_10460	cd_4_group_25052	cd_2_group_23195
PDT000860040.1	PDS000027715.231	SAMN16422043	clinical	cd_8_group_10460	cd_4_group_25052	cd_2_group_23195
PDT000869988.1	PDS000027715.231	SAMN16576001	clinical	cd_8_group_10460	cd_4_group_25052	cd_2_group_23195
PDT000905264.1	PDS000027715.231	SAMN17014918	clinical	cd_8_group_10460	cd_4_group_25052	cd_2_group_23195
PDT000908113.1	PDS000027715.231	SAMN17042894	clinical	cd_8_group_10460	cd_4_group_25052	cd_2_group_23195
PDT000917767.1	PDS000027715.231	SAMN17083969	clinical	cd_8_group_10460	cd_4_group_25052	cd_2_group_23195
PDT000918023.1	PDS000027715.231	SAMN17089213	clinical	cd_8_group_10460	cd_4_group_25052	cd_2_group_23195
PDT000918504.1	PDS000027715.231	SAMN17105838	clinical	cd_8_group_10460	cd_4_group_25052	cd_2_group_23195
PDT000919159.1	PDS000027715.231	SAMN17116177	clinical	cd_8_group_10460	cd_4_group_25052	cd_2_group_23195
PDT000922061.1	PDS000027715.231	SAMN17140968	clinical	cd_8_group_10460	cd_4_group_25052	cd_2_group_23195
PDT000947554.1	PDS000027715.231	SAMN17768975	clinical	cd_8_group_10460	cd_4_group_25052	cd_2_group_23195
PDT000957279.1	PDS000027715.231	SAMN17906342	clinical	cd_8_group_10460	cd_4_group_25052	cd_2_group_23195
PDT000964995.1	PDS000027715.231	SAMN17918143	clinical	cd_8_group_10460	cd_4_group_25052	cd_2_group_23195
PDT000967083.1	PDS000027715.231	SAMN17974817	clinical	cd_8_group_10460	cd_4_group_25052	cd_2_group_23195
PDT000970003.1	PDS000027715.231	SAMN18024428	clinical	cd_8_group_10460	cd_4_group_25052	cd_2_group_23195
PDT000972243.1	PDS000027715.231	SAMN18053295	clinical	cd_8_group_10460	cd_4_group_25052	cd_2_group_23195
PDT000984586.1	PDS000027715.231	SAMN18289364	clinical	cd_8_group_10460	cd_4_group_25052	cd_2_group_23195
PDT000985437.1	PDS000027715.231	SAMN18315662	clinical	cd_8_group_10460	cd_4_group_25052	cd_2_group_23195
PDT000989360.1	PDS000027715.231	SAMN18434611	clinical	cd_8_group_10460	cd_4_group_25052	cd_2_group_23195
PDT001004354.1	PDS000027715.231	SAMN18716180	clinical	cd_8_group_10460	cd_4_group_25052	cd_2_group_23195
PDT001012017.1	PDS000027715.231	SAMN18850651	clinical	cd_8_group_10460	cd_4_group_25052	cd_2_group_23195
PDT001025745.1	PDS000027715.231	SAMN19156865	clinical	cd_8_group_10460	cd_4_group_25052	cd_2_group_23195
PDT001042657.1	PDS000027715.231	SAMN19267451	clinical	cd_8_group_10460	cd_4_group_25052	cd_2_group_23195
PDT001079728.1	PDS000027715.231	SAMN19945805	clinical	cd_8_group_10460	cd_4_group_25052	cd_2_group_23195
PDT001080274.1	PDS000027715.231	SAMN19967992	clinical	cd_8_group_10460	cd_4_group_25052	cd_2_group_23195
PDT001097434.1	PDS000027715.231	SAMN20439393	clinical	cd_8_group_10460	cd_4_group_25052	cd_2_group_23195
PDT001106940.1	PDS000027715.231	SAMN20700968	clinical	cd_8_group_10460	cd_4_group_25052	cd_2_group_23195
PDT001399025.1	PDS000027715.231	SAMN30523482	clinical	cd_8_group_10460	cd_4_group_25052	cd_2_group_23195
PDT000206746.2	PDS000026588.218	SAMN06842092	clinical	cd_8_group_10461	-	-
PDT000365404.1	PDS000026588.218	SAMN09862760	clinical	cd_8_group_10461	cd_4_group_19568	cd_2_group_17922
PDT000366633.1	PDS000026588.218	SAMN09881838	clinical	cd_8_group_10461	cd_4_group_19568	cd_2_group_17922
PDT000925173.1	PDS000077709.62	SAMN17153979	clinical	cd_8_group_10462	-	-
PDT001544906.1	PDS000077709.62	SAMN32387931	clinical	cd_8_group_10462	-	-
PDT001670832.1	PDS000077709.62	SAMN33939747	clinical	cd_8_group_10462	-	-
PDT001785549.1	PDS000077709.62	SAMN35794408	clinical	cd_8_group_10462	-	-
PDT001813861.1	PDS000077709.62	SAMN36381569	clinical	cd_8_group_10462	-	-
PDT001907734.1	PDS000077709.62	SAMN37576621	clinical	cd_8_group_10462	-	-
PDT002332518.1	PDS000077709.62	SAMN43286341	clinical	cd_8_group_10462	-	-
PDT000206748.2	PDS000077709.62	SAMN06842099	clinical	cd_8_group_10462	cd_4_group_10188	-
PDT001090439.1	PDS000077709.62	SAMN20252896	clinical	cd_8_group_10462	cd_4_group_10188	-
PDT001219249.1	PDS000077709.62	SAMN24794208	clinical	cd_8_group_10462	cd_4_group_10188	-
PDT001309063.1	PDS000077709.62	SAMN28451526	clinical	cd_8_group_10462	cd_4_group_10188	-
PDT001390234.1	PDS000077709.62	SAMN30325421	clinical	cd_8_group_10462	cd_4_group_10188	-
PDT001404882.1	PDS000077709.62	SAMN30566171	clinical	cd_8_group_10462	cd_4_group_10188	-
PDT001444347.1	PDS000077709.62	SAMN31182327	clinical	cd_8_group_10462	cd_4_group_10188	-
PDT001472153.1	PDS000077709.62	SAMN31538303	clinical	cd_8_group_10462	cd_4_group_10188	-
PDT001472860.1	PDS000077709.62	SAMN31559209	clinical	cd_8_group_10462	cd_4_group_10188	-
PDT001517564.1	PDS000077709.62	SAMN32115387	clinical	cd_8_group_10462	cd_4_group_10188	-
PDT002279859.1	PDS000077709.62	SAMN42993164	clinical	cd_8_group_10462	cd_4_group_10188	-
PDT000917439.1	PDS000077709.62	SAMN17077847	clinical	cd_8_group_10462	cd_4_group_10188	cd_2_group_35110
PDT001182877.1	PDS000077709.62	SAMN23390546	clinical	cd_8_group_10462	cd_4_group_10188	cd_2_group_35110
PDT001311179.1	PDS000077709.62	SAMN28546966	clinical	cd_8_group_10462	cd_4_group_10188	cd_2_group_35110
PDT001111182.1	PDS000077709.62	SAMN20849815	clinical	cd_8_group_10462	cd_4_group_10188	cd_2_group_39674
PDT001177911.1	PDS000077709.62	SAMN23283891	clinical	cd_8_group_10462	cd_4_group_10188	cd_2_group_39674
PDT001188374.1	PDS000077709.62	SAMN23566479	clinical	cd_8_group_10462	cd_4_group_10188	cd_2_group_39674
PDT001235096.1	PDS000077709.62	SAMN25519056	clinical	cd_8_group_10462	cd_4_group_10188	cd_2_group_39674
PDT001235389.1	PDS000077709.62	SAMN25524890	clinical	cd_8_group_10462	cd_4_group_10188	cd_2_group_39674
PDT001290284.1	PDS000077709.62	SAMN27623706	clinical	cd_8_group_10462	cd_4_group_10188	cd_2_group_39674
PDT001446400.1	PDS000077709.62	SAMN31208638	clinical	cd_8_group_10462	cd_4_group_10188	cd_2_group_39674
PDT001449595.1	PDS000077709.62	SAMN31228761	clinical	cd_8_group_10462	cd_4_group_10188	cd_2_group_39674
PDT001450500.1	PDS000077709.62	SAMN31243577	clinical	cd_8_group_10462	cd_4_group_10188	cd_2_group_39674
PDT001455265.1	PDS000077709.62	SAMN31314115	clinical	cd_8_group_10462	cd_4_group_10188	cd_2_group_39674
PDT001462308.1	PDS000077709.62	SAMN31399146	clinical	cd_8_group_10462	cd_4_group_10188	cd_2_group_39674
PDT001462309.1	PDS000077709.62	SAMN31399143	clinical	cd_8_group_10462	cd_4_group_10188	cd_2_group_39674
PDT001470245.1	PDS000077709.62	SAMN31510047	clinical	cd_8_group_10462	cd_4_group_10188	cd_2_group_39674
PDT001471662.1	PDS000077709.62	SAMN31530580	clinical	cd_8_group_10462	cd_4_group_10188	cd_2_group_39674
PDT001471868.1	PDS000077709.62	SAMN31535942	clinical	cd_8_group_10462	cd_4_group_10188	cd_2_group_39674
PDT001471913.1	PDS000077709.62	SAMN31536002	clinical	cd_8_group_10462	cd_4_group_10188	cd_2_group_39674
PDT001473431.1	PDS000077709.62	SAMN31571258	clinical	cd_8_group_10462	cd_4_group_10188	cd_2_group_39674
PDT001473433.1	PDS000077709.62	SAMN31571255	clinical	cd_8_group_10462	cd_4_group_10188	cd_2_group_39674
PDT001481329.1	PDS000077709.62	SAMN31659055	clinical	cd_8_group_10462	cd_4_group_10188	cd_2_group_39674
PDT001483298.1	PDS000077709.62	SAMN31684439	clinical	cd_8_group_10462	cd_4_group_10188	cd_2_group_39674
PDT001491123.1	PDS000077709.62	SAMN31815313	clinical	cd_8_group_10462	cd_4_group_10188	cd_2_group_39674
PDT001492324.1	PDS000077709.62	SAMN31832941	clinical	cd_8_group_10462	cd_4_group_10188	cd_2_group_39674
PDT001496066.1	PDS000077709.62	SAMN31852741	clinical	cd_8_group_10462	cd_4_group_10188	cd_2_group_39674
PDT001513958.1	PDS000077709.62	SAMN32062855	clinical	cd_8_group_10462	cd_4_group_10188	cd_2_group_39674
PDT001525169.1	PDS000077709.62	SAMN32190345	clinical	cd_8_group_10462	cd_4_group_10188	cd_2_group_39674
PDT001525171.1	PDS000077709.62	SAMN32190332	clinical	cd_8_group_10462	cd_4_group_10188	cd_2_group_39674
PDT001526079.1	PDS000077709.62	SAMN32224725	clinical	cd_8_group_10462	cd_4_group_10188	cd_2_group_39674
PDT001526627.1	PDS000077709.62	SAMN32232210	clinical	cd_8_group_10462	cd_4_group_10188	cd_2_group_39674
PDT001572389.1	PDS000077709.62	SAMN32668304	clinical	cd_8_group_10462	cd_4_group_10188	cd_2_group_39674
PDT001579434.1	PDS000077709.62	SAMN32768015	clinical	cd_8_group_10462	cd_4_group_10188	cd_2_group_39674
PDT001592506.1	PDS000077709.62	SAMN32927154	clinical	cd_8_group_10462	cd_4_group_10188	cd_2_group_39674
PDT001678691.1	PDS000077709.62	SAMN34066634	clinical	cd_8_group_10462	cd_4_group_10188	cd_2_group_39674
PDT001816317.1	PDS000077709.62	SAMN36417224	clinical	cd_8_group_10462	cd_4_group_10188	cd_2_group_39674
PDT001889580.1	PDS000077709.62	SAMN37442689	clinical	cd_8_group_10462	cd_4_group_10188	cd_2_group_39674
PDT002082272.1	PDS000077709.62	SAMN39984643	clinical	cd_8_group_10462	cd_4_group_10188	cd_2_group_39674
PDT002160042.1	PDS000077709.62	SAMN41319843	clinical	cd_8_group_10462	cd_4_group_10188	cd_2_group_39674
PDT001166637.1	PDS000077709.62	SAMN22820411	clinical	cd_8_group_10462	cd_4_group_10188	cd_2_group_41726
PDT001173426.1	PDS000077709.62	SAMN23039207	clinical	cd_8_group_10462	cd_4_group_10188	cd_2_group_41726
PDT001175918.1	PDS000077709.62	SAMN23181567	clinical	cd_8_group_10462	cd_4_group_10188	cd_2_group_41726
PDT001178876.1	PDS000077709.62	SAMN23302557	clinical	cd_8_group_10462	cd_4_group_10188	cd_2_group_41726
PDT001179073.1	PDS000077709.62	SAMN23310468	clinical	cd_8_group_10462	cd_4_group_10188	cd_2_group_41726
PDT001278301.1	PDS000077709.62	SAMN27122690	clinical	cd_8_group_10462	cd_4_group_10188	cd_2_group_41726
PDT001636253.1	PDS000077709.62	SAMN33378346	clinical	cd_8_group_10462	cd_4_group_10188	cd_2_group_41726
PDT001167971.1	PDS000077709.62	SAMN22863234	clinical	cd_8_group_10462	cd_4_group_10188	cd_2_group_41780
PDT001226807.1	PDS000077709.62	SAMN25087751	clinical	cd_8_group_10462	cd_4_group_10188	cd_2_group_41780
PDT001290015.1	PDS000077709.62	SAMN27620662	clinical	cd_8_group_10462	cd_4_group_10188	cd_2_group_41780
PDT001598138.1	PDS000077709.62	SAMN32977414	clinical	cd_8_group_10462	cd_4_group_10188	cd_2_group_41780
PDT001170159.1	PDS000077709.62	SAMN22930332	clinical	cd_8_group_10462	cd_4_group_10188	cd_2_group_41828
PDT001175782.1	PDS000077709.62	SAMN23180912	clinical	cd_8_group_10462	cd_4_group_10188	cd_2_group_41828
PDT001175991.1	PDS000077709.62	SAMN23201599	clinical	cd_8_group_10462	cd_4_group_10188	cd_2_group_41828
PDT001186985.1	PDS000077709.62	SAMN23491582	clinical	cd_8_group_10462	cd_4_group_10188	cd_2_group_41828
PDT001209930.1	PDS000077709.62	SAMN24292731	clinical	cd_8_group_10462	cd_4_group_10188	cd_2_group_41828
PDT001213041.1	PDS000077709.62	SAMN24477557	clinical	cd_8_group_10462	cd_4_group_10188	cd_2_group_41828
PDT001218379.1	PDS000077709.62	SAMN24723407	clinical	cd_8_group_10462	cd_4_group_10188	cd_2_group_41828
PDT001221500.1	PDS000077709.62	SAMN24867233	clinical	cd_8_group_10462	cd_4_group_10188	cd_2_group_41828
PDT001253595.1	PDS000077709.62	SAMN26177248	clinical	cd_8_group_10462	cd_4_group_10188	cd_2_group_41828
PDT001290115.1	PDS000077709.62	SAMN27622273	clinical	cd_8_group_10462	cd_4_group_10188	cd_2_group_41828
PDT002464609.1	PDS000077709.62	SAMN44697694	clinical	cd_8_group_10462	cd_4_group_10188	cd_2_group_41828
PDT001230323.1	PDS000077709.62	SAMN25242332	clinical	cd_8_group_10462	cd_4_group_10188	cd_2_group_43291
PDT001235327.1	PDS000077709.62	SAMN25523524	clinical	cd_8_group_10462	cd_4_group_10188	cd_2_group_43291
PDT001235330.1	PDS000077709.62	SAMN25523523	clinical	cd_8_group_10462	cd_4_group_10188	cd_2_group_43291
PDT001235343.1	PDS000077709.62	SAMN25523522	clinical	cd_8_group_10462	cd_4_group_10188	cd_2_group_43291
PDT001514859.1	PDS000077709.62	SAMN32075176	clinical	cd_8_group_10462	cd_4_group_10188	cd_2_group_43291
PDT001610100.1	PDS000077709.62	SAMN33210008	clinical	cd_8_group_10462	cd_4_group_10188	cd_2_group_51869
PDT001881349.1	PDS000077709.62	SAMN37351035	clinical	cd_8_group_10462	cd_4_group_10188	cd_2_group_51869
PDT000206758.2	PDS000013847.44	SAMN06842305	clinical	cd_8_group_10463	-	-
PDT000222519.2	PDS000013847.44	SAMN07279546	clinical	cd_8_group_10463	-	-
PDT000771964.1	PDS000013847.44	SAMN15376703	clinical	cd_8_group_10463	-	-
PDT001104194.1	PDS000013847.44	SAMN20603708	clinical	cd_8_group_10463	-	-
PDT001455201.1	PDS000013847.44	SAMN31313844	clinical	cd_8_group_10463	-	-
PDT000544590.1	PDS000013847.44	SAMN12284822	clinical	cd_8_group_10463	cd_4_group_25800	-
PDT000677087.1	PDS000013847.44	SAMN13975583	clinical	cd_8_group_10463	cd_4_group_25800	-
PDT001212365.1	PDS000013847.44	SAMN24439583	clinical	cd_8_group_10463	cd_4_group_45367	-
PDT001242536.1	PDS000013847.44	SAMN25752038	clinical	cd_8_group_10463	cd_4_group_45367	-
PDT000233532.2	PDS000233288.11	SAMN07490552	clinical	cd_8_group_10464	-	-
PDT000206760.2	PDS000233288.11	SAMN06842306	clinical	cd_8_group_10464	cd_4_group_10189	cd_2_group_9256
PDT000215008.2	PDS000233288.11	SAMN07176315	clinical	cd_8_group_10464	cd_4_group_10189	cd_2_group_9256
PDT000224921.2	PDS000233288.11	SAMN07327453	clinical	cd_8_group_10464	cd_4_group_10189	cd_2_group_9256
PDT000206766.2	PDS000233288.11	SAMN06842316	clinical	cd_8_group_10465	-	-
PDT000985882.1	PDS000233288.11	SAMN18059785	clinical	cd_8_group_10465	-	-
PDT000206791.2	PDS000030237.1607	SAMN06847890	clinical	cd_8_group_10466	cd_4_group_10191	cd_2_group_9260
PDT000206792.2	PDS000030237.1607	SAMN06842326	clinical	cd_8_group_10466	cd_4_group_10191	cd_2_group_9260
PDT000206805.2	PDS000216718.134	SAMN06847288	clinical	cd_8_group_10467	-	-
PDT000271576.2	PDS000216718.134	SAMN08160584	clinical	cd_8_group_10467	-	-
PDT000206809.2	PDS000028192.1216	SAMN06843061	clinical	cd_8_group_10468	cd_4_group_10192	cd_2_group_9261
PDT000222985.2	PDS000028192.1216	SAMN07304665	clinical	cd_8_group_10468	cd_4_group_10192	cd_2_group_9261
PDT000300463.2	PDS000032431.2	SAMN08804847	clinical	cd_8_group_10469	-	-
PDT000206812.2	PDS000032431.2	SAMN06848175	clinical	cd_8_group_10469	cd_4_group_10194	cd_2_group_9262
PDT000288109.2	PDS000032431.2	SAMN08567763	clinical	cd_8_group_10469	cd_4_group_10194	cd_2_group_9262
PDT000311380.2	PDS000032431.2	SAMN09045385	clinical	cd_8_group_10469	cd_4_group_10194	cd_2_group_9262
PDT000311382.2	PDS000032431.2	SAMN09045387	clinical	cd_8_group_10469	cd_4_group_10194	cd_2_group_9262
PDT000330126.1	PDS000032431.2	SAMN09429331	clinical	cd_8_group_10469	cd_4_group_10194	cd_2_group_9262
PDT000479528.1	PDS000032431.2	SAMN11160380	clinical	cd_8_group_10469	cd_4_group_10194	cd_2_group_9262
PDT000133561.2	PDS000032456.141	SAMN03573387	environmental/other	cd_8_group_1047	-	-
PDT000133598.2	PDS000032456.141	SAMN03573375	environmental/other	cd_8_group_1047	-	-
PDT000482380.1	PDS000032456.141	SAMN10395528	environmental/other	cd_8_group_1047	-	-
PDT000220718.2	PDS000032456.141	SAMN07258740	clinical	cd_8_group_1047	cd_4_group_11112	cd_2_group_10060
PDT000227590.2	PDS000032456.141	SAMN07375719	clinical	cd_8_group_1047	cd_4_group_11112	cd_2_group_10060
PDT000045507.2	PDS000032456.141	SAMN03120980	environmental/other	cd_8_group_1047	cd_4_group_2471	cd_2_group_2205
PDT000045516.2	PDS000032456.141	SAMN03120981	environmental/other	cd_8_group_1047	cd_4_group_2471	cd_2_group_2205
PDT000039495.2	PDS000032456.141	SAMN03018213	environmental/other	cd_8_group_1047	cd_4_group_980	-
PDT000039503.2	PDS000032456.141	SAMN03018202	environmental/other	cd_8_group_1047	cd_4_group_980	-
PDT000045638.2	PDS000032456.141	SAMN03120983	environmental/other	cd_8_group_1047	cd_4_group_980	-
PDT000087417.2	PDS000032456.141	SAMN03573410	environmental/other	cd_8_group_1047	cd_4_group_980	-
PDT000087420.2	PDS000032456.141	SAMN03573413	environmental/other	cd_8_group_1047	cd_4_group_980	-
PDT000133564.2	PDS000032456.141	SAMN03573385	environmental/other	cd_8_group_1047	cd_4_group_980	-
PDT000133591.2	PDS000032456.141	SAMN03573395	environmental/other	cd_8_group_1047	cd_4_group_980	-
PDT000133911.2	PDS000032456.141	SAMN03573356	environmental/other	cd_8_group_1047	cd_4_group_980	-
PDT000142962.2	PDS000032456.141	SAMN05417571	environmental/other	cd_8_group_1047	cd_4_group_980	-
PDT000374896.2	PDS000032456.141	SAMN02918908	environmental/other	cd_8_group_1047	cd_4_group_980	-
PDT000482226.1	PDS000032456.141	SAMN10396134	environmental/other	cd_8_group_1047	cd_4_group_980	-
PDT002316055.1	PDS000032456.141	SAMN43143377	clinical	cd_8_group_1047	cd_4_group_980	-
PDT002643044.1	PDS000032456.141	SAMEA112262151	NULL	cd_8_group_1047	cd_4_group_980	-
PDT000343619.1	PDS000032456.141	SAMN09630288	environmental/other	cd_8_group_1047	cd_4_group_980	cd_2_group_17081
PDT000343630.1	PDS000032456.141	SAMN09630298	environmental/other	cd_8_group_1047	cd_4_group_980	cd_2_group_17081
PDT000343637.1	PDS000032456.141	SAMN09630291	environmental/other	cd_8_group_1047	cd_4_group_980	cd_2_group_17081
PDT000343642.1	PDS000032456.141	SAMN09630297	environmental/other	cd_8_group_1047	cd_4_group_980	cd_2_group_17081
PDT000343652.1	PDS000032456.141	SAMN09630296	environmental/other	cd_8_group_1047	cd_4_group_980	cd_2_group_17081
PDT000343655.1	PDS000032456.141	SAMN09630289	environmental/other	cd_8_group_1047	cd_4_group_980	cd_2_group_17081
PDT000343661.1	PDS000032456.141	SAMN09630287	environmental/other	cd_8_group_1047	cd_4_group_980	cd_2_group_17081
PDT000045502.2	PDS000032456.141	SAMN03120978	environmental/other	cd_8_group_1047	cd_4_group_980	cd_2_group_2203
PDT000045503.2	PDS000032456.141	SAMN03120979	environmental/other	cd_8_group_1047	cd_4_group_980	cd_2_group_2203
PDT000087418.2	PDS000032456.141	SAMN03573411	environmental/other	cd_8_group_1047	cd_4_group_980	cd_2_group_2203
PDT000025179.3	PDS000032456.141	SAMN02345192	environmental/other	cd_8_group_1047	cd_4_group_980	cd_2_group_853
PDT000044828.3	PDS000032456.141	SAMN03160757	environmental/other	cd_8_group_1047	cd_4_group_980	cd_2_group_853
PDT000133590.2	PDS000032456.141	SAMN03573380	environmental/other	cd_8_group_1047	cd_4_group_980	cd_2_group_853
PDT000133594.2	PDS000032456.141	SAMN03573378	environmental/other	cd_8_group_1047	cd_4_group_980	cd_2_group_853
PDT000133595.2	PDS000032456.141	SAMN03573393	environmental/other	cd_8_group_1047	cd_4_group_980	cd_2_group_853
PDT000133912.2	PDS000032456.141	SAMN03573355	environmental/other	cd_8_group_1047	cd_4_group_980	cd_2_group_853
PDT000133914.2	PDS000032456.141	SAMN03573353	environmental/other	cd_8_group_1047	cd_4_group_980	cd_2_group_853
PDT000167919.2	PDS000032456.141	SAMN06111803	environmental/other	cd_8_group_1047	cd_4_group_980	cd_2_group_853
PDT000214916.2	PDS000032456.141	SAMN07177383	clinical	cd_8_group_1047	cd_4_group_980	cd_2_group_853
PDT000344453.1	PDS000032456.141	SAMN09631604	environmental/other	cd_8_group_1047	cd_4_group_980	cd_2_group_853
PDT000367703.2	PDS000032456.141	SAMN02918926	environmental/other	cd_8_group_1047	cd_4_group_980	cd_2_group_853
PDT000518510.1	PDS000032456.141	SAMN11972746	environmental/other	cd_8_group_1047	cd_4_group_980	cd_2_group_853
PDT002642960.1	PDS000032456.141	SAMEA112262065	NULL	cd_8_group_1047	cd_4_group_980	cd_2_group_853
PDT000434039.1	PDS000032476.14	SAMN10721916	environmental/other	cd_8_group_10470	-	-
PDT000206817.2	PDS000032476.14	SAMN06848177	clinical	cd_8_group_10470	cd_4_group_10195	cd_2_group_9263
PDT000227862.2	PDS000032476.14	SAMN07410603	clinical	cd_8_group_10470	cd_4_group_10195	cd_2_group_9263
PDT000328507.1	PDS000032476.14	SAMN09399608	clinical	cd_8_group_10470	cd_4_group_17506	-
PDT000539021.1	PDS000032476.14	SAMN12219622	clinical	cd_8_group_10470	cd_4_group_17506	-
PDT000228442.2	PDS000030237.1607	SAMN07424855	environmental/other	cd_8_group_10471	cd_4_group_10196	-
PDT000385370.1	PDS000030237.1607	SAMN10134414	clinical	cd_8_group_10471	cd_4_group_10196	-
PDT000966953.1	PDS000030237.1607	SAMN17937393	clinical	cd_8_group_10471	cd_4_group_10196	-
PDT000206821.2	PDS000030237.1607	SAMN06842837	clinical	cd_8_group_10471	cd_4_group_10196	cd_2_group_9264
PDT000215025.2	PDS000030237.1607	SAMN07176317	clinical	cd_8_group_10471	cd_4_group_10196	cd_2_group_9264
PDT000216590.2	PDS000030237.1607	SAMN07189954	clinical	cd_8_group_10471	cd_4_group_10196	cd_2_group_9264
PDT000226904.2	PDS000030237.1607	SAMN07358460	clinical	cd_8_group_10471	cd_4_group_10196	cd_2_group_9264
PDT000237058.2	PDS000030237.1607	SAMN07565858	environmental/other	cd_8_group_10471	cd_4_group_10196	cd_2_group_9264
PDT000241583.2	PDS000030237.1607	SAMN07625334	clinical	cd_8_group_10471	cd_4_group_10196	cd_2_group_9264
PDT000275164.2	PDS000030237.1607	SAMN08235424	clinical	cd_8_group_10471	cd_4_group_10196	cd_2_group_9264
PDT000290444.2	PDS000030237.1607	SAMN08624159	environmental/other	cd_8_group_10471	cd_4_group_10196	cd_2_group_9264
PDT000296712.2	PDS000030237.1607	SAMN08773298	clinical	cd_8_group_10471	cd_4_group_10196	cd_2_group_9264
PDT000303354.2	PDS000030237.1607	SAMN08865539	clinical	cd_8_group_10471	cd_4_group_10196	cd_2_group_9264
PDT000315412.2	PDS000030237.1607	SAMN09214557	environmental/other	cd_8_group_10471	cd_4_group_10196	cd_2_group_9264
PDT000334516.1	PDS000030237.1607	SAMN09474755	clinical	cd_8_group_10471	cd_4_group_10196	cd_2_group_9264
PDT000385867.1	PDS000030237.1607	SAMN10132949	environmental/other	cd_8_group_10471	cd_4_group_10196	cd_2_group_9264
PDT000480194.1	PDS000030237.1607	SAMN11178022	clinical	cd_8_group_10471	cd_4_group_10196	cd_2_group_9264
PDT000906417.1	PDS000030237.1607	SAMN17035202	environmental/other	cd_8_group_10471	cd_4_group_10196	cd_2_group_9264
PDT000937862.1	PDS000030237.1607	SAMN17178292	clinical	cd_8_group_10471	cd_4_group_10196	cd_2_group_9264
PDT000940854.1	PDS000030237.1607	SAMN16710243	clinical	cd_8_group_10471	cd_4_group_10196	cd_2_group_9264
PDT001004540.1	PDS000030237.1607	SAMN18673254	clinical	cd_8_group_10471	cd_4_group_10196	cd_2_group_9264
PDT001005205.1	PDS000030237.1607	SAMN18675443	clinical	cd_8_group_10471	cd_4_group_10196	cd_2_group_9264
PDT001005263.1	PDS000030237.1607	SAMN18675464	clinical	cd_8_group_10471	cd_4_group_10196	cd_2_group_9264
PDT001009635.1	PDS000030237.1607	SAMN18675537	clinical	cd_8_group_10471	cd_4_group_10196	cd_2_group_9264
PDT001009682.1	PDS000030237.1607	SAMN18743088	clinical	cd_8_group_10471	cd_4_group_10196	cd_2_group_9264
PDT000206823.2	PDS000076604.959	SAMN06848178	clinical	cd_8_group_10472	cd_4_group_10197	cd_2_group_9265
PDT000260656.2	PDS000076604.959	SAMN07842067	clinical	cd_8_group_10472	cd_4_group_10197	cd_2_group_9265
PDT000206841.2	PDS000032654.291	SAMN06842796	clinical	cd_8_group_10473	-	-
PDT001117933.1	PDS000032654.291	SAMN21021591	clinical	cd_8_group_10473	cd_4_group_20187	-
PDT001717332.1	PDS000032654.291	SAMN34536191	clinical	cd_8_group_10473	cd_4_group_20187	-
PDT000381188.1	PDS000032654.291	SAMN10092406	clinical	cd_8_group_10473	cd_4_group_20187	cd_2_group_18533
PDT001276411.1	PDS000032654.291	SAMN27023494	clinical	cd_8_group_10473	cd_4_group_20187	cd_2_group_18533
PDT000206844.2	PDS000026885.111	SAMN06842795	clinical	cd_8_group_10474	-	-
PDT000227203.2	PDS000026885.111	SAMN07415547	clinical	cd_8_group_10474	-	-
PDT000206893.2	PDS000002867.1521	SAMN06885503	clinical	cd_8_group_10475	cd_4_group_10199	-
PDT001393230.1	PDS000002867.1521	SAMEA7880122	NULL	cd_8_group_10475	cd_4_group_10199	-
PDT002598769.1	PDS000002867.1521	SAMN46481246	clinical	cd_8_group_10475	cd_4_group_10199	cd_2_group_68922
PDT002609567.1	PDS000002867.1521	SAMN46560295	clinical	cd_8_group_10475	cd_4_group_10199	cd_2_group_68922
PDT002649188.1	PDS000002867.1521	SAMN47164824	clinical	cd_8_group_10475	cd_4_group_10199	cd_2_group_68922
PDT000206895.2	PDS000028809.1	SAMN06885531	clinical	cd_8_group_10476	-	-
PDT000314719.2	PDS000028809.1	SAMN09209948	clinical	cd_8_group_10476	-	-
PDT000206901.2	PDS000002867.1521	SAMN06885528	clinical	cd_8_group_10477	cd_4_group_10200	cd_2_group_9267
PDT000206920.2	PDS000002867.1521	SAMN06885564	clinical	cd_8_group_10477	cd_4_group_10200	cd_2_group_9267
PDT000206908.2	PDS000002867.1521	SAMN06885551	clinical	cd_8_group_10478	cd_4_group_10201	-
PDT000648026.1	PDS000002867.1521	SAMN13630806	clinical	cd_8_group_10478	cd_4_group_10201	-
PDT001393554.1	PDS000002867.1521	SAMEA9253080	clinical	cd_8_group_10479	-	-
PDT001485400.1	PDS000002867.1521	SAMEA111405559	clinical	cd_8_group_10479	-	-
PDT001638801.1	PDS000002867.1521	SAMN33412252	clinical	cd_8_group_10479	-	-
PDT000866395.1	PDS000002867.1521	SAMN15598989	clinical	cd_8_group_10479	cd_4_group_10203	cd_2_group_33515
PDT001263900.1	PDS000002867.1521	SAMN26508425	clinical	cd_8_group_10479	cd_4_group_10203	cd_2_group_33515
PDT001276241.1	PDS000002867.1521	SAMN27020265	clinical	cd_8_group_10479	cd_4_group_10203	cd_2_group_33515
PDT001279951.1	PDS000002867.1521	SAMN27352537	clinical	cd_8_group_10479	cd_4_group_10203	cd_2_group_33515
PDT001393022.1	PDS000002867.1521	SAMEA7880749	NULL	cd_8_group_10479	cd_4_group_10203	cd_2_group_33515
PDT001393198.1	PDS000002867.1521	SAMEA7880780	NULL	cd_8_group_10479	cd_4_group_10203	cd_2_group_33515
PDT001393560.1	PDS000002867.1521	SAMEA9253086	clinical	cd_8_group_10479	cd_4_group_10203	cd_2_group_33515
PDT001485251.1	PDS000002867.1521	SAMEA111405410	clinical	cd_8_group_10479	cd_4_group_10203	cd_2_group_33515
PDT001670472.1	PDS000002867.1521	SAMN33927340	clinical	cd_8_group_10479	cd_4_group_10203	cd_2_group_33515
PDT001670477.1	PDS000002867.1521	SAMN33927336	clinical	cd_8_group_10479	cd_4_group_10203	cd_2_group_33515
PDT001670489.1	PDS000002867.1521	SAMN33927325	clinical	cd_8_group_10479	cd_4_group_10203	cd_2_group_33515
PDT001670643.1	PDS000002867.1521	SAMN33927356	clinical	cd_8_group_10479	cd_4_group_10203	cd_2_group_33515
PDT000206919.2	PDS000002867.1521	SAMN06885569	clinical	cd_8_group_10479	cd_4_group_10203	cd_2_group_9270
PDT000865986.1	PDS000002867.1521	SAMN15599045	clinical	cd_8_group_10479	cd_4_group_10203	cd_2_group_9270
PDT000866407.1	PDS000002867.1521	SAMN15598877	clinical	cd_8_group_10479	cd_4_group_10203	cd_2_group_9270
PDT001485249.1	PDS000002867.1521	SAMEA111405408	clinical	cd_8_group_10479	cd_4_group_10203	cd_2_group_9270
PDT001485275.1	PDS000002867.1521	SAMEA111405434	clinical	cd_8_group_10479	cd_4_group_10203	cd_2_group_9270
PDT001485306.1	PDS000002867.1521	SAMEA111405465	clinical	cd_8_group_10479	cd_4_group_10203	cd_2_group_9270
PDT001485318.1	PDS000002867.1521	SAMEA111405477	clinical	cd_8_group_10479	cd_4_group_10203	cd_2_group_9270
PDT001485329.1	PDS000002867.1521	SAMEA111405488	clinical	cd_8_group_10479	cd_4_group_10203	cd_2_group_9270
PDT001485390.1	PDS000002867.1521	SAMEA111405549	clinical	cd_8_group_10479	cd_4_group_10203	cd_2_group_9270
PDT001670407.1	PDS000002867.1521	SAMN33927495	clinical	cd_8_group_10479	cd_4_group_10203	cd_2_group_9270
PDT001670525.1	PDS000002867.1521	SAMN33927466	clinical	cd_8_group_10479	cd_4_group_10203	cd_2_group_9270
PDT001024748.1	PDS000002867.1521	SAMN19117286	clinical	cd_8_group_10479	cd_4_group_21687	-
PDT000413162.1	PDS000002867.1521	SAMN10506112	clinical	cd_8_group_10479	cd_4_group_21687	cd_2_group_19933
PDT000469801.1	PDS000002867.1521	SAMN11027333	clinical	cd_8_group_10479	cd_4_group_21687	cd_2_group_19933
PDT000488166.1	PDS000002867.1521	SAMN11392261	clinical	cd_8_group_10479	cd_4_group_21687	cd_2_group_19933
PDT000490569.1	PDS000002867.1521	SAMN11420006	clinical	cd_8_group_10479	cd_4_group_21687	cd_2_group_19933
PDT000866345.1	PDS000002867.1521	SAMN15598946	clinical	cd_8_group_10479	cd_4_group_21687	cd_2_group_19933
PDT000885609.1	PDS000002867.1521	SAMEA5818519	NULL	cd_8_group_10479	cd_4_group_21687	cd_2_group_19933
PDT000885891.1	PDS000002867.1521	SAMEA5818517	NULL	cd_8_group_10479	cd_4_group_21687	cd_2_group_19933
PDT000887179.1	PDS000002867.1521	SAMEA6511923	NULL	cd_8_group_10479	cd_4_group_21687	cd_2_group_19933
PDT000914237.1	PDS000002867.1521	SAMN17091766	clinical	cd_8_group_10479	cd_4_group_21687	cd_2_group_19933
PDT001393015.1	PDS000002867.1521	SAMEA7880991	NULL	cd_8_group_10479	cd_4_group_21687	cd_2_group_19933
PDT002432766.1	PDS000002867.1521	SAMN43447603	clinical	cd_8_group_10479	cd_4_group_21687	cd_2_group_19933
PDT001485256.1	PDS000002867.1521	SAMEA111405415	clinical	cd_8_group_10479	cd_4_group_21687	cd_2_group_50130
PDT001485361.1	PDS000002867.1521	SAMEA111405520	clinical	cd_8_group_10479	cd_4_group_21687	cd_2_group_50130
PDT001485364.1	PDS000002867.1521	SAMEA111405523	clinical	cd_8_group_10479	cd_4_group_21687	cd_2_group_50130
PDT001485366.1	PDS000002867.1521	SAMEA111405525	clinical	cd_8_group_10479	cd_4_group_21687	cd_2_group_50130
PDT001485367.1	PDS000002867.1521	SAMEA111405526	clinical	cd_8_group_10479	cd_4_group_21687	cd_2_group_50130
PDT001485368.1	PDS000002867.1521	SAMEA111405527	clinical	cd_8_group_10479	cd_4_group_21687	cd_2_group_50130
PDT001485372.1	PDS000002867.1521	SAMEA111405531	clinical	cd_8_group_10479	cd_4_group_21687	cd_2_group_50130
PDT001485257.1	PDS000002867.1521	SAMEA111405416	clinical	cd_8_group_10479	cd_4_group_21687	cd_2_group_50131
PDT001485258.1	PDS000002867.1521	SAMEA111405417	clinical	cd_8_group_10479	cd_4_group_21687	cd_2_group_50131
PDT001485259.1	PDS000002867.1521	SAMEA111405418	clinical	cd_8_group_10479	cd_4_group_21687	cd_2_group_50131
PDT000025181.3	PDS000202319.16	SAMN02345202	environmental/other	cd_8_group_1048	-	-
PDT000041648.3	PDS000202319.16	SAMN02846876	environmental/other	cd_8_group_1048	-	-
PDT000086936.3	PDS000202319.16	SAMN02844944	environmental/other	cd_8_group_1048	-	-
PDT002496395.1	PDS000202319.16	SAMN44888111	clinical	cd_8_group_1048	-	-
PDT000041613.3	PDS000202319.16	SAMN02846885	environmental/other	cd_8_group_1048	cd_4_group_2085	cd_2_group_1902
PDT000041624.3	PDS000202319.16	SAMN02846883	environmental/other	cd_8_group_1048	cd_4_group_2085	cd_2_group_1902
PDT000041642.3	PDS000202319.16	SAMN02846887	environmental/other	cd_8_group_1048	cd_4_group_2085	cd_2_group_1902
PDT001215352.1	PDS000076388.4	SAMN24588000	clinical	cd_8_group_10480	cd_4_group_10204	-
PDT001251366.1	PDS000076388.4	SAMN17385460	clinical	cd_8_group_10480	cd_4_group_10204	-
PDT001251373.1	PDS000076388.4	SAMN17385445	clinical	cd_8_group_10480	cd_4_group_10204	-
PDT000206925.2	PDS000076388.4	SAMN06885566	clinical	cd_8_group_10480	cd_4_group_10204	cd_2_group_9272
PDT000894296.1	PDS000076388.4	SAMEA5548065	clinical	cd_8_group_10480	cd_4_group_10204	cd_2_group_9272
PDT000894304.1	PDS000076388.4	SAMEA5548073	clinical	cd_8_group_10480	cd_4_group_10204	cd_2_group_9272
PDT001914018.1	PDS000002867.1521	SAMEA112364926	clinical	cd_8_group_10481	-	-
PDT000206926.2	PDS000002867.1521	SAMN06885563	clinical	cd_8_group_10481	cd_4_group_10205	cd_2_group_9273
PDT000206936.2	PDS000002867.1521	SAMN06885556	clinical	cd_8_group_10481	cd_4_group_10205	cd_2_group_9273
PDT000206988.2	PDS000002867.1521	SAMN06885617	clinical	cd_8_group_10481	cd_4_group_10205	cd_2_group_9273
PDT000206999.2	PDS000002867.1521	SAMN06885634	clinical	cd_8_group_10481	cd_4_group_10205	cd_2_group_9273
PDT000501253.1	PDS000002867.1521	SAMEA104284250	NULL	cd_8_group_10481	cd_4_group_10205	cd_2_group_9273
PDT000894232.1	PDS000002867.1521	SAMEA5548001	clinical	cd_8_group_10481	cd_4_group_10205	cd_2_group_9273
PDT001817575.1	PDS000002867.1521	SAMN35713968	clinical	cd_8_group_10481	cd_4_group_10205	cd_2_group_9273
PDT001899705.1	PDS000002867.1521	SAMEA112364871	clinical	cd_8_group_10481	cd_4_group_10205	cd_2_group_9273
PDT001899706.1	PDS000002867.1521	SAMEA112364925	clinical	cd_8_group_10481	cd_4_group_10205	cd_2_group_9273
PDT001899708.1	PDS000002867.1521	SAMEA112364795	clinical	cd_8_group_10481	cd_4_group_10205	cd_2_group_9273
PDT001899709.1	PDS000002867.1521	SAMEA112364870	clinical	cd_8_group_10481	cd_4_group_10205	cd_2_group_9273
PDT001899712.1	PDS000002867.1521	SAMEA112364878	clinical	cd_8_group_10481	cd_4_group_10205	cd_2_group_9273
PDT001899713.1	PDS000002867.1521	SAMEA112364874	clinical	cd_8_group_10481	cd_4_group_10205	cd_2_group_9273
PDT001899714.1	PDS000002867.1521	SAMEA112364875	clinical	cd_8_group_10481	cd_4_group_10205	cd_2_group_9273
PDT001899715.1	PDS000002867.1521	SAMEA112364889	clinical	cd_8_group_10481	cd_4_group_10205	cd_2_group_9273
PDT001899717.1	PDS000002867.1521	SAMEA112364911	clinical	cd_8_group_10481	cd_4_group_10205	cd_2_group_9273
PDT001899718.1	PDS000002867.1521	SAMEA112364887	clinical	cd_8_group_10481	cd_4_group_10205	cd_2_group_9273
PDT001899719.1	PDS000002867.1521	SAMEA112364917	clinical	cd_8_group_10481	cd_4_group_10205	cd_2_group_9273
PDT001899720.1	PDS000002867.1521	SAMEA112364908	clinical	cd_8_group_10481	cd_4_group_10205	cd_2_group_9273
PDT001899721.1	PDS000002867.1521	SAMEA112364897	clinical	cd_8_group_10481	cd_4_group_10205	cd_2_group_9273
PDT001899723.1	PDS000002867.1521	SAMEA112364924	clinical	cd_8_group_10481	cd_4_group_10205	cd_2_group_9273
PDT001899724.1	PDS000002867.1521	SAMEA112364912	clinical	cd_8_group_10481	cd_4_group_10205	cd_2_group_9273
PDT001899726.1	PDS000002867.1521	SAMEA112364891	clinical	cd_8_group_10481	cd_4_group_10205	cd_2_group_9273
PDT001899727.1	PDS000002867.1521	SAMEA112364883	clinical	cd_8_group_10481	cd_4_group_10205	cd_2_group_9273
PDT001899731.1	PDS000002867.1521	SAMEA112364882	clinical	cd_8_group_10481	cd_4_group_10205	cd_2_group_9273
PDT001899733.1	PDS000002867.1521	SAMEA112364885	clinical	cd_8_group_10481	cd_4_group_10205	cd_2_group_9273
PDT001899734.1	PDS000002867.1521	SAMEA112364888	clinical	cd_8_group_10481	cd_4_group_10205	cd_2_group_9273
PDT001899736.1	PDS000002867.1521	SAMEA112364895	clinical	cd_8_group_10481	cd_4_group_10205	cd_2_group_9273
PDT001899737.1	PDS000002867.1521	SAMEA112364900	clinical	cd_8_group_10481	cd_4_group_10205	cd_2_group_9273
PDT001899740.1	PDS000002867.1521	SAMEA112364915	clinical	cd_8_group_10481	cd_4_group_10205	cd_2_group_9273
PDT001913999.1	PDS000002867.1521	SAMEA112364886	clinical	cd_8_group_10481	cd_4_group_10205	cd_2_group_9273
PDT001914000.1	PDS000002867.1521	SAMEA112364890	clinical	cd_8_group_10481	cd_4_group_10205	cd_2_group_9273
PDT001914001.1	PDS000002867.1521	SAMEA112364892	clinical	cd_8_group_10481	cd_4_group_10205	cd_2_group_9273
PDT001914003.1	PDS000002867.1521	SAMEA112364898	clinical	cd_8_group_10481	cd_4_group_10205	cd_2_group_9273
PDT001914004.1	PDS000002867.1521	SAMEA112364899	clinical	cd_8_group_10481	cd_4_group_10205	cd_2_group_9273
PDT001914006.1	PDS000002867.1521	SAMEA112364904	clinical	cd_8_group_10481	cd_4_group_10205	cd_2_group_9273
PDT001914007.1	PDS000002867.1521	SAMEA112364905	clinical	cd_8_group_10481	cd_4_group_10205	cd_2_group_9273
PDT001914008.1	PDS000002867.1521	SAMEA112364906	clinical	cd_8_group_10481	cd_4_group_10205	cd_2_group_9273
PDT001914009.1	PDS000002867.1521	SAMEA112364907	clinical	cd_8_group_10481	cd_4_group_10205	cd_2_group_9273
PDT001914010.1	PDS000002867.1521	SAMEA112364909	clinical	cd_8_group_10481	cd_4_group_10205	cd_2_group_9273
PDT001914011.1	PDS000002867.1521	SAMEA112364910	clinical	cd_8_group_10481	cd_4_group_10205	cd_2_group_9273
PDT001914012.1	PDS000002867.1521	SAMEA112364914	clinical	cd_8_group_10481	cd_4_group_10205	cd_2_group_9273
PDT001914013.1	PDS000002867.1521	SAMEA112364916	clinical	cd_8_group_10481	cd_4_group_10205	cd_2_group_9273
PDT001914014.1	PDS000002867.1521	SAMEA112364919	clinical	cd_8_group_10481	cd_4_group_10205	cd_2_group_9273
PDT001914015.1	PDS000002867.1521	SAMEA112364920	clinical	cd_8_group_10481	cd_4_group_10205	cd_2_group_9273
PDT001914016.1	PDS000002867.1521	SAMEA112364921	clinical	cd_8_group_10481	cd_4_group_10205	cd_2_group_9273
PDT001914017.1	PDS000002867.1521	SAMEA112364922	clinical	cd_8_group_10481	cd_4_group_10205	cd_2_group_9273
PDT002153575.1	PDS000002867.1521	SAMN40942810	clinical	cd_8_group_10481	cd_4_group_10205	cd_2_group_9273
PDT000206929.2	PDS000002867.1521	SAMN06885561	clinical	cd_8_group_10482	cd_4_group_10206	cd_2_group_9274
PDT000206987.2	PDS000002867.1521	SAMN06885618	clinical	cd_8_group_10482	cd_4_group_10206	cd_2_group_9274
PDT000206979.2	PDS000032645.17	SAMN06885607	clinical	cd_8_group_10483	-	-
PDT000448480.1	PDS000032645.17	SAMEA4759188	clinical	cd_8_group_10483	-	-
PDT000448580.1	PDS000032645.17	SAMEA4759288	clinical	cd_8_group_10483	-	-
PDT001295809.1	PDS000032645.17	SAMD00061222	NULL	cd_8_group_10483	-	-
PDT001364831.1	PDS000032645.17	SAMEA12549295	clinical	cd_8_group_10483	-	-
PDT000448795.1	PDS000032645.17	SAMEA4759503	clinical	cd_8_group_10483	cd_4_group_10210	-
PDT000987377.1	PDS000032645.17	SAMN18382084	clinical	cd_8_group_10483	cd_4_group_10210	-
PDT001295849.1	PDS000032645.17	SAMD00061262	NULL	cd_8_group_10483	cd_4_group_10210	-
PDT000448784.1	PDS000032645.17	SAMEA4759492	clinical	cd_8_group_10483	cd_4_group_10210	cd_2_group_21174
PDT000987371.1	PDS000032645.17	SAMN18382040	clinical	cd_8_group_10483	cd_4_group_10210	cd_2_group_21174
PDT001371878.1	PDS000032645.17	SAMEA12549397	clinical	cd_8_group_10483	cd_4_group_10210	cd_2_group_21174
PDT000206939.2	PDS000032645.17	SAMN06885586	clinical	cd_8_group_10483	cd_4_group_10210	cd_2_group_9279
PDT000448501.1	PDS000032645.17	SAMEA4759209	clinical	cd_8_group_10483	cd_4_group_10210	cd_2_group_9279
PDT000448513.1	PDS000032645.17	SAMEA4759221	clinical	cd_8_group_10483	cd_4_group_10210	cd_2_group_9279
PDT000448570.1	PDS000032645.17	SAMEA4759278	clinical	cd_8_group_10483	cd_4_group_10210	cd_2_group_9279
PDT000448575.1	PDS000032645.17	SAMEA4759283	clinical	cd_8_group_10483	cd_4_group_10210	cd_2_group_9279
PDT000448630.1	PDS000032645.17	SAMEA4759338	clinical	cd_8_group_10483	cd_4_group_10210	cd_2_group_9279
PDT000448668.1	PDS000032645.17	SAMEA4759376	clinical	cd_8_group_10483	cd_4_group_10210	cd_2_group_9279
PDT000448746.1	PDS000032645.17	SAMEA4759454	clinical	cd_8_group_10483	cd_4_group_10210	cd_2_group_9279
PDT000448797.1	PDS000032645.17	SAMEA4759505	clinical	cd_8_group_10483	cd_4_group_10210	cd_2_group_9279
PDT000448816.1	PDS000032645.17	SAMEA4759524	clinical	cd_8_group_10483	cd_4_group_10210	cd_2_group_9279
PDT000448823.1	PDS000032645.17	SAMEA4759531	clinical	cd_8_group_10483	cd_4_group_10210	cd_2_group_9279
PDT000448844.1	PDS000032645.17	SAMEA4759552	clinical	cd_8_group_10483	cd_4_group_10210	cd_2_group_9279
PDT000448621.1	PDS000032645.17	SAMEA4759329	clinical	cd_8_group_10483	cd_4_group_21348	-
PDT000406530.1	PDS000032645.17	SAMN09320551	clinical	cd_8_group_10483	cd_4_group_21348	cd_2_group_19625
PDT000448569.1	PDS000032645.17	SAMEA4759277	clinical	cd_8_group_10483	cd_4_group_21348	cd_2_group_19625
PDT001222252.1	PDS000032645.17	SAMN24894438	clinical	cd_8_group_10483	cd_4_group_45600	cd_2_group_43117
PDT002167132.1	PDS000032645.17	SAMN41412948	clinical	cd_8_group_10483	cd_4_group_45600	cd_2_group_43117
PDT000206949.2	PDS000002867.1521	SAMN06885576	clinical	cd_8_group_10484	cd_4_group_10212	-
PDT002799498.1	PDS000002867.1521	SAMN48940182	clinical	cd_8_group_10484	cd_4_group_10212	-
PDT002859635.1	PDS000002867.1521	SAMN50278033	clinical	cd_8_group_10484	cd_4_group_10212	-
PDT000314593.2	PDS000002867.1521	SAMN09209741	clinical	cd_8_group_10484	cd_4_group_10212	cd_2_group_15023
PDT000314621.2	PDS000002867.1521	SAMN09209833	clinical	cd_8_group_10484	cd_4_group_10212	cd_2_group_15023
PDT000519728.1	PDS000002867.1521	SAMN12008905	clinical	cd_8_group_10484	cd_4_group_10212	cd_2_group_23317
PDT001072773.1	PDS000002867.1521	SAMN19777945	clinical	cd_8_group_10484	cd_4_group_10212	cd_2_group_23317
PDT000312006.2	PDS000002867.1521	SAMN09081646	clinical	cd_8_group_10485	cd_4_group_10213	cd_2_group_14855
PDT000866403.1	PDS000002867.1521	SAMN15598981	clinical	cd_8_group_10485	cd_4_group_10213	cd_2_group_14855
PDT000866406.1	PDS000002867.1521	SAMN15598979	clinical	cd_8_group_10485	cd_4_group_10213	cd_2_group_14855
PDT000914209.1	PDS000002867.1521	SAMN17091785	clinical	cd_8_group_10485	cd_4_group_10213	cd_2_group_14855
PDT000914327.1	PDS000002867.1521	SAMN17091954	clinical	cd_8_group_10485	cd_4_group_10213	cd_2_group_14855
PDT000970308.1	PDS000002867.1521	SAMN17937219	clinical	cd_8_group_10485	cd_4_group_10213	cd_2_group_14855
PDT001393291.1	PDS000002867.1521	SAMEA7881323	NULL	cd_8_group_10485	cd_4_group_10213	cd_2_group_14855
PDT001400416.1	PDS000002867.1521	SAMN30526755	clinical	cd_8_group_10485	cd_4_group_10213	cd_2_group_14855
PDT001411650.1	PDS000002867.1521	SAMN30712420	clinical	cd_8_group_10485	cd_4_group_10213	cd_2_group_14855
PDT001600977.1	PDS000002867.1521	SAMN33019639	clinical	cd_8_group_10485	cd_4_group_10213	cd_2_group_14855
PDT001836020.2	PDS000002867.1521	SAMN36780935	clinical	cd_8_group_10485	cd_4_group_10213	cd_2_group_14855
PDT001901105.1	PDS000002867.1521	SAMN37531602	clinical	cd_8_group_10485	cd_4_group_10213	cd_2_group_14855
PDT001983810.1	PDS000002867.1521	SAMN38228798	clinical	cd_8_group_10485	cd_4_group_10213	cd_2_group_14855
PDT002072788.1	PDS000002867.1521	SAMN39843212	clinical	cd_8_group_10485	cd_4_group_10213	cd_2_group_14855
PDT002072791.1	PDS000002867.1521	SAMN39843220	clinical	cd_8_group_10485	cd_4_group_10213	cd_2_group_14855
PDT002077706.1	PDS000002867.1521	SAMN39934150	clinical	cd_8_group_10485	cd_4_group_10213	cd_2_group_14855
PDT002110908.1	PDS000002867.1521	SAMN40418809	clinical	cd_8_group_10485	cd_4_group_10213	cd_2_group_14855
PDT002110912.1	PDS000002867.1521	SAMN40418808	clinical	cd_8_group_10485	cd_4_group_10213	cd_2_group_14855
PDT002119829.1	PDS000002867.1521	SAMN40559942	clinical	cd_8_group_10485	cd_4_group_10213	cd_2_group_14855
PDT002170517.1	PDS000002867.1521	SAMN41449535	clinical	cd_8_group_10485	cd_4_group_10213	cd_2_group_14855
PDT002171744.1	PDS000002867.1521	SAMN41452964	clinical	cd_8_group_10485	cd_4_group_10213	cd_2_group_14855
PDT002171759.1	PDS000002867.1521	SAMN41452990	clinical	cd_8_group_10485	cd_4_group_10213	cd_2_group_14855
PDT002343681.1	PDS000002867.1521	SAMN43400624	clinical	cd_8_group_10485	cd_4_group_10213	cd_2_group_14855
PDT002391942.1	PDS000002867.1521	SAMN43906742	clinical	cd_8_group_10485	cd_4_group_10213	cd_2_group_14855
PDT002392883.1	PDS000002867.1521	SAMN43929085	clinical	cd_8_group_10485	cd_4_group_10213	cd_2_group_14855
PDT002627965.1	PDS000002867.1521	SAMN46880129	clinical	cd_8_group_10485	cd_4_group_10213	cd_2_group_14855
PDT000206955.2	PDS000002867.1521	SAMN06885579	clinical	cd_8_group_10485	cd_4_group_10213	cd_2_group_9282
PDT000446966.1	PDS000002867.1521	SAMEA4384731	NULL	cd_8_group_10485	cd_4_group_10213	cd_2_group_9282
PDT000206960.2	PDS000002867.1521	SAMN06885614	clinical	cd_8_group_10486	cd_4_group_10214	-
PDT001072757.1	PDS000002867.1521	SAMN19777959	clinical	cd_8_group_10486	cd_4_group_10214	cd_2_group_38251
PDT001489529.1	PDS000002867.1521	SAMN31058616	clinical	cd_8_group_10486	cd_4_group_10214	cd_2_group_38251
PDT000206962.2	PDS000029331.1	SAMN06885615	clinical	cd_8_group_10487	cd_4_group_10215	cd_2_group_9283
PDT000206997.2	PDS000029331.1	SAMN06885620	clinical	cd_8_group_10487	cd_4_group_10215	cd_2_group_9283
PDT000206992.2	PDS000002867.1521	SAMN06885622	clinical	cd_8_group_10488	-	-
PDT000446939.1	PDS000002867.1521	SAMEA4384597	NULL	cd_8_group_10488	-	-
PDT001485360.1	PDS000002867.1521	SAMEA111405519	clinical	cd_8_group_10488	-	-
PDT000207032.2	PDS000031032.31	SAMN06854191	clinical	cd_8_group_10489	-	-
PDT000625163.1	PDS000031032.31	SAMN13230917	clinical	cd_8_group_10489	-	-
PDT002324530.1	PDS000031032.31	SAMN43206817	clinical	cd_8_group_10489	-	-
PDT000025183.3	PDS000001378.490	SAMN02345234	environmental/other	cd_8_group_1049	-	-
PDT000540515.1	PDS000001378.490	SAMN12248749	clinical	cd_8_group_1049	-	-
PDT000043952.2	PDS000001378.490	SAMN03176919	environmental/other	cd_8_group_1049	cd_4_group_2369	-
PDT000053248.2	PDS000001378.490	SAMN03466169	clinical	cd_8_group_1049	cd_4_group_2369	cd_2_group_2711
PDT000053347.2	PDS000001378.490	SAMN03466268	clinical	cd_8_group_1049	cd_4_group_2369	cd_2_group_2711
PDT000053425.2	PDS000001378.490	SAMN03466346	clinical	cd_8_group_1049	cd_4_group_2369	cd_2_group_2711
PDT000055757.2	PDS000001378.490	SAMN03476230	clinical	cd_8_group_1049	cd_4_group_2369	cd_2_group_2711
PDT000207035.2	PDS000241194.5	SAMN06854169	clinical	cd_8_group_10490	cd_4_group_10219	cd_2_group_9288
PDT000207098.2	PDS000241194.5	SAMN06854164	clinical	cd_8_group_10490	cd_4_group_10219	cd_2_group_9288
PDT000207037.2	PDS000029343.13	SAMN06854892	clinical	cd_8_group_10491	cd_4_group_10221	cd_2_group_9290
PDT000213580.2	PDS000029343.13	SAMN07160223	clinical	cd_8_group_10491	cd_4_group_10221	cd_2_group_9290
PDT000221314.2	PDS000029343.13	SAMN07270005	clinical	cd_8_group_10491	cd_4_group_10221	cd_2_group_9290
PDT000313128.2	PDS000012459.53	SAMN09101166	clinical	cd_8_group_10492	-	-
PDT002038496.1	PDS000012459.53	SAMN39079652	clinical	cd_8_group_10492	-	-
PDT002082244.1	PDS000012459.53	SAMN39984406	clinical	cd_8_group_10492	-	-
PDT002454040.1	PDS000012459.53	SAMN44573250	clinical	cd_8_group_10492	-	-
PDT000207042.2	PDS000012459.53	SAMN06847183	clinical	cd_8_group_10492	cd_4_group_10222	cd_2_group_9291
PDT001216611.1	PDS000012459.53	SAMN24657309	clinical	cd_8_group_10492	cd_4_group_10222	cd_2_group_9291
PDT001828933.1	PDS000012459.53	SAMN36713966	clinical	cd_8_group_10492	cd_4_group_10222	cd_2_group_9291
PDT000519983.1	PDS000042906.11	SAMN12020801	clinical	cd_8_group_10493	cd_4_group_10223	-
PDT000207053.2	PDS000042906.11	SAMN06856599	clinical	cd_8_group_10493	cd_4_group_10223	cd_2_group_9292
PDT000459332.1	PDS000042906.11	SAMN10874162	clinical	cd_8_group_10493	cd_4_group_10223	cd_2_group_9292
PDT000500809.1	PDS000042906.11	SAMN11640144	clinical	cd_8_group_10493	cd_4_group_10223	cd_2_group_9292
PDT000609693.1	PDS000042906.11	SAMN13041896	clinical	cd_8_group_10493	cd_4_group_10223	cd_2_group_9292
PDT000616640.1	PDS000042906.11	SAMN13087511	clinical	cd_8_group_10493	cd_4_group_10223	cd_2_group_9292
PDT000655939.1	PDS000042906.11	SAMN13747083	environmental/other	cd_8_group_10493	cd_4_group_10223	cd_2_group_9292
PDT000671924.1	PDS000042906.11	SAMN13937936	clinical	cd_8_group_10493	cd_4_group_10223	cd_2_group_9292
PDT000679712.1	PDS000042906.11	SAMN14069581	environmental/other	cd_8_group_10493	cd_4_group_10223	cd_2_group_9292
PDT001048869.1	PDS000042906.11	SAMN19372112	environmental/other	cd_8_group_10493	cd_4_group_10223	cd_2_group_9292
PDT001048870.1	PDS000042906.11	SAMN19372111	environmental/other	cd_8_group_10493	cd_4_group_10223	cd_2_group_9292
PDT001328538.1	PDS000042906.11	SAMN29046138	environmental/other	cd_8_group_10493	cd_4_group_10223	cd_2_group_9292
PDT001328539.1	PDS000042906.11	SAMN29046137	environmental/other	cd_8_group_10493	cd_4_group_10223	cd_2_group_9292
PDT002185499.1	PDS000042906.11	SAMN41641933	clinical	cd_8_group_10493	cd_4_group_10223	cd_2_group_9292
PDT000851115.1	PDS000014219.20	SAMN16319681	clinical	cd_8_group_10494	-	-
PDT000939054.1	PDS000014219.20	SAMN17478000	clinical	cd_8_group_10494	-	-
PDT000207055.2	PDS000014219.20	SAMN06856596	clinical	cd_8_group_10494	cd_4_group_10224	-
PDT001070815.1	PDS000014219.20	SAMN19713935	clinical	cd_8_group_10494	cd_4_group_10224	-
PDT001372960.1	PDS000014219.20	SAMN30023300	clinical	cd_8_group_10494	cd_4_group_10224	-
PDT000220910.2	PDS000014219.20	SAMN07277944	clinical	cd_8_group_10494	cd_4_group_10224	cd_2_group_10078
PDT000275411.2	PDS000014219.20	SAMN08289075	clinical	cd_8_group_10494	cd_4_group_10224	cd_2_group_10078
PDT000282773.2	PDS000014219.20	SAMN08437440	clinical	cd_8_group_10494	cd_4_group_10224	cd_2_group_10078
PDT000353993.1	PDS000014219.20	SAMN09724423	clinical	cd_8_group_10494	cd_4_group_10224	cd_2_group_10078
PDT001770042.1	PDS000014219.20	SAMN35639476	clinical	cd_8_group_10494	cd_4_group_10224	cd_2_group_10078
PDT001291386.1	PDS000014219.20	SAMN27675057	clinical	cd_8_group_10494	cd_4_group_10224	cd_2_group_44682
PDT001294804.1	PDS000014219.20	SAMN27906427	clinical	cd_8_group_10494	cd_4_group_10224	cd_2_group_44682
PDT000207061.2	PDS000001722.561	SAMN06845825	clinical	cd_8_group_10495	cd_4_group_10225	cd_2_group_9294
PDT000213062.2	PDS000001722.561	SAMN06924445	clinical	cd_8_group_10495	cd_4_group_10225	cd_2_group_9294
PDT000207066.2	PDS000180629.9	SAMN06855409	clinical	cd_8_group_10496	-	-
PDT000230090.2	PDS000180629.9	SAMN07428647	environmental/other	cd_8_group_10496	-	-
PDT000207070.2	PDS000001865.1027	SAMN06855406	clinical	cd_8_group_10497	-	-
PDT000774735.1	PDS000001865.1027	SAMN15418226	clinical	cd_8_group_10497	-	-
PDT000207085.2	PDS000028991.1	SAMN06856593	clinical	cd_8_group_10498	cd_4_group_10226	cd_2_group_9295
PDT000221211.2	PDS000028991.1	SAMN07281138	clinical	cd_8_group_10498	cd_4_group_10226	cd_2_group_9295
PDT000207095.2	PDS000002089.535	SAMN06854176	clinical	cd_8_group_10499	-	-
PDT000586009.1	PDS000002089.535	SAMN12745404	clinical	cd_8_group_10499	-	-
PDT002203670.1	PDS000002089.535	SAMN41788005	clinical	cd_8_group_10499	-	-
PDT000570160.1	PDS000002089.535	SAMN12616647	clinical	cd_8_group_10499	cd_4_group_26717	cd_2_group_24756
PDT000570161.1	PDS000002089.535	SAMN12616642	clinical	cd_8_group_10499	cd_4_group_26717	cd_2_group_24756
PDT001942586.1	PDS000002089.535	SAMN37863644	clinical	cd_8_group_10499	cd_4_group_59037	cd_2_group_57182
PDT001942594.1	PDS000002089.535	SAMN37863648	clinical	cd_8_group_10499	cd_4_group_59037	cd_2_group_57182
PDT000000525.2	PDS000031584.1	SAMN02265359	environmental/other	cd_8_group_105	cd_4_group_85	cd_2_group_78
PDT000039029.2	PDS000031584.1	SAMN03002074	environmental/other	cd_8_group_105	cd_4_group_85	cd_2_group_78
PDT000081871.2	PDS000029636.1094	SAMN04005847	clinical	cd_8_group_1050	-	-
PDT000150323.2	PDS000029636.1094	SAMN05788695	clinical	cd_8_group_1050	-	-
PDT000154616.1	PDS000029636.1094	SAMN04962176	environmental/other	cd_8_group_1050	-	-
PDT000174048.2	PDS000029636.1094	SAMN06163830	clinical	cd_8_group_1050	-	-
PDT000213080.2	PDS000029636.1094	SAMN07150818	clinical	cd_8_group_1050	-	-
PDT000221881.2	PDS000029636.1094	SAMN07279012	clinical	cd_8_group_1050	-	-
PDT000222446.2	PDS000029636.1094	SAMN07213150	clinical	cd_8_group_1050	-	-
PDT000226037.2	PDS000029636.1094	SAMN07375306	clinical	cd_8_group_1050	-	-
PDT000227653.2	PDS000029636.1094	SAMN07407992	clinical	cd_8_group_1050	-	-
PDT000240239.2	PDS000029636.1094	SAMN07604565	clinical	cd_8_group_1050	-	-
PDT000241270.2	PDS000029636.1094	SAMN07625254	clinical	cd_8_group_1050	-	-
PDT000245778.2	PDS000029636.1094	SAMN07682745	clinical	cd_8_group_1050	-	-
PDT000260171.2	PDS000029636.1094	SAMN07838519	clinical	cd_8_group_1050	-	-
PDT000265534.3	PDS000029636.1094	SAMN08028653	clinical	cd_8_group_1050	-	-
PDT000282855.2	PDS000029636.1094	SAMN08399523	clinical	cd_8_group_1050	-	-
PDT000284798.2	PDS000029636.1094	SAMN08452253	clinical	cd_8_group_1050	-	-
PDT000292527.2	PDS000029636.1094	SAMN04296581	environmental/other	cd_8_group_1050	-	-
PDT000302710.2	PDS000029636.1094	SAMN08832625	clinical	cd_8_group_1050	-	-
PDT000333151.1	PDS000029636.1094	SAMN09462508	clinical	cd_8_group_1050	-	-
PDT000360552.1	PDS000029636.1094	SAMN09787897	clinical	cd_8_group_1050	-	-
PDT000368169.1	PDS000029636.1094	SAMN09933948	clinical	cd_8_group_1050	-	-
PDT000372927.1	PDS000029636.1094	SAMN09990214	clinical	cd_8_group_1050	-	-
PDT000407111.1	PDS000029636.1094	SAMN10424003	clinical	cd_8_group_1050	-	-
PDT000542588.1	PDS000029636.1094	SAMN12262265	clinical	cd_8_group_1050	-	-
PDT000542650.1	PDS000029636.1094	SAMN12262440	clinical	cd_8_group_1050	-	-
PDT000547196.1	PDS000029636.1094	SAMN12337654	clinical	cd_8_group_1050	-	-
PDT000550926.1	PDS000029636.1094	SAMN12391937	clinical	cd_8_group_1050	-	-
PDT000556673.1	PDS000029636.1094	SAMN12497938	clinical	cd_8_group_1050	-	-
PDT000557570.1	PDS000029636.1094	SAMN12512930	clinical	cd_8_group_1050	-	-
PDT000562674.1	PDS000029636.1094	SAMN12561612	clinical	cd_8_group_1050	-	-
PDT000562865.1	PDS000029636.1094	SAMN12566726	clinical	cd_8_group_1050	-	-
PDT000563982.1	PDS000029636.1094	SAMN12572094	clinical	cd_8_group_1050	-	-
PDT000566596.1	PDS000029636.1094	SAMN12588636	clinical	cd_8_group_1050	-	-
PDT000570088.1	PDS000029636.1094	SAMN12614813	clinical	cd_8_group_1050	-	-
PDT000574220.1	PDS000029636.1094	SAMN12641619	clinical	cd_8_group_1050	-	-
PDT000581064.1	PDS000029636.1094	SAMN12702421	clinical	cd_8_group_1050	-	-
PDT000583033.1	PDS000029636.1094	SAMN12716719	clinical	cd_8_group_1050	-	-
PDT000583715.1	PDS000029636.1094	SAMN12721800	clinical	cd_8_group_1050	-	-
PDT000591791.1	PDS000029636.1094	SAMN12821429	clinical	cd_8_group_1050	-	-
PDT000591808.1	PDS000029636.1094	SAMN12821440	clinical	cd_8_group_1050	-	-
PDT000608720.1	PDS000029636.1094	SAMN13032721	clinical	cd_8_group_1050	-	-
PDT000616977.1	PDS000029636.1094	SAMN13104944	clinical	cd_8_group_1050	-	-
PDT000618086.1	PDS000029636.1094	SAMN13115497	clinical	cd_8_group_1050	-	-
PDT000624120.1	PDS000029636.1094	SAMN13198894	clinical	cd_8_group_1050	-	-
PDT000628283.1	PDS000029636.1094	SAMN13286442	clinical	cd_8_group_1050	-	-
PDT000629821.1	PDS000029636.1094	SAMN13268877	clinical	cd_8_group_1050	-	-
PDT000632073.1	PDS000029636.1094	SAMN13343270	clinical	cd_8_group_1050	-	-
PDT000643018.1	PDS000029636.1094	SAMN13523727	clinical	cd_8_group_1050	-	-
PDT000647782.1	PDS000029636.1094	SAMN13624111	clinical	cd_8_group_1050	-	-
PDT000655397.1	PDS000029636.1094	SAMN13740201	clinical	cd_8_group_1050	-	-
PDT000660761.1	PDS000029636.1094	SAMN13840192	clinical	cd_8_group_1050	-	-
PDT000662209.1	PDS000029636.1094	SAMN13854829	clinical	cd_8_group_1050	-	-
PDT000678179.1	PDS000029636.1094	SAMN14002671	clinical	cd_8_group_1050	-	-
PDT000687030.1	PDS000029636.1094	SAMN14120890	clinical	cd_8_group_1050	-	-
PDT000706254.1	PDS000029636.1094	SAMN14309558	clinical	cd_8_group_1050	-	-
PDT000722797.1	PDS000029636.1094	SAMN14606539	clinical	cd_8_group_1050	-	-
PDT000735077.1	PDS000029636.1094	SAMN14916510	clinical	cd_8_group_1050	-	-
PDT000784728.1	PDS000029636.1094	SAMN15496449	clinical	cd_8_group_1050	-	-
PDT000801314.1	PDS000029636.1094	SAMN15716729	clinical	cd_8_group_1050	-	-
PDT000802865.1	PDS000029636.1094	SAMN15735402	clinical	cd_8_group_1050	-	-
PDT000817354.1	PDS000029636.1094	SAMN15872289	clinical	cd_8_group_1050	-	-
PDT000826619.1	PDS000029636.1094	SAMN15944058	clinical	cd_8_group_1050	-	-
PDT000836156.1	PDS000029636.1094	SAMN16130099	clinical	cd_8_group_1050	-	-
PDT000836862.1	PDS000029636.1094	SAMN16170498	clinical	cd_8_group_1050	-	-
PDT000842162.1	PDS000029636.1094	SAMN16238882	clinical	cd_8_group_1050	-	-
PDT000842164.1	PDS000029636.1094	SAMN16238872	clinical	cd_8_group_1050	-	-
PDT000847500.1	PDS000029636.1094	SAMN16262276	clinical	cd_8_group_1050	-	-
PDT000849063.1	PDS000029636.1094	SAMN16282817	clinical	cd_8_group_1050	-	-
PDT000850733.1	PDS000029636.1094	SAMN16294411	clinical	cd_8_group_1050	-	-
PDT000850747.1	PDS000029636.1094	SAMN16294479	clinical	cd_8_group_1050	-	-
PDT000850748.1	PDS000029636.1094	SAMN16294485	clinical	cd_8_group_1050	-	-
PDT000858813.1	PDS000029636.1094	SAMN16399074	clinical	cd_8_group_1050	-	-
PDT000861452.1	PDS000029636.1094	SAMN16432478	clinical	cd_8_group_1050	-	-
PDT000873525.1	PDS000029636.1094	SAMN16605811	clinical	cd_8_group_1050	-	-
PDT000899549.1	PDS000029636.1094	SAMN12531029	clinical	cd_8_group_1050	-	-
PDT000917034.1	PDS000029636.1094	SAMN17104265	clinical	cd_8_group_1050	-	-
PDT000917613.1	PDS000029636.1094	SAMN17079192	clinical	cd_8_group_1050	-	-
PDT000921841.1	PDS000029636.1094	SAMN17136654	clinical	cd_8_group_1050	-	-
PDT001086245.1	PDS000029636.1094	SAMN20151636	clinical	cd_8_group_1050	-	-
PDT001090754.1	PDS000029636.1094	SAMN20285813	clinical	cd_8_group_1050	-	-
PDT001092541.1	PDS000029636.1094	SAMN20305386	clinical	cd_8_group_1050	-	-
PDT001098104.1	PDS000029636.1094	SAMN20446528	clinical	cd_8_group_1050	-	-
PDT001098832.1	PDS000029636.1094	SAMN20475222	clinical	cd_8_group_1050	-	-
PDT001098918.1	PDS000029636.1094	SAMN20483703	clinical	cd_8_group_1050	-	-
PDT001101769.1	PDS000029636.1094	SAMN20521030	clinical	cd_8_group_1050	-	-
PDT001103345.1	PDS000029636.1094	SAMN20582914	clinical	cd_8_group_1050	-	-
PDT001106003.1	PDS000029636.1094	SAMN20670832	clinical	cd_8_group_1050	-	-
PDT001106040.1	PDS000029636.1094	SAMN20670818	clinical	cd_8_group_1050	-	-
PDT001109713.1	PDS000029636.1094	SAMN20811223	clinical	cd_8_group_1050	-	-
PDT001109728.1	PDS000029636.1094	SAMN20811259	clinical	cd_8_group_1050	-	-
PDT001116064.1	PDS000029636.1094	SAMN20959910	clinical	cd_8_group_1050	-	-
PDT001120599.1	PDS000029636.1094	SAMN21160165	clinical	cd_8_group_1050	-	-
PDT001121189.1	PDS000029636.1094	SAMN21170801	clinical	cd_8_group_1050	-	-
PDT001122924.1	PDS000029636.1094	SAMN21217021	clinical	cd_8_group_1050	-	-
PDT001126188.1	PDS000029636.1094	SAMN21370469	clinical	cd_8_group_1050	-	-
PDT001126430.1	PDS000029636.1094	SAMN21383863	clinical	cd_8_group_1050	-	-
PDT001136307.1	PDS000029636.1094	SAMN21565734	clinical	cd_8_group_1050	-	-
PDT001136309.1	PDS000029636.1094	SAMN21565735	clinical	cd_8_group_1050	-	-
PDT001137271.1	PDS000029636.1094	SAMN21593922	clinical	cd_8_group_1050	-	-
PDT001145816.1	PDS000029636.1094	SAMN22068557	clinical	cd_8_group_1050	-	-
PDT001146202.1	PDS000029636.1094	SAMN22081208	clinical	cd_8_group_1050	-	-
PDT001147619.1	PDS000029636.1094	SAMN22165002	clinical	cd_8_group_1050	-	-
PDT001157210.5	PDS000029636.1094	SAMN22405556	clinical	cd_8_group_1050	-	-
PDT001162259.1	PDS000029636.1094	SAMN22575658	clinical	cd_8_group_1050	-	-
PDT001162276.1	PDS000029636.1094	SAMN22575683	clinical	cd_8_group_1050	-	-
PDT001163263.1	PDS000029636.1094	SAMN22604568	clinical	cd_8_group_1050	-	-
PDT001164543.1	PDS000029636.1094	SAMN22746681	clinical	cd_8_group_1050	-	-
PDT001168216.1	PDS000029636.1094	SAMN22863666	clinical	cd_8_group_1050	-	-
PDT001187461.1	PDS000029636.1094	SAMN23509662	clinical	cd_8_group_1050	-	-
PDT001195798.1	PDS000029636.1094	SAMN23604540	clinical	cd_8_group_1050	-	-
PDT001197305.1	PDS000029636.1094	SAMN23705435	clinical	cd_8_group_1050	-	-
PDT001229857.1	PDS000029636.1094	SAMN25228513	clinical	cd_8_group_1050	-	-
PDT001242653.1	PDS000029636.1094	SAMN25754796	clinical	cd_8_group_1050	-	-
PDT001295681.1	PDS000029636.1094	SAMN27958307	environmental/other	cd_8_group_1050	-	-
PDT001321270.1	PDS000029636.1094	SAMN28815930	clinical	cd_8_group_1050	-	-
PDT001338174.2	PDS000029636.1094	SAMN29226937	clinical	cd_8_group_1050	-	-
PDT001343171.1	PDS000029636.1094	SAMN29335169	clinical	cd_8_group_1050	-	-
PDT001348736.1	PDS000029636.1094	SAMN29398324	clinical	cd_8_group_1050	-	-
PDT001364286.1	PDS000029636.1094	SAMN29826186	clinical	cd_8_group_1050	-	-
PDT001372927.1	PDS000029636.1094	SAMN30020317	clinical	cd_8_group_1050	-	-
PDT001376488.1	PDS000029636.1094	SAMN30077819	clinical	cd_8_group_1050	-	-
PDT001393667.1	PDS000029636.1094	SAMN30388499	clinical	cd_8_group_1050	-	-
PDT001398096.1	PDS000029636.1094	SAMN30498077	clinical	cd_8_group_1050	-	-
PDT001399342.1	PDS000029636.1094	SAMN30448071	clinical	cd_8_group_1050	-	-
PDT001406069.1	PDS000029636.1094	SAMN30600992	clinical	cd_8_group_1050	-	-
PDT001412688.1	PDS000029636.1094	SAMN30744561	clinical	cd_8_group_1050	-	-
PDT001418216.1	PDS000029636.1094	SAMN30874330	clinical	cd_8_group_1050	-	-
PDT001429211.1	PDS000029636.1094	SAMN30975299	clinical	cd_8_group_1050	-	-
PDT001434453.1	PDS000029636.1094	SAMN31023138	clinical	cd_8_group_1050	-	-
PDT001434481.1	PDS000029636.1094	SAMN31023165	clinical	cd_8_group_1050	-	-
PDT001450752.1	PDS000029636.1094	SAMN31249815	clinical	cd_8_group_1050	-	-
PDT001455441.1	PDS000029636.1094	SAMN31320045	clinical	cd_8_group_1050	-	-
PDT001465674.1	PDS000029636.1094	SAMN31438955	clinical	cd_8_group_1050	-	-
PDT001482498.1	PDS000029636.1094	SAMN31668191	clinical	cd_8_group_1050	-	-
PDT001487006.1	PDS000029636.1094	SAMN31751289	clinical	cd_8_group_1050	-	-
PDT001487015.1	PDS000029636.1094	SAMN31751279	clinical	cd_8_group_1050	-	-
PDT001496454.1	PDS000029636.1094	SAMN31853247	clinical	cd_8_group_1050	-	-
PDT001552404.1	PDS000029636.1094	SAMN32513559	clinical	cd_8_group_1050	-	-
PDT001569710.1	PDS000029636.1094	SAMN32641362	clinical	cd_8_group_1050	-	-
PDT001649651.1	PDS000029636.1094	SAMN33554110	clinical	cd_8_group_1050	-	-
PDT001729564.1	PDS000029636.1094	SAMN35055587	clinical	cd_8_group_1050	-	-
PDT001764693.1	PDS000029636.1094	SAMN35528961	clinical	cd_8_group_1050	-	-
PDT001786303.1	PDS000029636.1094	SAMN35818426	clinical	cd_8_group_1050	-	-
PDT001809112.1	PDS000029636.1094	SAMN36292804	clinical	cd_8_group_1050	-	-
PDT001810184.1	PDS000029636.1094	SAMN36338971	clinical	cd_8_group_1050	-	-
PDT001813933.1	PDS000029636.1094	SAMN36381931	clinical	cd_8_group_1050	-	-
PDT001828916.2	PDS000029636.1094	SAMN36713921	clinical	cd_8_group_1050	-	-
PDT001848576.1	PDS000029636.1094	SAMN36947059	clinical	cd_8_group_1050	-	-
PDT001881188.1	PDS000029636.1094	SAMN37350172	clinical	cd_8_group_1050	-	-
PDT001890357.1	PDS000029636.1094	SAMN37453548	clinical	cd_8_group_1050	-	-
PDT001892887.1	PDS000029636.1094	SAMN37494228	clinical	cd_8_group_1050	-	-
PDT001904256.1	PDS000029636.1094	SAMN37546125	clinical	cd_8_group_1050	-	-
PDT001912799.1	PDS000029636.1094	SAMN37658836	clinical	cd_8_group_1050	-	-
PDT001922127.1	PDS000029636.1094	SAMN37704085	clinical	cd_8_group_1050	-	-
PDT001924681.1	PDS000029636.1094	SAMN37768688	clinical	cd_8_group_1050	-	-
PDT001942406.1	PDS000029636.1094	SAMN37858359	clinical	cd_8_group_1050	-	-
PDT001957522.1	PDS000029636.1094	SAMN38019445	clinical	cd_8_group_1050	-	-
PDT002034414.1	PDS000029636.1094	SAMN38881778	clinical	cd_8_group_1050	-	-
PDT002072706.1	PDS000029636.1094	SAMN39842409	clinical	cd_8_group_1050	-	-
PDT002156030.1	PDS000029636.1094	SAMN41228046	clinical	cd_8_group_1050	-	-
PDT002186143.1	PDS000029636.1094	SAMN41656880	clinical	cd_8_group_1050	-	-
PDT002203641.1	PDS000029636.1094	SAMN41787981	clinical	cd_8_group_1050	-	-
PDT002232296.1	PDS000029636.1094	SAMN42111628	clinical	cd_8_group_1050	-	-
PDT002244027.1	PDS000029636.1094	SAMN42371072	clinical	cd_8_group_1050	-	-
PDT002310485.1	PDS000029636.1094	SAMN43101908	clinical	cd_8_group_1050	-	-
PDT002317354.1	PDS000029636.1094	SAMN43148778	environmental/other	cd_8_group_1050	-	-
PDT002318196.1	PDS000029636.1094	SAMN43163071	clinical	cd_8_group_1050	-	-
PDT002320269.1	PDS000029636.1094	SAMN43181427	clinical	cd_8_group_1050	-	-
PDT002322110.1	PDS000029636.1094	SAMN43188538	clinical	cd_8_group_1050	-	-
PDT002328599.1	PDS000029636.1094	SAMN43257464	clinical	cd_8_group_1050	-	-
PDT002331883.1	PDS000029636.1094	SAMN43274986	clinical	cd_8_group_1050	-	-
PDT002341926.1	PDS000029636.1094	SAMN43380721	clinical	cd_8_group_1050	-	-
PDT002342238.1	PDS000029636.1094	SAMN43380891	clinical	cd_8_group_1050	-	-
PDT002362343.1	PDS000029636.1094	SAMN43494426	clinical	cd_8_group_1050	-	-
PDT002362379.1	PDS000029636.1094	SAMN43494490	clinical	cd_8_group_1050	-	-
PDT002372415.1	PDS000029636.1094	SAMN43548084	clinical	cd_8_group_1050	-	-
PDT002372599.1	PDS000029636.1094	SAMN43548324	clinical	cd_8_group_1050	-	-
PDT002386072.1	PDS000029636.1094	SAMN43799019	clinical	cd_8_group_1050	-	-
PDT002386088.1	PDS000029636.1094	SAMN43799857	clinical	cd_8_group_1050	-	-
PDT002388729.1	PDS000029636.1094	SAMN43844412	clinical	cd_8_group_1050	-	-
PDT002388957.1	PDS000029636.1094	SAMN43848885	clinical	cd_8_group_1050	-	-
PDT002400492.1	PDS000029636.1094	SAMN43992012	clinical	cd_8_group_1050	-	-
PDT002448180.1	PDS000029636.1094	SAMN44521677	clinical	cd_8_group_1050	-	-
PDT002450487.1	PDS000029636.1094	SAMN44533574	clinical	cd_8_group_1050	-	-
PDT002453464.1	PDS000029636.1094	SAMN44571889	clinical	cd_8_group_1050	-	-
PDT002456415.1	PDS000029636.1094	SAMN44295617	clinical	cd_8_group_1050	-	-
PDT002464295.1	PDS000029636.1094	SAMN44695668	clinical	cd_8_group_1050	-	-
PDT002528201.1	PDS000029636.1094	SAMN45500406	clinical	cd_8_group_1050	-	-
PDT002558939.1	PDS000029636.1094	SAMN46136001	clinical	cd_8_group_1050	-	-
PDT002598844.1	PDS000029636.1094	SAMN46489262	clinical	cd_8_group_1050	-	-
PDT002708557.1	PDS000029636.1094	SAMN47817786	clinical	cd_8_group_1050	-	-
PDT002726098.1	PDS000029636.1094	SAMN48081335	clinical	cd_8_group_1050	-	-
PDT002800411.1	PDS000029636.1094	SAMN48968008	clinical	cd_8_group_1050	-	-
PDT002806473.1	PDS000029636.1094	SAMN49102587	clinical	cd_8_group_1050	-	-
PDT002829381.1	PDS000029636.1094	SAMN49879499	clinical	cd_8_group_1050	-	-
PDT002829564.1	PDS000029636.1094	SAMN49881824	clinical	cd_8_group_1050	-	-
PDT002830855.1	PDS000029636.1094	SAMN49900686	clinical	cd_8_group_1050	-	-
PDT002843972.1	PDS000029636.1094	SAMN50125347	clinical	cd_8_group_1050	-	-
PDT002850411.1	PDS000029636.1094	SAMN50195082	clinical	cd_8_group_1050	-	-
PDT002875592.1	PDS000029636.1094	SAMN50521609	clinical	cd_8_group_1050	-	-
PDT002879572.1	PDS000029636.1094	SAMN50561066	clinical	cd_8_group_1050	-	-
PDT002883932.1	PDS000029636.1094	SAMN50639620	clinical	cd_8_group_1050	-	-
PDT002887146.1	PDS000029636.1094	SAMN50669870	clinical	cd_8_group_1050	-	-
PDT002888045.1	PDS000029636.1094	SAMN50683588	clinical	cd_8_group_1050	-	-
PDT002888091.1	PDS000029636.1094	SAMN50683811	clinical	cd_8_group_1050	-	-
PDT002892839.1	PDS000029636.1094	SAMN50736067	clinical	cd_8_group_1050	-	-
PDT002909163.1	PDS000029636.1094	SAMN51103403	clinical	cd_8_group_1050	-	-
PDT002916457.1	PDS000029636.1094	SAMN51206663	clinical	cd_8_group_1050	-	-
PDT002916905.1	PDS000029636.1094	SAMN51205454	clinical	cd_8_group_1050	-	-
PDT000207161.2	PDS000029636.1094	SAMN06854166	clinical	cd_8_group_1050	cd_4_group_10235	-
PDT000266805.2	PDS000029636.1094	SAMN08053142	clinical	cd_8_group_1050	cd_4_group_10235	-
PDT000804177.1	PDS000029636.1094	SAMN15757883	clinical	cd_8_group_1050	cd_4_group_10235	-
PDT001922024.1	PDS000029636.1094	SAMN37703969	clinical	cd_8_group_1050	cd_4_group_10235	-
PDT002036049.1	PDS000029636.1094	SAMN38937069	clinical	cd_8_group_1050	cd_4_group_10235	-
PDT002059318.1	PDS000029636.1094	SAMN39506391	clinical	cd_8_group_1050	cd_4_group_10235	-
PDT002069701.1	PDS000029636.1094	SAMN39692861	clinical	cd_8_group_1050	cd_4_group_10235	-
PDT002459747.1	PDS000029636.1094	SAMN44623626	clinical	cd_8_group_1050	cd_4_group_10235	-
PDT000837740.1	PDS000029636.1094	SAMN16185256	clinical	cd_8_group_1050	cd_4_group_10235	cd_2_group_32640
PDT000991071.1	PDS000029636.1094	SAMN18491819	clinical	cd_8_group_1050	cd_4_group_10235	cd_2_group_32640
PDT001504608.1	PDS000029636.1094	SAMN31926426	clinical	cd_8_group_1050	cd_4_group_10235	cd_2_group_32640
PDT001830720.1	PDS000029636.1094	SAMN36728519	clinical	cd_8_group_1050	cd_4_group_10235	cd_2_group_32640
PDT001902742.1	PDS000029636.1094	SAMN37543510	clinical	cd_8_group_1050	cd_4_group_10235	cd_2_group_32640
PDT000213088.2	PDS000029636.1094	SAMN07150817	clinical	cd_8_group_1050	cd_4_group_10630	cd_2_group_9664
PDT000221808.2	PDS000029636.1094	SAMN07278991	clinical	cd_8_group_1050	cd_4_group_10630	cd_2_group_9664
PDT000225144.2	PDS000029636.1094	SAMN07342189	clinical	cd_8_group_1050	cd_4_group_11405	-
PDT000624706.1	PDS000029636.1094	SAMN13221296	clinical	cd_8_group_1050	cd_4_group_11405	cd_2_group_26801
PDT000630755.1	PDS000029636.1094	SAMN13327471	clinical	cd_8_group_1050	cd_4_group_11405	cd_2_group_26801
PDT000630884.1	PDS000029636.1094	SAMN13331690	clinical	cd_8_group_1050	cd_4_group_11405	cd_2_group_26801
PDT000653402.1	PDS000029636.1094	SAMN13712847	clinical	cd_8_group_1050	cd_4_group_11405	cd_2_group_26801
PDT000662137.1	PDS000029636.1094	SAMN13852987	clinical	cd_8_group_1050	cd_4_group_11405	cd_2_group_26801
PDT000679284.1	PDS000029636.1094	SAMN14051415	clinical	cd_8_group_1050	cd_4_group_11405	cd_2_group_26801
PDT000702939.1	PDS000029636.1094	SAMN14260143	clinical	cd_8_group_1050	cd_4_group_11405	cd_2_group_26801
PDT000702945.1	PDS000029636.1094	SAMN14260167	clinical	cd_8_group_1050	cd_4_group_11405	cd_2_group_26801
PDT000227731.2	PDS000029636.1094	SAMN07409418	clinical	cd_8_group_1050	cd_4_group_11411	-
PDT000225176.2	PDS000029636.1094	SAMN07342367	clinical	cd_8_group_1050	cd_4_group_11411	cd_2_group_10315
PDT000225491.2	PDS000029636.1094	SAMN07346316	clinical	cd_8_group_1050	cd_4_group_11411	cd_2_group_10315
PDT000225738.2	PDS000029636.1094	SAMN07349422	clinical	cd_8_group_1050	cd_4_group_11411	cd_2_group_10315
PDT000226644.2	PDS000029636.1094	SAMN07358462	clinical	cd_8_group_1050	cd_4_group_11411	cd_2_group_10315
PDT000226965.2	PDS000029636.1094	SAMN07375965	clinical	cd_8_group_1050	cd_4_group_11411	cd_2_group_10315
PDT000227698.2	PDS000029636.1094	SAMN07349420	clinical	cd_8_group_1050	cd_4_group_11411	cd_2_group_10315
PDT000230608.2	PDS000029636.1094	SAMN07427576	clinical	cd_8_group_1050	cd_4_group_11411	cd_2_group_10315
PDT000230618.2	PDS000029636.1094	SAMN07427572	clinical	cd_8_group_1050	cd_4_group_11411	cd_2_group_10315
PDT000230777.2	PDS000029636.1094	SAMN07428754	clinical	cd_8_group_1050	cd_4_group_11411	cd_2_group_10315
PDT000232404.2	PDS000029636.1094	SAMN07455451	clinical	cd_8_group_1050	cd_4_group_11411	cd_2_group_10315
PDT000233764.2	PDS000029636.1094	SAMN07499583	clinical	cd_8_group_1050	cd_4_group_11411	cd_2_group_10315
PDT000234715.2	PDS000029636.1094	SAMN07508925	clinical	cd_8_group_1050	cd_4_group_11411	cd_2_group_10315
PDT000235858.2	PDS000029636.1094	SAMN07523029	clinical	cd_8_group_1050	cd_4_group_11411	cd_2_group_10315
PDT000237479.2	PDS000029636.1094	SAMN07561515	clinical	cd_8_group_1050	cd_4_group_11411	cd_2_group_10315
PDT001324624.1	PDS000029636.1094	SAMN26679394	clinical	cd_8_group_1050	cd_4_group_11411	cd_2_group_10315
PDT000232816.2	PDS000029636.1094	SAMN07498540	clinical	cd_8_group_1050	cd_4_group_11464	-
PDT000273548.2	PDS000029636.1094	SAMN08196824	clinical	cd_8_group_1050	cd_4_group_11464	-
PDT000510001.1	PDS000029636.1094	SAMN11889113	clinical	cd_8_group_1050	cd_4_group_11464	-
PDT000575844.1	PDS000029636.1094	SAMN12657411	clinical	cd_8_group_1050	cd_4_group_11464	-
PDT000584011.1	PDS000029636.1094	SAMN12723730	clinical	cd_8_group_1050	cd_4_group_11464	-
PDT000592488.1	PDS000029636.1094	SAMN12830166	clinical	cd_8_group_1050	cd_4_group_11464	-
PDT000598906.1	PDS000029636.1094	SAMN12889230	clinical	cd_8_group_1050	cd_4_group_11464	-
PDT000660855.1	PDS000029636.1094	SAMN13840660	clinical	cd_8_group_1050	cd_4_group_11464	-
PDT000842173.1	PDS000029636.1094	SAMN16238858	clinical	cd_8_group_1050	cd_4_group_11464	-
PDT000856068.1	PDS000029636.1094	SAMN16380447	clinical	cd_8_group_1050	cd_4_group_11464	-
PDT000856806.1	PDS000029636.1094	SAMN16388456	clinical	cd_8_group_1050	cd_4_group_11464	-
PDT001074549.1	PDS000029636.1094	SAMN19796712	clinical	cd_8_group_1050	cd_4_group_11464	-
PDT001118904.1	PDS000029636.1094	SAMN21036935	clinical	cd_8_group_1050	cd_4_group_11464	-
PDT001172318.1	PDS000029636.1094	SAMN23009402	clinical	cd_8_group_1050	cd_4_group_11464	-
PDT001187073.1	PDS000029636.1094	SAMN23492149	clinical	cd_8_group_1050	cd_4_group_11464	-
PDT001197164.1	PDS000029636.1094	SAMN23703337	clinical	cd_8_group_1050	cd_4_group_11464	-
PDT001326664.1	PDS000029636.1094	SAMN28956849	clinical	cd_8_group_1050	cd_4_group_11464	-
PDT001394197.1	PDS000029636.1094	SAMN30412708	clinical	cd_8_group_1050	cd_4_group_11464	-
PDT001453904.1	PDS000029636.1094	SAMN31286028	clinical	cd_8_group_1050	cd_4_group_11464	-
PDT001476293.1	PDS000029636.1094	SAMN31604372	clinical	cd_8_group_1050	cd_4_group_11464	-
PDT002376268.1	PDS000029636.1094	SAMN43562738	clinical	cd_8_group_1050	cd_4_group_11464	-
PDT002478071.1	PDS000029636.1094	SAMN44114749	clinical	cd_8_group_1050	cd_4_group_11464	-
PDT002849155.1	PDS000029636.1094	SAMN50154633	clinical	cd_8_group_1050	cd_4_group_11464	-
PDT002896695.1	PDS000029636.1094	SAMN50777452	clinical	cd_8_group_1050	cd_4_group_11464	-
PDT000226027.2	PDS000029636.1094	SAMN07375293	clinical	cd_8_group_1050	cd_4_group_11464	cd_2_group_10353
PDT000227645.2	PDS000029636.1094	SAMN07408002	clinical	cd_8_group_1050	cd_4_group_11464	cd_2_group_10353
PDT002853016.1	PDS000029636.1094	SAMN50234347	clinical	cd_8_group_1050	cd_4_group_11464	cd_2_group_10353
PDT000407784.1	PDS000029636.1094	SAMN10432477	clinical	cd_8_group_1050	cd_4_group_11464	cd_2_group_19710
PDT000407816.1	PDS000029636.1094	SAMN10432469	clinical	cd_8_group_1050	cd_4_group_11464	cd_2_group_19710
PDT000410838.1	PDS000029636.1094	SAMN10477636	clinical	cd_8_group_1050	cd_4_group_11464	cd_2_group_19710
PDT000573586.1	PDS000029636.1094	SAMN12629235	clinical	cd_8_group_1050	cd_4_group_11464	cd_2_group_19710
PDT000583065.1	PDS000029636.1094	SAMN12717185	clinical	cd_8_group_1050	cd_4_group_11464	cd_2_group_19710
PDT000587668.1	PDS000029636.1094	SAMN12772836	clinical	cd_8_group_1050	cd_4_group_11464	cd_2_group_19710
PDT000619179.1	PDS000029636.1094	SAMN13141168	clinical	cd_8_group_1050	cd_4_group_11464	cd_2_group_19710
PDT000624047.1	PDS000029636.1094	SAMN13197805	clinical	cd_8_group_1050	cd_4_group_11464	cd_2_group_19710
PDT000630691.1	PDS000029636.1094	SAMN13327363	clinical	cd_8_group_1050	cd_4_group_11464	cd_2_group_19710
PDT000632071.1	PDS000029636.1094	SAMN13343063	clinical	cd_8_group_1050	cd_4_group_11464	cd_2_group_19710
PDT000632095.1	PDS000029636.1094	SAMN13343443	clinical	cd_8_group_1050	cd_4_group_11464	cd_2_group_19710
PDT000643403.1	PDS000029636.1094	SAMN13536149	clinical	cd_8_group_1050	cd_4_group_11464	cd_2_group_19710
PDT000663821.1	PDS000029636.1094	SAMN13869795	clinical	cd_8_group_1050	cd_4_group_11464	cd_2_group_19710
PDT000842145.1	PDS000029636.1094	SAMN16238890	clinical	cd_8_group_1050	cd_4_group_11464	cd_2_group_19710
PDT001078108.1	PDS000029636.1094	SAMN19876784	clinical	cd_8_group_1050	cd_4_group_11464	cd_2_group_19710
PDT001453889.1	PDS000029636.1094	SAMN31286042	clinical	cd_8_group_1050	cd_4_group_11464	cd_2_group_19710
PDT002260129.1	PDS000029636.1094	SAMN42584692	clinical	cd_8_group_1050	cd_4_group_11464	cd_2_group_19710
PDT002305944.1	PDS000029636.1094	SAMN43081767	clinical	cd_8_group_1050	cd_4_group_11464	cd_2_group_19710
PDT002332393.1	PDS000029636.1094	SAMN43276610	clinical	cd_8_group_1050	cd_4_group_11464	cd_2_group_19710
PDT000587677.1	PDS000029636.1094	SAMN12772838	clinical	cd_8_group_1050	cd_4_group_11464	cd_2_group_25361
PDT001187440.1	PDS000029636.1094	SAMN23509680	clinical	cd_8_group_1050	cd_4_group_11464	cd_2_group_25361
PDT000630664.1	PDS000029636.1094	SAMN13327295	clinical	cd_8_group_1050	cd_4_group_11464	cd_2_group_27017
PDT001581114.1	PDS000029636.1094	SAMN32781889	clinical	cd_8_group_1050	cd_4_group_11464	cd_2_group_27017
PDT002336330.1	PDS000029636.1094	SAMN43314921	clinical	cd_8_group_1050	cd_4_group_11464	cd_2_group_27017
PDT001100409.1	PDS000029636.1094	SAMN20460726	clinical	cd_8_group_1050	cd_4_group_11464	cd_2_group_39150
PDT002328617.1	PDS000029636.1094	SAMN43257609	clinical	cd_8_group_1050	cd_4_group_11464	cd_2_group_39150
PDT002361483.1	PDS000029636.1094	SAMN43480079	clinical	cd_8_group_1050	cd_4_group_11464	cd_2_group_39150
PDT002456922.1	PDS000029636.1094	SAMN44596078	clinical	cd_8_group_1050	cd_4_group_11464	cd_2_group_39150
PDT002392702.1	PDS000029636.1094	SAMN43927845	clinical	cd_8_group_1050	cd_4_group_11464	cd_2_group_65861
PDT002899158.1	PDS000029636.1094	SAMN50820574	clinical	cd_8_group_1050	cd_4_group_11464	cd_2_group_65861
PDT002916844.1	PDS000029636.1094	SAMN51214432	clinical	cd_8_group_1050	cd_4_group_11464	cd_2_group_65861
PDT000230411.2	PDS000029636.1094	SAMN07423856	clinical	cd_8_group_1050	cd_4_group_11655	-
PDT000244651.2	PDS000029636.1094	SAMN07694673	clinical	cd_8_group_1050	cd_4_group_11655	cd_2_group_11392
PDT000269927.2	PDS000029636.1094	SAMN08134050	clinical	cd_8_group_1050	cd_4_group_11655	cd_2_group_11392
PDT001108321.1	PDS000029636.1094	SAMN20724157	clinical	cd_8_group_1050	cd_4_group_11655	cd_2_group_11392
PDT001130702.1	PDS000029636.1094	SAMN21442705	clinical	cd_8_group_1050	cd_4_group_11655	cd_2_group_11392
PDT000241513.2	PDS000029636.1094	SAMN07646322	clinical	cd_8_group_1050	cd_4_group_12433	-
PDT002361463.1	PDS000029636.1094	SAMN43480027	clinical	cd_8_group_1050	cd_4_group_12433	-
PDT000256994.2	PDS000029636.1094	SAMN07809283	clinical	cd_8_group_1050	cd_4_group_13204	cd_2_group_11913
PDT000546208.1	PDS000029636.1094	SAMN12324504	clinical	cd_8_group_1050	cd_4_group_13204	cd_2_group_11913
PDT000269506.2	PDS000029636.1094	SAMN08129167	clinical	cd_8_group_1050	cd_4_group_14127	cd_2_group_12743
PDT000273573.2	PDS000029636.1094	SAMN08196825	clinical	cd_8_group_1050	cd_4_group_14127	cd_2_group_12743
PDT000275254.2	PDS000029636.1094	SAMN08235477	clinical	cd_8_group_1050	cd_4_group_14405	-
PDT000637670.1	PDS000029636.1094	SAMN13429237	environmental/other	cd_8_group_1050	cd_4_group_14405	-
PDT002450281.1	PDS000029636.1094	SAMN44532611	clinical	cd_8_group_1050	cd_4_group_14640	-
PDT000279598.2	PDS000029636.1094	SAMN08377091	clinical	cd_8_group_1050	cd_4_group_14640	cd_2_group_13169
PDT000279607.2	PDS000029636.1094	SAMN08377090	clinical	cd_8_group_1050	cd_4_group_14640	cd_2_group_13169
PDT000279612.2	PDS000029636.1094	SAMN08377092	clinical	cd_8_group_1050	cd_4_group_14640	cd_2_group_13169
PDT000279613.2	PDS000029636.1094	SAMN08377095	clinical	cd_8_group_1050	cd_4_group_14640	cd_2_group_13169
PDT000279616.2	PDS000029636.1094	SAMN08377093	clinical	cd_8_group_1050	cd_4_group_14640	cd_2_group_13169
PDT000279620.2	PDS000029636.1094	SAMN08377094	clinical	cd_8_group_1050	cd_4_group_14640	cd_2_group_13169
PDT000284802.2	PDS000029636.1094	SAMN08452257	clinical	cd_8_group_1050	cd_4_group_14640	cd_2_group_13169
PDT000282039.2	PDS000029636.1094	SAMN08383736	clinical	cd_8_group_1050	cd_4_group_14736	-
PDT000609034.1	PDS000029636.1094	SAMN13038988	clinical	cd_8_group_1050	cd_4_group_14736	-
PDT001357008.1	PDS000029636.1094	SAMN29635098	clinical	cd_8_group_1050	cd_4_group_14736	-
PDT000353788.1	PDS000029636.1094	SAMN09722433	clinical	cd_8_group_1050	cd_4_group_19137	cd_2_group_17525
PDT000353790.1	PDS000029636.1094	SAMN09722427	clinical	cd_8_group_1050	cd_4_group_19137	cd_2_group_17525
PDT000353798.1	PDS000029636.1094	SAMN09722432	clinical	cd_8_group_1050	cd_4_group_19137	cd_2_group_17525
PDT000366361.1	PDS000029636.1094	SAMN09880436	clinical	cd_8_group_1050	cd_4_group_19599	cd_2_group_17956
PDT000569791.1	PDS000029636.1094	SAMN12610727	clinical	cd_8_group_1050	cd_4_group_19599	cd_2_group_17956
PDT000583060.1	PDS000029636.1094	SAMN12716894	clinical	cd_8_group_1050	cd_4_group_19599	cd_2_group_17956
PDT000382706.1	PDS000029636.1094	SAMN10102324	clinical	cd_8_group_1050	cd_4_group_20299	-
PDT000837748.1	PDS000029636.1094	SAMN16186526	clinical	cd_8_group_1050	cd_4_group_20299	-
PDT000839278.1	PDS000029636.1094	SAMN16213488	clinical	cd_8_group_1050	cd_4_group_20299	-
PDT002381339.1	PDS000029636.1094	SAMN43759021	clinical	cd_8_group_1050	cd_4_group_20299	-
PDT002850377.1	PDS000029636.1094	SAMN50195515	clinical	cd_8_group_1050	cd_4_group_20764	-
PDT000392297.1	PDS000029636.1094	SAMN10251354	clinical	cd_8_group_1050	cd_4_group_20764	cd_2_group_19063
PDT002841484.1	PDS000029636.1094	SAMN50087931	clinical	cd_8_group_1050	cd_4_group_20764	cd_2_group_19063
PDT000403752.1	PDS000029636.1094	SAMN10391425	clinical	cd_8_group_1050	cd_4_group_21243	-
PDT000539098.1	PDS000029636.1094	SAMN12220949	clinical	cd_8_group_1050	cd_4_group_21243	-
PDT000544690.1	PDS000029636.1094	SAMN12285873	clinical	cd_8_group_1050	cd_4_group_25811	cd_2_group_23933
PDT000547887.1	PDS000029636.1094	SAMN12349179	clinical	cd_8_group_1050	cd_4_group_25811	cd_2_group_23933
PDT000547942.1	PDS000029636.1094	SAMN12349204	clinical	cd_8_group_1050	cd_4_group_25811	cd_2_group_23933
PDT000550735.1	PDS000029636.1094	SAMN12390564	clinical	cd_8_group_1050	cd_4_group_25811	cd_2_group_23933
PDT000556664.1	PDS000029636.1094	SAMN12497939	clinical	cd_8_group_1050	cd_4_group_26328	cd_2_group_24392
PDT000597364.1	PDS000029636.1094	SAMN12875355	clinical	cd_8_group_1050	cd_4_group_26328	cd_2_group_24392
PDT002174297.1	PDS000029636.1094	SAMN41511030	clinical	cd_8_group_1050	cd_4_group_26328	cd_2_group_24392
PDT002830864.1	PDS000029636.1094	SAMN49901356	clinical	cd_8_group_1050	cd_4_group_26328	cd_2_group_24392
PDT000618117.1	PDS000029636.1094	SAMN13115919	clinical	cd_8_group_1050	cd_4_group_28639	cd_2_group_26572
PDT000618119.1	PDS000029636.1094	SAMN13115920	clinical	cd_8_group_1050	cd_4_group_28639	cd_2_group_26572
PDT000671303.1	PDS000029636.1094	SAMN13929293	clinical	cd_8_group_1050	cd_4_group_30343	cd_2_group_28192
PDT000683099.1	PDS000029636.1094	SAMN14096861	clinical	cd_8_group_1050	cd_4_group_30343	cd_2_group_28192
PDT000682588.1	PDS000029636.1094	SAMN14084303	clinical	cd_8_group_1050	cd_4_group_30925	cd_2_group_28734
PDT001090756.1	PDS000029636.1094	SAMN20285740	clinical	cd_8_group_1050	cd_4_group_30925	cd_2_group_28734
PDT001095582.1	PDS000029636.1094	SAMN20363656	clinical	cd_8_group_1050	cd_4_group_30925	cd_2_group_28734
PDT001100652.1	PDS000029636.1094	SAMN20504147	clinical	cd_8_group_1050	cd_4_group_30925	cd_2_group_28734
PDT001103286.1	PDS000029636.1094	SAMN20571396	clinical	cd_8_group_1050	cd_4_group_30925	cd_2_group_28734
PDT001103497.1	PDS000029636.1094	SAMN20593694	clinical	cd_8_group_1050	cd_4_group_30925	cd_2_group_28734
PDT001106888.1	PDS000029636.1094	SAMN20698040	clinical	cd_8_group_1050	cd_4_group_30925	cd_2_group_28734
PDT001108625.1	PDS000029636.1094	SAMN20743389	clinical	cd_8_group_1050	cd_4_group_30925	cd_2_group_28734
PDT001108904.1	PDS000029636.1094	SAMN20769628	clinical	cd_8_group_1050	cd_4_group_30925	cd_2_group_28734
PDT000749540.1	PDS000029636.1094	SAMN15048666	clinical	cd_8_group_1050	cd_4_group_32402	cd_2_group_30174
PDT000753846.1	PDS000029636.1094	SAMN15075254	clinical	cd_8_group_1050	cd_4_group_32402	cd_2_group_30174
PDT001166410.1	PDS000029636.1094	SAMN22818374	clinical	cd_8_group_1050	cd_4_group_34275	-
PDT000814721.1	PDS000029636.1094	SAMN15849315	clinical	cd_8_group_1050	cd_4_group_34275	cd_2_group_32040
PDT001482511.1	PDS000029636.1094	SAMN31668211	clinical	cd_8_group_1050	cd_4_group_34275	cd_2_group_32040
PDT000847491.1	PDS000029636.1094	SAMN16262302	clinical	cd_8_group_1050	cd_4_group_35057	-
PDT002828222.1	PDS000029636.1094	SAMN49846732	clinical	cd_8_group_1050	cd_4_group_35057	-
PDT000873557.1	PDS000029636.1094	SAMN16605843	clinical	cd_8_group_1050	cd_4_group_35991	-
PDT001859713.1	PDS000029636.1094	SAMN37124561	clinical	cd_8_group_1050	cd_4_group_35991	-
PDT000892338.1	PDS000029636.1094	SAMN16822378	clinical	cd_8_group_1050	cd_4_group_36350	cd_2_group_34094
PDT002180794.1	PDS000029636.1094	SAMN41580271	clinical	cd_8_group_1050	cd_4_group_36350	cd_2_group_34094
PDT000921451.1	PDS000029636.1094	SAMN17138775	clinical	cd_8_group_1050	cd_4_group_37556	cd_2_group_35215
PDT000938692.1	PDS000029636.1094	SAMN17388440	clinical	cd_8_group_1050	cd_4_group_37556	cd_2_group_35215
PDT001001139.1	PDS000029636.1094	SAMN18640835	clinical	cd_8_group_1050	cd_4_group_39373	-
PDT002408694.1	PDS000029636.1094	SAMN44114336	clinical	cd_8_group_1050	cd_4_group_39373	-
PDT001005602.1	PDS000029636.1094	SAMN18741181	clinical	cd_8_group_1050	cd_4_group_39451	cd_2_group_37118
PDT002428719.1	PDS000029636.1094	SAMN44425254	clinical	cd_8_group_1050	cd_4_group_39451	cd_2_group_37118
PDT001085576.1	PDS000029636.1094	SAMN20119595	clinical	cd_8_group_1050	cd_4_group_40986	-
PDT001425464.1	PDS000029636.1094	SAMN30928402	clinical	cd_8_group_1050	cd_4_group_40986	-
PDT001113105.1	PDS000029636.1094	SAMN20862640	clinical	cd_8_group_1050	cd_4_group_42039	cd_2_group_39687
PDT001129443.1	PDS000029636.1094	SAMN21416799	clinical	cd_8_group_1050	cd_4_group_42039	cd_2_group_39687
PDT001129499.1	PDS000029636.1094	SAMN21417555	clinical	cd_8_group_1050	cd_4_group_42690	cd_2_group_40325
PDT001135806.1	PDS000029636.1094	SAMN21551590	clinical	cd_8_group_1050	cd_4_group_42690	cd_2_group_40325
PDT001149486.1	PDS000029636.1094	SAMN22231080	clinical	cd_8_group_1050	cd_4_group_43453	cd_2_group_41085
PDT001179019.1	PDS000029636.1094	SAMN23309406	clinical	cd_8_group_1050	cd_4_group_43453	cd_2_group_41085
PDT001156707.3	PDS000029636.1094	SAMN22369391	clinical	cd_8_group_1050	cd_4_group_43742	-
PDT001437299.1	PDS000029636.1094	SAMN31096006	clinical	cd_8_group_1050	cd_4_group_43742	-
PDT002316332.2	PDS000029636.1094	SAMN44296602	clinical	cd_8_group_1050	cd_4_group_43742	cd_2_group_64462
PDT002468601.1	PDS000029636.1094	SAMN44771625	clinical	cd_8_group_1050	cd_4_group_43742	cd_2_group_64462
PDT002876889.1	PDS000029636.1094	SAMN50549444	clinical	cd_8_group_1050	cd_4_group_43742	cd_2_group_64462
PDT002900753.1	PDS000029636.1094	SAMN50871758	clinical	cd_8_group_1050	cd_4_group_43742	cd_2_group_64462
PDT001236992.1	PDS000029636.1094	SAMN25596525	clinical	cd_8_group_1050	cd_4_group_45947	cd_2_group_43441
PDT002450377.1	PDS000029636.1094	SAMN44533418	clinical	cd_8_group_1050	cd_4_group_45947	cd_2_group_43441
PDT002463856.1	PDS000029636.1094	SAMN44684517	clinical	cd_8_group_1050	cd_4_group_45947	cd_2_group_43441
PDT001252636.1	PDS000029636.1094	SAMN26117558	clinical	cd_8_group_1050	cd_4_group_46201	-
PDT001252646.1	PDS000029636.1094	SAMN26117553	clinical	cd_8_group_1050	cd_4_group_46201	-
PDT001283558.1	PDS000029636.1094	SAMN27522092	clinical	cd_8_group_1050	cd_4_group_46975	cd_2_group_44519
PDT001290240.1	PDS000029636.1094	SAMN27623623	clinical	cd_8_group_1050	cd_4_group_46975	cd_2_group_44519
PDT001290465.1	PDS000029636.1094	SAMN27628406	clinical	cd_8_group_1050	cd_4_group_46975	cd_2_group_44519
PDT001377896.1	PDS000029636.1094	SAMN30110382	clinical	cd_8_group_1050	cd_4_group_46975	cd_2_group_44519
PDT001326668.1	PDS000029636.1094	SAMN28956855	clinical	cd_8_group_1050	cd_4_group_48044	-
PDT002266565.1	PDS000029636.1094	SAMN42838799	clinical	cd_8_group_1050	cd_4_group_48044	-
PDT001335658.1	PDS000029636.1094	SAMN29208542	clinical	cd_8_group_1050	cd_4_group_48184	-
PDT002244731.1	PDS000029636.1094	SAMN42384515	clinical	cd_8_group_1050	cd_4_group_48184	-
PDT001524324.1	PDS000029636.1094	SAMN32173666	clinical	cd_8_group_1050	cd_4_group_49492	-
PDT001380090.1	PDS000029636.1094	SAMN30196675	clinical	cd_8_group_1050	cd_4_group_49492	cd_2_group_47191
PDT001437043.1	PDS000029636.1094	SAMN31095237	clinical	cd_8_group_1050	cd_4_group_49492	cd_2_group_47191
PDT001399136.1	PDS000029636.1094	SAMN30524902	clinical	cd_8_group_1050	cd_4_group_50334	cd_2_group_48080
PDT001399190.1	PDS000029636.1094	SAMN30524922	clinical	cd_8_group_1050	cd_4_group_50334	cd_2_group_48080
PDT000086372.2	PDS000029636.1094	SAMN04156707	clinical	cd_8_group_1050	cd_4_group_5052	-
PDT000843523.1	PDS000029636.1094	SAMN16247048	clinical	cd_8_group_1050	cd_4_group_5052	-
PDT000849454.1	PDS000029636.1094	SAMN16282990	clinical	cd_8_group_1050	cd_4_group_5052	-
PDT001123534.1	PDS000029636.1094	SAMN21219360	clinical	cd_8_group_1050	cd_4_group_5052	cd_2_group_40090
PDT002277101.1	PDS000029636.1094	SAMN42923686	clinical	cd_8_group_1050	cd_4_group_5052	cd_2_group_40090
PDT001425471.1	PDS000029636.1094	SAMN30928400	clinical	cd_8_group_1050	cd_4_group_51006	cd_2_group_48754
PDT001430253.1	PDS000029636.1094	SAMN30987739	clinical	cd_8_group_1050	cd_4_group_51006	cd_2_group_48754
PDT001648513.1	PDS000029636.1094	SAMN33549777	clinical	cd_8_group_1050	cd_4_group_51845	-
PDT001467572.1	PDS000029636.1094	SAMN31461462	clinical	cd_8_group_1050	cd_4_group_51845	cd_2_group_49580
PDT001664793.1	PDS000029636.1094	SAMN33837193	clinical	cd_8_group_1050	cd_4_group_51845	cd_2_group_49580
PDT002159159.1	PDS000029636.1094	SAMN41295362	clinical	cd_8_group_1050	cd_4_group_51845	cd_2_group_49580
PDT000094056.2	PDS000029636.1094	SAMN04247100	clinical	cd_8_group_1050	cd_4_group_5206	-
PDT000353980.1	PDS000029636.1094	SAMN09724269	clinical	cd_8_group_1050	cd_4_group_5206	-
PDT000396437.1	PDS000029636.1094	SAMN10293103	clinical	cd_8_group_1050	cd_4_group_5206	-
PDT001136288.1	PDS000029636.1094	SAMN21565665	clinical	cd_8_group_1050	cd_4_group_5206	-
PDT001137648.1	PDS000029636.1094	SAMN21615299	clinical	cd_8_group_1050	cd_4_group_5206	-
PDT001175971.1	PDS000029636.1094	SAMN23197532	clinical	cd_8_group_1050	cd_4_group_5206	-
PDT001202051.1	PDS000029636.1094	SAMN23970479	clinical	cd_8_group_1050	cd_4_group_5206	-
PDT001202859.1	PDS000029636.1094	SAMN24040456	clinical	cd_8_group_1050	cd_4_group_5206	-
PDT001835296.2	PDS000029636.1094	SAMN36770979	clinical	cd_8_group_1050	cd_4_group_5206	-
PDT001836929.1	PDS000029636.1094	SAMN36791556	clinical	cd_8_group_1050	cd_4_group_5206	-
PDT001953238.1	PDS000029636.1094	SAMN37953819	clinical	cd_8_group_1050	cd_4_group_5206	-
PDT002266578.1	PDS000029636.1094	SAMN42838814	clinical	cd_8_group_1050	cd_4_group_5206	-
PDT002283516.1	PDS000029636.1094	SAMN43020317	clinical	cd_8_group_1050	cd_4_group_5206	-
PDT002376217.1	PDS000029636.1094	SAMN43562524	clinical	cd_8_group_1050	cd_4_group_5206	-
PDT002403629.1	PDS000029636.1094	SAMN44050754	clinical	cd_8_group_1050	cd_4_group_5206	-
PDT002812703.1	PDS000029636.1094	SAMN49569566	clinical	cd_8_group_1050	cd_4_group_5206	-
PDT002875561.1	PDS000029636.1094	SAMN50521495	clinical	cd_8_group_1050	cd_4_group_5206	-
PDT000794671.1	PDS000029636.1094	SAMN15602983	clinical	cd_8_group_1050	cd_4_group_5206	cd_2_group_31564
PDT002201557.1	PDS000029636.1094	SAMN41805903	clinical	cd_8_group_1050	cd_4_group_5206	cd_2_group_31564
PDT000842327.1	PDS000029636.1094	SAMN16240994	clinical	cd_8_group_1050	cd_4_group_5206	cd_2_group_32773
PDT000991350.1	PDS000029636.1094	SAMN18510943	clinical	cd_8_group_1050	cd_4_group_5206	cd_2_group_32773
PDT002456012.1	PDS000029636.1094	SAMN44368421	clinical	cd_8_group_1050	cd_4_group_5206	cd_2_group_32773
PDT001967090.1	PDS000029636.1094	SAMN38091920	clinical	cd_8_group_1050	cd_4_group_5206	cd_2_group_57793
PDT002336407.1	PDS000029636.1094	SAMN43318744	clinical	cd_8_group_1050	cd_4_group_5206	cd_2_group_57793
PDT002275142.1	PDS000029636.1094	SAMN42888548	clinical	cd_8_group_1050	cd_4_group_5206	cd_2_group_63561
PDT002457348.1	PDS000029636.1094	SAMN44317606	clinical	cd_8_group_1050	cd_4_group_5206	cd_2_group_63561
PDT002549583.1	PDS000029636.1094	SAMN45998880	clinical	cd_8_group_1050	cd_4_group_5206	cd_2_group_63561
PDT002305940.1	PDS000029636.1094	SAMN43081768	clinical	cd_8_group_1050	cd_4_group_5206	cd_2_group_63966
PDT002316358.2	PDS000029636.1094	SAMN43145381	clinical	cd_8_group_1050	cd_4_group_5206	cd_2_group_63966
PDT002543572.1	PDS000029636.1094	SAMN45923393	clinical	cd_8_group_1050	cd_4_group_5206	cd_2_group_68190
PDT002543574.1	PDS000029636.1094	SAMN45923398	clinical	cd_8_group_1050	cd_4_group_5206	cd_2_group_68190
PDT000163101.3	PDS000029636.1094	SAMN06045431	clinical	cd_8_group_1050	cd_4_group_5206	cd_2_group_7129
PDT000171894.2	PDS000029636.1094	SAMN06132479	clinical	cd_8_group_1050	cd_4_group_5206	cd_2_group_7129
PDT000241514.2	PDS000029636.1094	SAMN07646329	clinical	cd_8_group_1050	cd_4_group_5206	cd_2_group_7129
PDT001569714.1	PDS000029636.1094	SAMN32641367	clinical	cd_8_group_1050	cd_4_group_53604	-
PDT002865315.1	PDS000029636.1094	SAMN50389198	clinical	cd_8_group_1050	cd_4_group_53604	-
PDT001571314.1	PDS000029636.1094	SAMN32658767	clinical	cd_8_group_1050	cd_4_group_53660	cd_2_group_51464
PDT001648488.1	PDS000029636.1094	SAMN33454967	clinical	cd_8_group_1050	cd_4_group_53660	cd_2_group_51464
PDT001649743.1	PDS000029636.1094	SAMN33554123	clinical	cd_8_group_1050	cd_4_group_53660	cd_2_group_51464
PDT001750734.1	PDS000029636.1094	SAMN35303745	clinical	cd_8_group_1050	cd_4_group_55712	cd_2_group_53704
PDT001847700.1	PDS000029636.1094	SAMN36923370	clinical	cd_8_group_1050	cd_4_group_55712	cd_2_group_53704
PDT002230465.1	PDS000029636.1094	SAMN42080522	clinical	cd_8_group_1050	cd_4_group_55712	cd_2_group_53704
PDT002552991.1	PDS000029636.1094	SAMN46043994	clinical	cd_8_group_1050	cd_4_group_55712	cd_2_group_53704
PDT001780325.1	PDS000029636.1094	SAMN35743197	clinical	cd_8_group_1050	cd_4_group_56389	cd_2_group_54353
PDT001902136.1	PDS000029636.1094	SAMN37533458	clinical	cd_8_group_1050	cd_4_group_56389	cd_2_group_54353
PDT001942574.1	PDS000029636.1094	SAMN37863417	clinical	cd_8_group_1050	cd_4_group_56389	cd_2_group_54353
PDT001813930.1	PDS000029636.1094	SAMN36381921	clinical	cd_8_group_1050	cd_4_group_56743	cd_2_group_54728
PDT001822400.1	PDS000029636.1094	SAMN36614760	clinical	cd_8_group_1050	cd_4_group_56743	cd_2_group_54728
PDT001850355.1	PDS000029636.1094	SAMN36978139	clinical	cd_8_group_1050	cd_4_group_57528	cd_2_group_55546
PDT001850357.1	PDS000029636.1094	SAMN36978140	clinical	cd_8_group_1050	cd_4_group_57528	cd_2_group_55546
PDT001881073.1	PDS000029636.1094	SAMN37350085	clinical	cd_8_group_1050	cd_4_group_58225	cd_2_group_56332
PDT002244734.1	PDS000029636.1094	SAMN42384531	clinical	cd_8_group_1050	cd_4_group_58225	cd_2_group_56332
PDT001953722.1	PDS000029636.1094	SAMN37982760	clinical	cd_8_group_1050	cd_4_group_59356	cd_2_group_57523
PDT002156639.1	PDS000029636.1094	SAMN41232136	clinical	cd_8_group_1050	cd_4_group_59356	cd_2_group_57523
PDT002188764.1	PDS000029636.1094	SAMN41686231	clinical	cd_8_group_1050	cd_4_group_63546	cd_2_group_62048
PDT002203664.1	PDS000029636.1094	SAMN41787999	clinical	cd_8_group_1050	cd_4_group_63546	cd_2_group_62048
PDT002236869.1	PDS000029636.1094	SAMN42204879	clinical	cd_8_group_1050	cd_4_group_64322	cd_2_group_62919
PDT002239388.1	PDS000029636.1094	SAMN42279804	clinical	cd_8_group_1050	cd_4_group_64322	cd_2_group_62919
PDT002262589.1	PDS000029636.1094	SAMN42741277	clinical	cd_8_group_1050	cd_4_group_64725	-
PDT002875414.1	PDS000029636.1094	SAMN50520223	clinical	cd_8_group_1050	cd_4_group_64725	-
PDT002264119.1	PDS000029636.1094	SAMN42782070	clinical	cd_8_group_1050	cd_4_group_64788	cd_2_group_63428
PDT002276486.1	PDS000029636.1094	SAMN42912214	clinical	cd_8_group_1050	cd_4_group_64788	cd_2_group_63428
PDT002331718.1	PDS000029636.1094	SAMN43274013	clinical	cd_8_group_1050	cd_4_group_66050	cd_2_group_64740
PDT002345846.1	PDS000029636.1094	SAMN43429743	clinical	cd_8_group_1050	cd_4_group_66050	cd_2_group_64740
PDT002340218.1	PDS000029636.1094	SAMN43357240	clinical	cd_8_group_1050	cd_4_group_66050	cd_2_group_64897
PDT002457453.1	PDS000029636.1094	SAMN44365621	clinical	cd_8_group_1050	cd_4_group_66050	cd_2_group_64897
PDT002372908.1	PDS000029636.1094	SAMN43549580	clinical	cd_8_group_1050	cd_4_group_66514	cd_2_group_65275
PDT002381742.1	PDS000029636.1094	SAMN43760873	clinical	cd_8_group_1050	cd_4_group_66514	cd_2_group_65275
PDT002385868.1	PDS000029636.1094	SAMN43796586	clinical	cd_8_group_1050	cd_4_group_66800	cd_2_group_65634
PDT002386117.1	PDS000029636.1094	SAMN43800137	clinical	cd_8_group_1050	cd_4_group_66800	cd_2_group_65634
PDT002774130.1	PDS000029636.1094	SAMN48586355	clinical	cd_8_group_1050	cd_4_group_71248	cd_2_group_70418
PDT002784685.1	PDS000029636.1094	SAMN48757900	clinical	cd_8_group_1050	cd_4_group_71248	cd_2_group_70418
PDT002843496.1	PDS000029636.1094	SAMN50094424	clinical	cd_8_group_1050	cd_4_group_72121	cd_2_group_71455
PDT002851797.1	PDS000029636.1094	SAMN50233355	clinical	cd_8_group_1050	cd_4_group_72121	cd_2_group_71455
PDT001487010.1	PDS000029636.1094	SAMN31751291	clinical	cd_8_group_1050	cd_4_group_9531	-
PDT001167985.1	PDS000029636.1094	SAMN22863273	clinical	cd_8_group_1050	cd_4_group_9531	cd_2_group_41782
PDT001168025.1	PDS000029636.1094	SAMN22863633	clinical	cd_8_group_1050	cd_4_group_9531	cd_2_group_41782
PDT000195477.2	PDS000029636.1094	SAMN06560470	clinical	cd_8_group_1050	cd_4_group_9531	cd_2_group_8674
PDT001389542.1	PDS000029636.1094	SAMN30313923	clinical	cd_8_group_1050	cd_4_group_9531	cd_2_group_8674
PDT000035305.2	PDS000029636.1094	SAMN02894422	environmental/other	cd_8_group_1050	cd_4_group_981	-
PDT000100115.1	PDS000029636.1094	SAMN02911963	clinical	cd_8_group_1050	cd_4_group_981	-
PDT000197824.2	PDS000029636.1094	SAMN06619945	clinical	cd_8_group_1050	cd_4_group_981	-
PDT000591787.1	PDS000029636.1094	SAMN12821430	clinical	cd_8_group_1050	cd_4_group_981	-
PDT001472928.1	PDS000029636.1094	SAMN31559906	clinical	cd_8_group_1050	cd_4_group_981	-
PDT001476356.1	PDS000029636.1094	SAMN31608151	clinical	cd_8_group_1050	cd_4_group_981	-
PDT001843869.1	PDS000029636.1094	SAMN36873412	clinical	cd_8_group_1050	cd_4_group_981	-
PDT000025188.3	PDS000029636.1094	SAMN02345276	environmental/other	cd_8_group_1050	cd_4_group_981	cd_2_group_854
PDT000030323.2	PDS000029636.1094	SAMN02737288	environmental/other	cd_8_group_1050	cd_4_group_981	cd_2_group_854
PDT000082241.2	PDS000029636.1094	SAMN03856960	clinical	cd_8_group_1050	cd_4_group_981	cd_2_group_854
PDT000205811.2	PDS000029636.1094	SAMN06808516	clinical	cd_8_group_1050	cd_4_group_981	cd_2_group_854
PDT000278820.2	PDS000029636.1094	SAMN08211518	clinical	cd_8_group_1050	cd_4_group_981	cd_2_group_854
PDT000563778.1	PDS000029636.1094	SAMN12571486	clinical	cd_8_group_1050	cd_4_group_981	cd_2_group_854
PDT002849689.1	PDS000029636.1094	SAMN50173768	clinical	cd_8_group_1050	cd_4_group_981	cd_2_group_854
PDT002900028.1	PDS000029636.1094	SAMN50851731	clinical	cd_8_group_1050	cd_4_group_981	cd_2_group_854
PDT000207101.2	PDS000211943.19	SAMN06854895	clinical	cd_8_group_10500	cd_4_group_10228	-
PDT000464513.1	PDS000211943.19	SAMN10899997	clinical	cd_8_group_10500	cd_4_group_10228	cd_2_group_21803
PDT000724559.1	PDS000211943.19	SAMN14647031	clinical	cd_8_group_10500	cd_4_group_10228	cd_2_group_21803
PDT000207102.2	PDS000026654.32	SAMN06854162	clinical	cd_8_group_10501	-	-
PDT000518248.1	PDS000026654.32	SAMN11969685	clinical	cd_8_group_10501	-	-
PDT000207106.2	PDS000027817.12	SAMN06845827	clinical	cd_8_group_10502	cd_4_group_10229	cd_2_group_9297
PDT000211128.2	PDS000027817.12	SAMN07138677	clinical	cd_8_group_10502	cd_4_group_10229	cd_2_group_9297
PDT000263864.2	PDS000027817.12	SAMN07795654	clinical	cd_8_group_10502	cd_4_group_10229	cd_2_group_9297
PDT000207131.2	PDS000002099.600	SAMN06845832	clinical	cd_8_group_10503	cd_4_group_10233	cd_2_group_9300
PDT002757684.1	PDS000002099.600	SAMN48349307	clinical	cd_8_group_10503	cd_4_group_10233	cd_2_group_9300
PDT000207143.2	PDS000028169.6	SAMN06845819	clinical	cd_8_group_10504	-	-
PDT000884914.1	PDS000028169.6	SAMN16721602	clinical	cd_8_group_10504	cd_4_group_36203	-
PDT001074674.1	PDS000028169.6	SAMN19800985	clinical	cd_8_group_10504	cd_4_group_36203	cd_2_group_38287
PDT001093205.1	PDS000028169.6	SAMN20325811	clinical	cd_8_group_10504	cd_4_group_36203	cd_2_group_38287
PDT000207170.2	PDS000029758.244	SAMN06854801	clinical	cd_8_group_10505	-	-
PDT000410815.1	PDS000029758.244	SAMN10477615	clinical	cd_8_group_10505	-	-
PDT000207180.2	PDS000028034.10	SAMN06854802	clinical	cd_8_group_10506	cd_4_group_10237	cd_2_group_9303
PDT000273769.2	PDS000028034.10	SAMN08196614	clinical	cd_8_group_10506	cd_4_group_10237	cd_2_group_9303
PDT000277042.2	PDS000028034.10	SAMN08299147	clinical	cd_8_group_10506	cd_4_group_10237	cd_2_group_9303
PDT000381218.1	PDS000028034.10	SAMN10092401	clinical	cd_8_group_10506	cd_4_group_10237	cd_2_group_9303
PDT000207205.2	PDS000029349.1	SAMN06854226	clinical	cd_8_group_10507	cd_4_group_10238	cd_2_group_9305
PDT000216464.2	PDS000029349.1	SAMN07189922	clinical	cd_8_group_10507	cd_4_group_10238	cd_2_group_9305
PDT000207208.2	PDS000029346.8	SAMN06854225	clinical	cd_8_group_10508	cd_4_group_10239	cd_2_group_9306
PDT000207239.2	PDS000029346.8	SAMN06854251	clinical	cd_8_group_10508	cd_4_group_10239	cd_2_group_9306
PDT000207217.2	PDS000004277.32	SAMN06854230	clinical	cd_8_group_10509	-	-
PDT002062609.1	PDS000004277.32	SAMN39575801	clinical	cd_8_group_10509	-	-
PDT002539288.1	PDS000004277.32	SAMN45860966	clinical	cd_8_group_10509	cd_4_group_69169	-
PDT002545096.1	PDS000004277.32	SAMN45950160	clinical	cd_8_group_10509	cd_4_group_69169	-
PDT000041962.3	PDS000001378.490	SAMN02983191	environmental/other	cd_8_group_1051	-	-
PDT000098066.3	PDS000001378.490	SAMN04338164	environmental/other	cd_8_group_1051	-	-
PDT000181451.2	PDS000001378.490	SAMN06213771	environmental/other	cd_8_group_1051	-	-
PDT000216148.2	PDS000001378.490	SAMN06731153	environmental/other	cd_8_group_1051	-	-
PDT000311218.2	PDS000001378.490	SAMN09013814	environmental/other	cd_8_group_1051	-	-
PDT000344944.1	PDS000001378.490	SAMN09631612	environmental/other	cd_8_group_1051	-	-
PDT000391346.1	PDS000001378.490	SAMN10241197	clinical	cd_8_group_1051	-	-
PDT000655836.1	PDS000001378.490	SAMN13747394	clinical	cd_8_group_1051	-	-
PDT000724952.1	PDS000001378.490	SAMN14656761	environmental/other	cd_8_group_1051	-	-
PDT001116287.1	PDS000001378.490	SAMN20963402	environmental/other	cd_8_group_1051	-	-
PDT001412140.1	PDS000001378.490	SAMN30711767	environmental/other	cd_8_group_1051	-	-
PDT002019152.1	PDS000001378.490	SAMN38694822	environmental/other	cd_8_group_1051	-	-
PDT000216160.2	PDS000001378.490	SAMN06731145	environmental/other	cd_8_group_1051	cd_4_group_10894	-
PDT000230399.2	PDS000001378.490	SAMN07419654	clinical	cd_8_group_1051	cd_4_group_10894	-
PDT000265569.2	PDS000001378.490	SAMN08024689	clinical	cd_8_group_1051	cd_4_group_10894	-
PDT001274022.1	PDS000001378.490	SAMN26873572	clinical	cd_8_group_1051	cd_4_group_10894	-
PDT001354873.1	PDS000001378.490	SAMN29583831	clinical	cd_8_group_1051	cd_4_group_10894	-
PDT000235094.2	PDS000001378.490	SAMN07462371	environmental/other	cd_8_group_1051	cd_4_group_11988	-
PDT000455415.1	PDS000001378.490	SAMN10841056	environmental/other	cd_8_group_1051	cd_4_group_11988	-
PDT000412132.1	PDS000001378.490	SAMN10461350	environmental/other	cd_8_group_1051	cd_4_group_21602	-
PDT001645535.1	PDS000001378.490	SAMN33436697	environmental/other	cd_8_group_1051	cd_4_group_21602	-
PDT000050138.2	PDS000001378.490	SAMN03282158	environmental/other	cd_8_group_1051	cd_4_group_2701	-
PDT000149001.2	PDS000001378.490	SAMN05784380	environmental/other	cd_8_group_1051	cd_4_group_2701	-
PDT000320751.1	PDS000001378.490	SAMN09274459	environmental/other	cd_8_group_1051	cd_4_group_2701	-
PDT000720916.1	PDS000001378.490	SAMN14560071	environmental/other	cd_8_group_1051	cd_4_group_2701	-
PDT001149404.1	PDS000001378.490	SAMN22227931	environmental/other	cd_8_group_1051	cd_4_group_2701	-
PDT000106218.2	PDS000001378.490	SAMN04481312	environmental/other	cd_8_group_1051	cd_4_group_2701	cd_2_group_5103
PDT000111614.2	PDS000001378.490	SAMN04528755	environmental/other	cd_8_group_1051	cd_4_group_2701	cd_2_group_5103
PDT000123201.2	PDS000001378.490	SAMN04605181	environmental/other	cd_8_group_1051	cd_4_group_2701	cd_2_group_5103
PDT000135471.2	PDS000001378.490	SAMN05284115	environmental/other	cd_8_group_1051	cd_4_group_2701	cd_2_group_5103
PDT000970360.1	PDS000001378.490	SAMN18027958	environmental/other	cd_8_group_1051	cd_4_group_38609	cd_2_group_36239
PDT000983754.1	PDS000001378.490	SAMN18269882	environmental/other	cd_8_group_1051	cd_4_group_38609	cd_2_group_36239
PDT001372202.1	PDS000001378.490	SAMN30003736	clinical	cd_8_group_1051	cd_4_group_38609	cd_2_group_36239
PDT001079043.1	PDS000001378.490	SAMN19918598	clinical	cd_8_group_1051	cd_4_group_40740	cd_2_group_38404
PDT001095311.1	PDS000001378.490	SAMN20351524	clinical	cd_8_group_1051	cd_4_group_40740	cd_2_group_38404
PDT000128377.2	PDS000001378.490	SAMN04870899	clinical	cd_8_group_1051	cd_4_group_6577	cd_2_group_5871
PDT000984219.1	PDS000001378.490	SAMN18148314	clinical	cd_8_group_1051	cd_4_group_6577	cd_2_group_5871
PDT000457797.1	PDS000001378.490	SAMN10861162	environmental/other	cd_8_group_1051	cd_4_group_982	-
PDT001232821.1	PDS000001378.490	SAMN25338524	environmental/other	cd_8_group_1051	cd_4_group_982	-
PDT001338696.3	PDS000001378.490	SAMN29230876	environmental/other	cd_8_group_1051	cd_4_group_982	cd_2_group_45891
PDT001400363.1	PDS000001378.490	SAMN30496886	environmental/other	cd_8_group_1051	cd_4_group_982	cd_2_group_45891
PDT001551739.1	PDS000001378.490	SAMN32492517	environmental/other	cd_8_group_1051	cd_4_group_982	cd_2_group_45891
PDT001680394.1	PDS000001378.490	SAMN33491762	NULL	cd_8_group_1051	cd_4_group_982	cd_2_group_45891
PDT001696961.1	PDS000001378.490	SAMN34194158	environmental/other	cd_8_group_1051	cd_4_group_982	cd_2_group_45891
PDT001988652.1	PDS000001378.490	SAMN38299117	environmental/other	cd_8_group_1051	cd_4_group_982	cd_2_group_45891
PDT002803776.1	PDS000001378.490	SAMN49034278	environmental/other	cd_8_group_1051	cd_4_group_982	cd_2_group_45891
PDT002865750.1	PDS000001378.490	SAMN50411717	environmental/other	cd_8_group_1051	cd_4_group_982	cd_2_group_45891
PDT002887611.1	PDS000001378.490	SAMN50677797	environmental/other	cd_8_group_1051	cd_4_group_982	cd_2_group_45891
PDT000025192.3	PDS000001378.490	SAMN02345339	environmental/other	cd_8_group_1051	cd_4_group_982	cd_2_group_855
PDT000025193.2	PDS000001378.490	SAMN02345352	environmental/other	cd_8_group_1051	cd_4_group_982	cd_2_group_855
PDT000285023.2	PDS000001378.490	SAMN02918922	environmental/other	cd_8_group_1051	cd_4_group_982	cd_2_group_855
PDT000207222.2	PDS000013069.54	SAMN06854253	clinical	cd_8_group_10510	cd_4_group_10240	cd_2_group_9307
PDT000212308.2	PDS000013069.54	SAMN06914765	clinical	cd_8_group_10510	cd_4_group_10240	cd_2_group_9307
PDT000215012.2	PDS000013069.54	SAMN07176318	clinical	cd_8_group_10510	cd_4_group_10240	cd_2_group_9307
PDT000216510.2	PDS000013069.54	SAMN07189926	clinical	cd_8_group_10510	cd_4_group_10240	cd_2_group_9307
PDT000207228.2	PDS000002279.155	SAMN06854237	clinical	cd_8_group_10511	-	-
PDT000211456.2	PDS000002279.155	SAMN07129171	clinical	cd_8_group_10511	cd_4_group_10392	cd_2_group_9445
PDT000293037.2	PDS000002279.155	SAMN08644554	clinical	cd_8_group_10511	cd_4_group_10392	cd_2_group_9445
PDT000303302.2	PDS000002279.155	SAMN08865479	clinical	cd_8_group_10511	cd_4_group_10392	cd_2_group_9445
PDT000721254.1	PDS000002279.155	SAMN14560363	clinical	cd_8_group_10511	cd_4_group_11090	-
PDT000220179.2	PDS000002279.155	SAMN07255610	clinical	cd_8_group_10511	cd_4_group_11090	cd_2_group_10044
PDT000221842.2	PDS000002279.155	SAMN07274011	clinical	cd_8_group_10511	cd_4_group_11090	cd_2_group_10044
PDT001473724.1	PDS000019199.19	SAMN31573590	clinical	cd_8_group_10512	-	-
PDT000207229.2	PDS000019199.19	SAMN06854223	clinical	cd_8_group_10512	cd_4_group_10241	cd_2_group_9308
PDT000295728.2	PDS000019199.19	SAMN08712848	environmental/other	cd_8_group_10512	cd_4_group_10241	cd_2_group_9308
PDT000295781.4	PDS000019199.19	SAMN08712847	environmental/other	cd_8_group_10512	cd_4_group_10241	cd_2_group_9308
PDT000295816.2	PDS000019199.19	SAMN08712868	environmental/other	cd_8_group_10512	cd_4_group_10241	cd_2_group_9308
PDT000296056.2	PDS000019199.19	SAMN08712844	environmental/other	cd_8_group_10512	cd_4_group_10241	cd_2_group_9308
PDT000296123.2	PDS000019199.19	SAMN08724299	environmental/other	cd_8_group_10512	cd_4_group_10241	cd_2_group_9308
PDT000296126.2	PDS000019199.19	SAMN08724293	environmental/other	cd_8_group_10512	cd_4_group_10241	cd_2_group_9308
PDT000296131.2	PDS000019199.19	SAMN08737156	environmental/other	cd_8_group_10512	cd_4_group_10241	cd_2_group_9308
PDT000297768.2	PDS000019199.19	SAMN08724267	environmental/other	cd_8_group_10512	cd_4_group_10241	cd_2_group_9308
PDT000297779.2	PDS000019199.19	SAMN08724266	environmental/other	cd_8_group_10512	cd_4_group_10241	cd_2_group_9308
PDT000306863.2	PDS000019199.19	SAMN08942968	clinical	cd_8_group_10512	cd_4_group_10241	cd_2_group_9308
PDT000363938.1	PDS000019199.19	SAMN09725216	environmental/other	cd_8_group_10512	cd_4_group_10241	cd_2_group_9308
PDT000393795.1	PDS000019199.19	SAMN10251116	environmental/other	cd_8_group_10512	cd_4_group_10241	cd_2_group_9308
PDT000412959.1	PDS000019199.19	SAMN10505476	clinical	cd_8_group_10512	cd_4_group_10241	cd_2_group_9308
PDT000483235.1	PDS000019199.19	SAMN11266332	environmental/other	cd_8_group_10512	cd_4_group_10241	cd_2_group_9308
PDT000207242.2	PDS000032548.516	SAMN06854235	clinical	cd_8_group_10513	cd_4_group_10242	cd_2_group_9309
PDT000338275.1	PDS000032548.516	SAMN09510627	clinical	cd_8_group_10513	cd_4_group_10242	cd_2_group_9309
PDT000344725.1	PDS000032548.516	SAMN09636621	clinical	cd_8_group_10513	cd_4_group_10242	cd_2_group_9309
PDT000355413.1	PDS000032548.516	SAMN09739512	clinical	cd_8_group_10513	cd_4_group_10242	cd_2_group_9309
PDT000207243.2	PDS000032692.31	SAMN06854133	clinical	cd_8_group_10514	-	-
PDT000213086.2	PDS000032692.31	SAMN07159152	clinical	cd_8_group_10514	-	-
PDT000275724.2	PDS000032692.31	SAMN08284012	clinical	cd_8_group_10514	-	-
PDT000306605.2	PDS000032692.31	SAMN08939297	clinical	cd_8_group_10514	-	-
PDT000357318.1	PDS000032692.31	SAMN09764028	clinical	cd_8_group_10514	-	-
PDT000801858.1	PDS000032692.31	SAMN15723433	clinical	cd_8_group_10514	cd_4_group_34004	-
PDT001197422.1	PDS000032692.31	SAMN23708077	clinical	cd_8_group_10514	cd_4_group_34004	-
PDT000207247.2	PDS000055976.5	SAMN06854228	clinical	cd_8_group_10515	cd_4_group_10243	cd_2_group_9310
PDT000671519.1	PDS000055976.5	SAMN13930142	clinical	cd_8_group_10515	cd_4_group_10243	cd_2_group_9310
PDT001326098.1	PDS000085033.695	SAMN28934989	clinical	cd_8_group_10516	cd_4_group_10245	-
PDT000207458.2	PDS000085033.695	SAMN06887311	clinical	cd_8_group_10516	cd_4_group_10245	cd_2_group_9311
PDT002402432.1	PDS000085033.695	SAMN44022188	clinical	cd_8_group_10516	cd_4_group_10245	cd_2_group_9311
PDT000207461.2	PDS000011606.247	SAMN06887314	clinical	cd_8_group_10517	cd_4_group_10246	cd_2_group_9312
PDT000207466.2	PDS000011606.247	SAMN06887337	clinical	cd_8_group_10517	cd_4_group_10246	cd_2_group_9312
PDT000207462.2	PDS000002495.408	SAMN06887322	clinical	cd_8_group_10518	-	-
PDT001148702.1	PDS000002495.408	SAMN22214468	clinical	cd_8_group_10518	-	-
PDT001348158.1	PDS000002495.408	SAMN29379292	clinical	cd_8_group_10518	-	-
PDT001957803.1	PDS000002495.408	SAMN38019512	clinical	cd_8_group_10518	-	-
PDT002157344.1	PDS000002495.408	SAMN41249520	clinical	cd_8_group_10518	-	-
PDT002870616.1	PDS000002495.408	SAMN50440012	clinical	cd_8_group_10518	-	-
PDT000317926.1	PDS000002495.408	SAMN08514243	clinical	cd_8_group_10518	cd_4_group_16796	-
PDT001252814.1	PDS000002495.408	SAMN26137738	clinical	cd_8_group_10518	cd_4_group_16796	-
PDT000587641.1	PDS000002495.408	SAMN12772800	clinical	cd_8_group_10518	cd_4_group_27371	-
PDT002188055.1	PDS000002495.408	SAMN41674156	clinical	cd_8_group_10518	cd_4_group_27371	-
PDT000207465.2	PDS000063141.5	SAMN06887318	clinical	cd_8_group_10519	-	-
PDT001004647.1	PDS000063141.5	SAMN18675229	clinical	cd_8_group_10519	-	-
PDT001912294.1	PDS000063141.5	SAMN37657752	clinical	cd_8_group_10519	-	-
PDT000025195.2	PDS000027154.3	SAMN02345354	environmental/other	cd_8_group_1052	cd_4_group_983	cd_2_group_856
PDT000025206.2	PDS000027154.3	SAMN02345387	environmental/other	cd_8_group_1052	cd_4_group_983	cd_2_group_856
PDT001024804.1	PDS000027154.3	SAMN03464516	environmental/other	cd_8_group_1052	cd_4_group_983	cd_2_group_856
PDT000207499.2	PDS000026541.311	SAMN06899393	environmental/other	cd_8_group_10520	cd_4_group_10247	-
PDT000236954.2	PDS000026541.311	SAMN07563041	environmental/other	cd_8_group_10520	cd_4_group_10247	-
PDT000207501.2	PDS000030320.56	SAMN06899395	environmental/other	cd_8_group_10521	-	-
PDT000367308.1	PDS000030320.56	SAMN09914088	environmental/other	cd_8_group_10521	-	-
PDT000207510.2	PDS000212473.13	SAMN06899418	environmental/other	cd_8_group_10522	-	-
PDT000357531.1	PDS000212473.13	SAMN09243235	environmental/other	cd_8_group_10522	cd_4_group_19315	cd_2_group_17683
PDT000518295.1	PDS000212473.13	SAMN11967910	environmental/other	cd_8_group_10522	cd_4_group_19315	cd_2_group_17683
PDT000207517.2	PDS000029437.260	SAMN06899408	environmental/other	cd_8_group_10523	-	-
PDT000303148.2	PDS000029437.260	SAMN08851639	environmental/other	cd_8_group_10523	-	-
PDT000207524.2	PDS000216719.23	SAMN06899400	environmental/other	cd_8_group_10524	-	-
PDT000338938.1	PDS000216719.23	SAMN09519764	clinical	cd_8_group_10524	-	-
PDT000604710.1	PDS000216719.23	SAMN13018452	environmental/other	cd_8_group_10524	-	-
PDT000264861.2	PDS000241216.6	SAMN08028429	environmental/other	cd_8_group_10525	-	-
PDT000475531.1	PDS000241216.6	SAMN11079904	environmental/other	cd_8_group_10525	-	-
PDT001007713.1	PDS000241216.6	SAMN18780076	environmental/other	cd_8_group_10525	-	-
PDT001089478.1	PDS000241216.6	SAMN20203541	clinical	cd_8_group_10525	-	-
PDT001576815.1	PDS000241216.6	SAMN32730084	clinical	cd_8_group_10525	-	-
PDT001948234.1	PDS000241216.6	SAMN37885304	clinical	cd_8_group_10525	-	-
PDT002262652.1	PDS000241216.6	SAMN42742131	clinical	cd_8_group_10525	-	-
PDT000207531.2	PDS000241216.6	SAMN06899424	environmental/other	cd_8_group_10525	cd_4_group_10250	-
PDT000276989.2	PDS000241216.6	SAMN08327303	environmental/other	cd_8_group_10525	cd_4_group_10250	cd_2_group_13041
PDT000315236.2	PDS000241216.6	SAMN09213377	clinical	cd_8_group_10525	cd_4_group_10250	cd_2_group_13041
PDT000359005.1	PDS000241216.6	SAMN09772147	clinical	cd_8_group_10525	cd_4_group_10250	cd_2_group_13041
PDT000409291.1	PDS000241216.6	SAMN10450594	clinical	cd_8_group_10525	cd_4_group_10250	cd_2_group_13041
PDT000710827.1	PDS000241216.6	SAMN14415464	clinical	cd_8_group_10525	cd_4_group_10250	cd_2_group_13041
PDT000347140.1	PDS000241216.6	SAMN09650534	clinical	cd_8_group_10525	cd_4_group_18823	cd_2_group_17243
PDT000351368.1	PDS000241216.6	SAMN09689618	clinical	cd_8_group_10525	cd_4_group_18823	cd_2_group_17243
PDT000939811.1	PDS000241216.6	SAMN17505729	environmental/other	cd_8_group_10525	cd_4_group_38165	-
PDT000953457.1	PDS000241216.6	SAMN17857085	environmental/other	cd_8_group_10525	cd_4_group_38165	-
PDT001103150.1	PDS000241216.6	SAMN20559596	clinical	cd_8_group_10525	cd_4_group_41633	-
PDT001106781.1	PDS000241216.6	SAMN20695382	clinical	cd_8_group_10525	cd_4_group_41633	cd_2_group_39432
PDT001116229.1	PDS000241216.6	SAMN20963286	clinical	cd_8_group_10525	cd_4_group_41633	cd_2_group_39432
PDT001134312.1	PDS000241216.6	SAMN21528892	clinical	cd_8_group_10525	cd_4_group_41633	cd_2_group_39432
PDT002051453.1	PDS000241216.6	SAMN39405589	clinical	cd_8_group_10525	cd_4_group_41633	cd_2_group_39432
PDT002054074.1	PDS000241216.6	SAMN39459043	clinical	cd_8_group_10525	cd_4_group_41633	cd_2_group_39432
PDT000207533.2	PDS000108885.163	SAMN06899427	environmental/other	cd_8_group_10526	-	-
PDT000211319.2	PDS000108885.163	SAMN07152194	environmental/other	cd_8_group_10526	-	-
PDT000207538.2	PDS000004170.708	SAMN06899435	environmental/other	cd_8_group_10527	-	-
PDT000384212.1	PDS000004170.708	SAMN10112436	environmental/other	cd_8_group_10527	-	-
PDT001585150.1	PDS000028048.377	SAMN32818284	environmental/other	cd_8_group_10528	-	-
PDT000207540.2	PDS000028048.377	SAMN06899432	environmental/other	cd_8_group_10528	cd_4_group_10251	-
PDT001133707.1	PDS000028048.377	SAMN21522417	clinical	cd_8_group_10528	cd_4_group_10251	-
PDT000207552.2	PDS000029414.287	SAMN06899449	environmental/other	cd_8_group_10529	-	-
PDT000227681.2	PDS000029414.287	SAMN07419420	environmental/other	cd_8_group_10529	-	-
PDT000025203.2	PDS000031293.1	SAMN02345384	environmental/other	cd_8_group_1053	cd_4_group_984	-
PDT000064578.4	PDS000031293.1	SAMN03464483	environmental/other	cd_8_group_1053	cd_4_group_984	-
PDT000207558.2	PDS000027076.898	SAMN06899444	environmental/other	cd_8_group_10530	cd_4_group_10254	-
PDT000385679.1	PDS000027076.898	SAMN10132898	environmental/other	cd_8_group_10530	cd_4_group_10254	-
PDT000208199.2	PDS000240172.4	SAMN06915430	environmental/other	cd_8_group_10531	-	-
PDT000219866.2	PDS000240172.4	SAMN07260881	environmental/other	cd_8_group_10531	-	-
PDT000887887.1	PDS000239639.11	SAMN16674907	clinical	cd_8_group_10532	-	-
PDT000208232.1	PDS000239639.11	SAMN06640695	clinical	cd_8_group_10532	cd_4_group_10257	cd_2_group_9319
PDT000721021.1	PDS000239639.11	SAMN10837492	clinical	cd_8_group_10532	cd_4_group_10257	cd_2_group_9319
PDT000208233.1	PDS000049723.1	SAMN06276356	clinical	cd_8_group_10533	cd_4_group_10258	cd_2_group_9320
PDT000571131.1	PDS000049723.1	SAMEA5852001	clinical	cd_8_group_10533	cd_4_group_10258	cd_2_group_9320
PDT000224688.2	PDS000032550.75	SAMN07345757	environmental/other	cd_8_group_10534	-	-
PDT000227025.2	PDS000032550.75	SAMN07375516	clinical	cd_8_group_10534	-	-
PDT000385833.1	PDS000032550.75	SAMN10132938	environmental/other	cd_8_group_10534	-	-
PDT000653122.1	PDS000032550.75	SAMN13708993	clinical	cd_8_group_10534	-	-
PDT000848785.1	PDS000032550.75	SAMN16280488	clinical	cd_8_group_10534	-	-
PDT001201347.1	PDS000032550.75	SAMN23848890	clinical	cd_8_group_10534	-	-
PDT000211274.2	PDS000032550.75	SAMN07152003	environmental/other	cd_8_group_10534	cd_4_group_10259	-
PDT000269309.2	PDS000032550.75	SAMN08113941	environmental/other	cd_8_group_10534	cd_4_group_10259	-
PDT002263506.1	PDS000032550.75	SAMN42764348	clinical	cd_8_group_10534	cd_4_group_10259	cd_2_group_63390
PDT002310104.1	PDS000032550.75	SAMN43091478	clinical	cd_8_group_10534	cd_4_group_10259	cd_2_group_63390
PDT002345000.1	PDS000032550.75	SAMN43408767	clinical	cd_8_group_10534	cd_4_group_10259	cd_2_group_63390
PDT002345087.1	PDS000032550.75	SAMN43410307	clinical	cd_8_group_10534	cd_4_group_10259	cd_2_group_63390
PDT002345473.1	PDS000032550.75	SAMN43417962	clinical	cd_8_group_10534	cd_4_group_10259	cd_2_group_63390
PDT002345501.1	PDS000032550.75	SAMN43417810	clinical	cd_8_group_10534	cd_4_group_10259	cd_2_group_63390
PDT002345508.1	PDS000032550.75	SAMN43417955	clinical	cd_8_group_10534	cd_4_group_10259	cd_2_group_63390
PDT000208243.2	PDS000032550.75	SAMN06848358	environmental/other	cd_8_group_10534	cd_4_group_10259	cd_2_group_9321
PDT000209672.2	PDS000032550.75	SAMN06848371	environmental/other	cd_8_group_10534	cd_4_group_10259	cd_2_group_9321
PDT000209674.2	PDS000032550.75	SAMN06848360	environmental/other	cd_8_group_10534	cd_4_group_10259	cd_2_group_9321
PDT000209679.2	PDS000032550.75	SAMN06848372	environmental/other	cd_8_group_10534	cd_4_group_10259	cd_2_group_9321
PDT000209680.2	PDS000032550.75	SAMN06848346	environmental/other	cd_8_group_10534	cd_4_group_10259	cd_2_group_9321
PDT000209681.2	PDS000032550.75	SAMN06848362	environmental/other	cd_8_group_10534	cd_4_group_10259	cd_2_group_9321
PDT000271442.2	PDS000032550.75	SAMN08105185	clinical	cd_8_group_10534	cd_4_group_11358	-
PDT000334323.1	PDS000032550.75	SAMN09474502	clinical	cd_8_group_10534	cd_4_group_11358	-
PDT000374956.1	PDS000032550.75	SAMN10034158	environmental/other	cd_8_group_10534	cd_4_group_11358	-
PDT000384366.1	PDS000032550.75	SAMN10124339	clinical	cd_8_group_10534	cd_4_group_11358	-
PDT000409473.1	PDS000032550.75	SAMN10442537	environmental/other	cd_8_group_10534	cd_4_group_11358	-
PDT000483426.2	PDS000032550.75	SAMN11267667	environmental/other	cd_8_group_10534	cd_4_group_11358	-
PDT000224769.2	PDS000032550.75	SAMN07346475	environmental/other	cd_8_group_10534	cd_4_group_11358	cd_2_group_10272
PDT000359595.1	PDS000032550.75	SAMN09770979	environmental/other	cd_8_group_10534	cd_4_group_11358	cd_2_group_10272
PDT000232169.2	PDS000032550.75	SAMN07460780	environmental/other	cd_8_group_10534	cd_4_group_11358	cd_2_group_10679
PDT000247057.2	PDS000032550.75	SAMN07729831	environmental/other	cd_8_group_10534	cd_4_group_11358	cd_2_group_10679
PDT000283723.2	PDS000032550.75	SAMN08430622	clinical	cd_8_group_10534	cd_4_group_11358	cd_2_group_10679
PDT000285201.2	PDS000032550.75	SAMN08359597	clinical	cd_8_group_10534	cd_4_group_11358	cd_2_group_10679
PDT000285511.2	PDS000032550.75	SAMN08481367	clinical	cd_8_group_10534	cd_4_group_11358	cd_2_group_10679
PDT000296066.2	PDS000032550.75	SAMN08744103	clinical	cd_8_group_10534	cd_4_group_11358	cd_2_group_10679
PDT000300406.2	PDS000032550.75	SAMN08804751	clinical	cd_8_group_10534	cd_4_group_11358	cd_2_group_10679
PDT000307034.2	PDS000032550.75	SAMN08946928	clinical	cd_8_group_10534	cd_4_group_11358	cd_2_group_10679
PDT000313179.2	PDS000032550.75	SAMN09101122	clinical	cd_8_group_10534	cd_4_group_11358	cd_2_group_10679
PDT000325358.1	PDS000032550.75	SAMN09381868	clinical	cd_8_group_10534	cd_4_group_11358	cd_2_group_10679
PDT000330226.1	PDS000032550.75	SAMN09430529	clinical	cd_8_group_10534	cd_4_group_11358	cd_2_group_10679
PDT000330258.1	PDS000032550.75	SAMN09430562	clinical	cd_8_group_10534	cd_4_group_11358	cd_2_group_10679
PDT000333904.1	PDS000032550.75	SAMN09243102	environmental/other	cd_8_group_10534	cd_4_group_11358	cd_2_group_10679
PDT000359392.1	PDS000032550.75	SAMN09770919	environmental/other	cd_8_group_10534	cd_4_group_11358	cd_2_group_10679
PDT000359422.3	PDS000032550.75	SAMN09770991	environmental/other	cd_8_group_10534	cd_4_group_11358	cd_2_group_10679
PDT000362679.1	PDS000032550.75	SAMN09829996	environmental/other	cd_8_group_10534	cd_4_group_11358	cd_2_group_10679
PDT000363056.1	PDS000032550.75	SAMN09839102	clinical	cd_8_group_10534	cd_4_group_11358	cd_2_group_10679
PDT000364298.1	PDS000032550.75	SAMN09848183	clinical	cd_8_group_10534	cd_4_group_11358	cd_2_group_10679
PDT000385673.1	PDS000032550.75	SAMN10132900	environmental/other	cd_8_group_10534	cd_4_group_11358	cd_2_group_10679
PDT000385753.1	PDS000032550.75	SAMN10132919	environmental/other	cd_8_group_10534	cd_4_group_11358	cd_2_group_10679
PDT000385803.1	PDS000032550.75	SAMN10133017	environmental/other	cd_8_group_10534	cd_4_group_11358	cd_2_group_10679
PDT000385818.1	PDS000032550.75	SAMN10132851	environmental/other	cd_8_group_10534	cd_4_group_11358	cd_2_group_10679
PDT000398996.1	PDS000032550.75	SAMN10345817	clinical	cd_8_group_10534	cd_4_group_11358	cd_2_group_10679
PDT000403675.1	PDS000032550.75	SAMN10391059	clinical	cd_8_group_10534	cd_4_group_11358	cd_2_group_10679
PDT000405060.1	PDS000032550.75	SAMN10396457	clinical	cd_8_group_10534	cd_4_group_11358	cd_2_group_10679
PDT000518289.1	PDS000032550.75	SAMN11968012	environmental/other	cd_8_group_10534	cd_4_group_11358	cd_2_group_10679
PDT000565562.1	PDS000032550.75	SAMN12586989	environmental/other	cd_8_group_10534	cd_4_group_11358	cd_2_group_10679
PDT000565706.1	PDS000032550.75	SAMN12586988	environmental/other	cd_8_group_10534	cd_4_group_11358	cd_2_group_10679
PDT000836557.1	PDS000032550.75	SAMN16134365	clinical	cd_8_group_10534	cd_4_group_11358	cd_2_group_10679
PDT000842273.1	PDS000032550.75	SAMN16240565	clinical	cd_8_group_10534	cd_4_group_11358	cd_2_group_10679
PDT001126009.1	PDS000032550.75	SAMN20351462	environmental/other	cd_8_group_10534	cd_4_group_11358	cd_2_group_10679
PDT002834650.1	PDS000032550.75	SAMN49956378	clinical	cd_8_group_10534	cd_4_group_11358	cd_2_group_10679
PDT000409472.1	PDS000032550.75	SAMN10442514	environmental/other	cd_8_group_10534	cd_4_group_11358	cd_2_group_19794
PDT000518420.1	PDS000032550.75	SAMN11967986	environmental/other	cd_8_group_10534	cd_4_group_11358	cd_2_group_19794
PDT000208251.2	PDS000029360.4	SAMN06848350	environmental/other	cd_8_group_10535	cd_4_group_10260	cd_2_group_9323
PDT000208264.2	PDS000029360.4	SAMN06848348	environmental/other	cd_8_group_10535	cd_4_group_10260	cd_2_group_9323
PDT000208287.2	PDS000029360.4	SAMN06848349	environmental/other	cd_8_group_10535	cd_4_group_10260	cd_2_group_9323
PDT000208291.2	PDS000029360.4	SAMN06848351	environmental/other	cd_8_group_10535	cd_4_group_10260	cd_2_group_9323
PDT000208293.2	PDS000029360.4	SAMN06848347	environmental/other	cd_8_group_10535	cd_4_group_10260	cd_2_group_9323
PDT000208315.2	PDS000029360.4	SAMN06848440	environmental/other	cd_8_group_10535	cd_4_group_10260	cd_2_group_9323
PDT000208255.2	PDS000029354.1	SAMN06894599	environmental/other	cd_8_group_10536	cd_4_group_10261	-
PDT000208477.2	PDS000029354.1	SAMN06848930	environmental/other	cd_8_group_10536	cd_4_group_10261	-
PDT000208256.2	PDS000031928.3	SAMN02845895	environmental/other	cd_8_group_10537	-	-
PDT000607156.1	PDS000031928.3	SAMEA6058330	NULL	cd_8_group_10537	-	-
PDT000684929.1	PDS000031928.3	SAMEA6515250	NULL	cd_8_group_10537	-	-
PDT000208292.2	PDS000029357.2	SAMN06848355	environmental/other	cd_8_group_10538	cd_4_group_10262	cd_2_group_9324
PDT000208298.2	PDS000029357.2	SAMN06848357	environmental/other	cd_8_group_10538	cd_4_group_10262	cd_2_group_9324
PDT000209683.2	PDS000029357.2	SAMN06848364	environmental/other	cd_8_group_10538	cd_4_group_10262	cd_2_group_9324
PDT000209684.2	PDS000029357.2	SAMN06848366	environmental/other	cd_8_group_10538	cd_4_group_10262	cd_2_group_9324
PDT000209689.2	PDS000029357.2	SAMN06848368	environmental/other	cd_8_group_10538	cd_4_group_10262	cd_2_group_9324
PDT002380420.1	PDS000029328.5	SAMN43585606	clinical	cd_8_group_10539	-	-
PDT000208322.2	PDS000029328.5	SAMN06894600	environmental/other	cd_8_group_10539	cd_4_group_10263	-
PDT000233760.2	PDS000029328.5	SAMN07490575	clinical	cd_8_group_10539	cd_4_group_10263	cd_2_group_10765
PDT000244351.2	PDS000029328.5	SAMN07687851	clinical	cd_8_group_10539	cd_4_group_10263	cd_2_group_10765
PDT000600308.1	PDS000029328.5	SAMN12910847	clinical	cd_8_group_10539	cd_4_group_27920	-
PDT002653909.1	PDS000029328.5	SAMN47214486	clinical	cd_8_group_10539	cd_4_group_27920	-
PDT000025207.2	PDS000027153.3	SAMN02345388	environmental/other	cd_8_group_1054	cd_4_group_985	cd_2_group_857
PDT001024816.1	PDS000027153.3	SAMN03464515	environmental/other	cd_8_group_1054	cd_4_group_985	cd_2_group_857
PDT000208325.2	PDS000028088.3	SAMN06464724	environmental/other	cd_8_group_10540	-	-
PDT000280753.2	PDS000028088.3	SAMN08217914	environmental/other	cd_8_group_10540	-	-
PDT000208327.2	PDS000029356.1	SAMN06848356	environmental/other	cd_8_group_10541	cd_4_group_10264	cd_2_group_9325
PDT000209682.2	PDS000029356.1	SAMN06848367	environmental/other	cd_8_group_10541	cd_4_group_10264	cd_2_group_9325
PDT000209685.2	PDS000029356.1	SAMN06848365	environmental/other	cd_8_group_10541	cd_4_group_10264	cd_2_group_9325
PDT000209696.2	PDS000029356.1	SAMN06848369	environmental/other	cd_8_group_10541	cd_4_group_10264	cd_2_group_9325
PDT000208328.2	PDS000029358.1	SAMN06848359	environmental/other	cd_8_group_10542	cd_4_group_10265	cd_2_group_9326
PDT000209675.2	PDS000029358.1	SAMN06848363	environmental/other	cd_8_group_10542	cd_4_group_10265	cd_2_group_9326
PDT000209676.2	PDS000029358.1	SAMN06848361	environmental/other	cd_8_group_10542	cd_4_group_10265	cd_2_group_9326
PDT000208353.2	PDS000001378.490	SAMN06554945	environmental/other	cd_8_group_10543	-	-
PDT000208354.2	PDS000001378.490	SAMN06554943	environmental/other	cd_8_group_10543	cd_4_group_10266	-
PDT000219353.2	PDS000001378.490	SAMN07138210	environmental/other	cd_8_group_10543	cd_4_group_10266	-
PDT000269798.2	PDS000028270.24	SAMN08141438	environmental/other	cd_8_group_10544	-	-
PDT000280991.2	PDS000028270.24	SAMN08289320	environmental/other	cd_8_group_10544	-	-
PDT000455289.1	PDS000028270.24	SAMN10840610	clinical	cd_8_group_10544	-	-
PDT000465537.1	PDS000028270.24	SAMN10924179	environmental/other	cd_8_group_10544	-	-
PDT000653605.1	PDS000028270.24	SAMN13714962	environmental/other	cd_8_group_10544	-	-
PDT000803715.1	PDS000028270.24	SAMN15751072	environmental/other	cd_8_group_10544	-	-
PDT001386774.1	PDS000028270.24	SAMN30281848	clinical	cd_8_group_10544	-	-
PDT001786400.1	PDS000028270.24	SAMN35820159	environmental/other	cd_8_group_10544	-	-
PDT002283955.1	PDS000028270.24	SAMEA9478504	NULL	cd_8_group_10544	-	-
PDT000316328.1	PDS000028270.24	SAMN09223091	environmental/other	cd_8_group_10544	cd_4_group_10267	-
PDT000490448.1	PDS000028270.24	SAMN11418569	environmental/other	cd_8_group_10544	cd_4_group_10267	-
PDT000499613.1	PDS000028270.24	SAMN11609395	environmental/other	cd_8_group_10544	cd_4_group_10267	-
PDT000303280.2	PDS000028270.24	SAMN08863880	environmental/other	cd_8_group_10544	cd_4_group_10267	cd_2_group_14332
PDT000429140.1	PDS000028270.24	SAMN10685441	clinical	cd_8_group_10544	cd_4_group_10267	cd_2_group_14332
PDT000434108.1	PDS000028270.24	SAMN10722705	clinical	cd_8_group_10544	cd_4_group_10267	cd_2_group_14332
PDT000455342.1	PDS000028270.24	SAMN10840719	environmental/other	cd_8_group_10544	cd_4_group_10267	cd_2_group_14332
PDT000504756.2	PDS000028270.24	SAMN11811370	environmental/other	cd_8_group_10544	cd_4_group_10267	cd_2_group_14332
PDT000565722.1	PDS000028270.24	SAMN12587102	environmental/other	cd_8_group_10544	cd_4_group_10267	cd_2_group_14332
PDT000565726.1	PDS000028270.24	SAMN12587103	environmental/other	cd_8_group_10544	cd_4_group_10267	cd_2_group_14332
PDT000604795.1	PDS000028270.24	SAMN13018484	environmental/other	cd_8_group_10544	cd_4_group_10267	cd_2_group_14332
PDT000745206.1	PDS000028270.24	SAMN15015184	environmental/other	cd_8_group_10544	cd_4_group_10267	cd_2_group_14332
PDT001171861.1	PDS000028270.24	SAMN21031161	environmental/other	cd_8_group_10544	cd_4_group_10267	cd_2_group_14332
PDT000208357.3	PDS000028270.24	SAMN06464710	environmental/other	cd_8_group_10544	cd_4_group_10267	cd_2_group_9328
PDT000208358.3	PDS000028270.24	SAMN06464708	environmental/other	cd_8_group_10544	cd_4_group_10267	cd_2_group_9328
PDT000208363.3	PDS000028270.24	SAMN06464707	environmental/other	cd_8_group_10544	cd_4_group_10267	cd_2_group_9328
PDT002403988.1	PDS000028270.24	SAMN44051939	environmental/other	cd_8_group_10544	cd_4_group_67225	-
PDT002461081.1	PDS000028270.24	SAMN44653153	environmental/other	cd_8_group_10544	cd_4_group_67225	-
PDT000208370.2	PDS000032705.1486	SAMN06848290	environmental/other	cd_8_group_10545	-	-
PDT000208369.2	PDS000032705.1486	SAMN06848292	environmental/other	cd_8_group_10545	cd_4_group_10271	cd_2_group_9331
PDT000208373.2	PDS000032705.1486	SAMN06848286	environmental/other	cd_8_group_10545	cd_4_group_10271	cd_2_group_9331
PDT000208374.3	PDS000032705.1486	SAMN06848287	environmental/other	cd_8_group_10545	cd_4_group_10271	cd_2_group_9331
PDT000208375.2	PDS000032705.1486	SAMN06848288	environmental/other	cd_8_group_10545	cd_4_group_10271	cd_2_group_9331
PDT000208376.2	PDS000032705.1486	SAMN06848291	environmental/other	cd_8_group_10545	cd_4_group_10271	cd_2_group_9331
PDT000208377.2	PDS000032705.1486	SAMN06848289	environmental/other	cd_8_group_10545	cd_4_group_10271	cd_2_group_9331
PDT000208378.2	PDS000032705.1486	SAMN06848293	environmental/other	cd_8_group_10545	cd_4_group_10271	cd_2_group_9331
PDT000215731.2	PDS000032705.1486	SAMN06848274	environmental/other	cd_8_group_10545	cd_4_group_10271	cd_2_group_9331
PDT000215732.2	PDS000032705.1486	SAMN06848284	environmental/other	cd_8_group_10545	cd_4_group_10271	cd_2_group_9331
PDT000215733.2	PDS000032705.1486	SAMN06848282	environmental/other	cd_8_group_10545	cd_4_group_10271	cd_2_group_9331
PDT000215740.2	PDS000032705.1486	SAMN06848275	environmental/other	cd_8_group_10545	cd_4_group_10271	cd_2_group_9331
PDT000215741.2	PDS000032705.1486	SAMN06848285	environmental/other	cd_8_group_10545	cd_4_group_10271	cd_2_group_9331
PDT000215742.2	PDS000032705.1486	SAMN06848283	environmental/other	cd_8_group_10545	cd_4_group_10271	cd_2_group_9331
PDT000216103.2	PDS000032705.1486	SAMN06848259	environmental/other	cd_8_group_10545	cd_4_group_10271	cd_2_group_9331
PDT000216139.2	PDS000032705.1486	SAMN06848344	environmental/other	cd_8_group_10545	cd_4_group_10271	cd_2_group_9331
PDT000216142.2	PDS000032705.1486	SAMN06848343	environmental/other	cd_8_group_10545	cd_4_group_10271	cd_2_group_9331
PDT000216211.2	PDS000032705.1486	SAMN06848342	environmental/other	cd_8_group_10545	cd_4_group_10271	cd_2_group_9331
PDT000216241.2	PDS000032705.1486	SAMN06848272	environmental/other	cd_8_group_10545	cd_4_group_10271	cd_2_group_9331
PDT000216254.2	PDS000032705.1486	SAMN06848339	environmental/other	cd_8_group_10545	cd_4_group_10271	cd_2_group_9331
PDT000216256.2	PDS000032705.1486	SAMN06848340	environmental/other	cd_8_group_10545	cd_4_group_10271	cd_2_group_9331
PDT000216278.2	PDS000032705.1486	SAMN06848271	environmental/other	cd_8_group_10545	cd_4_group_10271	cd_2_group_9331
PDT000216301.2	PDS000032705.1486	SAMN06848273	environmental/other	cd_8_group_10545	cd_4_group_10271	cd_2_group_9331
PDT000216371.2	PDS000032705.1486	SAMN06848341	environmental/other	cd_8_group_10545	cd_4_group_10271	cd_2_group_9331
PDT000224540.2	PDS000032705.1486	SAMN06848238	environmental/other	cd_8_group_10545	cd_4_group_10271	cd_2_group_9331
PDT000224589.2	PDS000032705.1486	SAMN06848249	environmental/other	cd_8_group_10545	cd_4_group_10271	cd_2_group_9331
PDT000224617.2	PDS000032705.1486	SAMN06848256	environmental/other	cd_8_group_10545	cd_4_group_10271	cd_2_group_9331
PDT000224618.2	PDS000032705.1486	SAMN06848254	environmental/other	cd_8_group_10545	cd_4_group_10271	cd_2_group_9331
PDT000224622.2	PDS000032705.1486	SAMN06848252	environmental/other	cd_8_group_10545	cd_4_group_10271	cd_2_group_9331
PDT000224624.2	PDS000032705.1486	SAMN06848253	environmental/other	cd_8_group_10545	cd_4_group_10271	cd_2_group_9331
PDT000224625.2	PDS000032705.1486	SAMN06848250	environmental/other	cd_8_group_10545	cd_4_group_10271	cd_2_group_9331
PDT000224626.2	PDS000032705.1486	SAMN06848251	environmental/other	cd_8_group_10545	cd_4_group_10271	cd_2_group_9331
PDT000224628.2	PDS000032705.1486	SAMN06848334	environmental/other	cd_8_group_10545	cd_4_group_10271	cd_2_group_9331
PDT000224630.2	PDS000032705.1486	SAMN06848335	environmental/other	cd_8_group_10545	cd_4_group_10271	cd_2_group_9331
PDT000224632.2	PDS000032705.1486	SAMN06848337	environmental/other	cd_8_group_10545	cd_4_group_10271	cd_2_group_9331
PDT000224633.2	PDS000032705.1486	SAMN06848333	environmental/other	cd_8_group_10545	cd_4_group_10271	cd_2_group_9331
PDT000224636.2	PDS000032705.1486	SAMN06848338	environmental/other	cd_8_group_10545	cd_4_group_10271	cd_2_group_9331
PDT000224637.2	PDS000032705.1486	SAMN06848258	environmental/other	cd_8_group_10545	cd_4_group_10271	cd_2_group_9331
PDT000224648.2	PDS000032705.1486	SAMN06848277	environmental/other	cd_8_group_10545	cd_4_group_10271	cd_2_group_9331
PDT000224649.2	PDS000032705.1486	SAMN06848276	environmental/other	cd_8_group_10545	cd_4_group_10271	cd_2_group_9331
PDT000224650.2	PDS000032705.1486	SAMN06848278	environmental/other	cd_8_group_10545	cd_4_group_10271	cd_2_group_9331
PDT000224651.2	PDS000032705.1486	SAMN06848279	environmental/other	cd_8_group_10545	cd_4_group_10271	cd_2_group_9331
PDT000224657.2	PDS000032705.1486	SAMN06848280	environmental/other	cd_8_group_10545	cd_4_group_10271	cd_2_group_9331
PDT000231415.2	PDS000032705.1486	SAMN06848257	environmental/other	cd_8_group_10545	cd_4_group_10271	cd_2_group_9331
PDT000236348.2	PDS000032705.1486	SAMN06848239	environmental/other	cd_8_group_10545	cd_4_group_10271	cd_2_group_9331
PDT000246490.2	PDS000032705.1486	SAMN06848336	environmental/other	cd_8_group_10545	cd_4_group_10271	cd_2_group_9331
PDT000295567.2	PDS000032705.1486	SAMN08639907	environmental/other	cd_8_group_10545	cd_4_group_10271	cd_2_group_9331
PDT000295656.2	PDS000032705.1486	SAMN08639879	environmental/other	cd_8_group_10545	cd_4_group_10271	cd_2_group_9331
PDT000305510.2	PDS000032705.1486	SAMN08639960	environmental/other	cd_8_group_10545	cd_4_group_10271	cd_2_group_9331
PDT000310569.2	PDS000032705.1486	SAMN08640008	environmental/other	cd_8_group_10545	cd_4_group_10271	cd_2_group_9331
PDT000310575.2	PDS000032705.1486	SAMN08640009	environmental/other	cd_8_group_10545	cd_4_group_10271	cd_2_group_9331
PDT000208471.2	PDS000029353.1	SAMN06848936	environmental/other	cd_8_group_10546	cd_4_group_10272	cd_2_group_9333
PDT000208472.2	PDS000029353.1	SAMN06848934	environmental/other	cd_8_group_10546	cd_4_group_10272	cd_2_group_9333
PDT000208473.2	PDS000029353.1	SAMN06848935	environmental/other	cd_8_group_10546	cd_4_group_10272	cd_2_group_9333
PDT000208474.2	PDS000029353.1	SAMN06848931	environmental/other	cd_8_group_10546	cd_4_group_10272	cd_2_group_9333
PDT000208476.2	PDS000029353.1	SAMN06848932	environmental/other	cd_8_group_10546	cd_4_group_10272	cd_2_group_9333
PDT000208651.1	PDS000012786.1	SAMN06041142	NULL	cd_8_group_10547	cd_4_group_10273	cd_2_group_9334
PDT000208652.1	PDS000012786.1	SAMN06041143	NULL	cd_8_group_10547	cd_4_group_10273	cd_2_group_9334
PDT000208654.1	PDS000012786.1	SAMN06041144	NULL	cd_8_group_10548	-	-
PDT000208660.1	PDS000012786.1	SAMN06041149	NULL	cd_8_group_10548	-	-
PDT000208656.1	PDS000012786.1	SAMN06041150	NULL	cd_8_group_10549	-	-
PDT000208657.1	PDS000012786.1	SAMN06041146	NULL	cd_8_group_10549	-	-
PDT000208655.1	PDS000012786.1	SAMN06041145	NULL	cd_8_group_10549	cd_4_group_10274	-
PDT000208658.1	PDS000012786.1	SAMN06041147	NULL	cd_8_group_10549	cd_4_group_10274	-
PDT000208659.1	PDS000012786.1	SAMN06041148	NULL	cd_8_group_10549	cd_4_group_10274	-
PDT000025210.2	PDS000027151.3	SAMN02345394	environmental/other	cd_8_group_1055	cd_4_group_986	cd_2_group_858
PDT000025218.2	PDS000027151.3	SAMN02345404	environmental/other	cd_8_group_1055	cd_4_group_986	cd_2_group_858
PDT000208984.2	PDS000012932.43	SAMN07125873	environmental/other	cd_8_group_10550	-	-
PDT000238539.1	PDS000012932.43	SAMN07436714	environmental/other	cd_8_group_10550	cd_4_group_12235	cd_2_group_11040
PDT000525857.1	PDS000012932.43	SAMEA5224902	NULL	cd_8_group_10550	cd_4_group_12235	cd_2_group_11040
PDT000208985.2	PDS000013685.23	SAMN07125872	environmental/other	cd_8_group_10551	-	-
PDT000333538.1	PDS000013685.23	SAMN09463640	clinical	cd_8_group_10551	-	-
PDT000238540.1	PDS000013685.23	SAMN07498251	environmental/other	cd_8_group_10551	cd_4_group_12236	cd_2_group_11041
PDT000609971.1	PDS000013685.23	SAMEA5704824	NULL	cd_8_group_10551	cd_4_group_12236	cd_2_group_11041
PDT000458717.1	PDS000013685.23	SAMN10868101	clinical	cd_8_group_10551	cd_4_group_23519	cd_2_group_21705
PDT000464876.1	PDS000013685.23	SAMN10907533	clinical	cd_8_group_10551	cd_4_group_23519	cd_2_group_21705
PDT000337672.1	PDS000005120.327	SAMN09501252	clinical	cd_8_group_10552	-	-
PDT001160517.1	PDS000005120.327	SAMN22512862	clinical	cd_8_group_10552	-	-
PDT001218814.1	PDS000005120.327	SAMN24746898	clinical	cd_8_group_10552	-	-
PDT001398147.1	PDS000005120.327	SAMN30498120	clinical	cd_8_group_10552	-	-
PDT001766844.1	PDS000005120.327	SAMN35558266	clinical	cd_8_group_10552	-	-
PDT002164536.1	PDS000005120.327	SAMN41396343	clinical	cd_8_group_10552	-	-
PDT000305853.2	PDS000005120.327	SAMN08930281	clinical	cd_8_group_10552	cd_4_group_10275	-
PDT000351031.1	PDS000005120.327	SAMN09684046	environmental/other	cd_8_group_10552	cd_4_group_10275	-
PDT000559750.1	PDS000005120.327	SAMN12546867	environmental/other	cd_8_group_10552	cd_4_group_10275	-
PDT000703321.1	PDS000005120.327	SAMN14271222	environmental/other	cd_8_group_10552	cd_4_group_10275	-
PDT000749539.1	PDS000005120.327	SAMN15048689	clinical	cd_8_group_10552	cd_4_group_10275	-
PDT000803659.1	PDS000005120.327	SAMN15750706	clinical	cd_8_group_10552	cd_4_group_10275	-
PDT000954293.1	PDS000005120.327	SAMN17868390	environmental/other	cd_8_group_10552	cd_4_group_10275	-
PDT001109297.1	PDS000005120.327	SAMN20776124	environmental/other	cd_8_group_10552	cd_4_group_10275	-
PDT001119438.1	PDS000005120.327	SAMN21040582	clinical	cd_8_group_10552	cd_4_group_10275	-
PDT002641457.1	PDS000005120.327	SAMN47004856	clinical	cd_8_group_10552	cd_4_group_10275	-
PDT000801924.1	PDS000005120.327	SAMN15725399	clinical	cd_8_group_10552	cd_4_group_10275	cd_2_group_31776
PDT000864053.1	PDS000005120.327	SAMN16490596	clinical	cd_8_group_10552	cd_4_group_10275	cd_2_group_31776
PDT000868428.1	PDS000005120.327	SAMN16560484	clinical	cd_8_group_10552	cd_4_group_10275	cd_2_group_31776
PDT000897799.1	PDS000005120.327	SAMN16911863	clinical	cd_8_group_10552	cd_4_group_10275	cd_2_group_31776
PDT000899704.1	PDS000005120.327	SAMN16949027	clinical	cd_8_group_10552	cd_4_group_10275	cd_2_group_31776
PDT001142381.1	PDS000005120.327	SAMN21889400	clinical	cd_8_group_10552	cd_4_group_10275	cd_2_group_31776
PDT001442822.1	PDS000005120.327	SAMN31159023	clinical	cd_8_group_10552	cd_4_group_10275	cd_2_group_31776
PDT000209161.2	PDS000005120.327	SAMN06887380	clinical	cd_8_group_10552	cd_4_group_10275	cd_2_group_9336
PDT000385165.1	PDS000005120.327	SAMN10133852	clinical	cd_8_group_10552	cd_4_group_10275	cd_2_group_9336
PDT000403151.2	PDS000005120.327	SAMN10367148	environmental/other	cd_8_group_10552	cd_4_group_10275	cd_2_group_9336
PDT000408974.1	PDS000005120.327	SAMN10440502	environmental/other	cd_8_group_10552	cd_4_group_10275	cd_2_group_9336
PDT000209302.2	PDS000028250.36	SAMN06928849	environmental/other	cd_8_group_10553	cd_4_group_10277	cd_2_group_9340
PDT000209306.2	PDS000028250.36	SAMN06928848	environmental/other	cd_8_group_10553	cd_4_group_10277	cd_2_group_9340
PDT001277245.1	PDS000028250.36	SAMN27104168	clinical	cd_8_group_10553	cd_4_group_46792	cd_2_group_44317
PDT001286989.1	PDS000028250.36	SAMN27567807	clinical	cd_8_group_10553	cd_4_group_46792	cd_2_group_44317
PDT001295088.1	PDS000028250.36	SAMN27917571	clinical	cd_8_group_10553	cd_4_group_46792	cd_2_group_44317
PDT001347845.1	PDS000028250.36	SAMN29376314	clinical	cd_8_group_10553	cd_4_group_46792	cd_2_group_44317
PDT000758606.1	PDS000241216.6	SAMN14862606	clinical	cd_8_group_10554	-	-
PDT000209308.2	PDS000241216.6	SAMN06898335	clinical	cd_8_group_10554	cd_4_group_10278	-
PDT000302673.2	PDS000241216.6	SAMN08832566	clinical	cd_8_group_10554	cd_4_group_10278	-
PDT000313915.2	PDS000241216.6	SAMN09204936	clinical	cd_8_group_10554	cd_4_group_10278	-
PDT000342749.1	PDS000241216.6	SAMN09628589	clinical	cd_8_group_10554	cd_4_group_10278	-
PDT000471287.1	PDS000241216.6	SAMN11042144	clinical	cd_8_group_10554	cd_4_group_10278	-
PDT000474271.1	PDS000241216.6	SAMN11086243	clinical	cd_8_group_10554	cd_4_group_10278	-
PDT000336486.1	PDS000241216.6	SAMN09484533	clinical	cd_8_group_10554	cd_4_group_10278	cd_2_group_16588
PDT001104085.1	PDS000241216.6	SAMN20603441	environmental/other	cd_8_group_10554	cd_4_group_10278	cd_2_group_16588
PDT000209324.2	PDS000214901.66	SAMN06909667	clinical	cd_8_group_10555	-	-
PDT000331878.1	PDS000214901.66	SAMN09437760	clinical	cd_8_group_10555	-	-
PDT000337359.1	PDS000214901.66	SAMN09492714	clinical	cd_8_group_10555	-	-
PDT000341100.1	PDS000214901.66	SAMN09557503	clinical	cd_8_group_10555	-	-
PDT000378434.1	PDS000214901.66	SAMN10069030	clinical	cd_8_group_10555	-	-
PDT000388113.1	PDS000214901.66	SAMN10173310	clinical	cd_8_group_10555	-	-
PDT000394221.1	PDS000214901.66	SAMN10267161	clinical	cd_8_group_10555	-	-
PDT000454686.1	PDS000214901.66	SAMN10835995	clinical	cd_8_group_10555	-	-
PDT000455549.1	PDS000214901.66	SAMN10843117	clinical	cd_8_group_10555	-	-
PDT000456905.1	PDS000214901.66	SAMN10848524	clinical	cd_8_group_10555	-	-
PDT000464300.1	PDS000214901.66	SAMN10887349	clinical	cd_8_group_10555	-	-
PDT000464739.1	PDS000214901.66	SAMN10905391	clinical	cd_8_group_10555	-	-
PDT000601779.1	PDS000214901.66	SAMN12920347	clinical	cd_8_group_10555	-	-
PDT001015963.1	PDS000214901.66	SAMN18912859	clinical	cd_8_group_10555	-	-
PDT001480054.1	PDS000214901.66	SAMN31643970	clinical	cd_8_group_10555	-	-
PDT001871415.1	PDS000214901.66	SAMN31096241	clinical	cd_8_group_10555	-	-
PDT001871656.1	PDS000214901.66	SAMN31141603	clinical	cd_8_group_10555	-	-
PDT002111929.1	PDS000214901.66	SAMN40423142	clinical	cd_8_group_10555	-	-
PDT002175877.1	PDS000214901.66	SAMN41517063	clinical	cd_8_group_10555	-	-
PDT002771575.1	PDS000214901.66	SAMN48531430	clinical	cd_8_group_10555	-	-
PDT000325301.1	PDS000214901.66	SAMN09380570	clinical	cd_8_group_10555	cd_4_group_10543	-
PDT000333463.1	PDS000214901.66	SAMN09463317	clinical	cd_8_group_10555	cd_4_group_10543	-
PDT000377453.1	PDS000214901.66	SAMN10067166	clinical	cd_8_group_10555	cd_4_group_10543	-
PDT000423308.1	PDS000214901.66	SAMN10644992	clinical	cd_8_group_10555	cd_4_group_10543	-
PDT000519576.1	PDS000214901.66	SAMN12009376	clinical	cd_8_group_10555	cd_4_group_10543	-
PDT000377423.1	PDS000214901.66	SAMN10067144	clinical	cd_8_group_10555	cd_4_group_10543	cd_2_group_18298
PDT000399741.1	PDS000214901.66	SAMN10349548	clinical	cd_8_group_10555	cd_4_group_10543	cd_2_group_18298
PDT000452141.1	PDS000214901.66	SAMEA104375953	clinical	cd_8_group_10555	cd_4_group_10543	cd_2_group_18298
PDT000596110.1	PDS000214901.66	SAMN12868902	clinical	cd_8_group_10555	cd_4_group_10543	cd_2_group_18298
PDT000625929.1	PDS000214901.66	SAMN13245142	clinical	cd_8_group_10555	cd_4_group_10543	cd_2_group_18298
PDT001018679.1	PDS000214901.66	SAMN19012503	environmental/other	cd_8_group_10555	cd_4_group_10543	cd_2_group_18298
PDT001018684.1	PDS000214901.66	SAMN19012505	environmental/other	cd_8_group_10555	cd_4_group_10543	cd_2_group_18298
PDT001018698.1	PDS000214901.66	SAMN19012498	environmental/other	cd_8_group_10555	cd_4_group_10543	cd_2_group_18298
PDT000557971.1	PDS000214901.66	SAMN12528555	clinical	cd_8_group_10555	cd_4_group_10543	cd_2_group_24434
PDT000562452.1	PDS000214901.66	SAMN12558563	clinical	cd_8_group_10555	cd_4_group_10543	cd_2_group_24434
PDT000565160.1	PDS000214901.66	SAMN12585107	clinical	cd_8_group_10555	cd_4_group_10543	cd_2_group_24600
PDT000586595.1	PDS000214901.66	SAMN12751156	clinical	cd_8_group_10555	cd_4_group_10543	cd_2_group_24600
PDT002404853.1	PDS000214901.66	SAMEA115761706	clinical	cd_8_group_10555	cd_4_group_10543	cd_2_group_24600
PDT002404862.1	PDS000214901.66	SAMEA115761705	clinical	cd_8_group_10555	cd_4_group_10543	cd_2_group_24600
PDT000917301.1	PDS000214901.66	SAMN17071979	environmental/other	cd_8_group_10555	cd_4_group_10543	cd_2_group_35101
PDT000922009.1	PDS000214901.66	SAMN17138786	environmental/other	cd_8_group_10555	cd_4_group_10543	cd_2_group_35101
PDT001204697.1	PDS000214901.66	SAMN24142293	clinical	cd_8_group_10555	cd_4_group_10543	cd_2_group_42749
PDT001211298.1	PDS000214901.66	SAMN24369634	clinical	cd_8_group_10555	cd_4_group_10543	cd_2_group_42749
PDT001255319.1	PDS000214901.66	SAMN26285825	clinical	cd_8_group_10555	cd_4_group_10543	cd_2_group_42749
PDT001297229.1	PDS000214901.66	SAMN27993139	clinical	cd_8_group_10555	cd_4_group_10543	cd_2_group_42749
PDT002202626.1	PDS000214901.66	SAMN41793813	clinical	cd_8_group_10555	cd_4_group_10543	cd_2_group_42749
PDT001654758.1	PDS000214901.66	SAMN33688904	clinical	cd_8_group_10555	cd_4_group_10543	cd_2_group_52402
PDT001655016.1	PDS000214901.66	SAMN33688865	clinical	cd_8_group_10555	cd_4_group_10543	cd_2_group_52402
PDT000212135.2	PDS000214901.66	SAMN07155833	clinical	cd_8_group_10555	cd_4_group_10543	cd_2_group_9594
PDT000318937.1	PDS000214901.66	SAMN09244437	clinical	cd_8_group_10555	cd_4_group_10543	cd_2_group_9594
PDT000332256.1	PDS000214901.66	SAMN09445336	clinical	cd_8_group_10555	cd_4_group_10543	cd_2_group_9594
PDT000351242.1	PDS000214901.66	SAMN09684053	clinical	cd_8_group_10555	cd_4_group_10543	cd_2_group_9594
PDT000380109.1	PDS000214901.66	SAMN10080357	clinical	cd_8_group_10555	cd_4_group_10543	cd_2_group_9594
PDT000382519.1	PDS000214901.66	SAMN10098092	clinical	cd_8_group_10555	cd_4_group_10543	cd_2_group_9594
PDT000388229.1	PDS000214901.66	SAMN10174070	clinical	cd_8_group_10555	cd_4_group_10543	cd_2_group_9594
PDT000390072.1	PDS000214901.66	SAMN10229283	clinical	cd_8_group_10555	cd_4_group_10543	cd_2_group_9594
PDT000422755.1	PDS000214901.66	SAMN10643355	clinical	cd_8_group_10555	cd_4_group_10543	cd_2_group_9594
PDT000455492.1	PDS000214901.66	SAMN10842149	clinical	cd_8_group_10555	cd_4_group_10543	cd_2_group_9594
PDT000455518.1	PDS000214901.66	SAMN10843032	clinical	cd_8_group_10555	cd_4_group_10543	cd_2_group_9594
PDT000501419.1	PDS000214901.66	SAMN11644867	clinical	cd_8_group_10555	cd_4_group_10543	cd_2_group_9594
PDT000522179.1	PDS000214901.66	SAMN12040071	clinical	cd_8_group_10555	cd_4_group_10543	cd_2_group_9594
PDT000603991.1	PDS000214901.66	SAMN13002698	clinical	cd_8_group_10555	cd_4_group_10543	cd_2_group_9594
PDT000604676.1	PDS000214901.66	SAMN13013228	clinical	cd_8_group_10555	cd_4_group_10543	cd_2_group_9594
PDT000625917.1	PDS000214901.66	SAMN13245128	clinical	cd_8_group_10555	cd_4_group_10543	cd_2_group_9594
PDT001006373.1	PDS000214901.66	SAMN18742820	clinical	cd_8_group_10555	cd_4_group_10543	cd_2_group_9594
PDT002394528.1	PDS000214901.66	SAMEA115761756	clinical	cd_8_group_10555	cd_4_group_10543	cd_2_group_9594
PDT002399561.1	PDS000214901.66	SAMEA115761755	clinical	cd_8_group_10555	cd_4_group_10543	cd_2_group_9594
PDT000347606.1	PDS000214901.66	SAMN09651847	clinical	cd_8_group_10555	cd_4_group_16688	-
PDT000316729.1	PDS000214901.66	SAMN09225722	clinical	cd_8_group_10555	cd_4_group_16688	cd_2_group_15161
PDT000329447.1	PDS000214901.66	SAMN09423148	clinical	cd_8_group_10555	cd_4_group_16688	cd_2_group_15161
PDT000335901.1	PDS000214901.66	SAMN09476455	clinical	cd_8_group_10555	cd_4_group_16688	cd_2_group_15161
PDT000350623.1	PDS000214901.66	SAMN09666528	clinical	cd_8_group_10555	cd_4_group_16688	cd_2_group_15161
PDT002399638.1	PDS000214901.66	SAMEA115761727	clinical	cd_8_group_10555	cd_4_group_16688	cd_2_group_15161
PDT002400349.1	PDS000214901.66	SAMEA115761728	clinical	cd_8_group_10555	cd_4_group_16688	cd_2_group_15161
PDT000325861.1	PDS000214901.66	SAMN09386322	clinical	cd_8_group_10555	cd_4_group_16688	cd_2_group_15742
PDT000328719.1	PDS000214901.66	SAMN09403206	clinical	cd_8_group_10555	cd_4_group_16688	cd_2_group_15742
PDT000328860.1	PDS000214901.66	SAMN09404251	clinical	cd_8_group_10555	cd_4_group_16688	cd_2_group_15980
PDT000384738.1	PDS000214901.66	SAMN10129767	clinical	cd_8_group_10555	cd_4_group_16688	cd_2_group_15980
PDT000317849.1	PDS000214901.66	SAMN09233655	clinical	cd_8_group_10555	cd_4_group_16787	cd_2_group_15245
PDT002399587.1	PDS000214901.66	SAMEA115761814	clinical	cd_8_group_10555	cd_4_group_16787	cd_2_group_15245
PDT000331560.1	PDS000214901.66	SAMN09434832	clinical	cd_8_group_10555	cd_4_group_17790	-
PDT000379927.1	PDS000214901.66	SAMN10080190	clinical	cd_8_group_10555	cd_4_group_17790	-
PDT000608044.1	PDS000214901.66	SAMN13031546	clinical	cd_8_group_10555	cd_4_group_17790	-
PDT001018667.1	PDS000214901.66	SAMN19012490	environmental/other	cd_8_group_10555	cd_4_group_17790	cd_2_group_37423
PDT001018671.1	PDS000214901.66	SAMN19012491	environmental/other	cd_8_group_10555	cd_4_group_17790	cd_2_group_37423
PDT001018686.1	PDS000214901.66	SAMN19012533	environmental/other	cd_8_group_10555	cd_4_group_17790	cd_2_group_37423
PDT001197060.1	PDS000214901.66	SAMN23701203	environmental/other	cd_8_group_10555	cd_4_group_17790	cd_2_group_37423
PDT001197062.1	PDS000214901.66	SAMN23701204	environmental/other	cd_8_group_10555	cd_4_group_17790	cd_2_group_37423
PDT001197063.1	PDS000214901.66	SAMN23701206	environmental/other	cd_8_group_10555	cd_4_group_17790	cd_2_group_37423
PDT001197064.1	PDS000214901.66	SAMN23701199	environmental/other	cd_8_group_10555	cd_4_group_17790	cd_2_group_37423
PDT001197072.1	PDS000214901.66	SAMN23701240	environmental/other	cd_8_group_10555	cd_4_group_17790	cd_2_group_37423
PDT001197077.1	PDS000214901.66	SAMN23701251	environmental/other	cd_8_group_10555	cd_4_group_17790	cd_2_group_37423
PDT001197082.1	PDS000214901.66	SAMN23701269	environmental/other	cd_8_group_10555	cd_4_group_17790	cd_2_group_37423
PDT001197090.1	PDS000214901.66	SAMN23701258	environmental/other	cd_8_group_10555	cd_4_group_17790	cd_2_group_37423
PDT001197096.1	PDS000214901.66	SAMN23701281	environmental/other	cd_8_group_10555	cd_4_group_17790	cd_2_group_37423
PDT000341916.1	PDS000214901.66	SAMN09609240	clinical	cd_8_group_10555	cd_4_group_18562	cd_2_group_16987
PDT000350663.1	PDS000214901.66	SAMN09666574	clinical	cd_8_group_10555	cd_4_group_18562	cd_2_group_16987
PDT000376635.1	PDS000214901.66	SAMN10058710	clinical	cd_8_group_10555	cd_4_group_19932	cd_2_group_18258
PDT000379222.1	PDS000214901.66	SAMN10076209	clinical	cd_8_group_10555	cd_4_group_19932	cd_2_group_18258
PDT001004664.1	PDS000214901.66	SAMN18675226	clinical	cd_8_group_10555	cd_4_group_39427	cd_2_group_37094
PDT001005274.1	PDS000214901.66	SAMN18675478	clinical	cd_8_group_10555	cd_4_group_39427	cd_2_group_37094
PDT002800845.1	PDS000030724.27	SAMN48970357	clinical	cd_8_group_10556	-	-
PDT000209325.2	PDS000030724.27	SAMN06909666	clinical	cd_8_group_10556	cd_4_group_10279	-
PDT002856088.1	PDS000030724.27	SAMN50264492	clinical	cd_8_group_10556	cd_4_group_10279	-
PDT000209327.2	PDS000077138.21	SAMN06909674	clinical	cd_8_group_10557	-	-
PDT000321483.1	PDS000077138.21	SAMN09283939	clinical	cd_8_group_10557	-	-
PDT000209340.2	PDS000026603.40	SAMN06924420	clinical	cd_8_group_10558	cd_4_group_10280	cd_2_group_9342
PDT000209362.2	PDS000026603.40	SAMN06924444	clinical	cd_8_group_10558	cd_4_group_10280	cd_2_group_9342
PDT000209344.2	PDS000032118.127	SAMN06924434	clinical	cd_8_group_10559	-	-
PDT002331772.1	PDS000032118.127	SAMN43274489	clinical	cd_8_group_10559	-	-
PDT000025211.2	PDS000031630.1	SAMN02345395	environmental/other	cd_8_group_1056	cd_4_group_987	cd_2_group_859
PDT000266059.2	PDS000031630.1	SAMN02918816	environmental/other	cd_8_group_1056	cd_4_group_987	cd_2_group_859
PDT000209347.2	PDS000036030.1	SAMN06924425	clinical	cd_8_group_10560	cd_4_group_10281	cd_2_group_9343
PDT000209352.2	PDS000036030.1	SAMN06924426	clinical	cd_8_group_10560	cd_4_group_10281	cd_2_group_9343
PDT000209350.2	PDS000030913.20	SAMN06924436	clinical	cd_8_group_10561	cd_4_group_10282	cd_2_group_9344
PDT000213037.2	PDS000030913.20	SAMN06924433	clinical	cd_8_group_10561	cd_4_group_10282	cd_2_group_9344
PDT000209354.2	PDS000029127.2	SAMN06924423	clinical	cd_8_group_10562	cd_4_group_10283	cd_2_group_9345
PDT000217458.2	PDS000029127.2	SAMN07197376	clinical	cd_8_group_10562	cd_4_group_10283	cd_2_group_9345
PDT000217493.2	PDS000029127.2	SAMN07197377	clinical	cd_8_group_10562	cd_4_group_10283	cd_2_group_9345
PDT000977599.1	PDS000214890.109	SAMN18129612	clinical	cd_8_group_10563	-	-
PDT000209357.2	PDS000214890.109	SAMN06924442	clinical	cd_8_group_10563	cd_4_group_10284	cd_2_group_9347
PDT000214281.2	PDS000214890.109	SAMN07180082	clinical	cd_8_group_10563	cd_4_group_10284	cd_2_group_9347
PDT000408844.1	PDS000214890.109	SAMN10438554	clinical	cd_8_group_10563	cd_4_group_10284	cd_2_group_9347
PDT000470736.1	PDS000214890.109	SAMN11031773	clinical	cd_8_group_10563	cd_4_group_10284	cd_2_group_9347
PDT000979362.1	PDS000214890.109	SAMN18075758	clinical	cd_8_group_10563	cd_4_group_10284	cd_2_group_9347
PDT001029677.1	PDS000214890.109	SAMN19006515	clinical	cd_8_group_10563	cd_4_group_10284	cd_2_group_9347
PDT000384752.1	PDS000214890.109	SAMN10129780	clinical	cd_8_group_10563	cd_4_group_17126	-
PDT000323406.1	PDS000214890.109	SAMN09302530	clinical	cd_8_group_10563	cd_4_group_17126	cd_2_group_15579
PDT000342035.1	PDS000214890.109	SAMN09612136	clinical	cd_8_group_10563	cd_4_group_17126	cd_2_group_15579
PDT000470646.1	PDS000214890.109	SAMN11031797	clinical	cd_8_group_10563	cd_4_group_17126	cd_2_group_15579
PDT000475699.1	PDS000214890.109	SAMN11093479	clinical	cd_8_group_10563	cd_4_group_17126	cd_2_group_15579
PDT001104753.1	PDS000214890.109	SAMN20606879	clinical	cd_8_group_10563	cd_4_group_17126	cd_2_group_15579
PDT002400352.1	PDS000214890.109	SAMEA115761688	clinical	cd_8_group_10563	cd_4_group_17126	cd_2_group_15579
PDT000209364.2	PDS000076604.959	SAMN06924447	clinical	cd_8_group_10564	cd_4_group_10286	cd_2_group_9348
PDT000211216.2	PDS000076604.959	SAMN07138306	clinical	cd_8_group_10564	cd_4_group_10286	cd_2_group_9348
PDT000656160.1	PDS000027037.562	SAMN13761115	clinical	cd_8_group_10565	-	-
PDT001851769.1	PDS000027037.562	SAMN36988690	clinical	cd_8_group_10565	-	-
PDT002465602.1	PDS000027037.562	SAMN44720101	clinical	cd_8_group_10565	-	-
PDT002494867.1	PDS000027037.562	SAMN45046091	clinical	cd_8_group_10565	-	-
PDT000209365.3	PDS000027037.562	SAMN06915158	clinical	cd_8_group_10565	cd_4_group_10287	cd_2_group_9349
PDT000653169.1	PDS000027037.562	SAMN13708990	clinical	cd_8_group_10565	cd_4_group_10287	cd_2_group_9349
PDT001483173.1	PDS000027037.562	SAMN31683347	clinical	cd_8_group_10565	cd_4_group_24446	-
PDT000489563.1	PDS000027037.562	SAMN11405728	clinical	cd_8_group_10565	cd_4_group_24446	cd_2_group_22599
PDT001399290.1	PDS000027037.562	SAMN30438650	clinical	cd_8_group_10565	cd_4_group_24446	cd_2_group_22599
PDT001414678.1	PDS000027037.562	SAMN30808956	clinical	cd_8_group_10565	cd_4_group_24446	cd_2_group_22599
PDT001404616.1	PDS000027037.562	SAMN30561746	clinical	cd_8_group_10565	cd_4_group_24446	cd_2_group_48190
PDT001438701.1	PDS000027037.562	SAMN31110013	clinical	cd_8_group_10565	cd_4_group_24446	cd_2_group_48190
PDT002378990.1	PDS000027037.562	SAMN43583130	clinical	cd_8_group_10565	cd_4_group_24446	cd_2_group_48190
PDT002905024.1	PDS000027037.562	SAMN50925174	clinical	cd_8_group_10565	cd_4_group_24446	cd_2_group_48190
PDT002910489.1	PDS000027037.562	SAMN51164057	clinical	cd_8_group_10565	cd_4_group_24446	cd_2_group_48190
PDT002911637.1	PDS000027037.562	SAMN51164849	clinical	cd_8_group_10565	cd_4_group_24446	cd_2_group_48190
PDT001386969.1	PDS000027037.562	SAMN30282698	clinical	cd_8_group_10565	cd_4_group_49620	-
PDT002823322.1	PDS000027037.562	SAMN49775930	clinical	cd_8_group_10565	cd_4_group_49620	-
PDT000209366.2	PDS000053291.49	SAMN06883747	clinical	cd_8_group_10566	-	-
PDT000905490.1	PDS000053291.49	SAMN17005520	environmental/other	cd_8_group_10566	-	-
PDT000344612.1	PDS000013987.157	SAMN09636286	clinical	cd_8_group_10567	-	-
PDT000644407.1	PDS000013987.157	SAMN13558988	clinical	cd_8_group_10567	-	-
PDT001649754.1	PDS000013987.157	SAMN33564797	clinical	cd_8_group_10567	-	-
PDT002018375.1	PDS000013987.157	SAMN38691567	clinical	cd_8_group_10567	-	-
PDT000209369.2	PDS000013987.157	SAMN06924443	clinical	cd_8_group_10567	cd_4_group_10288	cd_2_group_9350
PDT000888018.1	PDS000013987.157	SAMN16728057	clinical	cd_8_group_10567	cd_4_group_10288	cd_2_group_9350
PDT001823982.1	PDS000026765.145	SAMN36674801	clinical	cd_8_group_10568	-	-
PDT000209371.2	PDS000026765.145	SAMN06883748	clinical	cd_8_group_10568	cd_4_group_10289	cd_2_group_9351
PDT000211164.2	PDS000026765.145	SAMN07138660	clinical	cd_8_group_10568	cd_4_group_10289	cd_2_group_9351
PDT000249290.2	PDS000026765.145	SAMN07738300	clinical	cd_8_group_10568	cd_4_group_10289	cd_2_group_9351
PDT000209410.2	PDS000029258.1	SAMN07141754	environmental/other	cd_8_group_10569	cd_4_group_10292	cd_2_group_9353
PDT000218652.2	PDS000029258.1	SAMN07237695	environmental/other	cd_8_group_10569	cd_4_group_10292	cd_2_group_9353
PDT000025221.2	PDS000027150.1	SAMN02345407	environmental/other	cd_8_group_1057	-	-
PDT000025225.3	PDS000027150.1	SAMN02345446	environmental/other	cd_8_group_1057	-	-
PDT000266057.3	PDS000027150.1	SAMN02844910	environmental/other	cd_8_group_1057	-	-
PDT000226515.2	PDS000030237.1607	SAMN07410373	environmental/other	cd_8_group_10570	-	-
PDT002097810.1	PDS000030237.1607	SAMN40251998	environmental/other	cd_8_group_10570	-	-
PDT002563861.1	PDS000030237.1607	SAMN46233074	clinical	cd_8_group_10570	-	-
PDT002859448.1	PDS000030237.1607	SAMN50289703	clinical	cd_8_group_10570	-	-
PDT000356013.1	PDS000030237.1607	SAMN09744869	clinical	cd_8_group_10570	cd_4_group_10294	-
PDT000972702.1	PDS000030237.1607	SAMN18058603	environmental/other	cd_8_group_10570	cd_4_group_10294	cd_2_group_36297
PDT000989675.1	PDS000030237.1607	SAMN18438622	clinical	cd_8_group_10570	cd_4_group_10294	cd_2_group_36297
PDT001007611.1	PDS000030237.1607	SAMN18779610	environmental/other	cd_8_group_10570	cd_4_group_10294	cd_2_group_36297
PDT001009469.1	PDS000030237.1607	SAMN18810747	clinical	cd_8_group_10570	cd_4_group_10294	cd_2_group_36297
PDT001353259.1	PDS000030237.1607	SAMN29532002	clinical	cd_8_group_10570	cd_4_group_10294	cd_2_group_36297
PDT000209424.2	PDS000030237.1607	SAMN07141719	environmental/other	cd_8_group_10570	cd_4_group_10294	cd_2_group_9356
PDT000281134.2	PDS000030237.1607	SAMN08367415	environmental/other	cd_8_group_10570	cd_4_group_10294	cd_2_group_9356
PDT000288015.2	PDS000030237.1607	SAMN08566102	environmental/other	cd_8_group_10570	cd_4_group_10294	cd_2_group_9356
PDT000324375.1	PDS000030237.1607	SAMN09374844	clinical	cd_8_group_10570	cd_4_group_10294	cd_2_group_9356
PDT000533737.1	PDS000030237.1607	SAMN12161882	environmental/other	cd_8_group_10570	cd_4_group_10294	cd_2_group_9356
PDT001048848.1	PDS000030237.1607	SAMN19372076	environmental/other	cd_8_group_10570	cd_4_group_10294	cd_2_group_9356
PDT000304081.2	PDS000030237.1607	SAMN08888264	environmental/other	cd_8_group_10570	cd_4_group_15921	cd_2_group_14390
PDT000307236.2	PDS000030237.1607	SAMN08950953	environmental/other	cd_8_group_10570	cd_4_group_15921	cd_2_group_14390
PDT000327851.1	PDS000030237.1607	SAMN09395624	environmental/other	cd_8_group_10570	cd_4_group_15921	cd_2_group_14390
PDT000465535.1	PDS000030237.1607	SAMN10924177	environmental/other	cd_8_group_10570	cd_4_group_15921	cd_2_group_14390
PDT000209429.2	PDS000026812.360	SAMN07141761	environmental/other	cd_8_group_10571	cd_4_group_10295	cd_2_group_9358
PDT001821468.1	PDS000026812.360	SAMN36408455	environmental/other	cd_8_group_10571	cd_4_group_10295	cd_2_group_9358
PDT000209430.2	PDS000030237.1607	SAMN07141760	environmental/other	cd_8_group_10572	cd_4_group_10296	cd_2_group_9359
PDT000287097.2	PDS000030237.1607	SAMN08527839	environmental/other	cd_8_group_10572	cd_4_group_10296	cd_2_group_9359
PDT000288163.2	PDS000212473.13	SAMN08568195	environmental/other	cd_8_group_10573	-	-
PDT000381078.1	PDS000212473.13	SAMN10090020	environmental/other	cd_8_group_10573	-	-
PDT000209432.2	PDS000212473.13	SAMN07141763	environmental/other	cd_8_group_10573	cd_4_group_10297	cd_2_group_9360
PDT000359383.1	PDS000212473.13	SAMN09770893	environmental/other	cd_8_group_10573	cd_4_group_10297	cd_2_group_9360
PDT000209434.2	PDS000028925.12	SAMN07141743	environmental/other	cd_8_group_10574	cd_4_group_10299	cd_2_group_9361
PDT000213298.2	PDS000028925.12	SAMN07173171	environmental/other	cd_8_group_10574	cd_4_group_10299	cd_2_group_9361
PDT000225331.2	PDS000028925.12	SAMN07352490	environmental/other	cd_8_group_10574	cd_4_group_10299	cd_2_group_9361
PDT000209440.2	PDS000060833.2	SAMN07141757	environmental/other	cd_8_group_10575	-	-
PDT000717649.1	PDS000060833.2	SAMN14505327	clinical	cd_8_group_10575	-	-
PDT000209454.1	PDS000012953.1	SAMN05301532	clinical	cd_8_group_10576	cd_4_group_10300	cd_2_group_9363
PDT000209455.1	PDS000012953.1	SAMN05301515	clinical	cd_8_group_10576	cd_4_group_10300	cd_2_group_9363
PDT000209582.2	PDS000026880.166	SAMN06883755	clinical	cd_8_group_10577	-	-
PDT001156554.1	PDS000026880.166	SAMN16824823	clinical	cd_8_group_10577	-	-
PDT001328631.1	PDS000026880.166	SAMN29048096	clinical	cd_8_group_10577	-	-
PDT001614659.1	PDS000026880.166	SAMN32757174	clinical	cd_8_group_10577	-	-
PDT001614970.1	PDS000026880.166	SAMN32757037	clinical	cd_8_group_10577	-	-
PDT002009550.1	PDS000026880.166	SAMN38453016	clinical	cd_8_group_10577	-	-
PDT002150808.1	PDS000026880.166	SAMN41142827	clinical	cd_8_group_10577	-	-
PDT002433308.1	PDS000026880.166	SAMN43447717	clinical	cd_8_group_10577	-	-
PDT000456929.1	PDS000026880.166	SAMN10848555	clinical	cd_8_group_10577	cd_4_group_23425	cd_2_group_21623
PDT000999714.1	PDS000026880.166	SAMN18619241	clinical	cd_8_group_10577	cd_4_group_23425	cd_2_group_21623
PDT001000200.1	PDS000026880.166	SAMN18620184	clinical	cd_8_group_10577	cd_4_group_23425	cd_2_group_21623
PDT000759378.1	PDS000026880.166	SAMN14863598	clinical	cd_8_group_10577	cd_4_group_23425	cd_2_group_30586
PDT001445527.1	PDS000026880.166	SAMN29164732	clinical	cd_8_group_10577	cd_4_group_23425	cd_2_group_30586
PDT000503185.1	PDS000026880.166	SAMN11773529	clinical	cd_8_group_10577	cd_4_group_24844	-
PDT000646898.1	PDS000026880.166	SAMN13616022	clinical	cd_8_group_10577	cd_4_group_24844	-
PDT001614885.1	PDS000026880.166	SAMN32757115	clinical	cd_8_group_10577	cd_4_group_24844	-
PDT000643340.1	PDS000030237.1607	SAMN13536089	clinical	cd_8_group_10578	-	-
PDT000648909.1	PDS000030237.1607	SAMN13650850	clinical	cd_8_group_10578	-	-
PDT000683511.1	PDS000030237.1607	SAMN14113233	clinical	cd_8_group_10578	cd_4_group_10301	-
PDT000527072.1	PDS000030237.1607	SAMN12109101	environmental/other	cd_8_group_10578	cd_4_group_10301	cd_2_group_23588
PDT000611482.1	PDS000030237.1607	SAMN13057303	clinical	cd_8_group_10578	cd_4_group_10301	cd_2_group_23588
PDT000990062.1	PDS000030237.1607	SAMN18448379	clinical	cd_8_group_10578	cd_4_group_10301	cd_2_group_36705
PDT000993254.1	PDS000030237.1607	SAMN18528718	clinical	cd_8_group_10578	cd_4_group_10301	cd_2_group_36705
PDT000209600.2	PDS000030237.1607	SAMN06917032	clinical	cd_8_group_10578	cd_4_group_10301	cd_2_group_9365
PDT000257904.2	PDS000030237.1607	SAMN07816719	clinical	cd_8_group_10578	cd_4_group_10301	cd_2_group_9365
PDT000272442.2	PDS000030237.1607	SAMN08178248	environmental/other	cd_8_group_10578	cd_4_group_10301	cd_2_group_9365
PDT000351591.1	PDS000030237.1607	SAMN09690655	environmental/other	cd_8_group_10578	cd_4_group_10301	cd_2_group_9365
PDT000380884.1	PDS000030237.1607	SAMN10088775	clinical	cd_8_group_10578	cd_4_group_10301	cd_2_group_9365
PDT000403210.1	PDS000030237.1607	SAMN10380438	environmental/other	cd_8_group_10578	cd_4_group_10301	cd_2_group_9365
PDT000416049.1	PDS000030237.1607	SAMN10580477	clinical	cd_8_group_10578	cd_4_group_10301	cd_2_group_9365
PDT000416728.1	PDS000030237.1607	SAMN10585358	clinical	cd_8_group_10578	cd_4_group_10301	cd_2_group_9365
PDT000772065.1	PDS000030237.1607	SAMN15377803	clinical	cd_8_group_10578	cd_4_group_10301	cd_2_group_9365
PDT000364274.1	PDS000030237.1607	SAMN09848150	clinical	cd_8_group_10578	cd_4_group_19326	-
PDT000358851.1	PDS000030237.1607	SAMN09769765	environmental/other	cd_8_group_10578	cd_4_group_19326	cd_2_group_17697
PDT000409736.1	PDS000030237.1607	SAMN10460901	clinical	cd_8_group_10578	cd_4_group_19326	cd_2_group_17697
PDT000479045.1	PDS000030237.1607	SAMN11150087	clinical	cd_8_group_10578	cd_4_group_19326	cd_2_group_17697
PDT000209603.2	PDS000029293.1	SAMN07124458	clinical	cd_8_group_10579	cd_4_group_10303	-
PDT000288233.2	PDS000029293.1	SAMN08579749	clinical	cd_8_group_10579	cd_4_group_10303	-
PDT000025231.2	PDS000027131.4	SAMN02345558	environmental/other	cd_8_group_1058	cd_4_group_988	-
PDT000190158.2	PDS000027131.4	SAMN02844800	environmental/other	cd_8_group_1058	cd_4_group_988	-
PDT002139737.1	PDS000027131.4	SAMN40758522	environmental/other	cd_8_group_1058	cd_4_group_988	cd_2_group_60463
PDT002139739.1	PDS000027131.4	SAMN40758524	environmental/other	cd_8_group_1058	cd_4_group_988	cd_2_group_60463
PDT000209605.2	PDS000073625.1	SAMN07124449	clinical	cd_8_group_10580	-	-
PDT000862041.1	PDS000073625.1	SAMN16457612	clinical	cd_8_group_10580	-	-
PDT000221096.2	PDS000065765.260	SAMN07253304	environmental/other	cd_8_group_10581	cd_4_group_10304	-
PDT002835534.1	PDS000065765.260	SAMN49971516	clinical	cd_8_group_10581	cd_4_group_10304	-
PDT000209609.2	PDS000065765.260	SAMN06915735	clinical	cd_8_group_10581	cd_4_group_10304	cd_2_group_9367
PDT000211174.2	PDS000065765.260	SAMN06898042	clinical	cd_8_group_10581	cd_4_group_10304	cd_2_group_9367
PDT000213094.2	PDS000065765.260	SAMN07151579	clinical	cd_8_group_10581	cd_4_group_10304	cd_2_group_9367
PDT000758410.1	PDS000016785.56	SAMN14862172	clinical	cd_8_group_10582	-	-
PDT001984885.1	PDS000016785.56	SAMN38253179	clinical	cd_8_group_10582	-	-
PDT002172969.1	PDS000016785.56	SAMN41466528	clinical	cd_8_group_10582	-	-
PDT002529636.1	PDS000016785.56	SAMN45315163	clinical	cd_8_group_10582	-	-
PDT000209633.2	PDS000016785.56	SAMN06915737	clinical	cd_8_group_10582	cd_4_group_10306	-
PDT000396150.1	PDS000016785.56	SAMN10287227	clinical	cd_8_group_10582	cd_4_group_10306	-
PDT000380527.1	PDS000016785.56	SAMN10086932	clinical	cd_8_group_10582	cd_4_group_20139	cd_2_group_18485
PDT000399731.1	PDS000016785.56	SAMN10349549	clinical	cd_8_group_10582	cd_4_group_20139	cd_2_group_18485
PDT000630990.1	PDS000016785.56	SAMN13332278	clinical	cd_8_group_10582	cd_4_group_29111	-
PDT000659157.1	PDS000016785.56	SAMN13825769	clinical	cd_8_group_10582	cd_4_group_29111	cd_2_group_27894
PDT000661882.1	PDS000016785.56	SAMN13841747	clinical	cd_8_group_10582	cd_4_group_29111	cd_2_group_27894
PDT000757148.1	PDS000016785.56	SAMN14860911	clinical	cd_8_group_10582	cd_4_group_32508	-
PDT000757232.1	PDS000016785.56	SAMN14860910	clinical	cd_8_group_10582	cd_4_group_32508	-
PDT000209647.2	PDS000030729.7	SAMN06921032	clinical	cd_8_group_10583	cd_4_group_10308	-
PDT001926917.1	PDS000030729.7	SAMN37805474	clinical	cd_8_group_10583	cd_4_group_10308	-
PDT000311961.2	PDS000027076.898	SAMN09081515	clinical	cd_8_group_10584	-	-
PDT000209660.2	PDS000027076.898	SAMN06921020	clinical	cd_8_group_10584	cd_4_group_10309	-
PDT000269553.2	PDS000027076.898	SAMN08127185	clinical	cd_8_group_10584	cd_4_group_10309	-
PDT000653295.1	PDS000027076.898	SAMN13710033	clinical	cd_8_group_10584	cd_4_group_10309	-
PDT000367156.1	PDS000026862.273	SAMN09909112	clinical	cd_8_group_10585	-	-
PDT000973404.1	PDS000026862.273	SAMN18047818	clinical	cd_8_group_10585	-	-
PDT000973689.1	PDS000026862.273	SAMN18051688	clinical	cd_8_group_10585	-	-
PDT000209664.2	PDS000026862.273	SAMN06921021	clinical	cd_8_group_10585	cd_4_group_10311	cd_2_group_9370
PDT000342881.1	PDS000026862.273	SAMN09628791	clinical	cd_8_group_10585	cd_4_group_10311	cd_2_group_9370
PDT000952224.1	PDS000026862.273	SAMN17833113	clinical	cd_8_group_10585	cd_4_group_38389	cd_2_group_36019
PDT001002559.1	PDS000026862.273	SAMN18365529	clinical	cd_8_group_10585	cd_4_group_38389	cd_2_group_36019
PDT001004496.1	PDS000026862.273	SAMN18673206	clinical	cd_8_group_10585	cd_4_group_38389	cd_2_group_36019
PDT000970238.1	PDS000026862.273	SAMN17937208	clinical	cd_8_group_10585	cd_4_group_38601	-
PDT000987308.1	PDS000026862.273	SAMN18314301	clinical	cd_8_group_10585	cd_4_group_38601	-
PDT000209666.2	PDS000027759.562	SAMN06925970	clinical	cd_8_group_10586	cd_4_group_10312	cd_2_group_9371
PDT000237380.2	PDS000027759.562	SAMN07569028	clinical	cd_8_group_10586	cd_4_group_10312	cd_2_group_9371
PDT000237589.2	PDS000027759.562	SAMN07572159	clinical	cd_8_group_10586	cd_4_group_10312	cd_2_group_9371
PDT000209673.2	PDS000029361.1	SAMN06848370	environmental/other	cd_8_group_10587	cd_4_group_10313	cd_2_group_9372
PDT000209677.2	PDS000029361.1	SAMN06841306	environmental/other	cd_8_group_10587	cd_4_group_10313	cd_2_group_9372
PDT000209678.2	PDS000029361.1	SAMN06848345	environmental/other	cd_8_group_10587	cd_4_group_10313	cd_2_group_9372
PDT001130022.1	PDS000031314.427	SAMN21417636	clinical	cd_8_group_10588	-	-
PDT000209721.2	PDS000031314.427	SAMN07124721	clinical	cd_8_group_10588	cd_4_group_10314	cd_2_group_9374
PDT000209726.2	PDS000031314.427	SAMN07124720	clinical	cd_8_group_10588	cd_4_group_10314	cd_2_group_9374
PDT000209753.2	PDS000031314.427	SAMN07124722	clinical	cd_8_group_10588	cd_4_group_10314	cd_2_group_9374
PDT000220288.2	PDS000031314.427	SAMN07253245	clinical	cd_8_group_10588	cd_4_group_10314	cd_2_group_9374
PDT000264008.2	PDS000026746.215	SAMN07981701	clinical	cd_8_group_10589	-	-
PDT000594677.1	PDS000026746.215	SAMN12858594	clinical	cd_8_group_10589	-	-
PDT000235893.2	PDS000026746.215	SAMN07525912	clinical	cd_8_group_10589	cd_4_group_10315	-
PDT000264122.2	PDS000026746.215	SAMN07975518	clinical	cd_8_group_10589	cd_4_group_10315	-
PDT000409101.1	PDS000026746.215	SAMN10441759	clinical	cd_8_group_10589	cd_4_group_10315	-
PDT000581260.1	PDS000026746.215	SAMN12707748	clinical	cd_8_group_10589	cd_4_group_10315	cd_2_group_25135
PDT001064305.1	PDS000026746.215	SAMN19606393	clinical	cd_8_group_10589	cd_4_group_10315	cd_2_group_25135
PDT000209725.2	PDS000026746.215	SAMN07124729	clinical	cd_8_group_10589	cd_4_group_10315	cd_2_group_9375
PDT000209727.2	PDS000026746.215	SAMN07124725	clinical	cd_8_group_10589	cd_4_group_10315	cd_2_group_9375
PDT000209737.2	PDS000026746.215	SAMN07124726	clinical	cd_8_group_10589	cd_4_group_10315	cd_2_group_9375
PDT000213801.2	PDS000026746.215	SAMN07168070	clinical	cd_8_group_10589	cd_4_group_10315	cd_2_group_9375
PDT000213808.2	PDS000026746.215	SAMN07168071	clinical	cd_8_group_10589	cd_4_group_10315	cd_2_group_9375
PDT000222462.2	PDS000026746.215	SAMN07280951	clinical	cd_8_group_10589	cd_4_group_10315	cd_2_group_9375
PDT000223112.2	PDS000026746.215	SAMN07327413	clinical	cd_8_group_10589	cd_4_group_10315	cd_2_group_9375
PDT000223114.2	PDS000026746.215	SAMN07327414	clinical	cd_8_group_10589	cd_4_group_10315	cd_2_group_9375
PDT000239886.2	PDS000026746.215	SAMN07594530	clinical	cd_8_group_10589	cd_4_group_10315	cd_2_group_9375
PDT000241289.2	PDS000026746.215	SAMN07624375	clinical	cd_8_group_10589	cd_4_group_10315	cd_2_group_9375
PDT000241291.2	PDS000026746.215	SAMN07624376	clinical	cd_8_group_10589	cd_4_group_10315	cd_2_group_9375
PDT000241297.2	PDS000026746.215	SAMN07624379	clinical	cd_8_group_10589	cd_4_group_10315	cd_2_group_9375
PDT000244115.2	PDS000026746.215	SAMN07624373	clinical	cd_8_group_10589	cd_4_group_10315	cd_2_group_9375
PDT000257841.2	PDS000026746.215	SAMN07811915	clinical	cd_8_group_10589	cd_4_group_10315	cd_2_group_9375
PDT000258601.2	PDS000026746.215	SAMN07837934	clinical	cd_8_group_10589	cd_4_group_10315	cd_2_group_9375
PDT000260885.2	PDS000026746.215	SAMN07958579	clinical	cd_8_group_10589	cd_4_group_10315	cd_2_group_9375
PDT000265533.2	PDS000026746.215	SAMN08025877	clinical	cd_8_group_10589	cd_4_group_10315	cd_2_group_9375
PDT000273598.2	PDS000026746.215	SAMN08200095	clinical	cd_8_group_10589	cd_4_group_10315	cd_2_group_9375
PDT000403857.1	PDS000026746.215	SAMN10391494	clinical	cd_8_group_10589	cd_4_group_10315	cd_2_group_9375
PDT000412741.1	PDS000026746.215	SAMN10503223	clinical	cd_8_group_10589	cd_4_group_10315	cd_2_group_9375
PDT000487705.1	PDS000026746.215	SAMN11375133	clinical	cd_8_group_10589	cd_4_group_10315	cd_2_group_9375
PDT000585192.1	PDS000026746.215	SAMN12739433	clinical	cd_8_group_10589	cd_4_group_10315	cd_2_group_9375
PDT000989110.1	PDS000026746.215	SAMN18314379	clinical	cd_8_group_10589	cd_4_group_10315	cd_2_group_9375
PDT001093979.1	PDS000026746.215	SAMN20339992	clinical	cd_8_group_10589	cd_4_group_10315	cd_2_group_9375
PDT001270506.1	PDS000026746.215	SAMN19156798	clinical	cd_8_group_10589	cd_4_group_10315	cd_2_group_9375
PDT002294550.1	PDS000026746.215	SAMN41838171	clinical	cd_8_group_10589	cd_4_group_10315	cd_2_group_9375
PDT002294569.1	PDS000026746.215	SAMN41838169	clinical	cd_8_group_10589	cd_4_group_10315	cd_2_group_9375
PDT002294574.1	PDS000026746.215	SAMN41838170	clinical	cd_8_group_10589	cd_4_group_10315	cd_2_group_9375
PDT002302454.1	PDS000026746.215	SAMN41838111	clinical	cd_8_group_10589	cd_4_group_10315	cd_2_group_9375
PDT002302465.1	PDS000026746.215	SAMN41838113	clinical	cd_8_group_10589	cd_4_group_10315	cd_2_group_9375
PDT002302477.1	PDS000026746.215	SAMN41838112	clinical	cd_8_group_10589	cd_4_group_10315	cd_2_group_9375
PDT002302481.1	PDS000026746.215	SAMN41838116	clinical	cd_8_group_10589	cd_4_group_10315	cd_2_group_9375
PDT000052486.3	PDS000028948.84	SAMN03275988	environmental/other	cd_8_group_1059	-	-
PDT000067478.3	PDS000028948.84	SAMN03269328	environmental/other	cd_8_group_1059	-	-
PDT000035917.4	PDS000028948.84	SAMN02782528	environmental/other	cd_8_group_1059	cd_4_group_1623	cd_2_group_1472
PDT000035918.4	PDS000028948.84	SAMN02782529	environmental/other	cd_8_group_1059	cd_4_group_1623	cd_2_group_1472
PDT000052237.3	PDS000028948.84	SAMN03275945	environmental/other	cd_8_group_1059	cd_4_group_989	-
PDT000052473.3	PDS000028948.84	SAMN03275954	environmental/other	cd_8_group_1059	cd_4_group_989	-
PDT000025236.3	PDS000028948.84	SAMN02403367	environmental/other	cd_8_group_1059	cd_4_group_989	cd_2_group_860
PDT000025242.3	PDS000028948.84	SAMN02403377	environmental/other	cd_8_group_1059	cd_4_group_989	cd_2_group_860
PDT000052158.3	PDS000028948.84	SAMN03275946	environmental/other	cd_8_group_1059	cd_4_group_989	cd_2_group_860
PDT000052184.3	PDS000028948.84	SAMN03275944	environmental/other	cd_8_group_1059	cd_4_group_989	cd_2_group_860
PDT000052268.3	PDS000028948.84	SAMN03275948	environmental/other	cd_8_group_1059	cd_4_group_989	cd_2_group_860
PDT000085266.3	PDS000028948.84	SAMN03842263	environmental/other	cd_8_group_1059	cd_4_group_989	cd_2_group_860
PDT000087080.3	PDS000028948.84	SAMN03842262	environmental/other	cd_8_group_1059	cd_4_group_989	cd_2_group_860
PDT000642950.1	PDS000028690.3	SAMN13522440	clinical	cd_8_group_10590	cd_4_group_10316	-
PDT000209730.2	PDS000028690.3	SAMN06972148	clinical	cd_8_group_10590	cd_4_group_10316	cd_2_group_9376
PDT000235155.2	PDS000028690.3	SAMN07520062	clinical	cd_8_group_10590	cd_4_group_10316	cd_2_group_9376
PDT000240099.2	PDS000028690.3	SAMN07605236	clinical	cd_8_group_10590	cd_4_group_10316	cd_2_group_9376
PDT000454070.1	PDS000028690.3	SAMN10830074	clinical	cd_8_group_10590	cd_4_group_10316	cd_2_group_9376
PDT000209731.2	PDS000029238.37	SAMN06960427	clinical	cd_8_group_10591	cd_4_group_10317	cd_2_group_9377
PDT000211422.2	PDS000029238.37	SAMN06927766	clinical	cd_8_group_10591	cd_4_group_10317	cd_2_group_9377
PDT000211585.2	PDS000029238.37	SAMN06898044	clinical	cd_8_group_10591	cd_4_group_10317	cd_2_group_9377
PDT000219763.2	PDS000029238.37	SAMN07255269	clinical	cd_8_group_10591	cd_4_group_10317	cd_2_group_9377
PDT000240155.2	PDS000029238.37	SAMN07604699	clinical	cd_8_group_10591	cd_4_group_10317	cd_2_group_9377
PDT000240191.2	PDS000029238.37	SAMN07604704	clinical	cd_8_group_10591	cd_4_group_10317	cd_2_group_9377
PDT000271560.2	PDS000029238.37	SAMN08160583	clinical	cd_8_group_10591	cd_4_group_10317	cd_2_group_9377
PDT000919591.1	PDS000029238.37	SAMN17128322	clinical	cd_8_group_10591	cd_4_group_10317	cd_2_group_9377
PDT000209732.2	PDS000029291.1	SAMN07124727	clinical	cd_8_group_10592	cd_4_group_10318	cd_2_group_9378
PDT000210808.2	PDS000029291.1	SAMN07124728	clinical	cd_8_group_10592	cd_4_group_10318	cd_2_group_9378
PDT000213634.2	PDS000029291.1	SAMN07162779	clinical	cd_8_group_10592	cd_4_group_10318	cd_2_group_9378
PDT000222981.2	PDS000029291.1	SAMN07304661	clinical	cd_8_group_10592	cd_4_group_10318	cd_2_group_9378
PDT000837396.1	PDS000027451.64	SAMN16180962	clinical	cd_8_group_10593	cd_4_group_10319	-
PDT000209734.2	PDS000027451.64	SAMN06957449	clinical	cd_8_group_10593	cd_4_group_10319	cd_2_group_9379
PDT000220954.2	PDS000027451.64	SAMN07258331	clinical	cd_8_group_10593	cd_4_group_10319	cd_2_group_9379
PDT000209743.2	PDS000029294.2	SAMN07120569	clinical	cd_8_group_10594	-	-
PDT000282911.2	PDS000029294.2	SAMN08395879	clinical	cd_8_group_10594	-	-
PDT000562519.1	PDS000029294.2	SAMN12560291	clinical	cd_8_group_10594	-	-
PDT000209766.2	PDS000239639.11	SAMN07124723	clinical	cd_8_group_10595	-	-
PDT000337884.1	PDS000239639.11	SAMN09500988	environmental/other	cd_8_group_10595	-	-
PDT000209812.2	PDS000026615.32	SAMN06958581	clinical	cd_8_group_10596	-	-
PDT000275422.2	PDS000026615.32	SAMN08289103	clinical	cd_8_group_10596	-	-
PDT000210813.2	PDS000028037.419	SAMN06958576	clinical	cd_8_group_10597	cd_4_group_10323	cd_2_group_9383
PDT000238178.2	PDS000028037.419	SAMN07563141	clinical	cd_8_group_10597	cd_4_group_10323	cd_2_group_9383
PDT000210826.2	PDS000184092.1	SAMN07146485	clinical	cd_8_group_10598	-	-
PDT000210834.2	PDS000184092.1	SAMN07146480	environmental/other	cd_8_group_10598	-	-
PDT000210947.2	PDS000184092.1	SAMN07146519	environmental/other	cd_8_group_10598	-	-
PDT000210827.2	PDS000184417.131	SAMN07146486	clinical	cd_8_group_10599	-	-
PDT000789809.1	PDS000184417.131	SAMEA5671669	NULL	cd_8_group_10599	-	-
PDT000054033.2	PDS000028037.419	SAMN03468769	clinical	cd_8_group_106	-	-
PDT000121510.2	PDS000028037.419	SAMN04577447	environmental/other	cd_8_group_106	-	-
PDT000162566.2	PDS000028037.419	SAMN06046148	environmental/other	cd_8_group_106	-	-
PDT000174059.2	PDS000028037.419	SAMN06163837	clinical	cd_8_group_106	-	-
PDT000177788.2	PDS000028037.419	SAMN06229946	environmental/other	cd_8_group_106	-	-
PDT000179217.2	PDS000028037.419	SAMN06236527	clinical	cd_8_group_106	-	-
PDT000230349.2	PDS000028037.419	SAMN07422015	clinical	cd_8_group_106	-	-
PDT000230531.2	PDS000028037.419	SAMN07440354	environmental/other	cd_8_group_106	-	-
PDT000258659.2	PDS000028037.419	SAMN07710694	clinical	cd_8_group_106	-	-
PDT000260964.2	PDS000028037.419	SAMN07975064	environmental/other	cd_8_group_106	-	-
PDT000274095.2	PDS000028037.419	SAMN08226252	environmental/other	cd_8_group_106	-	-
PDT000275849.2	PDS000028037.419	SAMN08291431	environmental/other	cd_8_group_106	-	-
PDT000347931.1	PDS000028037.419	SAMN09655771	environmental/other	cd_8_group_106	-	-
PDT000381966.1	PDS000028037.419	SAMN10095969	clinical	cd_8_group_106	-	-
PDT000482169.1	PDS000028037.419	SAMN10396078	environmental/other	cd_8_group_106	-	-
PDT000851423.1	PDS000028037.419	SAMN16320509	clinical	cd_8_group_106	-	-
PDT001024894.1	PDS000028037.419	SAMN19117570	environmental/other	cd_8_group_106	-	-
PDT001229460.1	PDS000028037.419	SAMN25224452	clinical	cd_8_group_106	-	-
PDT001352370.1	PDS000028037.419	SAMN29499395	clinical	cd_8_group_106	-	-
PDT001391067.1	PDS000028037.419	SAMN30349192	clinical	cd_8_group_106	-	-
PDT001482882.1	PDS000028037.419	SAMN31672286	clinical	cd_8_group_106	-	-
PDT001752500.1	PDS000028037.419	SAMN35332645	clinical	cd_8_group_106	-	-
PDT002085806.1	PDS000028037.419	SAMN40098614	environmental/other	cd_8_group_106	-	-
PDT002100914.1	PDS000028037.419	SAMN40299070	environmental/other	cd_8_group_106	-	-
PDT002129577.1	PDS000028037.419	SAMN40725398	environmental/other	cd_8_group_106	-	-
PDT002564210.1	PDS000028037.419	SAMN46233408	clinical	cd_8_group_106	-	-
PDT002594580.1	PDS000028037.419	SAMN46428304	clinical	cd_8_group_106	-	-
PDT002843914.1	PDS000028037.419	SAMN50111928	clinical	cd_8_group_106	-	-
PDT000267596.2	PDS000028037.419	SAMN08095960	clinical	cd_8_group_106	cd_4_group_10831	-
PDT000214972.2	PDS000028037.419	SAMN07176543	clinical	cd_8_group_106	cd_4_group_10831	cd_2_group_9830
PDT000220865.2	PDS000028037.419	SAMN07268957	clinical	cd_8_group_106	cd_4_group_10831	cd_2_group_9830
PDT000230343.2	PDS000028037.419	SAMN07422007	clinical	cd_8_group_106	cd_4_group_10831	cd_2_group_9830
PDT000270763.2	PDS000028037.419	SAMN08137001	clinical	cd_8_group_106	cd_4_group_10831	cd_2_group_9830
PDT002482963.1	PDS000028037.419	SAMN44860842	clinical	cd_8_group_106	cd_4_group_10853	-
PDT000215530.2	PDS000028037.419	SAMN07184385	clinical	cd_8_group_106	cd_4_group_10853	cd_2_group_9844
PDT000389878.1	PDS000028037.419	SAMN10228830	clinical	cd_8_group_106	cd_4_group_10853	cd_2_group_9844
PDT000682579.1	PDS000028037.419	SAMN14084292	clinical	cd_8_group_106	cd_4_group_12238	-
PDT000239114.2	PDS000028037.419	SAMN07605907	environmental/other	cd_8_group_106	cd_4_group_12238	cd_2_group_11043
PDT000245646.2	PDS000028037.419	SAMN07714832	environmental/other	cd_8_group_106	cd_4_group_12238	cd_2_group_11043
PDT000247612.2	PDS000028037.419	SAMN07738582	environmental/other	cd_8_group_106	cd_4_group_12238	cd_2_group_11043
PDT000286262.2	PDS000028037.419	SAMN08513610	clinical	cd_8_group_106	cd_4_group_12238	cd_2_group_11043
PDT000356962.1	PDS000028037.419	SAMN09761297	environmental/other	cd_8_group_106	cd_4_group_12238	cd_2_group_11043
PDT000356968.1	PDS000028037.419	SAMN09761296	environmental/other	cd_8_group_106	cd_4_group_12238	cd_2_group_11043
PDT000412336.2	PDS000028037.419	SAMN10499824	environmental/other	cd_8_group_106	cd_4_group_12238	cd_2_group_11043
PDT000482264.1	PDS000028037.419	SAMN10396084	environmental/other	cd_8_group_106	cd_4_group_12238	cd_2_group_11043
PDT001752493.1	PDS000028037.419	SAMN35332627	clinical	cd_8_group_106	cd_4_group_12968	-
PDT000252815.2	PDS000028037.419	SAMN07776155	clinical	cd_8_group_106	cd_4_group_12968	cd_2_group_11697
PDT000767903.1	PDS000028037.419	SAMN15297960	clinical	cd_8_group_106	cd_4_group_12968	cd_2_group_11697
PDT000400354.1	PDS000028037.419	SAMN10359240	clinical	cd_8_group_106	cd_4_group_12968	cd_2_group_19433
PDT000678123.1	PDS000028037.419	SAMN14002239	clinical	cd_8_group_106	cd_4_group_12968	cd_2_group_19433
PDT001302995.1	PDS000028037.419	SAMN28162853	clinical	cd_8_group_106	cd_4_group_12968	cd_2_group_45041
PDT001386800.1	PDS000028037.419	SAMN30282291	clinical	cd_8_group_106	cd_4_group_12968	cd_2_group_45041
PDT001717316.1	PDS000028037.419	SAMN34536174	clinical	cd_8_group_106	cd_4_group_12968	cd_2_group_53430
PDT001717330.1	PDS000028037.419	SAMN34536199	clinical	cd_8_group_106	cd_4_group_12968	cd_2_group_53430
PDT001149408.1	PDS000028037.419	SAMN22227938	environmental/other	cd_8_group_106	cd_4_group_17923	-
PDT000333108.1	PDS000028037.419	SAMN09460816	environmental/other	cd_8_group_106	cd_4_group_17923	cd_2_group_16345
PDT000393106.2	PDS000028037.419	SAMN10261780	environmental/other	cd_8_group_106	cd_4_group_17923	cd_2_group_16345
PDT000393122.1	PDS000028037.419	SAMN10261781	environmental/other	cd_8_group_106	cd_4_group_17923	cd_2_group_16345
PDT000399212.1	PDS000028037.419	SAMN10346654	environmental/other	cd_8_group_106	cd_4_group_17923	cd_2_group_16345
PDT000532155.1	PDS000028037.419	SAMN12127202	environmental/other	cd_8_group_106	cd_4_group_17923	cd_2_group_16345
PDT000532165.1	PDS000028037.419	SAMN12127208	environmental/other	cd_8_group_106	cd_4_group_17923	cd_2_group_16345
PDT000548907.1	PDS000028037.419	SAMN12358326	environmental/other	cd_8_group_106	cd_4_group_17923	cd_2_group_16345
PDT000677293.1	PDS000028037.419	SAMN13977228	clinical	cd_8_group_106	cd_4_group_17923	cd_2_group_16345
PDT000354790.1	PDS000028037.419	SAMN09727074	clinical	cd_8_group_106	cd_4_group_19167	cd_2_group_17554
PDT000354791.1	PDS000028037.419	SAMN09727073	clinical	cd_8_group_106	cd_4_group_19167	cd_2_group_17554
PDT000548892.1	PDS000028037.419	SAMN12358347	environmental/other	cd_8_group_106	cd_4_group_26024	-
PDT002856748.1	PDS000028037.419	SAMN50269175	environmental/other	cd_8_group_106	cd_4_group_26024	-
PDT000678021.1	PDS000028037.419	SAMN13999486	clinical	cd_8_group_106	cd_4_group_30710	cd_2_group_28530
PDT001120767.1	PDS000028037.419	SAMN21161591	clinical	cd_8_group_106	cd_4_group_30710	cd_2_group_28530
PDT000068428.4	PDS000028037.419	SAMN03464566	environmental/other	cd_8_group_106	cd_4_group_4491	cd_2_group_4008
PDT000068445.4	PDS000028037.419	SAMN03464555	environmental/other	cd_8_group_106	cd_4_group_4491	cd_2_group_4008
PDT000069458.2	PDS000028037.419	SAMN03702737	environmental/other	cd_8_group_106	cd_4_group_4563	-
PDT000215932.2	PDS000028037.419	SAMN07195290	environmental/other	cd_8_group_106	cd_4_group_4563	-
PDT000077031.2	PDS000028037.419	SAMN03941006	environmental/other	cd_8_group_106	cd_4_group_4666	-
PDT000380673.1	PDS000028037.419	SAMN10088480	clinical	cd_8_group_106	cd_4_group_4666	cd_2_group_18508
PDT000394530.1	PDS000028037.419	SAMN10276805	clinical	cd_8_group_106	cd_4_group_4666	cd_2_group_18508
PDT001367992.1	PDS000028037.419	SAMN29907133	clinical	cd_8_group_106	cd_4_group_49037	cd_2_group_46727
PDT001368728.1	PDS000028037.419	SAMN29929558	clinical	cd_8_group_106	cd_4_group_49037	cd_2_group_46727
PDT002124650.1	PDS000028037.419	SAMN40646111	clinical	cd_8_group_106	cd_4_group_57271	-
PDT001835450.1	PDS000028037.419	SAMN36771591	environmental/other	cd_8_group_106	cd_4_group_57271	cd_2_group_55275
PDT001870545.1	PDS000028037.419	SAMN37224669	clinical	cd_8_group_106	cd_4_group_57271	cd_2_group_55275
PDT002454323.1	PDS000028037.419	SAMN44590169	clinical	cd_8_group_106	cd_4_group_68222	cd_2_group_67123
PDT002482910.1	PDS000028037.419	SAMN44860666	clinical	cd_8_group_106	cd_4_group_68222	cd_2_group_67123
PDT000177609.2	PDS000028037.419	SAMN06203832	clinical	cd_8_group_106	cd_4_group_86	-
PDT001495407.1	PDS000028037.419	SAMN11030730	environmental/other	cd_8_group_106	cd_4_group_86	-
PDT000827498.1	PDS000028037.419	SAMN15960126	environmental/other	cd_8_group_106	cd_4_group_86	cd_2_group_32323
PDT000827500.1	PDS000028037.419	SAMN15960074	environmental/other	cd_8_group_106	cd_4_group_86	cd_2_group_32323
PDT000827520.1	PDS000028037.419	SAMN15960210	environmental/other	cd_8_group_106	cd_4_group_86	cd_2_group_32323
PDT000831115.1	PDS000028037.419	SAMN16079027	environmental/other	cd_8_group_106	cd_4_group_86	cd_2_group_32323
PDT000831129.1	PDS000028037.419	SAMN16079460	environmental/other	cd_8_group_106	cd_4_group_86	cd_2_group_32323
PDT000831157.1	PDS000028037.419	SAMN16081326	environmental/other	cd_8_group_106	cd_4_group_86	cd_2_group_32323
PDT000835814.1	PDS000028037.419	SAMN16124680	environmental/other	cd_8_group_106	cd_4_group_86	cd_2_group_32323
PDT000835817.1	PDS000028037.419	SAMN16124677	environmental/other	cd_8_group_106	cd_4_group_86	cd_2_group_32323
PDT000835822.1	PDS000028037.419	SAMN16124675	environmental/other	cd_8_group_106	cd_4_group_86	cd_2_group_32323
PDT000835868.1	PDS000028037.419	SAMN16125524	environmental/other	cd_8_group_106	cd_4_group_86	cd_2_group_32323
PDT000835869.1	PDS000028037.419	SAMN16125563	environmental/other	cd_8_group_106	cd_4_group_86	cd_2_group_32323
PDT000835893.1	PDS000028037.419	SAMN16125573	environmental/other	cd_8_group_106	cd_4_group_86	cd_2_group_32323
PDT000835894.1	PDS000028037.419	SAMN16125598	environmental/other	cd_8_group_106	cd_4_group_86	cd_2_group_32323
PDT000835897.1	PDS000028037.419	SAMN16125675	environmental/other	cd_8_group_106	cd_4_group_86	cd_2_group_32323
PDT000835899.1	PDS000028037.419	SAMN16124647	environmental/other	cd_8_group_106	cd_4_group_86	cd_2_group_32323
PDT000835900.1	PDS000028037.419	SAMN16124669	environmental/other	cd_8_group_106	cd_4_group_86	cd_2_group_32323
PDT000835904.1	PDS000028037.419	SAMN16124681	environmental/other	cd_8_group_106	cd_4_group_86	cd_2_group_32323
PDT000835924.1	PDS000028037.419	SAMN16125525	environmental/other	cd_8_group_106	cd_4_group_86	cd_2_group_32323
PDT000835933.1	PDS000028037.419	SAMN16125895	environmental/other	cd_8_group_106	cd_4_group_86	cd_2_group_32323
PDT000835935.1	PDS000028037.419	SAMN16127643	environmental/other	cd_8_group_106	cd_4_group_86	cd_2_group_32323
PDT000835936.1	PDS000028037.419	SAMN16127641	environmental/other	cd_8_group_106	cd_4_group_86	cd_2_group_32323
PDT000835947.1	PDS000028037.419	SAMN16127930	environmental/other	cd_8_group_106	cd_4_group_86	cd_2_group_32323
PDT000836048.1	PDS000028037.419	SAMN16129676	environmental/other	cd_8_group_106	cd_4_group_86	cd_2_group_32323
PDT000840591.1	PDS000028037.419	SAMN16227046	environmental/other	cd_8_group_106	cd_4_group_86	cd_2_group_32323
PDT000840869.1	PDS000028037.419	SAMN16227054	environmental/other	cd_8_group_106	cd_4_group_86	cd_2_group_32323
PDT000840874.1	PDS000028037.419	SAMN16227083	environmental/other	cd_8_group_106	cd_4_group_86	cd_2_group_32323
PDT000840876.1	PDS000028037.419	SAMN16227085	environmental/other	cd_8_group_106	cd_4_group_86	cd_2_group_32323
PDT000840899.1	PDS000028037.419	SAMN16227211	environmental/other	cd_8_group_106	cd_4_group_86	cd_2_group_32323
PDT000869743.1	PDS000028037.419	SAMN16564880	environmental/other	cd_8_group_106	cd_4_group_86	cd_2_group_33632
PDT000869751.1	PDS000028037.419	SAMN16564911	environmental/other	cd_8_group_106	cd_4_group_86	cd_2_group_33632
PDT000176430.2	PDS000028037.419	SAMN06207144	clinical	cd_8_group_106	cd_4_group_86	cd_2_group_7430
PDT000176432.2	PDS000028037.419	SAMN06207124	clinical	cd_8_group_106	cd_4_group_86	cd_2_group_7430
PDT000177611.2	PDS000028037.419	SAMN06220984	clinical	cd_8_group_106	cd_4_group_86	cd_2_group_7430
PDT000179110.2	PDS000028037.419	SAMN06235007	clinical	cd_8_group_106	cd_4_group_86	cd_2_group_7430
PDT000179347.2	PDS000028037.419	SAMN06212798	clinical	cd_8_group_106	cd_4_group_86	cd_2_group_7430
PDT000181180.2	PDS000028037.419	SAMN06256219	environmental/other	cd_8_group_106	cd_4_group_86	cd_2_group_7430
PDT000000530.2	PDS000028037.419	SAMN02265364	environmental/other	cd_8_group_106	cd_4_group_86	cd_2_group_79
PDT000263352.2	PDS000028037.419	SAMN06030062	clinical	cd_8_group_106	cd_4_group_86	cd_2_group_79
PDT000179383.1	PDS000013886.14	SAMN04394826	clinical	cd_8_group_1060	-	-
PDT000025255.3	PDS000013886.14	SAMN02664832	environmental/other	cd_8_group_1060	cd_4_group_991	cd_2_group_862
PDT000026028.6	PDS000013886.14	SAMN02664826	environmental/other	cd_8_group_1060	cd_4_group_991	cd_2_group_862
PDT000026029.3	PDS000013886.14	SAMN02664827	environmental/other	cd_8_group_1060	cd_4_group_991	cd_2_group_862
PDT000026030.3	PDS000013886.14	SAMN02664828	environmental/other	cd_8_group_1060	cd_4_group_991	cd_2_group_862
PDT000026032.3	PDS000013886.14	SAMN02664831	environmental/other	cd_8_group_1060	cd_4_group_991	cd_2_group_862
PDT000026034.3	PDS000013886.14	SAMN02664839	environmental/other	cd_8_group_1060	cd_4_group_991	cd_2_group_862
PDT000031018.3	PDS000013886.14	SAMN02664862	environmental/other	cd_8_group_1060	cd_4_group_991	cd_2_group_862
PDT000031401.3	PDS000013886.14	SAMN02664876	environmental/other	cd_8_group_1060	cd_4_group_991	cd_2_group_862
PDT000032572.4	PDS000013886.14	SAMN02664863	environmental/other	cd_8_group_1060	cd_4_group_991	cd_2_group_862
PDT000052608.3	PDS000013886.14	SAMN02664829	environmental/other	cd_8_group_1060	cd_4_group_991	cd_2_group_862
PDT000899454.1	PDS000013886.14	SAMN10255259	environmental/other	cd_8_group_1060	cd_4_group_991	cd_2_group_862
PDT000899455.1	PDS000013886.14	SAMN10255258	environmental/other	cd_8_group_1060	cd_4_group_991	cd_2_group_862
PDT000899460.1	PDS000013886.14	SAMN10255253	environmental/other	cd_8_group_1060	cd_4_group_991	cd_2_group_862
PDT000899465.1	PDS000013886.14	SAMN10255256	environmental/other	cd_8_group_1060	cd_4_group_991	cd_2_group_862
PDT000899466.1	PDS000013886.14	SAMN10255255	environmental/other	cd_8_group_1060	cd_4_group_991	cd_2_group_862
PDT000899467.1	PDS000013886.14	SAMN10255254	environmental/other	cd_8_group_1060	cd_4_group_991	cd_2_group_862
PDT000899480.1	PDS000013886.14	SAMN10255279	environmental/other	cd_8_group_1060	cd_4_group_991	cd_2_group_862
PDT000899481.1	PDS000013886.14	SAMN10255278	environmental/other	cd_8_group_1060	cd_4_group_991	cd_2_group_862
PDT000899499.1	PDS000013886.14	SAMN10255281	environmental/other	cd_8_group_1060	cd_4_group_991	cd_2_group_862
PDT001150561.1	PDS000013886.14	SAMN20884437	environmental/other	cd_8_group_1060	cd_4_group_991	cd_2_group_862
PDT001672690.1	PDS000013886.14	SAMN20884478	environmental/other	cd_8_group_1060	cd_4_group_991	cd_2_group_862
PDT001672692.1	PDS000013886.14	SAMN20884466	environmental/other	cd_8_group_1060	cd_4_group_991	cd_2_group_862
PDT001672695.1	PDS000013886.14	SAMN20884449	environmental/other	cd_8_group_1060	cd_4_group_991	cd_2_group_862
PDT001672697.1	PDS000013886.14	SAMN20884442	environmental/other	cd_8_group_1060	cd_4_group_991	cd_2_group_862
PDT001672699.1	PDS000013886.14	SAMN20884439	environmental/other	cd_8_group_1060	cd_4_group_991	cd_2_group_862
PDT001672702.1	PDS000013886.14	SAMN20884424	environmental/other	cd_8_group_1060	cd_4_group_991	cd_2_group_862
PDT001672705.1	PDS000013886.14	SAMN20884415	environmental/other	cd_8_group_1060	cd_4_group_991	cd_2_group_862
PDT001672707.1	PDS000013886.14	SAMN20884519	environmental/other	cd_8_group_1060	cd_4_group_991	cd_2_group_862
PDT001672709.1	PDS000013886.14	SAMN20884507	environmental/other	cd_8_group_1060	cd_4_group_991	cd_2_group_862
PDT000210831.2	PDS000184417.131	SAMN07146507	clinical	cd_8_group_10600	cd_4_group_10325	cd_2_group_9384
PDT000210950.2	PDS000184417.131	SAMN07146527	clinical	cd_8_group_10600	cd_4_group_10325	cd_2_group_9384
PDT000210958.2	PDS000184417.131	SAMN07146506	clinical	cd_8_group_10600	cd_4_group_10325	cd_2_group_9384
PDT000210967.2	PDS000184092.1	SAMN07146478	environmental/other	cd_8_group_10601	-	-
PDT000210835.2	PDS000184092.1	SAMN07146479	environmental/other	cd_8_group_10601	cd_4_group_10326	-
PDT000210837.2	PDS000184092.1	SAMN07146475	environmental/other	cd_8_group_10601	cd_4_group_10326	-
PDT000210841.2	PDS000184092.1	SAMN07146474	environmental/other	cd_8_group_10601	cd_4_group_10326	-
PDT000210871.2	PDS000046679.1	SAMN07151146	clinical	cd_8_group_10602	cd_4_group_10327	cd_2_group_9385
PDT000525694.1	PDS000046679.1	SAMN12106632	clinical	cd_8_group_10602	cd_4_group_10327	cd_2_group_9385
PDT000210889.2	PDS000066209.1	SAMN07151165	clinical	cd_8_group_10603	cd_4_group_10328	cd_2_group_9386
PDT000798562.1	PDS000066209.1	SAMN11660485	clinical	cd_8_group_10603	cd_4_group_10328	cd_2_group_9386
PDT000210898.2	PDS000074183.1	SAMN07151163	clinical	cd_8_group_10604	cd_4_group_10329	cd_2_group_9387
PDT000866241.1	PDS000074183.1	SAMN15599070	clinical	cd_8_group_10604	cd_4_group_10329	cd_2_group_9387
PDT000210909.2	PDS000036007.12	SAMN07146560	environmental/other	cd_8_group_10605	cd_4_group_10330	cd_2_group_9388
PDT000210935.3	PDS000036007.12	SAMN07146561	environmental/other	cd_8_group_10605	cd_4_group_10330	cd_2_group_9388
PDT001064240.1	PDS000036007.12	SAMN19606328	clinical	cd_8_group_10605	cd_4_group_10330	cd_2_group_9388
PDT001064242.1	PDS000036007.12	SAMN19606306	clinical	cd_8_group_10605	cd_4_group_10330	cd_2_group_9388
PDT001064424.1	PDS000036007.12	SAMN19606411	clinical	cd_8_group_10605	cd_4_group_10330	cd_2_group_9388
PDT000210911.2	PDS000032668.1595	SAMN07146584	environmental/other	cd_8_group_10606	cd_4_group_10331	cd_2_group_9389
PDT000224686.2	PDS000032668.1595	SAMN07146528	environmental/other	cd_8_group_10606	cd_4_group_10331	cd_2_group_9389
PDT000210912.2	PDS000047450.2	SAMN07146583	environmental/other	cd_8_group_10607	-	-
PDT000210921.3	PDS000047450.2	SAMN07146581	environmental/other	cd_8_group_10607	-	-
PDT000210940.2	PDS000047493.1	SAMN07146540	clinical	cd_8_group_10608	cd_4_group_10332	-
PDT000224665.3	PDS000047493.1	SAMN07146538	clinical	cd_8_group_10608	cd_4_group_10332	-
PDT000210951.2	PDS000029253.1	SAMN07146515	clinical	cd_8_group_10609	cd_4_group_10333	-
PDT000224711.2	PDS000029253.1	SAMN07146514	clinical	cd_8_group_10609	cd_4_group_10333	-
PDT000031399.3	PDS000002548.11	SAMN02664874	environmental/other	cd_8_group_1061	cd_4_group_1306	cd_2_group_1160
PDT001150587.1	PDS000002548.11	SAMN20884522	environmental/other	cd_8_group_1061	cd_4_group_1306	cd_2_group_1160
PDT000025256.3	PDS000002548.11	SAMN02664833	environmental/other	cd_8_group_1061	cd_4_group_992	cd_2_group_863
PDT001150525.1	PDS000002548.11	SAMN20884408	environmental/other	cd_8_group_1061	cd_4_group_992	cd_2_group_863
PDT000025562.3	PDS000002548.11	SAMN02664816	environmental/other	cd_8_group_1061	cd_4_group_992	cd_2_group_880
PDT000031847.3	PDS000002548.11	SAMN02664890	environmental/other	cd_8_group_1061	cd_4_group_992	cd_2_group_880
PDT000032059.3	PDS000002548.11	SAMN02664899	environmental/other	cd_8_group_1061	cd_4_group_992	cd_2_group_880
PDT000032069.3	PDS000002548.11	SAMN02664909	environmental/other	cd_8_group_1061	cd_4_group_992	cd_2_group_880
PDT001150517.1	PDS000002548.11	SAMN20884488	environmental/other	cd_8_group_1061	cd_4_group_992	cd_2_group_880
PDT001150545.1	PDS000002548.11	SAMN20884458	environmental/other	cd_8_group_1061	cd_4_group_992	cd_2_group_880
PDT001150560.1	PDS000002548.11	SAMN20884438	environmental/other	cd_8_group_1061	cd_4_group_992	cd_2_group_880
PDT001150598.1	PDS000002548.11	SAMN20884411	environmental/other	cd_8_group_1061	cd_4_group_992	cd_2_group_880
PDT000026027.6	PDS000002548.11	SAMN02664825	environmental/other	cd_8_group_1061	cd_4_group_992	cd_2_group_887
PDT001150581.1	PDS000002548.11	SAMN20884413	environmental/other	cd_8_group_1061	cd_4_group_992	cd_2_group_887
PDT000210957.2	PDS000184092.1	SAMN07146505	clinical	cd_8_group_10610	cd_4_group_10334	cd_2_group_9391
PDT000210965.2	PDS000184092.1	SAMN07146504	clinical	cd_8_group_10610	cd_4_group_10334	cd_2_group_9391
PDT000224681.2	PDS000184092.1	SAMN07146518	environmental/other	cd_8_group_10610	cd_4_group_10334	cd_2_group_9391
PDT000210964.2	PDS000184417.131	SAMN07146496	environmental/other	cd_8_group_10611	cd_4_group_10335	cd_2_group_9392
PDT000210966.2	PDS000184417.131	SAMN07146492	environmental/other	cd_8_group_10611	cd_4_group_10335	cd_2_group_9392
PDT000210969.2	PDS000184417.131	SAMN07146493	environmental/other	cd_8_group_10611	cd_4_group_10335	cd_2_group_9392
PDT000210995.2	PDS000029867.1	SAMN06142599	clinical	cd_8_group_10612	cd_4_group_10336	cd_2_group_9393
PDT000211397.2	PDS000029867.1	SAMN06064395	clinical	cd_8_group_10612	cd_4_group_10336	cd_2_group_9393
PDT000210999.2	PDS000066204.1	SAMN07152248	clinical	cd_8_group_10613	cd_4_group_10337	cd_2_group_9394
PDT000798563.1	PDS000066204.1	SAMN11660483	clinical	cd_8_group_10613	cd_4_group_10337	cd_2_group_9394
PDT000211000.2	PDS000066212.1	SAMN07152236	clinical	cd_8_group_10614	cd_4_group_10338	cd_2_group_9395
PDT000798560.1	PDS000066212.1	SAMN11660482	clinical	cd_8_group_10614	cd_4_group_10338	cd_2_group_9395
PDT000211002.2	PDS000066210.1	SAMN07152247	clinical	cd_8_group_10615	cd_4_group_10339	cd_2_group_9396
PDT000798561.1	PDS000066210.1	SAMN11660486	clinical	cd_8_group_10615	cd_4_group_10339	cd_2_group_9396
PDT000211005.2	PDS000106191.4	SAMN07152252	clinical	cd_8_group_10616	-	-
PDT001706488.1	PDS000106191.4	SAMN34367505	clinical	cd_8_group_10616	-	-
PDT000682686.1	PDS000056603.2	SAMN14085329	clinical	cd_8_group_10617	-	-
PDT000211048.2	PDS000056603.2	SAMN07135339	clinical	cd_8_group_10617	cd_4_group_10341	cd_2_group_9398
PDT001363843.1	PDS000056603.2	SAMN29801943	clinical	cd_8_group_10617	cd_4_group_10341	cd_2_group_9398
PDT000211056.2	PDS000032299.5	SAMN06849006	clinical	cd_8_group_10618	cd_4_group_10342	cd_2_group_9399
PDT000211108.2	PDS000032299.5	SAMN06849005	clinical	cd_8_group_10618	cd_4_group_10342	cd_2_group_9399
PDT000211062.2	PDS000032668.1595	SAMN07138689	clinical	cd_8_group_10619	-	-
PDT000234908.2	PDS000032668.1595	SAMN07419018	clinical	cd_8_group_10619	-	-
PDT000330149.1	PDS000032668.1595	SAMN09430441	clinical	cd_8_group_10619	-	-
PDT000032068.3	PDS000002548.11	SAMN02664908	environmental/other	cd_8_group_1062	cd_4_group_1015	cd_2_group_1266
PDT001150524.1	PDS000002548.11	SAMN20884481	environmental/other	cd_8_group_1062	cd_4_group_1015	cd_2_group_1266
PDT000026038.3	PDS000002548.11	SAMN02664843	environmental/other	cd_8_group_1062	cd_4_group_1015	cd_2_group_889
PDT001150539.1	PDS000002548.11	SAMN20884463	environmental/other	cd_8_group_1062	cd_4_group_1015	cd_2_group_889
PDT000026414.3	PDS000002548.11	SAMN02664859	environmental/other	cd_8_group_1062	cd_4_group_1044	cd_2_group_919
PDT001150595.1	PDS000002548.11	SAMN20884513	environmental/other	cd_8_group_1062	cd_4_group_1044	cd_2_group_919
PDT000025257.3	PDS000002548.11	SAMN02664834	environmental/other	cd_8_group_1062	cd_4_group_993	cd_2_group_864
PDT001150594.1	PDS000002548.11	SAMN20884514	environmental/other	cd_8_group_1062	cd_4_group_993	cd_2_group_864
PDT000035177.3	PDS000002548.11	SAMN02664930	environmental/other	cd_8_group_1062	cd_4_group_994	cd_2_group_1437
PDT001150563.1	PDS000002548.11	SAMN20884435	environmental/other	cd_8_group_1062	cd_4_group_994	cd_2_group_1437
PDT000025258.3	PDS000002548.11	SAMN02664835	environmental/other	cd_8_group_1062	cd_4_group_994	cd_2_group_865
PDT000026035.3	PDS000002548.11	SAMN02664840	environmental/other	cd_8_group_1062	cd_4_group_994	cd_2_group_865
PDT001150551.1	PDS000002548.11	SAMN20884450	environmental/other	cd_8_group_1062	cd_4_group_994	cd_2_group_865
PDT001150562.1	PDS000002548.11	SAMN20884436	environmental/other	cd_8_group_1062	cd_4_group_994	cd_2_group_865
PDT000211076.2	PDS000217830.37	SAMN07151999	environmental/other	cd_8_group_10620	-	-
PDT000244992.2	PDS000217830.37	SAMN07682516	environmental/other	cd_8_group_10620	-	-
PDT000235954.2	PDS000217830.37	SAMN07514503	environmental/other	cd_8_group_10620	cd_4_group_12078	cd_2_group_10897
PDT000235964.2	PDS000217830.37	SAMN07514691	environmental/other	cd_8_group_10620	cd_4_group_12078	cd_2_group_10897
PDT000245422.2	PDS000217830.37	SAMN07682499	environmental/other	cd_8_group_10620	cd_4_group_12078	cd_2_group_10897
PDT000245407.2	PDS000217830.37	SAMN07682501	environmental/other	cd_8_group_10620	cd_4_group_12589	-
PDT000244504.2	PDS000217830.37	SAMN07682504	environmental/other	cd_8_group_10620	cd_4_group_12589	cd_2_group_11372
PDT000245424.2	PDS000217830.37	SAMN07682503	environmental/other	cd_8_group_10620	cd_4_group_12589	cd_2_group_11372
PDT000211080.2	PDS000030237.1607	SAMN07152341	environmental/other	cd_8_group_10621	cd_4_group_10343	cd_2_group_9400
PDT000222533.2	PDS000030237.1607	SAMN07279535	clinical	cd_8_group_10621	cd_4_group_10343	cd_2_group_9400
PDT000218706.2	PDS000030237.1607	SAMN07237736	environmental/other	cd_8_group_10621	cd_4_group_11006	cd_2_group_9976
PDT000234353.2	PDS000030237.1607	SAMN07499248	clinical	cd_8_group_10621	cd_4_group_11006	cd_2_group_9976
PDT000211089.2	PDS000030237.1607	SAMN07151991	environmental/other	cd_8_group_10622	cd_4_group_10345	cd_2_group_9401
PDT000240172.2	PDS000030237.1607	SAMN07604297	clinical	cd_8_group_10622	cd_4_group_10345	cd_2_group_9401
PDT000247614.2	PDS000030237.1607	SAMN07738577	environmental/other	cd_8_group_10622	cd_4_group_10345	cd_2_group_9401
PDT000247972.2	PDS000030237.1607	SAMN07722597	clinical	cd_8_group_10622	cd_4_group_10345	cd_2_group_9401
PDT000211090.2	PDS000027753.1	SAMN07151996	environmental/other	cd_8_group_10623	cd_4_group_10346	cd_2_group_9402
PDT000356087.1	PDS000027753.1	SAMN08640182	environmental/other	cd_8_group_10623	cd_4_group_10346	cd_2_group_9402
PDT000356097.1	PDS000027753.1	SAMN08640084	environmental/other	cd_8_group_10623	cd_4_group_10346	cd_2_group_9402
PDT000356105.1	PDS000027753.1	SAMN08640178	environmental/other	cd_8_group_10623	cd_4_group_10346	cd_2_group_9402
PDT000211111.2	PDS000011376.212	SAMN07138675	clinical	cd_8_group_10624	-	-
PDT000891026.1	PDS000011376.212	SAMN16809424	clinical	cd_8_group_10624	cd_4_group_36318	cd_2_group_34062
PDT000938733.1	PDS000011376.212	SAMN17389279	clinical	cd_8_group_10624	cd_4_group_36318	cd_2_group_34062
PDT000211117.2	PDS000077243.56	SAMN06883653	clinical	cd_8_group_10625	cd_4_group_10348	cd_2_group_9404
PDT000226588.2	PDS000077243.56	SAMN07373289	clinical	cd_8_group_10625	cd_4_group_10348	cd_2_group_9404
PDT000211124.2	PDS000027049.414	SAMN07150798	clinical	cd_8_group_10626	cd_4_group_10349	-
PDT000413053.1	PDS000027049.414	SAMN10505597	clinical	cd_8_group_10626	cd_4_group_10349	-
PDT000211130.2	PDS000002099.600	SAMN07138681	clinical	cd_8_group_10627	-	-
PDT001187021.1	PDS000002099.600	SAMN23491898	clinical	cd_8_group_10627	cd_4_group_44179	-
PDT001167304.1	PDS000002099.600	SAMN22835218	clinical	cd_8_group_10627	cd_4_group_44179	cd_2_group_41753
PDT001229497.1	PDS000002099.600	SAMN25226533	clinical	cd_8_group_10627	cd_4_group_44179	cd_2_group_41753
PDT000211168.2	PDS000027756.7	SAMN06926103	clinical	cd_8_group_10628	-	-
PDT000292836.2	PDS000027756.7	SAMN08631278	environmental/other	cd_8_group_10628	cd_4_group_15209	cd_2_group_13654
PDT000305342.2	PDS000027756.7	SAMN08916449	clinical	cd_8_group_10628	cd_4_group_15209	cd_2_group_13654
PDT000375346.1	PDS000027756.7	SAMN10037335	clinical	cd_8_group_10628	cd_4_group_15209	cd_2_group_13654
PDT000211177.2	PDS000013070.30	SAMN07135348	clinical	cd_8_group_10629	-	-
PDT000329991.1	PDS000013070.30	SAMN09429173	clinical	cd_8_group_10629	-	-
PDT000332448.1	PDS000013070.30	SAMN09455540	clinical	cd_8_group_10629	-	-
PDT000415445.1	PDS000013070.30	SAMN10537819	clinical	cd_8_group_10629	cd_4_group_14126	-
PDT000269497.2	PDS000013070.30	SAMN08118169	clinical	cd_8_group_10629	cd_4_group_14126	cd_2_group_12742
PDT000375213.1	PDS000013070.30	SAMN10037162	clinical	cd_8_group_10629	cd_4_group_14126	cd_2_group_12742
PDT000025259.3	PDS000032280.5	SAMN02664836	environmental/other	cd_8_group_1063	cd_4_group_995	cd_2_group_866
PDT001150573.1	PDS000032280.5	SAMN20884423	environmental/other	cd_8_group_1063	cd_4_group_995	cd_2_group_866
PDT000025260.3	PDS000032280.5	SAMN02664837	environmental/other	cd_8_group_1063	cd_4_group_995	cd_2_group_867
PDT000026410.3	PDS000032280.5	SAMN02664855	environmental/other	cd_8_group_1063	cd_4_group_995	cd_2_group_867
PDT000029599.3	PDS000032280.5	SAMN02664864	environmental/other	cd_8_group_1063	cd_4_group_995	cd_2_group_867
PDT000029605.3	PDS000032280.5	SAMN02664870	environmental/other	cd_8_group_1063	cd_4_group_995	cd_2_group_867
PDT000031496.3	PDS000032280.5	SAMN02664881	environmental/other	cd_8_group_1063	cd_4_group_995	cd_2_group_867
PDT000035179.3	PDS000032280.5	SAMN02664932	environmental/other	cd_8_group_1063	cd_4_group_995	cd_2_group_867
PDT001150512.1	PDS000032280.5	SAMN20884494	environmental/other	cd_8_group_1063	cd_4_group_995	cd_2_group_867
PDT001150527.1	PDS000032280.5	SAMN20884476	environmental/other	cd_8_group_1063	cd_4_group_995	cd_2_group_867
PDT001150542.1	PDS000032280.5	SAMN20884460	environmental/other	cd_8_group_1063	cd_4_group_995	cd_2_group_867
PDT001150549.1	PDS000032280.5	SAMN20884452	environmental/other	cd_8_group_1063	cd_4_group_995	cd_2_group_867
PDT001150559.1	PDS000032280.5	SAMN20884440	environmental/other	cd_8_group_1063	cd_4_group_995	cd_2_group_867
PDT001150580.1	PDS000032280.5	SAMN20884414	environmental/other	cd_8_group_1063	cd_4_group_995	cd_2_group_867
PDT000026409.3	PDS000032280.5	SAMN02664854	environmental/other	cd_8_group_1063	cd_4_group_995	cd_2_group_917
PDT001150588.1	PDS000032280.5	SAMN20884520	environmental/other	cd_8_group_1063	cd_4_group_995	cd_2_group_917
PDT001294583.1	PDS000026597.184	SAMN27783515	clinical	cd_8_group_10630	-	-
PDT000313428.2	PDS000026597.184	SAMN09199052	clinical	cd_8_group_10630	cd_4_group_10353	-
PDT000211178.2	PDS000026597.184	SAMN06958407	clinical	cd_8_group_10630	cd_4_group_10353	cd_2_group_9409
PDT000998167.1	PDS000026597.184	SAMN18616961	clinical	cd_8_group_10630	cd_4_group_10353	cd_2_group_9409
PDT000403243.1	PDS000026597.184	SAMN10387219	clinical	cd_8_group_10630	cd_4_group_21213	cd_2_group_19493
PDT000407318.1	PDS000026597.184	SAMN10424545	clinical	cd_8_group_10630	cd_4_group_21213	cd_2_group_19493
PDT000340624.1	PDS000032668.1595	SAMN09534901	environmental/other	cd_8_group_10631	-	-
PDT000225779.2	PDS000032668.1595	SAMN07357203	clinical	cd_8_group_10631	cd_4_group_10354	-
PDT000250417.2	PDS000032668.1595	SAMN07740787	clinical	cd_8_group_10631	cd_4_group_10354	-
PDT000273815.2	PDS000032668.1595	SAMN08182188	clinical	cd_8_group_10631	cd_4_group_10354	-
PDT000227279.2	PDS000032668.1595	SAMN07372791	clinical	cd_8_group_10631	cd_4_group_10354	cd_2_group_10435
PDT000238270.2	PDS000032668.1595	SAMN07549082	clinical	cd_8_group_10631	cd_4_group_10354	cd_2_group_10435
PDT000267291.2	PDS000032668.1595	SAMN08092925	clinical	cd_8_group_10631	cd_4_group_10354	cd_2_group_10435
PDT000211181.2	PDS000032668.1595	SAMN06898025	clinical	cd_8_group_10631	cd_4_group_10354	cd_2_group_9410
PDT000219433.2	PDS000032668.1595	SAMN07210812	clinical	cd_8_group_10631	cd_4_group_10354	cd_2_group_9410
PDT000216529.2	PDS000003999.66	SAMN07189930	clinical	cd_8_group_10632	cd_4_group_10356	-
PDT000217253.2	PDS000003999.66	SAMN07198308	clinical	cd_8_group_10632	cd_4_group_10356	-
PDT000211187.2	PDS000003999.66	SAMN06926100	clinical	cd_8_group_10632	cd_4_group_10356	cd_2_group_9412
PDT000218381.2	PDS000003999.66	SAMN07209963	clinical	cd_8_group_10632	cd_4_group_10356	cd_2_group_9412
PDT000225676.2	PDS000003999.66	SAMN07352900	clinical	cd_8_group_10632	cd_4_group_10356	cd_2_group_9412
PDT000211188.2	PDS000026970.1233	SAMN07150811	clinical	cd_8_group_10633	cd_4_group_10357	cd_2_group_9413
PDT000213077.2	PDS000026970.1233	SAMN07150810	clinical	cd_8_group_10633	cd_4_group_10357	cd_2_group_9413
PDT000211189.2	PDS000030237.1607	SAMN07151058	clinical	cd_8_group_10634	cd_4_group_10358	-
PDT000215824.2	PDS000030237.1607	SAMN07193945	environmental/other	cd_8_group_10634	cd_4_group_10358	-
PDT000211196.2	PDS000029329.1	SAMN06891231	clinical	cd_8_group_10635	cd_4_group_10360	cd_2_group_9415
PDT000211423.2	PDS000029329.1	SAMN06891230	clinical	cd_8_group_10635	cd_4_group_10360	cd_2_group_9415
PDT000212661.2	PDS000029329.1	SAMN07146641	clinical	cd_8_group_10635	cd_4_group_10360	cd_2_group_9415
PDT000574253.1	PDS000029050.4	SAMN12641815	clinical	cd_8_group_10636	-	-
PDT000211198.2	PDS000029050.4	SAMN06891229	clinical	cd_8_group_10636	cd_4_group_10361	cd_2_group_9416
PDT000211625.2	PDS000029050.4	SAMN06891228	clinical	cd_8_group_10636	cd_4_group_10361	cd_2_group_9416
PDT000211218.2	PDS000026617.677	SAMN06917249	clinical	cd_8_group_10637	-	-
PDT000244477.2	PDS000026617.677	SAMN07693547	clinical	cd_8_group_10637	-	-
PDT002453000.1	PDS000026617.677	SAMN44570686	clinical	cd_8_group_10637	cd_4_group_68173	cd_2_group_67075
PDT002464584.1	PDS000026617.677	SAMN44697751	clinical	cd_8_group_10637	cd_4_group_68173	cd_2_group_67075
PDT000211224.2	PDS000026575.316	SAMN06912770	clinical	cd_8_group_10638	-	-
PDT001924898.1	PDS000026575.316	SAMN37771048	clinical	cd_8_group_10638	-	-
PDT000211234.2	PDS000097741.7	SAMN06883651	clinical	cd_8_group_10639	-	-
PDT000213794.2	PDS000097741.7	SAMN07168062	clinical	cd_8_group_10639	-	-
PDT000329475.1	PDS000097741.7	SAMN09423104	clinical	cd_8_group_10639	-	-
PDT001153676.1	PDS000097741.7	SAMEA6143321	NULL	cd_8_group_10639	-	-
PDT000025452.5	PDS000031756.2	SAMN02345469	environmental/other	cd_8_group_1064	cd_4_group_996	cd_2_group_868
PDT000150720.2	PDS000031756.2	SAMN02847536	environmental/other	cd_8_group_1064	cd_4_group_996	cd_2_group_868
PDT000211243.2	PDS000032634.369	SAMN06915383	clinical	cd_8_group_10640	cd_4_group_10362	cd_2_group_9418
PDT000225796.2	PDS000032634.369	SAMN07352612	clinical	cd_8_group_10640	cd_4_group_10362	cd_2_group_9418
PDT000330938.1	PDS000011228.21	SAMN09433721	clinical	cd_8_group_10641	cd_4_group_10363	-
PDT000584226.1	PDS000011228.21	SAMN12724445	clinical	cd_8_group_10641	cd_4_group_10363	-
PDT000211252.2	PDS000011228.21	SAMN07151064	clinical	cd_8_group_10641	cd_4_group_10363	cd_2_group_9420
PDT000265689.2	PDS000011228.21	SAMN07981560	clinical	cd_8_group_10641	cd_4_group_10363	cd_2_group_9420
PDT000211264.2	PDS000027503.401	SAMN07138304	clinical	cd_8_group_10642	cd_4_group_10365	-
PDT000219383.2	PDS000027503.401	SAMN07224020	clinical	cd_8_group_10642	cd_4_group_10365	-
PDT001350382.1	PDS000013853.355	SAMN29441099	clinical	cd_8_group_10643	-	-
PDT001641311.1	PDS000013853.355	SAMN33426218	clinical	cd_8_group_10643	-	-
PDT000260436.2	PDS000013853.355	SAMN07957740	clinical	cd_8_group_10643	cd_4_group_10366	-
PDT000285531.2	PDS000013853.355	SAMN08481392	clinical	cd_8_group_10643	cd_4_group_10366	-
PDT000373023.1	PDS000013853.355	SAMN09990309	clinical	cd_8_group_10643	cd_4_group_10366	-
PDT000564199.1	PDS000013853.355	SAMN12574009	clinical	cd_8_group_10643	cd_4_group_10366	-
PDT000592423.1	PDS000013853.355	SAMN12828163	clinical	cd_8_group_10643	cd_4_group_10366	-
PDT001398129.1	PDS000013853.355	SAMN30468624	clinical	cd_8_group_10643	cd_4_group_10366	-
PDT002503708.1	PDS000013853.355	SAMN45121525	clinical	cd_8_group_10643	cd_4_group_10366	-
PDT002833608.1	PDS000013853.355	SAMN49942097	clinical	cd_8_group_10643	cd_4_group_10366	-
PDT002183243.1	PDS000013853.355	SAMN41615346	clinical	cd_8_group_10643	cd_4_group_10366	cd_2_group_61840
PDT002189305.1	PDS000013853.355	SAMN41694514	clinical	cd_8_group_10643	cd_4_group_10366	cd_2_group_61840
PDT000211265.2	PDS000013853.355	SAMN06895002	clinical	cd_8_group_10643	cd_4_group_10366	cd_2_group_9422
PDT000351505.1	PDS000013853.355	SAMN09689765	clinical	cd_8_group_10643	cd_4_group_10366	cd_2_group_9422
PDT000540305.1	PDS000013853.355	SAMN12238099	clinical	cd_8_group_10643	cd_4_group_10366	cd_2_group_9422
PDT000592416.1	PDS000013853.355	SAMN12828156	clinical	cd_8_group_10643	cd_4_group_10366	cd_2_group_9422
PDT000607672.1	PDS000013853.355	SAMN13025783	clinical	cd_8_group_10643	cd_4_group_10366	cd_2_group_9422
PDT000619548.1	PDS000013853.355	SAMN13152435	clinical	cd_8_group_10643	cd_4_group_10366	cd_2_group_9422
PDT001166422.1	PDS000013853.355	SAMN22818413	clinical	cd_8_group_10643	cd_4_group_10366	cd_2_group_9422
PDT001338469.2	PDS000013853.355	SAMN29222691	clinical	cd_8_group_10643	cd_4_group_10366	cd_2_group_9422
PDT001350385.1	PDS000013853.355	SAMN29441104	clinical	cd_8_group_10643	cd_4_group_10366	cd_2_group_9422
PDT001807653.1	PDS000013853.355	SAMN36274473	clinical	cd_8_group_10643	cd_4_group_10366	cd_2_group_9422
PDT001817572.1	PDS000013853.355	SAMN36455117	clinical	cd_8_group_10643	cd_4_group_10366	cd_2_group_9422
PDT001847199.1	PDS000013853.355	SAMN36911447	clinical	cd_8_group_10643	cd_4_group_10366	cd_2_group_9422
PDT002372655.1	PDS000013853.355	SAMN43548579	clinical	cd_8_group_10643	cd_4_group_10366	cd_2_group_9422
PDT001940859.1	PDS000013853.355	SAMN37844519	clinical	cd_8_group_10643	cd_4_group_58980	-
PDT002874374.1	PDS000013853.355	SAMN50480291	clinical	cd_8_group_10643	cd_4_group_58980	-
PDT000211283.2	PDS000030836.82	SAMN07152164	environmental/other	cd_8_group_10644	-	-
PDT000602752.1	PDS000030836.82	SAMN12994809	clinical	cd_8_group_10644	-	-
PDT000272325.2	PDS000239639.11	SAMN08176713	environmental/other	cd_8_group_10645	-	-
PDT001062660.1	PDS000239639.11	SAMN19588391	environmental/other	cd_8_group_10645	-	-
PDT000227141.2	PDS000239639.11	SAMN07410869	environmental/other	cd_8_group_10645	cd_4_group_10367	cd_2_group_10427
PDT000227378.2	PDS000239639.11	SAMN07416865	environmental/other	cd_8_group_10645	cd_4_group_10367	cd_2_group_10427
PDT000359316.1	PDS000239639.11	SAMN09780274	environmental/other	cd_8_group_10645	cd_4_group_10367	cd_2_group_10427
PDT000211284.2	PDS000239639.11	SAMN07152166	environmental/other	cd_8_group_10645	cd_4_group_10367	cd_2_group_9424
PDT000240035.2	PDS000239639.11	SAMN07595141	clinical	cd_8_group_10645	cd_4_group_10367	cd_2_group_9424
PDT000362682.1	PDS000239639.11	SAMN09830003	environmental/other	cd_8_group_10645	cd_4_group_10367	cd_2_group_9424
PDT001301367.1	PDS000239639.11	SAMEA7817484	NULL	cd_8_group_10645	cd_4_group_10367	cd_2_group_9424
PDT001305429.1	PDS000239639.11	SAMEA7817498	NULL	cd_8_group_10645	cd_4_group_10367	cd_2_group_9424
PDT000290355.2	PDS000239639.11	SAMN08623522	environmental/other	cd_8_group_10645	cd_4_group_15160	cd_2_group_13615
PDT000292786.2	PDS000239639.11	SAMN08631263	environmental/other	cd_8_group_10645	cd_4_group_15160	cd_2_group_13615
PDT000312456.2	PDS000239639.11	SAMN09090878	environmental/other	cd_8_group_10645	cd_4_group_16400	-
PDT000355131.1	PDS000239639.11	SAMN09730315	environmental/other	cd_8_group_10645	cd_4_group_16400	-
PDT000336062.1	PDS000239639.11	SAMN09479026	environmental/other	cd_8_group_10645	cd_4_group_18130	-
PDT000459381.1	PDS000239639.11	SAMN10877767	clinical	cd_8_group_10645	cd_4_group_18130	-
PDT000350400.1	PDS000031536.378	SAMN09666281	environmental/other	cd_8_group_10646	-	-
PDT000416297.1	PDS000031536.378	SAMN10580863	clinical	cd_8_group_10646	-	-
PDT000495803.1	PDS000031536.378	SAMN11515909	clinical	cd_8_group_10646	-	-
PDT000539204.1	PDS000031536.378	SAMN12221092	clinical	cd_8_group_10646	-	-
PDT000598957.1	PDS000031536.378	SAMN12897214	clinical	cd_8_group_10646	-	-
PDT000623815.1	PDS000031536.378	SAMN13191684	clinical	cd_8_group_10646	-	-
PDT000651967.1	PDS000031536.378	SAMN13703456	clinical	cd_8_group_10646	-	-
PDT000689128.1	PDS000031536.378	SAMN14161597	clinical	cd_8_group_10646	-	-
PDT000754273.1	PDS000031536.378	SAMN15077015	clinical	cd_8_group_10646	-	-
PDT000804380.1	PDS000031536.378	SAMN15759984	clinical	cd_8_group_10646	-	-
PDT000898221.1	PDS000031536.378	SAMN16913814	clinical	cd_8_group_10646	-	-
PDT000975726.1	PDS000031536.378	SAMN18093773	clinical	cd_8_group_10646	-	-
PDT000989751.1	PDS000031536.378	SAMN18443484	clinical	cd_8_group_10646	-	-
PDT001014427.1	PDS000031536.378	SAMN18871146	clinical	cd_8_group_10646	-	-
PDT001021502.1	PDS000031536.378	SAMN19033195	clinical	cd_8_group_10646	-	-
PDT001116715.1	PDS000031536.378	SAMN20972662	clinical	cd_8_group_10646	-	-
PDT001119359.1	PDS000031536.378	SAMN21040402	clinical	cd_8_group_10646	-	-
PDT001167386.1	PDS000031536.378	SAMN22835907	clinical	cd_8_group_10646	-	-
PDT001296953.1	PDS000031536.378	SAMN27993018	clinical	cd_8_group_10646	-	-
PDT001509583.1	PDS000031536.378	SAMN32004551	clinical	cd_8_group_10646	-	-
PDT001953339.1	PDS000031536.378	SAMN37977593	clinical	cd_8_group_10646	-	-
PDT002202810.1	PDS000031536.378	SAMN41801817	clinical	cd_8_group_10646	-	-
PDT002695579.1	PDS000031536.378	SAMN47750339	clinical	cd_8_group_10646	-	-
PDT000265536.2	PDS000031536.378	SAMN07981525	clinical	cd_8_group_10646	cd_4_group_10368	-
PDT000322310.1	PDS000031536.378	SAMN09294251	clinical	cd_8_group_10646	cd_4_group_10368	-
PDT000355066.1	PDS000031536.378	SAMN09730245	environmental/other	cd_8_group_10646	cd_4_group_10368	-
PDT000365831.1	PDS000031536.378	SAMN09872773	clinical	cd_8_group_10646	cd_4_group_10368	-
PDT000391301.1	PDS000031536.378	SAMN10241163	clinical	cd_8_group_10646	cd_4_group_10368	-
PDT000394494.1	PDS000031536.378	SAMN10276593	clinical	cd_8_group_10646	cd_4_group_10368	-
PDT000399085.1	PDS000031536.378	SAMN10345903	clinical	cd_8_group_10646	cd_4_group_10368	-
PDT000400128.1	PDS000031536.378	SAMN10356102	clinical	cd_8_group_10646	cd_4_group_10368	-
PDT000405385.1	PDS000031536.378	SAMN10397390	clinical	cd_8_group_10646	cd_4_group_10368	-
PDT000409096.1	PDS000031536.378	SAMN10441771	clinical	cd_8_group_10646	cd_4_group_10368	-
PDT000447532.1	PDS000031536.378	SAMN10787856	clinical	cd_8_group_10646	cd_4_group_10368	-
PDT000477132.1	PDS000031536.378	SAMN11116145	environmental/other	cd_8_group_10646	cd_4_group_10368	-
PDT000478979.1	PDS000031536.378	SAMN11149943	clinical	cd_8_group_10646	cd_4_group_10368	-
PDT000480286.1	PDS000031536.378	SAMN11178125	clinical	cd_8_group_10646	cd_4_group_10368	-
PDT000505373.1	PDS000031536.378	SAMN11854136	clinical	cd_8_group_10646	cd_4_group_10368	-
PDT000509173.1	PDS000031536.378	SAMN11875048	clinical	cd_8_group_10646	cd_4_group_10368	-
PDT000539197.1	PDS000031536.378	SAMN12221096	clinical	cd_8_group_10646	cd_4_group_10368	-
PDT000539198.1	PDS000031536.378	SAMN12221089	clinical	cd_8_group_10646	cd_4_group_10368	-
PDT000540264.1	PDS000031536.378	SAMN12237585	clinical	cd_8_group_10646	cd_4_group_10368	-
PDT000547073.1	PDS000031536.378	SAMN12335401	clinical	cd_8_group_10646	cd_4_group_10368	-
PDT000549877.1	PDS000031536.378	SAMN12371119	clinical	cd_8_group_10646	cd_4_group_10368	-
PDT000588548.1	PDS000031536.378	SAMN12782195	clinical	cd_8_group_10646	cd_4_group_10368	-
PDT000593835.1	PDS000031536.378	SAMN12842856	environmental/other	cd_8_group_10646	cd_4_group_10368	-
PDT000628227.1	PDS000031536.378	SAMN13284897	clinical	cd_8_group_10646	cd_4_group_10368	-
PDT000649688.1	PDS000031536.378	SAMN13673696	clinical	cd_8_group_10646	cd_4_group_10368	-
PDT000651966.1	PDS000031536.378	SAMN13703449	clinical	cd_8_group_10646	cd_4_group_10368	-
PDT000654147.1	PDS000031536.378	SAMN13717994	clinical	cd_8_group_10646	cd_4_group_10368	-
PDT000654167.1	PDS000031536.378	SAMN13718023	clinical	cd_8_group_10646	cd_4_group_10368	-
PDT000784315.1	PDS000031536.378	SAMN15480730	clinical	cd_8_group_10646	cd_4_group_10368	-
PDT000784726.1	PDS000031536.378	SAMN15496465	clinical	cd_8_group_10646	cd_4_group_10368	-
PDT000816460.1	PDS000031536.378	SAMN15859220	clinical	cd_8_group_10646	cd_4_group_10368	-
PDT000855561.1	PDS000031536.378	SAMN16375455	clinical	cd_8_group_10646	cd_4_group_10368	-
PDT000865532.1	PDS000031536.378	SAMN16532490	environmental/other	cd_8_group_10646	cd_4_group_10368	-
PDT000888192.1	PDS000031536.378	SAMN16729438	clinical	cd_8_group_10646	cd_4_group_10368	-
PDT000902971.1	PDS000031536.378	SAMN16989311	environmental/other	cd_8_group_10646	cd_4_group_10368	-
PDT000917504.1	PDS000031536.378	SAMN17078357	clinical	cd_8_group_10646	cd_4_group_10368	-
PDT001062995.1	PDS000031536.378	SAMN19591834	clinical	cd_8_group_10646	cd_4_group_10368	-
PDT001078272.1	PDS000031536.378	SAMN19926110	clinical	cd_8_group_10646	cd_4_group_10368	-
PDT001088393.1	PDS000031536.378	SAMN20176103	clinical	cd_8_group_10646	cd_4_group_10368	-
PDT001112989.1	PDS000031536.378	SAMN20861918	clinical	cd_8_group_10646	cd_4_group_10368	-
PDT001115162.1	PDS000031536.378	SAMN20931588	clinical	cd_8_group_10646	cd_4_group_10368	-
PDT001136325.1	PDS000031536.378	SAMN21565839	environmental/other	cd_8_group_10646	cd_4_group_10368	-
PDT001146217.1	PDS000031536.378	SAMN22081241	clinical	cd_8_group_10646	cd_4_group_10368	-
PDT001159832.1	PDS000031536.378	SAMN22509269	clinical	cd_8_group_10646	cd_4_group_10368	-
PDT001315308.1	PDS000031536.378	SAMN28668217	environmental/other	cd_8_group_10646	cd_4_group_10368	-
PDT001374116.1	PDS000031536.378	SAMN30050941	clinical	cd_8_group_10646	cd_4_group_10368	-
PDT001414564.1	PDS000031536.378	SAMN30806201	clinical	cd_8_group_10646	cd_4_group_10368	-
PDT001600985.1	PDS000031536.378	SAMN33020730	environmental/other	cd_8_group_10646	cd_4_group_10368	-
PDT001780658.1	PDS000031536.378	SAMN35754532	clinical	cd_8_group_10646	cd_4_group_10368	-
PDT001791413.1	PDS000031536.378	SAMN35997181	clinical	cd_8_group_10646	cd_4_group_10368	-
PDT001823211.1	PDS000031536.378	SAMN36652078	clinical	cd_8_group_10646	cd_4_group_10368	-
PDT001847694.1	PDS000031536.378	SAMN36923381	clinical	cd_8_group_10646	cd_4_group_10368	-
PDT001869233.1	PDS000031536.378	SAMN37199682	clinical	cd_8_group_10646	cd_4_group_10368	-
PDT001869383.1	PDS000031536.378	SAMN37203530	environmental/other	cd_8_group_10646	cd_4_group_10368	-
PDT001875993.1	PDS000031536.378	SAMN37301268	clinical	cd_8_group_10646	cd_4_group_10368	-
PDT001876643.1	PDS000031536.378	SAMN37313460	clinical	cd_8_group_10646	cd_4_group_10368	-
PDT001966316.1	PDS000031536.378	SAMN38082048	clinical	cd_8_group_10646	cd_4_group_10368	-
PDT002152456.1	PDS000031536.378	SAMN41150676	environmental/other	cd_8_group_10646	cd_4_group_10368	-
PDT002158575.1	PDS000031536.378	SAMN41279976	environmental/other	cd_8_group_10646	cd_4_group_10368	-
PDT002366145.1	PDS000031536.378	SAMN43522269	clinical	cd_8_group_10646	cd_4_group_10368	-
PDT002544011.1	PDS000031536.378	SAMN45928044	clinical	cd_8_group_10646	cd_4_group_10368	-
PDT000323572.1	PDS000031536.378	SAMN09348065	environmental/other	cd_8_group_10646	cd_4_group_10368	cd_2_group_15592
PDT000565556.1	PDS000031536.378	SAMN12586992	environmental/other	cd_8_group_10646	cd_4_group_10368	cd_2_group_15592
PDT000867922.1	PDS000031536.378	SAMN16556121	clinical	cd_8_group_10646	cd_4_group_10368	cd_2_group_15592
PDT000983354.1	PDS000031536.378	SAMN18207966	clinical	cd_8_group_10646	cd_4_group_10368	cd_2_group_15592
PDT000365360.1	PDS000031536.378	SAMN09862703	clinical	cd_8_group_10646	cd_4_group_10368	cd_2_group_17914
PDT000392672.1	PDS000031536.378	SAMN10257680	clinical	cd_8_group_10646	cd_4_group_10368	cd_2_group_17914
PDT000392674.1	PDS000031536.378	SAMN10257657	clinical	cd_8_group_10646	cd_4_group_10368	cd_2_group_17914
PDT000392688.1	PDS000031536.378	SAMN10257689	clinical	cd_8_group_10646	cd_4_group_10368	cd_2_group_17914
PDT000409713.1	PDS000031536.378	SAMN10460868	clinical	cd_8_group_10646	cd_4_group_10368	cd_2_group_17914
PDT000451316.1	PDS000031536.378	SAMN10810345	clinical	cd_8_group_10646	cd_4_group_10368	cd_2_group_17914
PDT000464555.1	PDS000031536.378	SAMN10900704	clinical	cd_8_group_10646	cd_4_group_10368	cd_2_group_17914
PDT000489520.1	PDS000031536.378	SAMN11405383	clinical	cd_8_group_10646	cd_4_group_10368	cd_2_group_17914
PDT000499826.1	PDS000031536.378	SAMN11619514	clinical	cd_8_group_10646	cd_4_group_10368	cd_2_group_17914
PDT000625609.1	PDS000031536.378	SAMN13242777	clinical	cd_8_group_10646	cd_4_group_10368	cd_2_group_17914
PDT000650654.1	PDS000031536.378	SAMN13684929	clinical	cd_8_group_10646	cd_4_group_10368	cd_2_group_17914
PDT000465141.1	PDS000031536.378	SAMN10908998	environmental/other	cd_8_group_10646	cd_4_group_10368	cd_2_group_21835
PDT000470203.1	PDS000031536.378	SAMN11029849	environmental/other	cd_8_group_10646	cd_4_group_10368	cd_2_group_21835
PDT000496408.1	PDS000031536.378	SAMN11509830	clinical	cd_8_group_10646	cd_4_group_10368	cd_2_group_21835
PDT000496989.1	PDS000031536.378	SAMN11552755	clinical	cd_8_group_10646	cd_4_group_10368	cd_2_group_21835
PDT000533327.1	PDS000031536.378	SAMN12151507	environmental/other	cd_8_group_10646	cd_4_group_10368	cd_2_group_21835
PDT000539187.1	PDS000031536.378	SAMN12221072	clinical	cd_8_group_10646	cd_4_group_10368	cd_2_group_21835
PDT000544444.1	PDS000031536.378	SAMN12280438	environmental/other	cd_8_group_10646	cd_4_group_10368	cd_2_group_21835
PDT000544503.1	PDS000031536.378	SAMN12283879	clinical	cd_8_group_10646	cd_4_group_10368	cd_2_group_21835
PDT000544563.1	PDS000031536.378	SAMN12284800	clinical	cd_8_group_10646	cd_4_group_10368	cd_2_group_21835
PDT000546022.1	PDS000031536.378	SAMN12307503	environmental/other	cd_8_group_10646	cd_4_group_10368	cd_2_group_21835
PDT000549924.1	PDS000031536.378	SAMN12371077	environmental/other	cd_8_group_10646	cd_4_group_10368	cd_2_group_21835
PDT000551541.1	PDS000031536.378	SAMN12412480	clinical	cd_8_group_10646	cd_4_group_10368	cd_2_group_21835
PDT000587482.1	PDS000031536.378	SAMN12771421	clinical	cd_8_group_10646	cd_4_group_10368	cd_2_group_21835
PDT000588195.1	PDS000031536.378	SAMN12779910	clinical	cd_8_group_10646	cd_4_group_10368	cd_2_group_21835
PDT000600814.1	PDS000031536.378	SAMN12913265	clinical	cd_8_group_10646	cd_4_group_10368	cd_2_group_21835
PDT000600946.1	PDS000031536.378	SAMN12908235	clinical	cd_8_group_10646	cd_4_group_10368	cd_2_group_21835
PDT000617594.1	PDS000031536.378	SAMN13108900	clinical	cd_8_group_10646	cd_4_group_10368	cd_2_group_21835
PDT000620316.1	PDS000031536.378	SAMN13153828	environmental/other	cd_8_group_10646	cd_4_group_10368	cd_2_group_21835
PDT000688780.1	PDS000031536.378	SAMN14151935	clinical	cd_8_group_10646	cd_4_group_10368	cd_2_group_21835
PDT000788100.1	PDS000031536.378	SAMN15529950	environmental/other	cd_8_group_10646	cd_4_group_10368	cd_2_group_21835
PDT000839013.1	PDS000031536.378	SAMN16209002	environmental/other	cd_8_group_10646	cd_4_group_10368	cd_2_group_21835
PDT000861357.1	PDS000031536.378	SAMN16431571	clinical	cd_8_group_10646	cd_4_group_10368	cd_2_group_21835
PDT000870462.1	PDS000031536.378	SAMN16581660	clinical	cd_8_group_10646	cd_4_group_10368	cd_2_group_21835
PDT000878172.1	PDS000031536.378	SAMN16651018	environmental/other	cd_8_group_10646	cd_4_group_10368	cd_2_group_21835
PDT000478799.1	PDS000031536.378	SAMN11149696	clinical	cd_8_group_10646	cd_4_group_10368	cd_2_group_22219
PDT000539196.1	PDS000031536.378	SAMN12221091	clinical	cd_8_group_10646	cd_4_group_10368	cd_2_group_22219
PDT000582696.1	PDS000031536.378	SAMN12714968	clinical	cd_8_group_10646	cd_4_group_10368	cd_2_group_22219
PDT000637637.1	PDS000031536.378	SAMN13427488	clinical	cd_8_group_10646	cd_4_group_10368	cd_2_group_22219
PDT000705812.1	PDS000031536.378	SAMN14279809	clinical	cd_8_group_10646	cd_4_group_10368	cd_2_group_22219
PDT000705813.1	PDS000031536.378	SAMN14279806	clinical	cd_8_group_10646	cd_4_group_10368	cd_2_group_22219
PDT000708901.1	PDS000031536.378	SAMN14375410	clinical	cd_8_group_10646	cd_4_group_10368	cd_2_group_22219
PDT000720158.1	PDS000031536.378	SAMN14546058	clinical	cd_8_group_10646	cd_4_group_10368	cd_2_group_22219
PDT000728608.1	PDS000031536.378	SAMN14758402	clinical	cd_8_group_10646	cd_4_group_10368	cd_2_group_22219
PDT000762076.1	PDS000031536.378	SAMN15169064	clinical	cd_8_group_10646	cd_4_group_10368	cd_2_group_22219
PDT000762313.1	PDS000031536.378	SAMN15194432	clinical	cd_8_group_10646	cd_4_group_10368	cd_2_group_22219
PDT000762322.1	PDS000031536.378	SAMN15194424	clinical	cd_8_group_10646	cd_4_group_10368	cd_2_group_22219
PDT000770358.1	PDS000031536.378	SAMN15340952	clinical	cd_8_group_10646	cd_4_group_10368	cd_2_group_22219
PDT000803532.1	PDS000031536.378	SAMN15746958	clinical	cd_8_group_10646	cd_4_group_10368	cd_2_group_22219
PDT000843141.1	PDS000031536.378	SAMN16244564	clinical	cd_8_group_10646	cd_4_group_10368	cd_2_group_22219
PDT000848774.1	PDS000031536.378	SAMN16280481	clinical	cd_8_group_10646	cd_4_group_10368	cd_2_group_22219
PDT000851350.1	PDS000031536.378	SAMN16320205	clinical	cd_8_group_10646	cd_4_group_10368	cd_2_group_22219
PDT000862304.1	PDS000031536.378	SAMN16475689	clinical	cd_8_group_10646	cd_4_group_10368	cd_2_group_22219
PDT000869790.1	PDS000031536.378	SAMN16566591	clinical	cd_8_group_10646	cd_4_group_10368	cd_2_group_22219
PDT000871726.1	PDS000031536.378	SAMN16588955	clinical	cd_8_group_10646	cd_4_group_10368	cd_2_group_22219
PDT000883983.1	PDS000031536.378	SAMN16709883	clinical	cd_8_group_10646	cd_4_group_10368	cd_2_group_22219
PDT000897453.1	PDS000031536.378	SAMN16875316	clinical	cd_8_group_10646	cd_4_group_10368	cd_2_group_22219
PDT000903182.1	PDS000031536.378	SAMN16998637	clinical	cd_8_group_10646	cd_4_group_10368	cd_2_group_22219
PDT000917757.1	PDS000031536.378	SAMN17083975	clinical	cd_8_group_10646	cd_4_group_10368	cd_2_group_22219
PDT000929852.1	PDS000031536.378	SAMN17251977	clinical	cd_8_group_10646	cd_4_group_10368	cd_2_group_22219
PDT000976760.1	PDS000031536.378	SAMN18108376	clinical	cd_8_group_10646	cd_4_group_10368	cd_2_group_22219
PDT000976761.1	PDS000031536.378	SAMN18108360	clinical	cd_8_group_10646	cd_4_group_10368	cd_2_group_22219
PDT000978073.1	PDS000031536.378	SAMN18139328	clinical	cd_8_group_10646	cd_4_group_10368	cd_2_group_22219
PDT000978097.1	PDS000031536.378	SAMN18139350	clinical	cd_8_group_10646	cd_4_group_10368	cd_2_group_22219
PDT000983373.1	PDS000031536.378	SAMN18208333	clinical	cd_8_group_10646	cd_4_group_10368	cd_2_group_22219
PDT000983416.1	PDS000031536.378	SAMN18211978	clinical	cd_8_group_10646	cd_4_group_10368	cd_2_group_22219
PDT001009727.1	PDS000031536.378	SAMN18813818	clinical	cd_8_group_10646	cd_4_group_10368	cd_2_group_22219
PDT001017839.1	PDS000031536.378	SAMN18980391	clinical	cd_8_group_10646	cd_4_group_10368	cd_2_group_22219
PDT001024504.1	PDS000031536.378	SAMN19114970	clinical	cd_8_group_10646	cd_4_group_10368	cd_2_group_22219
PDT001042690.1	PDS000031536.378	SAMN19267803	clinical	cd_8_group_10646	cd_4_group_10368	cd_2_group_22219
PDT001048728.1	PDS000031536.378	SAMN19369435	clinical	cd_8_group_10646	cd_4_group_10368	cd_2_group_22219
PDT001048731.1	PDS000031536.378	SAMN19369442	clinical	cd_8_group_10646	cd_4_group_10368	cd_2_group_22219
PDT001069849.1	PDS000031536.378	SAMN19697807	clinical	cd_8_group_10646	cd_4_group_10368	cd_2_group_22219
PDT001080841.1	PDS000031536.378	SAMN20010201	clinical	cd_8_group_10646	cd_4_group_10368	cd_2_group_22219
PDT001083915.1	PDS000031536.378	SAMN20090413	clinical	cd_8_group_10646	cd_4_group_10368	cd_2_group_22219
PDT001083922.1	PDS000031536.378	SAMN20090352	clinical	cd_8_group_10646	cd_4_group_10368	cd_2_group_22219
PDT001088391.1	PDS000031536.378	SAMN20176109	clinical	cd_8_group_10646	cd_4_group_10368	cd_2_group_22219
PDT001088394.1	PDS000031536.378	SAMN20176105	clinical	cd_8_group_10646	cd_4_group_10368	cd_2_group_22219
PDT001090901.1	PDS000031536.378	SAMN20286231	clinical	cd_8_group_10646	cd_4_group_10368	cd_2_group_22219
PDT001090949.1	PDS000031536.378	SAMN20286226	clinical	cd_8_group_10646	cd_4_group_10368	cd_2_group_22219
PDT001093185.1	PDS000031536.378	SAMN20325864	clinical	cd_8_group_10646	cd_4_group_10368	cd_2_group_22219
PDT001093975.1	PDS000031536.378	SAMN20339993	clinical	cd_8_group_10646	cd_4_group_10368	cd_2_group_22219
PDT001095432.1	PDS000031536.378	SAMN20357302	clinical	cd_8_group_10646	cd_4_group_10368	cd_2_group_22219
PDT001097168.1	PDS000031536.378	SAMN20429228	clinical	cd_8_group_10646	cd_4_group_10368	cd_2_group_22219
PDT001098935.1	PDS000031536.378	SAMN20490537	clinical	cd_8_group_10646	cd_4_group_10368	cd_2_group_22219
PDT001107713.1	PDS000031536.378	SAMN20704314	clinical	cd_8_group_10646	cd_4_group_10368	cd_2_group_22219
PDT001119300.1	PDS000031536.378	SAMN21040183	clinical	cd_8_group_10646	cd_4_group_10368	cd_2_group_22219
PDT001140447.1	PDS000031536.378	SAMN21851174	clinical	cd_8_group_10646	cd_4_group_10368	cd_2_group_22219
PDT001144649.1	PDS000031536.378	SAMN22042811	clinical	cd_8_group_10646	cd_4_group_10368	cd_2_group_22219
PDT001162340.1	PDS000031536.378	SAMN22581288	clinical	cd_8_group_10646	cd_4_group_10368	cd_2_group_22219
PDT001162345.1	PDS000031536.378	SAMN22581294	clinical	cd_8_group_10646	cd_4_group_10368	cd_2_group_22219
PDT001172509.1	PDS000031536.378	SAMN23010505	clinical	cd_8_group_10646	cd_4_group_10368	cd_2_group_22219
PDT001175529.1	PDS000031536.378	SAMN23167875	clinical	cd_8_group_10646	cd_4_group_10368	cd_2_group_22219
PDT001175538.1	PDS000031536.378	SAMN23167915	clinical	cd_8_group_10646	cd_4_group_10368	cd_2_group_22219
PDT001258521.1	PDS000031536.378	SAMN26441115	clinical	cd_8_group_10646	cd_4_group_10368	cd_2_group_22219
PDT001399712.1	PDS000031536.378	SAMN30478382	clinical	cd_8_group_10646	cd_4_group_10368	cd_2_group_22219
PDT001436944.1	PDS000031536.378	SAMN31088545	clinical	cd_8_group_10646	cd_4_group_10368	cd_2_group_22219
PDT001450247.1	PDS000031536.378	SAMN31238251	clinical	cd_8_group_10646	cd_4_group_10368	cd_2_group_22219
PDT002160054.1	PDS000031536.378	SAMN41319850	clinical	cd_8_group_10646	cd_4_group_10368	cd_2_group_22219
PDT002776838.1	PDS000031536.378	SAMN48667563	clinical	cd_8_group_10646	cd_4_group_10368	cd_2_group_22219
PDT000485801.1	PDS000031536.378	SAMN11322246	environmental/other	cd_8_group_10646	cd_4_group_10368	cd_2_group_22483
PDT000486894.1	PDS000031536.378	SAMN11356668	environmental/other	cd_8_group_10646	cd_4_group_10368	cd_2_group_22483
PDT000487321.1	PDS000031536.378	SAMN11360082	clinical	cd_8_group_10646	cd_4_group_10368	cd_2_group_22483
PDT000488107.1	PDS000031536.378	SAMN11392233	clinical	cd_8_group_10646	cd_4_group_10368	cd_2_group_22483
PDT000491783.1	PDS000031536.378	SAMN11461570	clinical	cd_8_group_10646	cd_4_group_10368	cd_2_group_22483
PDT000496288.1	PDS000031536.378	SAMN11526536	clinical	cd_8_group_10646	cd_4_group_10368	cd_2_group_22483
PDT000499562.1	PDS000031536.378	SAMN11605601	clinical	cd_8_group_10646	cd_4_group_10368	cd_2_group_22483
PDT000504816.1	PDS000031536.378	SAMN11823083	clinical	cd_8_group_10646	cd_4_group_10368	cd_2_group_22483
PDT000521526.1	PDS000031536.378	SAMN12036256	clinical	cd_8_group_10646	cd_4_group_10368	cd_2_group_22483
PDT000540267.1	PDS000031536.378	SAMN12237582	clinical	cd_8_group_10646	cd_4_group_10368	cd_2_group_22483
PDT000540503.1	PDS000031536.378	SAMN12248666	clinical	cd_8_group_10646	cd_4_group_10368	cd_2_group_22483
PDT000544510.1	PDS000031536.378	SAMN12283877	clinical	cd_8_group_10646	cd_4_group_10368	cd_2_group_22483
PDT000556652.1	PDS000031536.378	SAMN12498546	clinical	cd_8_group_10646	cd_4_group_10368	cd_2_group_22483
PDT000557568.1	PDS000031536.378	SAMN12512948	clinical	cd_8_group_10646	cd_4_group_10368	cd_2_group_22483
PDT000557585.1	PDS000031536.378	SAMN12512931	clinical	cd_8_group_10646	cd_4_group_10368	cd_2_group_22483
PDT000564829.1	PDS000031536.378	SAMN12583000	clinical	cd_8_group_10646	cd_4_group_10368	cd_2_group_22483
PDT000579132.1	PDS000031536.378	SAMN12684378	environmental/other	cd_8_group_10646	cd_4_group_10368	cd_2_group_22483
PDT000594002.1	PDS000031536.378	SAMN12842976	environmental/other	cd_8_group_10646	cd_4_group_10368	cd_2_group_22483
PDT000595075.1	PDS000031536.378	SAMN12842188	clinical	cd_8_group_10646	cd_4_group_10368	cd_2_group_22483
PDT000602024.1	PDS000031536.378	SAMN12930439	clinical	cd_8_group_10646	cd_4_group_10368	cd_2_group_22483
PDT000611916.1	PDS000031536.378	SAMN13054498	environmental/other	cd_8_group_10646	cd_4_group_10368	cd_2_group_22483
PDT000611934.1	PDS000031536.378	SAMN13058679	clinical	cd_8_group_10646	cd_4_group_10368	cd_2_group_22483
PDT000617600.1	PDS000031536.378	SAMN13108885	clinical	cd_8_group_10646	cd_4_group_10368	cd_2_group_22483
PDT000625285.1	PDS000031536.378	SAMN13240984	clinical	cd_8_group_10646	cd_4_group_10368	cd_2_group_22483
PDT000630086.1	PDS000031536.378	SAMN13320690	environmental/other	cd_8_group_10646	cd_4_group_10368	cd_2_group_22483
PDT000630141.1	PDS000031536.378	SAMN13321385	clinical	cd_8_group_10646	cd_4_group_10368	cd_2_group_22483
PDT000630483.1	PDS000031536.378	SAMN13326263	clinical	cd_8_group_10646	cd_4_group_10368	cd_2_group_22483
PDT000631423.1	PDS000031536.378	SAMN13338250	clinical	cd_8_group_10646	cd_4_group_10368	cd_2_group_22483
PDT000639375.1	PDS000031536.378	SAMN13471102	clinical	cd_8_group_10646	cd_4_group_10368	cd_2_group_22483
PDT000646133.1	PDS000031536.378	SAMN13577998	clinical	cd_8_group_10646	cd_4_group_10368	cd_2_group_22483
PDT000646235.1	PDS000031536.378	SAMN13608534	clinical	cd_8_group_10646	cd_4_group_10368	cd_2_group_22483
PDT000656255.1	PDS000031536.378	SAMN13762612	clinical	cd_8_group_10646	cd_4_group_10368	cd_2_group_22483
PDT000687027.1	PDS000031536.378	SAMN14120727	clinical	cd_8_group_10646	cd_4_group_10368	cd_2_group_22483
PDT000724501.1	PDS000031536.378	SAMN14646598	clinical	cd_8_group_10646	cd_4_group_10368	cd_2_group_22483
PDT000728740.1	PDS000031536.378	SAMN14755091	environmental/other	cd_8_group_10646	cd_4_group_10368	cd_2_group_22483
PDT000762329.1	PDS000031536.378	SAMN15194425	clinical	cd_8_group_10646	cd_4_group_10368	cd_2_group_22483
PDT000856033.1	PDS000031536.378	SAMN16379472	clinical	cd_8_group_10646	cd_4_group_10368	cd_2_group_22483
PDT000870458.1	PDS000031536.378	SAMN16581646	clinical	cd_8_group_10646	cd_4_group_10368	cd_2_group_22483
PDT000892732.1	PDS000031536.378	SAMN16827650	clinical	cd_8_group_10646	cd_4_group_10368	cd_2_group_22483
PDT002283959.1	PDS000031536.378	SAMEA9478514	NULL	cd_8_group_10646	cd_4_group_10368	cd_2_group_22483
PDT002322861.1	PDS000031536.378	SAMEA9478517	NULL	cd_8_group_10646	cd_4_group_10368	cd_2_group_22483
PDT002460924.1	PDS000031536.378	SAMN44649899	clinical	cd_8_group_10646	cd_4_group_10368	cd_2_group_22483
PDT000619159.1	PDS000031536.378	SAMN13140123	clinical	cd_8_group_10646	cd_4_group_10368	cd_2_group_26595
PDT000622800.1	PDS000031536.378	SAMN13175918	clinical	cd_8_group_10646	cd_4_group_10368	cd_2_group_26595
PDT000842049.1	PDS000031536.378	SAMN16238317	clinical	cd_8_group_10646	cd_4_group_10368	cd_2_group_32749
PDT000941026.1	PDS000031536.378	SAMN17584314	clinical	cd_8_group_10646	cd_4_group_10368	cd_2_group_32749
PDT000889133.1	PDS000031536.378	SAMN16792346	clinical	cd_8_group_10646	cd_4_group_10368	cd_2_group_34026
PDT000922935.1	PDS000031536.378	SAMN17152299	clinical	cd_8_group_10646	cd_4_group_10368	cd_2_group_34026
PDT000988020.1	PDS000031536.378	SAMN18387474	clinical	cd_8_group_10646	cd_4_group_10368	cd_2_group_36657
PDT001088531.1	PDS000031536.378	SAMN20177226	clinical	cd_8_group_10646	cd_4_group_10368	cd_2_group_36657
PDT001100687.1	PDS000031536.378	SAMN20505676	clinical	cd_8_group_10646	cd_4_group_10368	cd_2_group_39173
PDT001108511.1	PDS000031536.378	SAMN20748773	clinical	cd_8_group_10646	cd_4_group_10368	cd_2_group_39173
PDT001377621.1	PDS000031536.378	SAMN30102850	clinical	cd_8_group_10646	cd_4_group_10368	cd_2_group_47091
PDT001616823.1	PDS000031536.378	SAMN33321819	clinical	cd_8_group_10646	cd_4_group_10368	cd_2_group_47091
PDT001827886.3	PDS000031536.378	SAMN36702491	clinical	cd_8_group_10646	cd_4_group_10368	cd_2_group_47091
PDT001390911.1	PDS000031536.378	SAMN30348630	clinical	cd_8_group_10646	cd_4_group_10368	cd_2_group_47543
PDT001426494.1	PDS000031536.378	SAMN30933954	clinical	cd_8_group_10646	cd_4_group_10368	cd_2_group_47543
PDT001434941.1	PDS000031536.378	SAMN31034602	clinical	cd_8_group_10646	cd_4_group_10368	cd_2_group_47543
PDT001445035.1	PDS000031536.378	SAMN31205621	clinical	cd_8_group_10646	cd_4_group_10368	cd_2_group_47543
PDT001492541.1	PDS000031536.378	SAMN31835473	clinical	cd_8_group_10646	cd_4_group_10368	cd_2_group_47543
PDT001523299.1	PDS000031536.378	SAMN32164242	clinical	cd_8_group_10646	cd_4_group_10368	cd_2_group_47543
PDT001549205.1	PDS000031536.378	SAMN32421214	clinical	cd_8_group_10646	cd_4_group_10368	cd_2_group_47543
PDT001558486.1	PDS000031536.378	SAMN32544704	clinical	cd_8_group_10646	cd_4_group_10368	cd_2_group_47543
PDT001835069.1	PDS000031536.378	SAMN36770282	environmental/other	cd_8_group_10646	cd_4_group_10368	cd_2_group_47543
PDT001490904.1	PDS000031536.378	SAMN31812227	clinical	cd_8_group_10646	cd_4_group_10368	cd_2_group_50340
PDT001549103.1	PDS000031536.378	SAMN32414796	clinical	cd_8_group_10646	cd_4_group_10368	cd_2_group_50340
PDT002100515.1	PDS000031536.378	SAMN40264059	clinical	cd_8_group_10646	cd_4_group_10368	cd_2_group_59793
PDT002103697.1	PDS000031536.378	SAMN40344504	clinical	cd_8_group_10646	cd_4_group_10368	cd_2_group_59793
PDT002112709.1	PDS000031536.378	SAMN40462098	clinical	cd_8_group_10646	cd_4_group_10368	cd_2_group_59793
PDT002130515.1	PDS000031536.378	SAMN40741161	clinical	cd_8_group_10646	cd_4_group_10368	cd_2_group_59793
PDT002168429.1	PDS000031536.378	SAMN41439300	clinical	cd_8_group_10646	cd_4_group_10368	cd_2_group_59793
PDT002820371.1	PDS000031536.378	SAMN49719407	clinical	cd_8_group_10646	cd_4_group_10368	cd_2_group_59793
PDT002179170.1	PDS000031536.378	SAMN41564555	clinical	cd_8_group_10646	cd_4_group_10368	cd_2_group_61695
PDT002183177.1	PDS000031536.378	SAMN41613688	clinical	cd_8_group_10646	cd_4_group_10368	cd_2_group_61695
PDT002183182.1	PDS000031536.378	SAMN41613658	clinical	cd_8_group_10646	cd_4_group_10368	cd_2_group_61695
PDT002189637.1	PDS000031536.378	SAMN41706907	clinical	cd_8_group_10646	cd_4_group_10368	cd_2_group_61695
PDT002209838.1	PDS000031536.378	SAMN41864812	clinical	cd_8_group_10646	cd_4_group_10368	cd_2_group_61695
PDT002229316.1	PDS000031536.378	SAMN42051075	clinical	cd_8_group_10646	cd_4_group_10368	cd_2_group_61695
PDT002381424.1	PDS000031536.378	SAMN43759597	clinical	cd_8_group_10646	cd_4_group_10368	cd_2_group_61695
PDT002521600.1	PDS000031536.378	SAMN45238479	clinical	cd_8_group_10646	cd_4_group_10368	cd_2_group_67874
PDT002564162.1	PDS000031536.378	SAMN46233473	clinical	cd_8_group_10646	cd_4_group_10368	cd_2_group_67874
PDT000211285.2	PDS000031536.378	SAMN07152004	environmental/other	cd_8_group_10646	cd_4_group_10368	cd_2_group_9425
PDT000285694.2	PDS000031536.378	SAMN08498416	clinical	cd_8_group_10646	cd_4_group_10368	cd_2_group_9425
PDT000287562.2	PDS000031536.378	SAMN08545433	environmental/other	cd_8_group_10646	cd_4_group_10368	cd_2_group_9425
PDT000307458.2	PDS000031536.378	SAMN08959316	environmental/other	cd_8_group_10646	cd_4_group_10368	cd_2_group_9425
PDT000309819.2	PDS000031536.378	SAMN08995902	environmental/other	cd_8_group_10646	cd_4_group_10368	cd_2_group_9425
PDT000334532.1	PDS000031536.378	SAMN09474713	clinical	cd_8_group_10646	cd_4_group_10368	cd_2_group_9425
PDT000341672.1	PDS000031536.378	SAMN09604596	clinical	cd_8_group_10646	cd_4_group_10368	cd_2_group_9425
PDT000347249.1	PDS000031536.378	SAMN09650644	clinical	cd_8_group_10646	cd_4_group_10368	cd_2_group_9425
PDT000352782.1	PDS000031536.378	SAMN09696092	clinical	cd_8_group_10646	cd_4_group_10368	cd_2_group_9425
PDT000364369.1	PDS000031536.378	SAMN09848265	clinical	cd_8_group_10646	cd_4_group_10368	cd_2_group_9425
PDT000366600.1	PDS000031536.378	SAMN09881800	clinical	cd_8_group_10646	cd_4_group_10368	cd_2_group_9425
PDT000366623.1	PDS000031536.378	SAMN09881799	clinical	cd_8_group_10646	cd_4_group_10368	cd_2_group_9425
PDT000368170.1	PDS000031536.378	SAMN09933975	clinical	cd_8_group_10646	cd_4_group_10368	cd_2_group_9425
PDT000368190.1	PDS000031536.378	SAMN09933974	clinical	cd_8_group_10646	cd_4_group_10368	cd_2_group_9425
PDT000380877.1	PDS000031536.378	SAMN10088765	clinical	cd_8_group_10646	cd_4_group_10368	cd_2_group_9425
PDT000391121.1	PDS000031536.378	SAMN10240935	clinical	cd_8_group_10646	cd_4_group_10368	cd_2_group_9425
PDT000400126.1	PDS000031536.378	SAMN10356108	clinical	cd_8_group_10646	cd_4_group_10368	cd_2_group_9425
PDT000400129.1	PDS000031536.378	SAMN10356101	clinical	cd_8_group_10646	cd_4_group_10368	cd_2_group_9425
PDT000400370.1	PDS000031536.378	SAMN10359331	clinical	cd_8_group_10646	cd_4_group_10368	cd_2_group_9425
PDT000400638.1	PDS000031536.378	SAMN10366513	clinical	cd_8_group_10646	cd_4_group_10368	cd_2_group_9425
PDT000403283.1	PDS000031536.378	SAMN10387253	clinical	cd_8_group_10646	cd_4_group_10368	cd_2_group_9425
PDT000403326.1	PDS000031536.378	SAMN10387295	clinical	cd_8_group_10646	cd_4_group_10368	cd_2_group_9425
PDT000403659.1	PDS000031536.378	SAMN10391058	clinical	cd_8_group_10646	cd_4_group_10368	cd_2_group_9425
PDT000403948.1	PDS000031536.378	SAMN10391667	clinical	cd_8_group_10646	cd_4_group_10368	cd_2_group_9425
PDT000404988.1	PDS000031536.378	SAMN10396301	clinical	cd_8_group_10646	cd_4_group_10368	cd_2_group_9425
PDT000407274.1	PDS000031536.378	SAMN10424519	clinical	cd_8_group_10646	cd_4_group_10368	cd_2_group_9425
PDT000408578.1	PDS000031536.378	SAMN10436593	environmental/other	cd_8_group_10646	cd_4_group_10368	cd_2_group_9425
PDT000409712.1	PDS000031536.378	SAMN10460866	clinical	cd_8_group_10646	cd_4_group_10368	cd_2_group_9425
PDT000412720.1	PDS000031536.378	SAMN10503143	clinical	cd_8_group_10646	cd_4_group_10368	cd_2_group_9425
PDT000413067.1	PDS000031536.378	SAMN10505611	clinical	cd_8_group_10646	cd_4_group_10368	cd_2_group_9425
PDT000413109.1	PDS000031536.378	SAMN10505664	clinical	cd_8_group_10646	cd_4_group_10368	cd_2_group_9425
PDT000416333.1	PDS000031536.378	SAMN10580969	clinical	cd_8_group_10646	cd_4_group_10368	cd_2_group_9425
PDT000416614.1	PDS000031536.378	SAMN10585254	clinical	cd_8_group_10646	cd_4_group_10368	cd_2_group_9425
PDT000416622.1	PDS000031536.378	SAMN10585256	clinical	cd_8_group_10646	cd_4_group_10368	cd_2_group_9425
PDT000430397.1	PDS000031536.378	SAMN10692874	clinical	cd_8_group_10646	cd_4_group_10368	cd_2_group_9425
PDT000459731.1	PDS000031536.378	SAMN10881458	clinical	cd_8_group_10646	cd_4_group_10368	cd_2_group_9425
PDT000490922.1	PDS000031536.378	SAMN11435910	clinical	cd_8_group_10646	cd_4_group_10368	cd_2_group_9425
PDT000496418.1	PDS000031536.378	SAMN11509831	clinical	cd_8_group_10646	cd_4_group_10368	cd_2_group_9425
PDT000499559.1	PDS000031536.378	SAMN11605597	clinical	cd_8_group_10646	cd_4_group_10368	cd_2_group_9425
PDT000501507.1	PDS000031536.378	SAMN11655403	environmental/other	cd_8_group_10646	cd_4_group_10368	cd_2_group_9425
PDT000503626.1	PDS000031536.378	SAMN11785241	clinical	cd_8_group_10646	cd_4_group_10368	cd_2_group_9425
PDT000504822.1	PDS000031536.378	SAMN11823082	clinical	cd_8_group_10646	cd_4_group_10368	cd_2_group_9425
PDT000517403.1	PDS000031536.378	SAMN11940186	clinical	cd_8_group_10646	cd_4_group_10368	cd_2_group_9425
PDT000517822.1	PDS000031536.378	SAMN11952839	clinical	cd_8_group_10646	cd_4_group_10368	cd_2_group_9425
PDT000518612.1	PDS000031536.378	SAMN11975290	clinical	cd_8_group_10646	cd_4_group_10368	cd_2_group_9425
PDT000523827.1	PDS000031536.378	SAMN12075969	clinical	cd_8_group_10646	cd_4_group_10368	cd_2_group_9425
PDT000523830.1	PDS000031536.378	SAMN12075974	clinical	cd_8_group_10646	cd_4_group_10368	cd_2_group_9425
PDT000524440.1	PDS000031536.378	SAMN12087783	clinical	cd_8_group_10646	cd_4_group_10368	cd_2_group_9425
PDT000525781.1	PDS000031536.378	SAMN12107319	clinical	cd_8_group_10646	cd_4_group_10368	cd_2_group_9425
PDT000525791.1	PDS000031536.378	SAMN12107317	clinical	cd_8_group_10646	cd_4_group_10368	cd_2_group_9425
PDT000525796.1	PDS000031536.378	SAMN12107325	clinical	cd_8_group_10646	cd_4_group_10368	cd_2_group_9425
PDT000532870.1	PDS000031536.378	SAMN12142461	clinical	cd_8_group_10646	cd_4_group_10368	cd_2_group_9425
PDT000532873.1	PDS000031536.378	SAMN12142427	clinical	cd_8_group_10646	cd_4_group_10368	cd_2_group_9425
PDT000532882.1	PDS000031536.378	SAMN12142428	clinical	cd_8_group_10646	cd_4_group_10368	cd_2_group_9425
PDT000532887.1	PDS000031536.378	SAMN12142483	clinical	cd_8_group_10646	cd_4_group_10368	cd_2_group_9425
PDT000532889.1	PDS000031536.378	SAMN12142481	clinical	cd_8_group_10646	cd_4_group_10368	cd_2_group_9425
PDT000532894.1	PDS000031536.378	SAMN12142480	clinical	cd_8_group_10646	cd_4_group_10368	cd_2_group_9425
PDT000536889.1	PDS000031536.378	SAMN12174737	clinical	cd_8_group_10646	cd_4_group_10368	cd_2_group_9425
PDT000539182.1	PDS000031536.378	SAMN12221073	clinical	cd_8_group_10646	cd_4_group_10368	cd_2_group_9425
PDT000539184.1	PDS000031536.378	SAMN12221078	clinical	cd_8_group_10646	cd_4_group_10368	cd_2_group_9425
PDT000539192.1	PDS000031536.378	SAMN12221074	clinical	cd_8_group_10646	cd_4_group_10368	cd_2_group_9425
PDT000539195.1	PDS000031536.378	SAMN12221087	environmental/other	cd_8_group_10646	cd_4_group_10368	cd_2_group_9425
PDT000539205.1	PDS000031536.378	SAMN12221095	clinical	cd_8_group_10646	cd_4_group_10368	cd_2_group_9425
PDT000539207.1	PDS000031536.378	SAMN12221088	environmental/other	cd_8_group_10646	cd_4_group_10368	cd_2_group_9425
PDT000545602.1	PDS000031536.378	SAMN12307468	clinical	cd_8_group_10646	cd_4_group_10368	cd_2_group_9425
PDT000547163.1	PDS000031536.378	SAMN12337365	clinical	cd_8_group_10646	cd_4_group_10368	cd_2_group_9425
PDT000549581.1	PDS000031536.378	SAMN12368307	clinical	cd_8_group_10646	cd_4_group_10368	cd_2_group_9425
PDT000564816.1	PDS000031536.378	SAMN12582467	clinical	cd_8_group_10646	cd_4_group_10368	cd_2_group_9425
PDT000565578.1	PDS000031536.378	SAMN12587066	environmental/other	cd_8_group_10646	cd_4_group_10368	cd_2_group_9425
PDT000573316.1	PDS000031536.378	SAMN12628364	clinical	cd_8_group_10646	cd_4_group_10368	cd_2_group_9425
PDT000575734.1	PDS000031536.378	SAMN12655316	clinical	cd_8_group_10646	cd_4_group_10368	cd_2_group_9425
PDT000585351.1	PDS000031536.378	SAMN12742181	clinical	cd_8_group_10646	cd_4_group_10368	cd_2_group_9425
PDT000588183.1	PDS000031536.378	SAMN12779908	clinical	cd_8_group_10646	cd_4_group_10368	cd_2_group_9425
PDT000588562.1	PDS000031536.378	SAMN12782273	clinical	cd_8_group_10646	cd_4_group_10368	cd_2_group_9425
PDT000589248.1	PDS000031536.378	SAMN12796965	clinical	cd_8_group_10646	cd_4_group_10368	cd_2_group_9425
PDT000597537.1	PDS000031536.378	SAMN12876249	clinical	cd_8_group_10646	cd_4_group_10368	cd_2_group_9425
PDT000646058.1	PDS000031536.378	SAMN13577602	clinical	cd_8_group_10646	cd_4_group_10368	cd_2_group_9425
PDT000650936.1	PDS000031536.378	SAMN13691080	clinical	cd_8_group_10646	cd_4_group_10368	cd_2_group_9425
PDT000651928.1	PDS000031536.378	SAMN13703378	clinical	cd_8_group_10646	cd_4_group_10368	cd_2_group_9425
PDT000671864.1	PDS000031536.378	SAMN13937391	clinical	cd_8_group_10646	cd_4_group_10368	cd_2_group_9425
PDT000688103.1	PDS000031536.378	SAMN14145446	environmental/other	cd_8_group_10646	cd_4_group_10368	cd_2_group_9425
PDT000688128.1	PDS000031536.378	SAMN14145462	environmental/other	cd_8_group_10646	cd_4_group_10368	cd_2_group_9425
PDT000688129.1	PDS000031536.378	SAMN14145472	environmental/other	cd_8_group_10646	cd_4_group_10368	cd_2_group_9425
PDT000688146.1	PDS000031536.378	SAMN14145551	environmental/other	cd_8_group_10646	cd_4_group_10368	cd_2_group_9425
PDT000806642.1	PDS000031536.378	SAMN15775944	environmental/other	cd_8_group_10646	cd_4_group_10368	cd_2_group_9425
PDT000826909.1	PDS000031536.378	SAMN15949544	clinical	cd_8_group_10646	cd_4_group_10368	cd_2_group_9425
PDT000844957.1	PDS000031536.378	SAMN16261136	environmental/other	cd_8_group_10646	cd_4_group_10368	cd_2_group_9425
PDT000865264.1	PDS000031536.378	SAMN16522250	environmental/other	cd_8_group_10646	cd_4_group_10368	cd_2_group_9425
PDT000871716.1	PDS000031536.378	SAMN16588901	clinical	cd_8_group_10646	cd_4_group_10368	cd_2_group_9425
PDT000877080.1	PDS000031536.378	SAMN16628704	clinical	cd_8_group_10646	cd_4_group_10368	cd_2_group_9425
PDT000916911.1	PDS000031536.378	SAMN17103615	environmental/other	cd_8_group_10646	cd_4_group_10368	cd_2_group_9425
PDT000970961.1	PDS000031536.378	SAMN18038637	clinical	cd_8_group_10646	cd_4_group_10368	cd_2_group_9425
PDT000983267.1	PDS000031536.378	SAMN18203643	environmental/other	cd_8_group_10646	cd_4_group_10368	cd_2_group_9425
PDT001015479.1	PDS000031536.378	SAMN18743320	clinical	cd_8_group_10646	cd_4_group_10368	cd_2_group_9425
PDT001021856.1	PDS000031536.378	SAMN18906001	clinical	cd_8_group_10646	cd_4_group_10368	cd_2_group_9425
PDT001199457.1	PDS000031536.378	SAMN23790351	clinical	cd_8_group_10646	cd_4_group_10368	cd_2_group_9425
PDT001241859.1	PDS000031536.378	SAMN25695599	clinical	cd_8_group_10646	cd_4_group_10368	cd_2_group_9425
PDT001270511.1	PDS000031536.378	SAMN19156802	clinical	cd_8_group_10646	cd_4_group_10368	cd_2_group_9425
PDT001270518.1	PDS000031536.378	SAMN19156810	clinical	cd_8_group_10646	cd_4_group_10368	cd_2_group_9425
PDT001273010.1	PDS000031536.378	SAMEA7584306	NULL	cd_8_group_10646	cd_4_group_10368	cd_2_group_9425
PDT001273784.1	PDS000031536.378	SAMN26795864	clinical	cd_8_group_10646	cd_4_group_10368	cd_2_group_9425
PDT001274391.1	PDS000031536.378	SAMN26795867	clinical	cd_8_group_10646	cd_4_group_10368	cd_2_group_9425
PDT001299455.1	PDS000031536.378	SAMN28093254	environmental/other	cd_8_group_10646	cd_4_group_10368	cd_2_group_9425
PDT001364921.1	PDS000031536.378	SAMN29843163	clinical	cd_8_group_10646	cd_4_group_10368	cd_2_group_9425
PDT001383852.1	PDS000031536.378	SAMN30242971	environmental/other	cd_8_group_10646	cd_4_group_10368	cd_2_group_9425
PDT001394004.1	PDS000031536.378	SAMN30398135	environmental/other	cd_8_group_10646	cd_4_group_10368	cd_2_group_9425
PDT001399020.1	PDS000031536.378	SAMN30523483	clinical	cd_8_group_10646	cd_4_group_10368	cd_2_group_9425
PDT001411770.1	PDS000031536.378	SAMN30718869	clinical	cd_8_group_10646	cd_4_group_10368	cd_2_group_9425
PDT001614549.1	PDS000031536.378	SAMN33284482	clinical	cd_8_group_10646	cd_4_group_10368	cd_2_group_9425
PDT001694910.1	PDS000031536.378	SAMN34258703	environmental/other	cd_8_group_10646	cd_4_group_10368	cd_2_group_9425
PDT001827584.2	PDS000031536.378	SAMN36701896	clinical	cd_8_group_10646	cd_4_group_10368	cd_2_group_9425
PDT002186131.1	PDS000031536.378	SAMN41656613	clinical	cd_8_group_10646	cd_4_group_10368	cd_2_group_9425
PDT002342256.1	PDS000031536.378	SAMN43380896	clinical	cd_8_group_10646	cd_4_group_10368	cd_2_group_9425
PDT002446236.1	PDS000031536.378	SAMN44511612	clinical	cd_8_group_10646	cd_4_group_10368	cd_2_group_9425
PDT002454411.1	PDS000031536.378	SAMN44591157	clinical	cd_8_group_10646	cd_4_group_10368	cd_2_group_9425
PDT002558431.1	PDS000031536.378	SAMN46114389	environmental/other	cd_8_group_10646	cd_4_group_10368	cd_2_group_9425
PDT002632937.1	PDS000031536.378	SAMN46942438	clinical	cd_8_group_10646	cd_4_group_10368	cd_2_group_9425
PDT002842819.1	PDS000031536.378	SAMN50091160	clinical	cd_8_group_10646	cd_4_group_10368	cd_2_group_9425
PDT000314032.2	PDS000031536.378	SAMN09206556	environmental/other	cd_8_group_10646	cd_4_group_16504	-
PDT000347886.1	PDS000031536.378	SAMN09655211	clinical	cd_8_group_10646	cd_4_group_16504	-
PDT000950029.1	PDS000031536.378	SAMN17813990	environmental/other	cd_8_group_10646	cd_4_group_16504	-
PDT000420844.1	PDS000031536.378	SAMN10616659	clinical	cd_8_group_10646	cd_4_group_21957	-
PDT000420858.1	PDS000031536.378	SAMN10616671	clinical	cd_8_group_10646	cd_4_group_21957	-
PDT000616554.1	PDS000031536.378	SAMN13087347	clinical	cd_8_group_10646	cd_4_group_28531	cd_2_group_26471
PDT000640228.1	PDS000031536.378	SAMN13492294	clinical	cd_8_group_10646	cd_4_group_28531	cd_2_group_26471
PDT000678163.1	PDS000031536.378	SAMN14002650	clinical	cd_8_group_10646	cd_4_group_28531	cd_2_group_26471
PDT000816461.1	PDS000031536.378	SAMN15859205	clinical	cd_8_group_10646	cd_4_group_34311	-
PDT001314395.2	PDS000031536.378	SAMN28606477	clinical	cd_8_group_10646	cd_4_group_34311	-
PDT001329113.1	PDS000031536.378	SAMN29058427	clinical	cd_8_group_10646	cd_4_group_48144	cd_2_group_45783
PDT001353318.1	PDS000031536.378	SAMN29536158	clinical	cd_8_group_10646	cd_4_group_48144	cd_2_group_45783
PDT001551521.1	PDS000031536.378	SAMN32491552	clinical	cd_8_group_10646	cd_4_group_48144	cd_2_group_45783
PDT001476695.1	PDS000031536.378	SAMN31610984	clinical	cd_8_group_10646	cd_4_group_52096	-
PDT002247945.1	PDS000031536.378	SAMN42466253	clinical	cd_8_group_10646	cd_4_group_52096	-
PDT001823195.1	PDS000031536.378	SAMN36652098	clinical	cd_8_group_10646	cd_4_group_52096	cd_2_group_54914
PDT001850640.1	PDS000031536.378	SAMN36978976	clinical	cd_8_group_10646	cd_4_group_52096	cd_2_group_54914
PDT001941666.1	PDS000031536.378	SAMN37855427	clinical	cd_8_group_10646	cd_4_group_52096	cd_2_group_54914
PDT002275221.1	PDS000031536.378	SAMN42891086	clinical	cd_8_group_10646	cd_4_group_52096	cd_2_group_54914
PDT001816893.1	PDS000031536.378	SAMN36438525	clinical	cd_8_group_10646	cd_4_group_56820	cd_2_group_54803
PDT002445367.1	PDS000031536.378	SAMN44505170	clinical	cd_8_group_10646	cd_4_group_56820	cd_2_group_54803
PDT002453089.1	PDS000031536.378	SAMN44570897	clinical	cd_8_group_10646	cd_4_group_56820	cd_2_group_54803
PDT002505301.1	PDS000031536.378	SAMN45131265	clinical	cd_8_group_10646	cd_4_group_56820	cd_2_group_54803
PDT002870603.1	PDS000031536.378	SAMN50440894	clinical	cd_8_group_10646	cd_4_group_56820	cd_2_group_54803
PDT001924610.1	PDS000031536.378	SAMN37767884	clinical	cd_8_group_10646	cd_4_group_58852	-
PDT002141911.1	PDS000031536.378	SAMN41017903	clinical	cd_8_group_10646	cd_4_group_58852	-
PDT002147575.1	PDS000031536.378	SAMN41093858	clinical	cd_8_group_10646	cd_4_group_62283	cd_2_group_60650
PDT002154125.1	PDS000031536.378	SAMN41190866	clinical	cd_8_group_10646	cd_4_group_62283	cd_2_group_60650
PDT002163604.1	PDS000031536.378	SAMN41384648	clinical	cd_8_group_10646	cd_4_group_62283	cd_2_group_60650
PDT002163612.1	PDS000031536.378	SAMN41384647	clinical	cd_8_group_10646	cd_4_group_62283	cd_2_group_60650
PDT002173157.1	PDS000031536.378	SAMN41491550	clinical	cd_8_group_10646	cd_4_group_62283	cd_2_group_60650
PDT002463881.1	PDS000031536.378	SAMN44693860	clinical	cd_8_group_10646	cd_4_group_68414	cd_2_group_67318
PDT002466726.1	PDS000031536.378	SAMN44739533	clinical	cd_8_group_10646	cd_4_group_68414	cd_2_group_67318
PDT000211289.2	PDS000026617.677	SAMN06917264	clinical	cd_8_group_10647	cd_4_group_10369	cd_2_group_9426
PDT000211654.2	PDS000026617.677	SAMN06915366	clinical	cd_8_group_10647	cd_4_group_10369	cd_2_group_9426
PDT000211292.2	PDS000043488.25	SAMN06917259	clinical	cd_8_group_10648	-	-
PDT002493243.1	PDS000043488.25	SAMN45032136	clinical	cd_8_group_10648	-	-
PDT000211302.2	PDS000217830.37	SAMN07152168	environmental/other	cd_8_group_10649	cd_4_group_10371	-
PDT000269105.2	PDS000217830.37	SAMN08114184	environmental/other	cd_8_group_10649	cd_4_group_10371	-
PDT000025461.3	PDS000032351.3	SAMN02403379	environmental/other	cd_8_group_1065	-	-
PDT000029723.3	PDS000032351.3	SAMN02403378	environmental/other	cd_8_group_1065	-	-
PDT000211304.2	PDS000032668.1595	SAMN07152172	environmental/other	cd_8_group_10650	cd_4_group_10372	cd_2_group_9428
PDT000218452.2	PDS000032668.1595	SAMN07230025	environmental/other	cd_8_group_10650	cd_4_group_10372	cd_2_group_9428
PDT001275962.1	PDS000032668.1595	SAMN26867523	clinical	cd_8_group_10650	cd_4_group_10372	cd_2_group_9428
PDT000211305.2	PDS000002218.949	SAMN07152167	environmental/other	cd_8_group_10651	-	-
PDT000236249.2	PDS000002218.949	SAMN07552036	environmental/other	cd_8_group_10651	-	-
PDT000575179.1	PDS000002218.949	SAMN12647547	environmental/other	cd_8_group_10651	-	-
PDT000642973.1	PDS000002218.949	SAMN13522418	clinical	cd_8_group_10651	-	-
PDT001289868.1	PDS000002218.949	SAMN27609585	environmental/other	cd_8_group_10651	-	-
PDT001290048.1	PDS000002218.949	SAMN27621007	environmental/other	cd_8_group_10651	-	-
PDT001384227.1	PDS000002218.949	SAMN30248031	environmental/other	cd_8_group_10651	-	-
PDT001408196.1	PDS000002218.949	SAMN30648427	environmental/other	cd_8_group_10651	-	-
PDT000215917.2	PDS000002218.949	SAMN07195282	environmental/other	cd_8_group_10651	cd_4_group_10889	-
PDT000225848.2	PDS000002218.949	SAMN07371042	environmental/other	cd_8_group_10651	cd_4_group_10889	-
PDT000281194.2	PDS000002218.949	SAMN08377174	environmental/other	cd_8_group_10651	cd_4_group_10889	-
PDT000689157.1	PDS000002218.949	SAMN14160987	environmental/other	cd_8_group_10651	cd_4_group_24214	-
PDT001036925.1	PDS000002218.949	SAMN19222439	environmental/other	cd_8_group_10651	cd_4_group_24214	-
PDT001125063.1	PDS000002218.949	SAMN21250515	environmental/other	cd_8_group_10651	cd_4_group_24214	-
PDT001427496.1	PDS000002218.949	SAMN30942187	environmental/other	cd_8_group_10651	cd_4_group_24214	-
PDT000482050.2	PDS000002218.949	SAMN11246960	environmental/other	cd_8_group_10651	cd_4_group_24214	cd_2_group_22376
PDT000669197.1	PDS000002218.949	SAMN13911703	environmental/other	cd_8_group_10651	cd_4_group_24214	cd_2_group_22376
PDT000724932.1	PDS000002218.949	SAMN14656719	environmental/other	cd_8_group_10651	cd_4_group_24214	cd_2_group_22376
PDT000608859.1	PDS000002218.949	SAMN13034540	environmental/other	cd_8_group_10651	cd_4_group_28382	-
PDT000645200.1	PDS000002218.949	SAMN13562844	environmental/other	cd_8_group_10651	cd_4_group_28382	-
PDT000211307.2	PDS000027566.11	SAMN07152176	environmental/other	cd_8_group_10652	-	-
PDT000303093.2	PDS000027566.11	SAMN08851696	environmental/other	cd_8_group_10652	-	-
PDT000785242.1	PDS000027566.11	SAMN15497651	environmental/other	cd_8_group_10652	-	-
PDT000796098.1	PDS000027566.11	SAMN15639598	environmental/other	cd_8_group_10652	-	-
PDT000991444.1	PDS000027566.11	SAMN18511416	environmental/other	cd_8_group_10652	-	-
PDT001474638.1	PDS000027566.11	SAMN31577091	environmental/other	cd_8_group_10652	-	-
PDT000407134.1	PDS000083226.1033	SAMN10424236	clinical	cd_8_group_10653	-	-
PDT000725837.1	PDS000083226.1033	SAMN14692159	clinical	cd_8_group_10653	-	-
PDT000918083.1	PDS000083226.1033	SAMN17094380	clinical	cd_8_group_10653	-	-
PDT000967739.1	PDS000083226.1033	SAMN17979707	environmental/other	cd_8_group_10653	-	-
PDT001230203.1	PDS000083226.1033	SAMN25241995	clinical	cd_8_group_10653	-	-
PDT001357789.1	PDS000083226.1033	SAMN29659655	environmental/other	cd_8_group_10653	-	-
PDT001649635.1	PDS000083226.1033	SAMN33554143	clinical	cd_8_group_10653	-	-
PDT000760588.1	PDS000083226.1033	SAMN15148818	clinical	cd_8_group_10653	cd_4_group_10373	-
PDT000407135.1	PDS000083226.1033	SAMN10424237	clinical	cd_8_group_10653	cd_4_group_10373	cd_2_group_19678
PDT000407150.1	PDS000083226.1033	SAMN10424239	clinical	cd_8_group_10653	cd_4_group_10373	cd_2_group_19678
PDT000211315.2	PDS000083226.1033	SAMN07152181	environmental/other	cd_8_group_10653	cd_4_group_10373	cd_2_group_9429
PDT000265125.2	PDS000083226.1033	SAMN08038000	environmental/other	cd_8_group_10653	cd_4_group_10373	cd_2_group_9429
PDT000275290.2	PDS000083226.1033	SAMN08239840	clinical	cd_8_group_10653	cd_4_group_10373	cd_2_group_9429
PDT000499547.1	PDS000083226.1033	SAMN11605538	clinical	cd_8_group_10653	cd_4_group_10373	cd_2_group_9429
PDT000838351.1	PDS000083226.1033	SAMN16198112	clinical	cd_8_group_10653	cd_4_group_10373	cd_2_group_9429
PDT001272663.1	PDS000083226.1033	SAMEA7541927	NULL	cd_8_group_10653	cd_4_group_10373	cd_2_group_9429
PDT000679307.1	PDS000083226.1033	SAMN14051353	environmental/other	cd_8_group_10653	cd_4_group_30842	-
PDT001058702.1	PDS000083226.1033	SAMN19515349	clinical	cd_8_group_10653	cd_4_group_30842	-
PDT000976282.1	PDS000083226.1033	SAMN18096875	clinical	cd_8_group_10653	cd_4_group_38717	-
PDT001076266.1	PDS000083226.1033	SAMN19838384	clinical	cd_8_group_10653	cd_4_group_38717	-
PDT001424652.1	PDS000083226.1033	SAMN30925970	clinical	cd_8_group_10653	cd_4_group_38717	-
PDT000211320.2	PDS000212473.13	SAMN07152198	environmental/other	cd_8_group_10654	-	-
PDT000226533.2	PDS000212473.13	SAMN07410366	environmental/other	cd_8_group_10654	-	-
PDT000236984.2	PDS000212473.13	SAMN07563061	environmental/other	cd_8_group_10654	-	-
PDT000314476.2	PDS000212473.13	SAMN09211316	environmental/other	cd_8_group_10654	-	-
PDT000412925.2	PDS000212473.13	SAMN10503945	environmental/other	cd_8_group_10654	-	-
PDT000481353.2	PDS000212473.13	SAMN11234184	environmental/other	cd_8_group_10654	-	-
PDT000492525.2	PDS000212473.13	SAMN11469258	environmental/other	cd_8_group_10654	-	-
PDT000714901.1	PDS000212473.13	SAMN14470381	environmental/other	cd_8_group_10654	-	-
PDT000274530.2	PDS000212473.13	SAMN08239878	environmental/other	cd_8_group_10654	cd_4_group_14360	-
PDT000479796.2	PDS000212473.13	SAMN11173220	environmental/other	cd_8_group_10654	cd_4_group_14360	-
PDT000319700.1	PDS000212473.13	SAMN09259705	environmental/other	cd_8_group_10654	cd_4_group_16920	-
PDT000356341.1	PDS000212473.13	SAMN09753111	environmental/other	cd_8_group_10654	cd_4_group_16920	-
PDT000399460.1	PDS000212473.13	SAMN10346523	environmental/other	cd_8_group_10654	cd_4_group_18592	-
PDT000491681.2	PDS000212473.13	SAMN11460997	environmental/other	cd_8_group_10654	cd_4_group_18592	-
PDT000504781.2	PDS000212473.13	SAMN11811384	environmental/other	cd_8_group_10654	cd_4_group_18592	-
PDT000689150.1	PDS000212473.13	SAMN14160986	environmental/other	cd_8_group_10654	cd_4_group_18592	-
PDT000342411.1	PDS000212473.13	SAMN09624558	environmental/other	cd_8_group_10654	cd_4_group_18592	cd_2_group_17013
PDT000372576.1	PDS000212473.13	SAMN09980219	environmental/other	cd_8_group_10654	cd_4_group_18592	cd_2_group_17013
PDT000384208.2	PDS000212473.13	SAMN10112427	environmental/other	cd_8_group_10654	cd_4_group_18592	cd_2_group_17013
PDT000550864.1	PDS000212473.13	SAMN12390761	environmental/other	cd_8_group_10654	cd_4_group_18592	cd_2_group_17013
PDT000211326.2	PDS000032142.19	SAMN07152196	environmental/other	cd_8_group_10655	-	-
PDT000459213.1	PDS000032142.19	SAMN10873945	clinical	cd_8_group_10655	-	-
PDT000296959.2	PDS000032142.19	SAMN08773678	clinical	cd_8_group_10655	cd_4_group_15404	cd_2_group_13839
PDT000311381.2	PDS000032142.19	SAMN09045369	clinical	cd_8_group_10655	cd_4_group_15404	cd_2_group_13839
PDT000211328.2	PDS000014234.6	SAMN07152189	environmental/other	cd_8_group_10656	-	-
PDT000319607.1	PDS000014234.6	SAMN09261009	clinical	cd_8_group_10656	cd_4_group_16916	cd_2_group_15371
PDT000330007.1	PDS000014234.6	SAMN09429196	clinical	cd_8_group_10656	cd_4_group_16916	cd_2_group_15371
PDT000400588.1	PDS000014234.6	SAMN10365986	clinical	cd_8_group_10656	cd_4_group_16916	cd_2_group_15371
PDT000211329.2	PDS000032400.97	SAMN07152188	environmental/other	cd_8_group_10657	cd_4_group_10375	cd_2_group_9431
PDT000212546.2	PDS000032400.97	SAMN07159211	environmental/other	cd_8_group_10657	cd_4_group_10375	cd_2_group_9431
PDT000359586.1	PDS000032400.97	SAMN09770886	environmental/other	cd_8_group_10657	cd_4_group_10375	cd_2_group_9431
PDT000211333.2	PDS000032555.320	SAMN07152211	environmental/other	cd_8_group_10658	cd_4_group_10376	-
PDT002730670.1	PDS000032555.320	SAMN48138193	clinical	cd_8_group_10658	cd_4_group_10376	-
PDT000322229.1	PDS000032555.320	SAMN09293782	clinical	cd_8_group_10658	cd_4_group_17063	-
PDT000358907.1	PDS000032555.320	SAMN09769709	environmental/other	cd_8_group_10658	cd_4_group_17063	-
PDT001132873.1	PDS000032555.320	SAMN11967982	environmental/other	cd_8_group_10658	cd_4_group_17063	-
PDT000809981.1	PDS000032555.320	SAMN15819089	clinical	cd_8_group_10658	cd_4_group_34220	cd_2_group_31984
PDT001202204.1	PDS000032555.320	SAMN24009679	environmental/other	cd_8_group_10658	cd_4_group_34220	cd_2_group_31984
PDT000211346.2	PDS000030286.3	SAMN06915367	clinical	cd_8_group_10659	cd_4_group_10378	cd_2_group_9433
PDT000212269.2	PDS000030286.3	SAMN06915372	clinical	cd_8_group_10659	cd_4_group_10378	cd_2_group_9433
PDT000025464.3	PDS000029759.18	SAMN02403382	environmental/other	cd_8_group_1066	-	-
PDT000052182.3	PDS000029759.18	SAMN03275949	environmental/other	cd_8_group_1066	-	-
PDT000067363.3	PDS000029759.18	SAMN03269376	environmental/other	cd_8_group_1066	-	-
PDT000067374.3	PDS000029759.18	SAMN03269377	environmental/other	cd_8_group_1066	-	-
PDT000085065.3	PDS000029759.18	SAMN03291681	environmental/other	cd_8_group_1066	-	-
PDT000035592.4	PDS000029759.18	SAMN02782516	environmental/other	cd_8_group_1066	cd_4_group_1609	cd_2_group_1459
PDT000035593.4	PDS000029759.18	SAMN02782518	environmental/other	cd_8_group_1066	cd_4_group_1609	cd_2_group_1459
PDT000035594.4	PDS000029759.18	SAMN02782519	environmental/other	cd_8_group_1066	cd_4_group_1609	cd_2_group_1459
PDT000035595.4	PDS000029759.18	SAMN02782520	environmental/other	cd_8_group_1066	cd_4_group_1609	cd_2_group_1459
PDT000035619.4	PDS000029759.18	SAMN02782517	environmental/other	cd_8_group_1066	cd_4_group_1609	cd_2_group_1459
PDT000085063.3	PDS000029759.18	SAMN03291679	environmental/other	cd_8_group_1066	cd_4_group_4950	cd_2_group_4410
PDT000085064.3	PDS000029759.18	SAMN03291680	environmental/other	cd_8_group_1066	cd_4_group_4950	cd_2_group_4410
PDT000211353.2	PDS000026606.225	SAMN07124438	clinical	cd_8_group_10660	-	-
PDT000380708.1	PDS000026606.225	SAMN10088564	clinical	cd_8_group_10660	-	-
PDT000253824.2	PDS000028897.62	SAMN07812326	clinical	cd_8_group_10661	cd_4_group_10379	-
PDT000855070.1	PDS000028897.62	SAMN16364285	clinical	cd_8_group_10661	cd_4_group_10379	-
PDT001083560.1	PDS000028897.62	SAMN20085659	clinical	cd_8_group_10661	cd_4_group_10379	-
PDT000563075.1	PDS000028897.62	SAMN12567708	clinical	cd_8_group_10661	cd_4_group_10379	cd_2_group_24521
PDT001137404.1	PDS000028897.62	SAMEA7540919	clinical	cd_8_group_10661	cd_4_group_10379	cd_2_group_24521
PDT000211354.2	PDS000028897.62	SAMN06926115	clinical	cd_8_group_10661	cd_4_group_10379	cd_2_group_9434
PDT000211375.2	PDS000028897.62	SAMN06926105	clinical	cd_8_group_10661	cd_4_group_10379	cd_2_group_9434
PDT000211364.2	PDS000022972.4	SAMN06921423	clinical	cd_8_group_10662	-	-
PDT000326502.1	PDS000022972.4	SAMN09388031	clinical	cd_8_group_10662	cd_4_group_17367	cd_2_group_15806
PDT000338596.1	PDS000022972.4	SAMN09516348	clinical	cd_8_group_10662	cd_4_group_17367	cd_2_group_15806
PDT000458055.1	PDS000022972.4	SAMN10866948	clinical	cd_8_group_10662	cd_4_group_17367	cd_2_group_15806
PDT000211366.2	PDS000031792.209	SAMN06929022	clinical	cd_8_group_10663	-	-
PDT000551923.1	PDS000031792.209	SAMN12401782	environmental/other	cd_8_group_10663	-	-
PDT000553471.1	PDS000031792.209	SAMN12423390	clinical	cd_8_group_10663	-	-
PDT002310407.1	PDS000031792.209	SAMN43101398	clinical	cd_8_group_10663	-	-
PDT000220194.2	PDS000083314.737	SAMN07253197	clinical	cd_8_group_10664	-	-
PDT000211374.2	PDS000083314.737	SAMN06926098	clinical	cd_8_group_10664	cd_4_group_10380	cd_2_group_9435
PDT000212613.2	PDS000083314.737	SAMN07143152	clinical	cd_8_group_10664	cd_4_group_10380	cd_2_group_9435
PDT000520518.1	PDS000083314.737	SAMN12023892	clinical	cd_8_group_10664	cd_4_group_25226	cd_2_group_23372
PDT000583770.1	PDS000083314.737	SAMN12722694	clinical	cd_8_group_10664	cd_4_group_25226	cd_2_group_23372
PDT000608119.1	PDS000083314.737	SAMN13032441	clinical	cd_8_group_10664	cd_4_group_25226	cd_2_group_23372
PDT000618216.1	PDS000083314.737	SAMN13117272	clinical	cd_8_group_10664	cd_4_group_25226	cd_2_group_23372
PDT000627103.1	PDS000083314.737	SAMN13264936	clinical	cd_8_group_10664	cd_4_group_25226	cd_2_group_23372
PDT000223155.2	PDS000216718.134	SAMN07209690	clinical	cd_8_group_10665	cd_4_group_10381	-
PDT000244330.2	PDS000216718.134	SAMN07638936	clinical	cd_8_group_10665	cd_4_group_10381	-
PDT000316341.1	PDS000216718.134	SAMN09223376	clinical	cd_8_group_10665	cd_4_group_10381	-
PDT000211383.2	PDS000216718.134	SAMN07137469	clinical	cd_8_group_10665	cd_4_group_10381	cd_2_group_9436
PDT000211503.2	PDS000216718.134	SAMN06894998	clinical	cd_8_group_10665	cd_4_group_10381	cd_2_group_9436
PDT000216480.2	PDS000216718.134	SAMN07184799	clinical	cd_8_group_10665	cd_4_group_10381	cd_2_group_9436
PDT000220186.2	PDS000216718.134	SAMN07255620	clinical	cd_8_group_10665	cd_4_group_10381	cd_2_group_9436
PDT000220188.2	PDS000216718.134	SAMN07255619	clinical	cd_8_group_10665	cd_4_group_10381	cd_2_group_9436
PDT000220189.2	PDS000216718.134	SAMN07255621	clinical	cd_8_group_10665	cd_4_group_10381	cd_2_group_9436
PDT000220732.2	PDS000216718.134	SAMN07258749	clinical	cd_8_group_10665	cd_4_group_10381	cd_2_group_9436
PDT000220736.2	PDS000216718.134	SAMN07258750	clinical	cd_8_group_10665	cd_4_group_10381	cd_2_group_9436
PDT000220738.2	PDS000216718.134	SAMN07258752	clinical	cd_8_group_10665	cd_4_group_10381	cd_2_group_9436
PDT000220739.2	PDS000216718.134	SAMN07258751	clinical	cd_8_group_10665	cd_4_group_10381	cd_2_group_9436
PDT000220745.2	PDS000216718.134	SAMN07258753	clinical	cd_8_group_10665	cd_4_group_10381	cd_2_group_9436
PDT000220746.2	PDS000216718.134	SAMN07258754	clinical	cd_8_group_10665	cd_4_group_10381	cd_2_group_9436
PDT000220747.2	PDS000216718.134	SAMN07258755	clinical	cd_8_group_10665	cd_4_group_10381	cd_2_group_9436
PDT000220749.2	PDS000216718.134	SAMN07258756	clinical	cd_8_group_10665	cd_4_group_10381	cd_2_group_9436
PDT000227002.2	PDS000216718.134	SAMN07375733	clinical	cd_8_group_10665	cd_4_group_10381	cd_2_group_9436
PDT000232922.2	PDS000216718.134	SAMN07486906	clinical	cd_8_group_10665	cd_4_group_10381	cd_2_group_9436
PDT000235128.2	PDS000216718.134	SAMN07520055	clinical	cd_8_group_10665	cd_4_group_10381	cd_2_group_9436
PDT000241568.2	PDS000216718.134	SAMN07625331	clinical	cd_8_group_10665	cd_4_group_10381	cd_2_group_9436
PDT000248063.2	PDS000216718.134	SAMN07715920	clinical	cd_8_group_10665	cd_4_group_10381	cd_2_group_9436
PDT000459172.1	PDS000216718.134	SAMN10873607	clinical	cd_8_group_10665	cd_4_group_10381	cd_2_group_9436
PDT000618209.1	PDS000216718.134	SAMN13117276	clinical	cd_8_group_10665	cd_4_group_10381	cd_2_group_9436
PDT000387839.1	PDS000216718.134	SAMN10170659	clinical	cd_8_group_10665	cd_4_group_20533	-
PDT000942885.1	PDS000216718.134	SAMN17615059	clinical	cd_8_group_10665	cd_4_group_20533	-
PDT000211391.2	PDS000029321.1	SAMN06914761	clinical	cd_8_group_10666	cd_4_group_10382	cd_2_group_9437
PDT000241403.2	PDS000029321.1	SAMN07638913	clinical	cd_8_group_10666	cd_4_group_10382	cd_2_group_9437
PDT000257034.2	PDS000029321.1	SAMN07809287	clinical	cd_8_group_10666	cd_4_group_10382	cd_2_group_9437
PDT000211401.2	PDS000001911.587	SAMN07104439	clinical	cd_8_group_10667	cd_4_group_10384	cd_2_group_9440
PDT000211528.2	PDS000001911.587	SAMN07104438	clinical	cd_8_group_10667	cd_4_group_10384	cd_2_group_9440
PDT000376891.1	PDS000028904.105	SAMN10061353	clinical	cd_8_group_10668	-	-
PDT000211402.2	PDS000028904.105	SAMN07109805	clinical	cd_8_group_10668	cd_4_group_10385	cd_2_group_9441
PDT000212288.2	PDS000028904.105	SAMN07109806	clinical	cd_8_group_10668	cd_4_group_10385	cd_2_group_9441
PDT001821461.1	PDS000028904.105	SAMN36408462	environmental/other	cd_8_group_10668	cd_4_group_10385	cd_2_group_9441
PDT001821467.1	PDS000028904.105	SAMN36408450	environmental/other	cd_8_group_10668	cd_4_group_10385	cd_2_group_9441
PDT000921731.1	PDS000029302.43	SAMN17140075	clinical	cd_8_group_10669	-	-
PDT001173248.1	PDS000029302.43	SAMN23038486	clinical	cd_8_group_10669	-	-
PDT001370941.1	PDS000029302.43	SAMN29981088	clinical	cd_8_group_10669	-	-
PDT002322032.1	PDS000029302.43	SAMN43186564	clinical	cd_8_group_10669	-	-
PDT002456317.1	PDS000029302.43	SAMN44346798	clinical	cd_8_group_10669	-	-
PDT002558123.1	PDS000029302.43	SAMN46112953	clinical	cd_8_group_10669	-	-
PDT002800957.1	PDS000029302.43	SAMN48970912	clinical	cd_8_group_10669	-	-
PDT002884119.1	PDS000029302.43	SAMN50642591	clinical	cd_8_group_10669	-	-
PDT000211405.2	PDS000029302.43	SAMN06929006	clinical	cd_8_group_10669	cd_4_group_10386	-
PDT002027880.1	PDS000029302.43	SAMN38812245	clinical	cd_8_group_10669	cd_4_group_10386	-
PDT002494906.1	PDS000029302.43	SAMN45046094	clinical	cd_8_group_10669	cd_4_group_10386	-
PDT002558084.1	PDS000029302.43	SAMN46112783	clinical	cd_8_group_10669	cd_4_group_10386	-
PDT000677296.1	PDS000029302.43	SAMN13977231	clinical	cd_8_group_10669	cd_4_group_10386	cd_2_group_28497
PDT000771237.1	PDS000029302.43	SAMN15358163	clinical	cd_8_group_10669	cd_4_group_10386	cd_2_group_28497
PDT001649776.1	PDS000029302.43	SAMN33565102	clinical	cd_8_group_10669	cd_4_group_54416	cd_2_group_52250
PDT001965812.1	PDS000029302.43	SAMN38081946	clinical	cd_8_group_10669	cd_4_group_54416	cd_2_group_52250
PDT000025509.4	PDS000026782.230	SAMN02640885	environmental/other	cd_8_group_1067	-	-
PDT000773189.1	PDS000026782.230	SAMEA5556599	NULL	cd_8_group_1067	-	-
PDT000232642.2	PDS000029264.1	SAMN07457396	clinical	cd_8_group_10670	-	-
PDT000211407.2	PDS000029264.1	SAMN07138302	clinical	cd_8_group_10670	cd_4_group_10387	cd_2_group_9442
PDT000232631.2	PDS000029264.1	SAMN07457394	clinical	cd_8_group_10670	cd_4_group_10387	cd_2_group_9442
PDT000770977.1	PDS000064928.4	SAMN15357301	clinical	cd_8_group_10671	-	-
PDT001079079.1	PDS000064928.4	SAMN19924478	clinical	cd_8_group_10671	-	-
PDT000211411.2	PDS000064928.4	SAMN06891166	clinical	cd_8_group_10671	cd_4_group_10388	-
PDT000770980.1	PDS000064928.4	SAMN15357307	clinical	cd_8_group_10671	cd_4_group_10388	-
PDT001398860.1	PDS000064928.4	SAMN30447953	clinical	cd_8_group_10671	cd_4_group_10388	-
PDT000211412.2	PDS000052571.31	SAMN06891156	clinical	cd_8_group_10672	-	-
PDT001894868.1	PDS000052571.31	SAMN37514530	environmental/other	cd_8_group_10672	cd_4_group_58525	-
PDT001893789.1	PDS000052571.31	SAMN37514532	environmental/other	cd_8_group_10672	cd_4_group_58525	cd_2_group_56643
PDT001894866.1	PDS000052571.31	SAMN37514533	environmental/other	cd_8_group_10672	cd_4_group_58525	cd_2_group_56643
PDT001894867.1	PDS000052571.31	SAMN37514531	environmental/other	cd_8_group_10672	cd_4_group_58525	cd_2_group_56643
PDT001894869.1	PDS000052571.31	SAMN37514529	environmental/other	cd_8_group_10672	cd_4_group_58525	cd_2_group_56643
PDT000211415.2	PDS000049177.3	SAMN06926107	clinical	cd_8_group_10673	-	-
PDT001231589.1	PDS000049177.3	SAMN25153868	clinical	cd_8_group_10673	-	-
PDT000211430.2	PDS000027448.134	SAMN06926109	clinical	cd_8_group_10674	-	-
PDT000660781.1	PDS000027448.134	SAMN13840500	clinical	cd_8_group_10674	-	-
PDT000253278.2	PDS000027448.134	SAMN07761793	clinical	cd_8_group_10674	cd_4_group_13012	cd_2_group_11735
PDT000272436.2	PDS000027448.134	SAMN08178232	environmental/other	cd_8_group_10674	cd_4_group_13012	cd_2_group_11735
PDT000278379.2	PDS000027448.134	SAMN08242682	clinical	cd_8_group_10674	cd_4_group_13012	cd_2_group_11735
PDT000285410.2	PDS000027448.134	SAMN08472586	environmental/other	cd_8_group_10674	cd_4_group_13012	cd_2_group_11735
PDT000545649.1	PDS000027448.134	SAMN12310181	clinical	cd_8_group_10674	cd_4_group_13012	cd_2_group_11735
PDT000554078.1	PDS000027448.134	SAMN12435801	clinical	cd_8_group_10674	cd_4_group_13012	cd_2_group_11735
PDT000211435.2	PDS000032137.205	SAMN07129163	clinical	cd_8_group_10675	-	-
PDT001069466.1	PDS000032137.205	SAMN19693650	clinical	cd_8_group_10675	cd_4_group_40497	cd_2_group_38174
PDT001074569.1	PDS000032137.205	SAMN19796624	clinical	cd_8_group_10675	cd_4_group_40497	cd_2_group_38174
PDT001128319.2	PDS000180814.20	SAMN12587135	environmental/other	cd_8_group_10676	-	-
PDT000211438.2	PDS000180814.20	SAMN06891164	clinical	cd_8_group_10676	cd_4_group_10389	-
PDT000232270.2	PDS000180814.20	SAMN07456213	clinical	cd_8_group_10676	cd_4_group_10389	-
PDT000465268.1	PDS000180814.20	SAMN10919446	environmental/other	cd_8_group_10676	cd_4_group_23663	cd_2_group_21845
PDT000843395.1	PDS000180814.20	SAMN16231220	environmental/other	cd_8_group_10676	cd_4_group_23663	cd_2_group_21845
PDT000466161.1	PDS000013040.87	SAMN10954775	clinical	cd_8_group_10677	-	-
PDT000556743.1	PDS000013040.87	SAMN12498540	clinical	cd_8_group_10677	-	-
PDT000574458.1	PDS000013040.87	SAMN12644080	clinical	cd_8_group_10677	-	-
PDT000604256.1	PDS000013040.87	SAMN13012287	clinical	cd_8_group_10677	-	-
PDT002341909.1	PDS000013040.87	SAMN43380543	clinical	cd_8_group_10677	-	-
PDT000393751.1	PDS000013040.87	SAMN09932585	clinical	cd_8_group_10677	cd_4_group_10390	-
PDT000464645.1	PDS000013040.87	SAMN10905081	clinical	cd_8_group_10677	cd_4_group_10390	-
PDT000548669.1	PDS000013040.87	SAMN12354383	clinical	cd_8_group_10677	cd_4_group_10390	-
PDT000993000.1	PDS000013040.87	SAMN18525647	clinical	cd_8_group_10677	cd_4_group_10390	-
PDT001270484.1	PDS000013040.87	SAMN26722649	clinical	cd_8_group_10677	cd_4_group_10390	-
PDT001303137.1	PDS000013040.87	SAMN28164563	clinical	cd_8_group_10677	cd_4_group_10390	-
PDT001310545.1	PDS000013040.87	SAMN28495583	clinical	cd_8_group_10677	cd_4_group_10390	-
PDT001911942.1	PDS000013040.87	SAMN37649353	clinical	cd_8_group_10677	cd_4_group_10390	-
PDT000547078.1	PDS000013040.87	SAMN12335525	clinical	cd_8_group_10677	cd_4_group_10390	cd_2_group_24061
PDT000566716.1	PDS000013040.87	SAMN12590834	clinical	cd_8_group_10677	cd_4_group_10390	cd_2_group_24061
PDT001093219.1	PDS000013040.87	SAMN20326309	clinical	cd_8_group_10677	cd_4_group_10390	cd_2_group_38891
PDT001162341.1	PDS000013040.87	SAMN22581351	clinical	cd_8_group_10677	cd_4_group_10390	cd_2_group_38891
PDT001652005.1	PDS000013040.87	SAMN33601249	clinical	cd_8_group_10677	cd_4_group_10390	cd_2_group_52298
PDT002228424.1	PDS000013040.87	SAMN42019104	clinical	cd_8_group_10677	cd_4_group_10390	cd_2_group_52298
PDT000211441.2	PDS000013040.87	SAMN06899485	clinical	cd_8_group_10677	cd_4_group_10390	cd_2_group_9443
PDT000257079.2	PDS000013040.87	SAMN07809896	clinical	cd_8_group_10677	cd_4_group_10390	cd_2_group_9443
PDT000266719.2	PDS000013040.87	SAMN08044498	clinical	cd_8_group_10677	cd_4_group_10390	cd_2_group_9443
PDT000277017.2	PDS000013040.87	SAMN08298911	clinical	cd_8_group_10677	cd_4_group_10390	cd_2_group_9443
PDT000519126.1	PDS000013040.87	SAMN11982657	clinical	cd_8_group_10677	cd_4_group_10390	cd_2_group_9443
PDT000526051.1	PDS000013040.87	SAMN12108411	clinical	cd_8_group_10677	cd_4_group_10390	cd_2_group_9443
PDT000533355.1	PDS000013040.87	SAMN12142582	clinical	cd_8_group_10677	cd_4_group_10390	cd_2_group_9443
PDT000536908.1	PDS000013040.87	SAMN12174776	clinical	cd_8_group_10677	cd_4_group_10390	cd_2_group_9443
PDT000536912.1	PDS000013040.87	SAMN12174772	clinical	cd_8_group_10677	cd_4_group_10390	cd_2_group_9443
PDT000536945.1	PDS000013040.87	SAMN12175351	clinical	cd_8_group_10677	cd_4_group_10390	cd_2_group_9443
PDT000545104.1	PDS000013040.87	SAMN12289471	clinical	cd_8_group_10677	cd_4_group_10390	cd_2_group_9443
PDT000545797.1	PDS000013040.87	SAMN12315950	clinical	cd_8_group_10677	cd_4_group_10390	cd_2_group_9443
PDT000546288.1	PDS000013040.87	SAMN12324918	clinical	cd_8_group_10677	cd_4_group_10390	cd_2_group_9443
PDT000546536.1	PDS000013040.87	SAMN12324848	clinical	cd_8_group_10677	cd_4_group_10390	cd_2_group_9443
PDT000547515.1	PDS000013040.87	SAMN12343140	clinical	cd_8_group_10677	cd_4_group_10390	cd_2_group_9443
PDT000551839.1	PDS000013040.87	SAMN12415818	clinical	cd_8_group_10677	cd_4_group_10390	cd_2_group_9443
PDT000556613.1	PDS000013040.87	SAMN12497653	clinical	cd_8_group_10677	cd_4_group_10390	cd_2_group_9443
PDT000575044.1	PDS000013040.87	SAMN12647412	clinical	cd_8_group_10677	cd_4_group_10390	cd_2_group_9443
PDT000575069.1	PDS000013040.87	SAMN12647411	clinical	cd_8_group_10677	cd_4_group_10390	cd_2_group_9443
PDT000575290.1	PDS000013040.87	SAMN12648375	clinical	cd_8_group_10677	cd_4_group_10390	cd_2_group_9443
PDT000579198.1	PDS000013040.87	SAMN12684994	clinical	cd_8_group_10677	cd_4_group_10390	cd_2_group_9443
PDT000580029.1	PDS000013040.87	SAMN12691450	clinical	cd_8_group_10677	cd_4_group_10390	cd_2_group_9443
PDT000582383.1	PDS000013040.87	SAMN12710514	clinical	cd_8_group_10677	cd_4_group_10390	cd_2_group_9443
PDT000583707.1	PDS000013040.87	SAMN12721784	clinical	cd_8_group_10677	cd_4_group_10390	cd_2_group_9443
PDT000585122.1	PDS000013040.87	SAMN12738969	clinical	cd_8_group_10677	cd_4_group_10390	cd_2_group_9443
PDT000598864.1	PDS000013040.87	SAMN12889138	clinical	cd_8_group_10677	cd_4_group_10390	cd_2_group_9443
PDT000602619.1	PDS000013040.87	SAMN12994575	clinical	cd_8_group_10677	cd_4_group_10390	cd_2_group_9443
PDT000621289.1	PDS000013040.87	SAMN13173967	clinical	cd_8_group_10677	cd_4_group_10390	cd_2_group_9443
PDT000781197.1	PDS000013040.87	SAMN15430145	clinical	cd_8_group_10677	cd_4_group_10390	cd_2_group_9443
PDT000866259.1	PDS000013040.87	SAMN15598952	clinical	cd_8_group_10677	cd_4_group_10390	cd_2_group_9443
PDT000866482.1	PDS000013040.87	SAMN15598968	clinical	cd_8_group_10677	cd_4_group_10390	cd_2_group_9443
PDT000914223.1	PDS000013040.87	SAMN17091800	clinical	cd_8_group_10677	cd_4_group_10390	cd_2_group_9443
PDT000914225.1	PDS000013040.87	SAMN17091729	clinical	cd_8_group_10677	cd_4_group_10390	cd_2_group_9443
PDT000914273.1	PDS000013040.87	SAMN17091810	clinical	cd_8_group_10677	cd_4_group_10390	cd_2_group_9443
PDT000914293.1	PDS000013040.87	SAMN17091852	clinical	cd_8_group_10677	cd_4_group_10390	cd_2_group_9443
PDT001072770.1	PDS000013040.87	SAMN19777947	clinical	cd_8_group_10677	cd_4_group_10390	cd_2_group_9443
PDT001312034.1	PDS000013040.87	SAMEA8272341	NULL	cd_8_group_10677	cd_4_group_10390	cd_2_group_9443
PDT001670422.1	PDS000013040.87	SAMN33927306	clinical	cd_8_group_10677	cd_4_group_10390	cd_2_group_9443
PDT001670432.1	PDS000013040.87	SAMN33927297	clinical	cd_8_group_10677	cd_4_group_10390	cd_2_group_9443
PDT001670580.1	PDS000013040.87	SAMN33927284	clinical	cd_8_group_10677	cd_4_group_10390	cd_2_group_9443
PDT001950884.1	PDS000013040.87	SAMN37822130	clinical	cd_8_group_10677	cd_4_group_10390	cd_2_group_9443
PDT002823341.1	PDS000013040.87	SAMN49776534	clinical	cd_8_group_10677	cd_4_group_10390	cd_2_group_9443
PDT002893755.1	PDS000013040.87	SAMN50758190	clinical	cd_8_group_10677	cd_4_group_10390	cd_2_group_9443
PDT000373011.1	PDS000013040.87	SAMN09990320	clinical	cd_8_group_10677	cd_4_group_19851	-
PDT000556356.1	PDS000013040.87	SAMN12503387	clinical	cd_8_group_10677	cd_4_group_19851	-
PDT002047474.1	PDS000013040.87	SAMN39273534	clinical	cd_8_group_10677	cd_4_group_19851	-
PDT002172352.1	PDS000013040.87	SAMN41477072	clinical	cd_8_group_10677	cd_4_group_19851	-
PDT002240926.1	PDS000013040.87	SAMN42339127	clinical	cd_8_group_10677	cd_4_group_19851	-
PDT002344667.1	PDS000013040.87	SAMN43405448	clinical	cd_8_group_10677	cd_4_group_19851	-
PDT000551655.1	PDS000013040.87	SAMN12407688	clinical	cd_8_group_10677	cd_4_group_19851	cd_2_group_24288
PDT000558548.1	PDS000013040.87	SAMN12536789	clinical	cd_8_group_10677	cd_4_group_19851	cd_2_group_24288
PDT000576229.1	PDS000013040.87	SAMN12660092	clinical	cd_8_group_10677	cd_4_group_19851	cd_2_group_24288
PDT000583193.1	PDS000013040.87	SAMN12717902	clinical	cd_8_group_10677	cd_4_group_19851	cd_2_group_24288
PDT000596968.1	PDS000013040.87	SAMN12873972	clinical	cd_8_group_10677	cd_4_group_19851	cd_2_group_24288
PDT000616775.1	PDS000013040.87	SAMN13087694	clinical	cd_8_group_10677	cd_4_group_19851	cd_2_group_24288
PDT000626035.1	PDS000013040.87	SAMN13245914	clinical	cd_8_group_10677	cd_4_group_19851	cd_2_group_24288
PDT000629876.1	PDS000013040.87	SAMN13268778	clinical	cd_8_group_10677	cd_4_group_19851	cd_2_group_24288
PDT000645841.1	PDS000013040.87	SAMN13564982	clinical	cd_8_group_10677	cd_4_group_19851	cd_2_group_24288
PDT000647947.1	PDS000013040.87	SAMN13624902	clinical	cd_8_group_10677	cd_4_group_19851	cd_2_group_24288
PDT000650490.1	PDS000013040.87	SAMN13683448	clinical	cd_8_group_10677	cd_4_group_19851	cd_2_group_24288
PDT000671600.1	PDS000013040.87	SAMN13930781	clinical	cd_8_group_10677	cd_4_group_19851	cd_2_group_24288
PDT000671927.1	PDS000013040.87	SAMN13938132	clinical	cd_8_group_10677	cd_4_group_19851	cd_2_group_24288
PDT000677376.1	PDS000013040.87	SAMN13977824	clinical	cd_8_group_10677	cd_4_group_19851	cd_2_group_24288
PDT000677853.1	PDS000013040.87	SAMN13991639	clinical	cd_8_group_10677	cd_4_group_19851	cd_2_group_24288
PDT000679546.1	PDS000013040.87	SAMN14060161	clinical	cd_8_group_10677	cd_4_group_19851	cd_2_group_24288
PDT000682965.1	PDS000013040.87	SAMN14089662	clinical	cd_8_group_10677	cd_4_group_19851	cd_2_group_24288
PDT001483134.1	PDS000013040.87	SAMN31681052	clinical	cd_8_group_10677	cd_4_group_19851	cd_2_group_24288
PDT001720846.1	PDS000013040.87	SAMN34542258	clinical	cd_8_group_10677	cd_4_group_19851	cd_2_group_24288
PDT001720847.1	PDS000013040.87	SAMN34542257	clinical	cd_8_group_10677	cd_4_group_19851	cd_2_group_24288
PDT001984793.1	PDS000013040.87	SAMN38250811	clinical	cd_8_group_10677	cd_4_group_19851	cd_2_group_24288
PDT002716729.1	PDS000013040.87	SAMN47943558	clinical	cd_8_group_10677	cd_4_group_19851	cd_2_group_24288
PDT001137601.1	PDS000013040.87	SAMN21615149	clinical	cd_8_group_10677	cd_4_group_19851	cd_2_group_40664
PDT001249522.1	PDS000013040.87	SAMN25943160	clinical	cd_8_group_10677	cd_4_group_19851	cd_2_group_40664
PDT001264425.1	PDS000013040.87	SAMN26537423	clinical	cd_8_group_10677	cd_4_group_19851	cd_2_group_40664
PDT001674742.1	PDS000013040.87	SAMN33970567	clinical	cd_8_group_10677	cd_4_group_19851	cd_2_group_40664
PDT002094849.1	PDS000013040.87	SAMN40218110	clinical	cd_8_group_10677	cd_4_group_19851	cd_2_group_40664
PDT002144183.1	PDS000013040.87	SAMN41048668	clinical	cd_8_group_10677	cd_4_group_19851	cd_2_group_40664
PDT000600312.1	PDS000013040.87	SAMN12910849	clinical	cd_8_group_10677	cd_4_group_27921	-
PDT001242364.1	PDS000013040.87	SAMN25717605	clinical	cd_8_group_10677	cd_4_group_27921	-
PDT001002947.1	PDS000013040.87	SAMN18687480	clinical	cd_8_group_10677	cd_4_group_39412	-
PDT001014382.1	PDS000013040.87	SAMN18870610	clinical	cd_8_group_10677	cd_4_group_39412	-
PDT000211447.2	PDS000026948.328	SAMN06914760	clinical	cd_8_group_10678	-	-
PDT001112914.1	PDS000026948.328	SAMN20859635	clinical	cd_8_group_10678	-	-
PDT001175430.1	PDS000026948.328	SAMN23167515	clinical	cd_8_group_10678	-	-
PDT000211453.2	PDS000028720.13	SAMN07125177	clinical	cd_8_group_10679	-	-
PDT001354123.1	PDS000028720.13	SAMN29554923	clinical	cd_8_group_10679	cd_4_group_29747	-
PDT000650921.1	PDS000028720.13	SAMN13691081	clinical	cd_8_group_10679	cd_4_group_29747	cd_2_group_27643
PDT001184652.1	PDS000028720.13	SAMN23426510	clinical	cd_8_group_10679	cd_4_group_29747	cd_2_group_27643
PDT001290214.1	PDS000028720.13	SAMN27622686	clinical	cd_8_group_10679	cd_4_group_29747	cd_2_group_27643
PDT000901465.1	PDS000028720.13	SAMN16970281	clinical	cd_8_group_10679	cd_4_group_29747	cd_2_group_34464
PDT000983095.1	PDS000028720.13	SAMN18239058	clinical	cd_8_group_10679	cd_4_group_29747	cd_2_group_34464
PDT001018423.1	PDS000028720.13	SAMN19008118	clinical	cd_8_group_10679	cd_4_group_29747	cd_2_group_34464
PDT001018433.1	PDS000028720.13	SAMN19008120	clinical	cd_8_group_10679	cd_4_group_29747	cd_2_group_34464
PDT001042889.1	PDS000028720.13	SAMN19271455	clinical	cd_8_group_10679	cd_4_group_29747	cd_2_group_34464
PDT001119239.1	PDS000028720.13	SAMN21040069	clinical	cd_8_group_10679	cd_4_group_29747	cd_2_group_34464
PDT000025510.4	PDS000029251.4	SAMN02640886	environmental/other	cd_8_group_1068	cd_4_group_997	cd_2_group_870
PDT000025511.4	PDS000029251.4	SAMN02640887	environmental/other	cd_8_group_1068	cd_4_group_997	cd_2_group_870
PDT000224667.3	PDS000029251.4	SAMN07146536	environmental/other	cd_8_group_1068	cd_4_group_997	cd_2_group_870
PDT000224668.2	PDS000029251.4	SAMN07146537	environmental/other	cd_8_group_1068	cd_4_group_997	cd_2_group_870
PDT000211468.2	PDS000029317.1	SAMN06914784	clinical	cd_8_group_10680	cd_4_group_10393	cd_2_group_9446
PDT000212291.2	PDS000029317.1	SAMN06914780	clinical	cd_8_group_10680	cd_4_group_10393	cd_2_group_9446
PDT001557180.1	PDS000029000.144	SAMN32542224	clinical	cd_8_group_10681	-	-
PDT002147179.1	PDS000029000.144	SAMN41088663	clinical	cd_8_group_10681	cd_4_group_10394	-
PDT000211479.2	PDS000029000.144	SAMN06929007	clinical	cd_8_group_10681	cd_4_group_10394	cd_2_group_9448
PDT000216483.2	PDS000029000.144	SAMN07189919	clinical	cd_8_group_10681	cd_4_group_10394	cd_2_group_9448
PDT000211485.2	PDS000032692.31	SAMN06891223	clinical	cd_8_group_10682	-	-
PDT000469067.1	PDS000032692.31	SAMN10996585	clinical	cd_8_group_10682	-	-
PDT000211486.2	PDS000029299.5	SAMN06929012	clinical	cd_8_group_10683	cd_4_group_10396	cd_2_group_9450
PDT000211674.2	PDS000029299.5	SAMN06914773	clinical	cd_8_group_10683	cd_4_group_10396	cd_2_group_9450
PDT000211494.2	PDS000020326.2	SAMN06929011	clinical	cd_8_group_10684	cd_4_group_10397	cd_2_group_9451
PDT000317488.1	PDS000020326.2	SAMN09231736	clinical	cd_8_group_10684	cd_4_group_10397	cd_2_group_9451
PDT000211501.2	PDS000029300.2	SAMN06929010	clinical	cd_8_group_10685	cd_4_group_10398	cd_2_group_9452
PDT000215655.2	PDS000029300.2	SAMN07177801	clinical	cd_8_group_10685	cd_4_group_10398	cd_2_group_9452
PDT000211505.2	PDS000029239.2	SAMN07151061	clinical	cd_8_group_10686	cd_4_group_10399	cd_2_group_9453
PDT000214882.3	PDS000029239.2	SAMN07172941	clinical	cd_8_group_10686	cd_4_group_10399	cd_2_group_9453
PDT000211506.2	PDS000031059.170	SAMN07151059	clinical	cd_8_group_10687	-	-
PDT000478467.1	PDS000031059.170	SAMN11129333	environmental/other	cd_8_group_10687	-	-
PDT000488180.1	PDS000031059.170	SAMN11392229	clinical	cd_8_group_10687	-	-
PDT000659604.1	PDS000031059.170	SAMN13828605	environmental/other	cd_8_group_10687	-	-
PDT000677777.1	PDS000031059.170	SAMN13977768	environmental/other	cd_8_group_10687	-	-
PDT001315091.1	PDS000031059.170	SAMN28662148	clinical	cd_8_group_10687	-	-
PDT001597571.1	PDS000031059.170	SAMN32963568	clinical	cd_8_group_10687	-	-
PDT002306307.1	PDS000031059.170	SAMN43084222	environmental/other	cd_8_group_10687	-	-
PDT000489451.1	PDS000031059.170	SAMN11404238	clinical	cd_8_group_10687	cd_4_group_24436	-
PDT000671938.1	PDS000031059.170	SAMN13938129	clinical	cd_8_group_10687	cd_4_group_24436	-
PDT001218439.1	PDS000031059.170	SAMN24725723	environmental/other	cd_8_group_10687	cd_4_group_24436	-
PDT000918492.1	PDS000031059.170	SAMN17104683	clinical	cd_8_group_10687	cd_4_group_37481	-
PDT001751206.1	PDS000031059.170	SAMN35305508	environmental/other	cd_8_group_10687	cd_4_group_37481	-
PDT001729078.1	PDS000031059.170	SAMN35037935	clinical	cd_8_group_10687	cd_4_group_37481	cd_2_group_53568
PDT001737188.1	PDS000031059.170	SAMN35113505	clinical	cd_8_group_10687	cd_4_group_37481	cd_2_group_53568
PDT001866163.1	PDS000031059.170	SAMN37161929	clinical	cd_8_group_10687	cd_4_group_45872	-
PDT002328727.1	PDS000031059.170	SAMN43259274	environmental/other	cd_8_group_10687	cd_4_group_45872	-
PDT002392186.1	PDS000031059.170	SAMN43908070	environmental/other	cd_8_group_10687	cd_4_group_45872	-
PDT001235054.1	PDS000031059.170	SAMN25518053	environmental/other	cd_8_group_10687	cd_4_group_45872	cd_2_group_43376
PDT001264095.1	PDS000031059.170	SAMN26573221	environmental/other	cd_8_group_10687	cd_4_group_45872	cd_2_group_43376
PDT001399556.1	PDS000031059.170	SAMN30467581	clinical	cd_8_group_10687	cd_4_group_45872	cd_2_group_43376
PDT001453948.1	PDS000031059.170	SAMN31287122	clinical	cd_8_group_10687	cd_4_group_45872	cd_2_group_43376
PDT001638792.1	PDS000031059.170	SAMN33412241	clinical	cd_8_group_10687	cd_4_group_45872	cd_2_group_43376
PDT001729588.1	PDS000031059.170	SAMN35056859	clinical	cd_8_group_10687	cd_4_group_45872	cd_2_group_53590
PDT001908891.1	PDS000031059.170	SAMN37607783	clinical	cd_8_group_10687	cd_4_group_45872	cd_2_group_53590
PDT002720132.1	PDS000031059.170	SAMN48020846	environmental/other	cd_8_group_10687	cd_4_group_45872	cd_2_group_70017
PDT002886810.1	PDS000031059.170	SAMN50668744	clinical	cd_8_group_10687	cd_4_group_45872	cd_2_group_70017
PDT000211507.2	PDS000032735.1023	SAMN06929025	clinical	cd_8_group_10688	-	-
PDT000398649.1	PDS000032735.1023	SAMN10339109	clinical	cd_8_group_10688	-	-
PDT000930278.1	PDS000032735.1023	SAMN17267879	clinical	cd_8_group_10688	-	-
PDT000950939.1	PDS000032735.1023	SAMN17834419	clinical	cd_8_group_10688	-	-
PDT001717525.1	PDS000032735.1023	SAMN34539392	clinical	cd_8_group_10688	-	-
PDT001996944.1	PDS000032735.1023	SAMN38372194	clinical	cd_8_group_10688	cd_4_group_59921	cd_2_group_58143
PDT002068736.1	PDS000032735.1023	SAMN39672065	clinical	cd_8_group_10688	cd_4_group_59921	cd_2_group_58143
PDT002493426.1	PDS000032735.1023	SAMN45032441	clinical	cd_8_group_10688	cd_4_group_59921	cd_2_group_58143
PDT000211512.2	PDS000027237.379	SAMN06891117	clinical	cd_8_group_10689	cd_4_group_10400	cd_2_group_9454
PDT000214943.2	PDS000027237.379	SAMN07147031	clinical	cd_8_group_10689	cd_4_group_10400	cd_2_group_9454
PDT000310601.2	PDS000027237.379	SAMN08640048	environmental/other	cd_8_group_10689	cd_4_group_10400	cd_2_group_9454
PDT000310616.2	PDS000027237.379	SAMN08640065	environmental/other	cd_8_group_10689	cd_4_group_10400	cd_2_group_9454
PDT000310627.2	PDS000027237.379	SAMN08640063	environmental/other	cd_8_group_10689	cd_4_group_10400	cd_2_group_9454
PDT000310628.2	PDS000027237.379	SAMN08640078	environmental/other	cd_8_group_10689	cd_4_group_10400	cd_2_group_9454
PDT000310637.2	PDS000027237.379	SAMN08640081	environmental/other	cd_8_group_10689	cd_4_group_10400	cd_2_group_9454
PDT000310650.2	PDS000027237.379	SAMN08640083	environmental/other	cd_8_group_10689	cd_4_group_10400	cd_2_group_9454
PDT000450709.1	PDS000144857.39	SAMEA104279787	NULL	cd_8_group_1069	-	-
PDT000025512.3	PDS000144857.39	SAMN02640888	environmental/other	cd_8_group_1069	cd_4_group_998	-
PDT000106129.2	PDS000144857.39	SAMN04255424	environmental/other	cd_8_group_1069	cd_4_group_998	-
PDT000429055.1	PDS000010247.170	SAMN10685121	clinical	cd_8_group_10690	-	-
PDT000499859.1	PDS000010247.170	SAMN11620132	clinical	cd_8_group_10690	-	-
PDT000662518.1	PDS000010247.170	SAMN13862126	clinical	cd_8_group_10690	-	-
PDT000891477.1	PDS000010247.170	SAMN16811560	clinical	cd_8_group_10690	-	-
PDT001322950.1	PDS000010247.170	SAMN28875120	clinical	cd_8_group_10690	-	-
PDT002532143.1	PDS000010247.170	SAMN45829109	clinical	cd_8_group_10690	-	-
PDT002851369.1	PDS000010247.170	SAMN50231278	clinical	cd_8_group_10690	-	-
PDT000400705.1	PDS000010247.170	SAMN10366181	clinical	cd_8_group_10690	cd_4_group_10401	-
PDT000211529.2	PDS000010247.170	SAMN07104440	clinical	cd_8_group_10690	cd_4_group_10401	cd_2_group_9455
PDT000235909.2	PDS000010247.170	SAMN07523097	clinical	cd_8_group_10690	cd_4_group_10401	cd_2_group_9455
PDT000221288.2	PDS000010247.170	SAMN07274487	clinical	cd_8_group_10690	cd_4_group_11164	-
PDT000296835.2	PDS000010247.170	SAMN08773469	clinical	cd_8_group_10690	cd_4_group_11164	-
PDT000416132.1	PDS000010247.170	SAMN10580623	clinical	cd_8_group_10690	cd_4_group_11164	-
PDT000564235.1	PDS000010247.170	SAMN12574612	clinical	cd_8_group_10690	cd_4_group_11164	-
PDT000604626.1	PDS000010247.170	SAMN13013792	environmental/other	cd_8_group_10690	cd_4_group_11164	-
PDT000616545.1	PDS000010247.170	SAMN13087330	clinical	cd_8_group_10690	cd_4_group_11164	-
PDT000739588.1	PDS000010247.170	SAMN14944801	clinical	cd_8_group_10690	cd_4_group_11164	-
PDT000760366.1	PDS000010247.170	SAMN15143836	clinical	cd_8_group_10690	cd_4_group_11164	-
PDT000773952.1	PDS000010247.170	SAMN15399807	environmental/other	cd_8_group_10690	cd_4_group_11164	-
PDT001491073.1	PDS000010247.170	SAMN31813993	clinical	cd_8_group_10690	cd_4_group_11164	-
PDT002549289.1	PDS000010247.170	SAMN45987805	clinical	cd_8_group_10690	cd_4_group_11164	-
PDT002568980.1	PDS000010247.170	SAMN46294232	clinical	cd_8_group_10690	cd_4_group_11164	-
PDT000265814.3	PDS000010247.170	SAMN08024328	clinical	cd_8_group_10690	cd_4_group_11164	cd_2_group_12556
PDT000319446.1	PDS000010247.170	SAMN09260801	clinical	cd_8_group_10690	cd_4_group_11164	cd_2_group_12556
PDT000440245.1	PDS000010247.170	SAMN10748447	clinical	cd_8_group_10690	cd_4_group_11164	cd_2_group_12556
PDT000442860.1	PDS000010247.170	SAMN10774036	clinical	cd_8_group_10690	cd_4_group_11164	cd_2_group_12556
PDT000673681.1	PDS000010247.170	SAMN13958404	clinical	cd_8_group_10690	cd_4_group_11164	cd_2_group_12556
PDT000678196.1	PDS000010247.170	SAMN14003190	clinical	cd_8_group_10690	cd_4_group_11164	cd_2_group_12556
PDT000710814.1	PDS000010247.170	SAMN14414445	clinical	cd_8_group_10690	cd_4_group_11164	cd_2_group_12556
PDT000933199.1	PDS000010247.170	SAMN17324030	clinical	cd_8_group_10690	cd_4_group_11164	cd_2_group_12556
PDT000957332.1	PDS000010247.170	SAMN17910446	clinical	cd_8_group_10690	cd_4_group_11164	cd_2_group_12556
PDT000988014.1	PDS000010247.170	SAMN18387471	clinical	cd_8_group_10690	cd_4_group_11164	cd_2_group_12556
PDT001294630.1	PDS000010247.170	SAMN27791299	clinical	cd_8_group_10690	cd_4_group_11164	cd_2_group_12556
PDT001312256.1	PDS000010247.170	SAMEA8272610	NULL	cd_8_group_10690	cd_4_group_11164	cd_2_group_12556
PDT002321960.1	PDS000010247.170	SAMEA112815225	NULL	cd_8_group_10690	cd_4_group_11164	cd_2_group_12556
PDT000391290.1	PDS000010247.170	SAMN10241136	clinical	cd_8_group_10690	cd_4_group_11164	cd_2_group_19025
PDT000399061.1	PDS000010247.170	SAMN10345863	clinical	cd_8_group_10690	cd_4_group_11164	cd_2_group_19025
PDT000545811.1	PDS000010247.170	SAMN12315964	clinical	cd_8_group_10690	cd_4_group_11164	cd_2_group_19025
PDT000551857.1	PDS000010247.170	SAMN12415829	clinical	cd_8_group_10690	cd_4_group_11164	cd_2_group_19025
PDT000579209.1	PDS000010247.170	SAMN12685000	clinical	cd_8_group_10690	cd_4_group_11164	cd_2_group_19025
PDT000579266.1	PDS000010247.170	SAMN12685368	clinical	cd_8_group_10690	cd_4_group_11164	cd_2_group_19025
PDT000816430.1	PDS000010247.170	SAMN15859067	clinical	cd_8_group_10690	cd_4_group_11164	cd_2_group_19025
PDT000524470.1	PDS000010247.170	SAMN12090725	clinical	cd_8_group_10690	cd_4_group_11164	cd_2_group_23521
PDT000827647.1	PDS000010247.170	SAMN15962778	clinical	cd_8_group_10690	cd_4_group_11164	cd_2_group_23521
PDT000973919.1	PDS000010247.170	SAMN18074068	clinical	cd_8_group_10690	cd_4_group_11164	cd_2_group_36327
PDT001409936.1	PDS000010247.170	SAMN30685293	clinical	cd_8_group_10690	cd_4_group_11164	cd_2_group_36327
PDT001016053.1	PDS000010247.170	SAMN18915253	clinical	cd_8_group_10690	cd_4_group_19523	-
PDT001343067.1	PDS000010247.170	SAMN29334872	clinical	cd_8_group_10690	cd_4_group_19523	-
PDT000364004.1	PDS000010247.170	SAMN09843924	clinical	cd_8_group_10690	cd_4_group_19523	cd_2_group_17875
PDT000391000.1	PDS000010247.170	SAMN10240735	clinical	cd_8_group_10690	cd_4_group_19523	cd_2_group_17875
PDT000466184.1	PDS000010247.170	SAMN10954808	clinical	cd_8_group_10690	cd_4_group_19523	cd_2_group_17875
PDT000925181.1	PDS000010247.170	SAMN17153985	clinical	cd_8_group_10690	cd_4_group_19523	cd_2_group_17875
PDT000599384.1	PDS000010247.170	SAMN12903470	clinical	cd_8_group_10690	cd_4_group_19523	cd_2_group_25839
PDT000646314.1	PDS000010247.170	SAMN13608818	clinical	cd_8_group_10690	cd_4_group_19523	cd_2_group_25839
PDT001062938.1	PDS000010247.170	SAMN19590556	clinical	cd_8_group_10690	cd_4_group_27517	-
PDT000590329.1	PDS000010247.170	SAMN12807617	clinical	cd_8_group_10690	cd_4_group_27517	cd_2_group_25499
PDT001098879.1	PDS000010247.170	SAMN20477881	clinical	cd_8_group_10690	cd_4_group_27517	cd_2_group_25499
PDT000789365.1	PDS000010247.170	SAMN15565562	clinical	cd_8_group_10690	cd_4_group_33605	cd_2_group_31387
PDT000789379.1	PDS000010247.170	SAMN15565712	clinical	cd_8_group_10690	cd_4_group_33605	cd_2_group_31387
PDT001647020.1	PDS000010247.170	SAMN33460606	environmental/other	cd_8_group_10690	cd_4_group_33605	cd_2_group_31387
PDT001876005.1	PDS000010247.170	SAMN37302291	clinical	cd_8_group_10690	cd_4_group_33605	cd_2_group_31387
PDT002428079.1	PDS000010247.170	SAMN44418869	clinical	cd_8_group_10690	cd_4_group_33605	cd_2_group_66490
PDT002430611.1	PDS000010247.170	SAMN44457628	clinical	cd_8_group_10690	cd_4_group_33605	cd_2_group_66490
PDT002883950.1	PDS000010247.170	SAMN50640305	clinical	cd_8_group_10690	cd_4_group_33605	cd_2_group_66490
PDT000789842.1	PDS000010247.170	SAMN15569292	clinical	cd_8_group_10690	cd_4_group_33665	cd_2_group_31438
PDT000836563.1	PDS000010247.170	SAMN16134368	clinical	cd_8_group_10690	cd_4_group_33665	cd_2_group_31438
PDT000842396.1	PDS000010247.170	SAMN16241288	clinical	cd_8_group_10690	cd_4_group_33665	cd_2_group_31438
PDT000884017.1	PDS000010247.170	SAMN16709986	clinical	cd_8_group_10690	cd_4_group_33665	cd_2_group_31438
PDT000892740.1	PDS000010247.170	SAMN16827777	clinical	cd_8_group_10690	cd_4_group_33665	cd_2_group_31438
PDT001005648.1	PDS000010247.170	SAMN18741958	clinical	cd_8_group_10690	cd_4_group_33665	cd_2_group_31438
PDT002663270.1	PDS000010247.170	SAMN47300525	clinical	cd_8_group_10690	cd_4_group_33665	cd_2_group_31438
PDT002826489.1	PDS000010247.170	SAMN49826077	clinical	cd_8_group_10690	cd_4_group_33665	cd_2_group_31438
PDT001953777.1	PDS000010247.170	SAMN37983936	clinical	cd_8_group_10690	cd_4_group_40010	-
PDT001024980.1	PDS000010247.170	SAMN19109003	clinical	cd_8_group_10690	cd_4_group_40010	cd_2_group_37689
PDT001125327.1	PDS000010247.170	SAMN21327430	clinical	cd_8_group_10690	cd_4_group_40010	cd_2_group_37689
PDT001179007.1	PDS000010247.170	SAMN23309392	clinical	cd_8_group_10690	cd_4_group_40010	cd_2_group_37689
PDT001206725.1	PDS000010247.170	SAMN24243865	clinical	cd_8_group_10690	cd_4_group_40010	cd_2_group_37689
PDT001368072.1	PDS000010247.170	SAMN29911449	clinical	cd_8_group_10690	cd_4_group_49045	cd_2_group_46734
PDT001438699.1	PDS000010247.170	SAMN31109947	clinical	cd_8_group_10690	cd_4_group_49045	cd_2_group_46734
PDT000211535.2	PDS000030237.1607	SAMN07104450	clinical	cd_8_group_10691	-	-
PDT000272636.2	PDS000030237.1607	SAMN08164131	clinical	cd_8_group_10691	cd_4_group_14273	-
PDT000307656.2	PDS000030237.1607	SAMN08964032	clinical	cd_8_group_10691	cd_4_group_14273	-
PDT000221585.2	PDS000029238.37	SAMN07172927	clinical	cd_8_group_10692	-	-
PDT000211548.2	PDS000029238.37	SAMN07151069	clinical	cd_8_group_10692	cd_4_group_10403	-
PDT000509179.1	PDS000029238.37	SAMN11875085	clinical	cd_8_group_10692	cd_4_group_10403	-
PDT000211551.2	PDS000029295.1	SAMN07104456	clinical	cd_8_group_10693	cd_4_group_10404	cd_2_group_9458
PDT000219438.2	PDS000029295.1	SAMN07217037	clinical	cd_8_group_10693	cd_4_group_10404	cd_2_group_9458
PDT000999343.1	PDS000084287.20	SAMN18619121	clinical	cd_8_group_10694	-	-
PDT001654537.1	PDS000084287.20	SAMN33689508	clinical	cd_8_group_10694	-	-
PDT002147118.1	PDS000084287.20	SAMN41086565	clinical	cd_8_group_10694	-	-
PDT002147120.1	PDS000084287.20	SAMN41086563	clinical	cd_8_group_10694	-	-
PDT000211553.2	PDS000084287.20	SAMN07135019	clinical	cd_8_group_10694	cd_4_group_10405	cd_2_group_9459
PDT000263798.2	PDS000084287.20	SAMN07966366	clinical	cd_8_group_10694	cd_4_group_10405	cd_2_group_9459
PDT000265680.2	PDS000084287.20	SAMN07981554	clinical	cd_8_group_10694	cd_4_group_10405	cd_2_group_9459
PDT000329582.1	PDS000084287.20	SAMN09425597	environmental/other	cd_8_group_10694	cd_4_group_17621	-
PDT000339343.1	PDS000084287.20	SAMN09521769	environmental/other	cd_8_group_10694	cd_4_group_17621	-
PDT000495483.1	PDS000084287.20	SAMN11492415	clinical	cd_8_group_10694	cd_4_group_17621	-
PDT000549243.1	PDS000084287.20	SAMN12361573	clinical	cd_8_group_10694	cd_4_group_17621	-
PDT000650284.1	PDS000084287.20	SAMN13682728	clinical	cd_8_group_10694	cd_4_group_17621	-
PDT002147116.1	PDS000084287.20	SAMN41086567	clinical	cd_8_group_10694	cd_4_group_62267	cd_2_group_60637
PDT002147117.1	PDS000084287.20	SAMN41086566	clinical	cd_8_group_10694	cd_4_group_62267	cd_2_group_60637
PDT000288269.2	PDS000027794.63	SAMN08579766	clinical	cd_8_group_10695	-	-
PDT001130210.1	PDS000027794.63	SAMN21418648	clinical	cd_8_group_10695	-	-
PDT001204990.1	PDS000027794.63	SAMN24146493	clinical	cd_8_group_10695	-	-
PDT000211569.2	PDS000027794.63	SAMN07138658	clinical	cd_8_group_10695	cd_4_group_10407	-
PDT000300389.2	PDS000027794.63	SAMN08804698	clinical	cd_8_group_10695	cd_4_group_10407	-
PDT000363052.1	PDS000027794.63	SAMN09839100	clinical	cd_8_group_10695	cd_4_group_10407	-
PDT000375130.1	PDS000027794.63	SAMN10037120	clinical	cd_8_group_10695	cd_4_group_10407	-
PDT000409648.1	PDS000027794.63	SAMN10460646	clinical	cd_8_group_10695	cd_4_group_10407	-
PDT000409658.1	PDS000027794.63	SAMN10460645	clinical	cd_8_group_10695	cd_4_group_10407	-
PDT000429273.1	PDS000027794.63	SAMN10685846	clinical	cd_8_group_10695	cd_4_group_10407	-
PDT000525221.1	PDS000027794.63	SAMN12094949	clinical	cd_8_group_10695	cd_4_group_10407	-
PDT000599496.1	PDS000027794.63	SAMN12904824	clinical	cd_8_group_10695	cd_4_group_10407	-
PDT001412969.1	PDS000027794.63	SAMN30760524	clinical	cd_8_group_10695	cd_4_group_10407	-
PDT001451665.1	PDS000027794.63	SAMN31262806	clinical	cd_8_group_10695	cd_4_group_10407	-
PDT002899529.1	PDS000027794.63	SAMN50840170	clinical	cd_8_group_10695	cd_4_group_10407	-
PDT000275657.2	PDS000027794.63	SAMN08285333	clinical	cd_8_group_10695	cd_4_group_10407	cd_2_group_13002
PDT000366944.1	PDS000027794.63	SAMN09905912	clinical	cd_8_group_10695	cd_4_group_10407	cd_2_group_13002
PDT000646201.1	PDS000027794.63	SAMN13607551	clinical	cd_8_group_10695	cd_4_group_10407	cd_2_group_13002
PDT001066340.1	PDS000027794.63	SAMN19652013	clinical	cd_8_group_10695	cd_4_group_10407	cd_2_group_13002
PDT001121588.1	PDS000027794.63	SAMN21187435	clinical	cd_8_group_10695	cd_4_group_10407	cd_2_group_13002
PDT001233266.1	PDS000027794.63	SAMN25376025	clinical	cd_8_group_10695	cd_4_group_10407	cd_2_group_13002
PDT001323397.1	PDS000027794.63	SAMN28883319	clinical	cd_8_group_10695	cd_4_group_10407	cd_2_group_13002
PDT001513956.1	PDS000027794.63	SAMN32062831	clinical	cd_8_group_10695	cd_4_group_10407	cd_2_group_13002
PDT001836461.2	PDS000027794.63	SAMN36783913	clinical	cd_8_group_10695	cd_4_group_10407	cd_2_group_13002
PDT002263872.1	PDS000027794.63	SAMN42769693	clinical	cd_8_group_10695	cd_4_group_10407	cd_2_group_13002
PDT002292639.1	PDS000027794.63	SAMN43036773	clinical	cd_8_group_10695	cd_4_group_10407	cd_2_group_63737
PDT002381748.1	PDS000027794.63	SAMN43760918	clinical	cd_8_group_10695	cd_4_group_10407	cd_2_group_63737
PDT002386095.1	PDS000027794.63	SAMN43799710	clinical	cd_8_group_10695	cd_4_group_10407	cd_2_group_63737
PDT000211571.2	PDS000029305.2	SAMN06927749	clinical	cd_8_group_10696	cd_4_group_10408	cd_2_group_9462
PDT001985562.1	PDS000029305.2	SAMEA114595452	NULL	cd_8_group_10696	cd_4_group_10408	cd_2_group_9462
PDT000211576.2	PDS000032628.228	SAMN06899473	clinical	cd_8_group_10697	cd_4_group_10409	cd_2_group_9463
PDT000213164.2	PDS000032628.228	SAMN07152144	clinical	cd_8_group_10697	cd_4_group_10409	cd_2_group_9463
PDT000211583.2	PDS000013714.44	SAMN06927756	clinical	cd_8_group_10698	-	-
PDT000309001.2	PDS000013714.44	SAMN08981725	clinical	cd_8_group_10698	-	-
PDT000341548.1	PDS000013714.44	SAMN09604470	clinical	cd_8_group_10698	-	-
PDT000476573.1	PDS000013714.44	SAMN11101069	clinical	cd_8_group_10698	-	-
PDT000566496.1	PDS000013714.44	SAMN12588317	clinical	cd_8_group_10698	-	-
PDT000630115.1	PDS000013714.44	SAMN13320795	clinical	cd_8_group_10698	-	-
PDT000652055.1	PDS000013714.44	SAMN13704142	clinical	cd_8_group_10698	-	-
PDT001256367.1	PDS000013714.44	SAMN26330779	clinical	cd_8_group_10698	-	-
PDT001380241.1	PDS000013714.44	SAMN30195858	clinical	cd_8_group_10698	-	-
PDT001847868.1	PDS000013714.44	SAMN36934887	clinical	cd_8_group_10698	-	-
PDT002412250.1	PDS000013714.44	SAMN44244228	environmental/other	cd_8_group_10698	-	-
PDT001397880.1	PDS000013714.44	SAMN30497146	clinical	cd_8_group_10698	cd_4_group_50261	-
PDT002201260.1	PDS000013714.44	SAMN41791714	clinical	cd_8_group_10698	cd_4_group_50261	-
PDT001481511.1	PDS000013714.44	SAMN31661920	environmental/other	cd_8_group_10698	cd_4_group_50261	cd_2_group_49976
PDT001481563.1	PDS000013714.44	SAMN31661907	environmental/other	cd_8_group_10698	cd_4_group_50261	cd_2_group_49976
PDT000211593.2	PDS000028197.9	SAMN06971775	clinical	cd_8_group_10699	cd_4_group_10411	cd_2_group_9465
PDT002823329.1	PDS000028197.9	SAMN49776105	clinical	cd_8_group_10699	cd_4_group_10411	cd_2_group_9465
PDT000276979.2	PDS000030174.34	SAMN08327310	environmental/other	cd_8_group_107	-	-
PDT000000533.2	PDS000030174.34	SAMN02265367	environmental/other	cd_8_group_107	cd_4_group_87	-
PDT000039040.2	PDS000030174.34	SAMN03002075	environmental/other	cd_8_group_107	cd_4_group_87	-
PDT000910025.1	PDS000211943.19	SAMEA7113813	NULL	cd_8_group_1070	-	-
PDT000025518.4	PDS000211943.19	SAMN02640894	environmental/other	cd_8_group_1070	cd_4_group_1000	cd_2_group_872
PDT000025519.4	PDS000211943.19	SAMN02640895	environmental/other	cd_8_group_1070	cd_4_group_1000	cd_2_group_872
PDT000025520.4	PDS000211943.19	SAMN02640896	environmental/other	cd_8_group_1070	cd_4_group_1000	cd_2_group_872
PDT000211613.2	PDS000055362.1	SAMN05941929	clinical	cd_8_group_10700	cd_4_group_10413	cd_2_group_9468
PDT000659221.1	PDS000055362.1	SAMN13825933	clinical	cd_8_group_10700	cd_4_group_10413	cd_2_group_9468
PDT000211618.2	PDS000029636.1094	SAMN07137780	clinical	cd_8_group_10701	-	-
PDT000504682.1	PDS000029636.1094	SAMN11808359	clinical	cd_8_group_10701	-	-
PDT000211651.2	PDS000027037.562	SAMN06915374	clinical	cd_8_group_10702	-	-
PDT001126500.1	PDS000027037.562	SAMN21384122	clinical	cd_8_group_10702	-	-
PDT002467904.1	PDS000027037.562	SAMN44751568	clinical	cd_8_group_10702	-	-
PDT001831897.1	PDS000027037.562	SAMN36745886	clinical	cd_8_group_10702	cd_4_group_57189	cd_2_group_55199
PDT001831900.1	PDS000027037.562	SAMN36745884	clinical	cd_8_group_10702	cd_4_group_57189	cd_2_group_55199
PDT000211655.2	PDS000013868.638	SAMN06915147	clinical	cd_8_group_10703	cd_4_group_10416	cd_2_group_9471
PDT000232535.2	PDS000013868.638	SAMN07445515	clinical	cd_8_group_10703	cd_4_group_10416	cd_2_group_9471
PDT000397409.1	PDS000013868.638	SAMN10320109	clinical	cd_8_group_10703	cd_4_group_10416	cd_2_group_9471
PDT000211663.2	PDS000127718.470	SAMN06915155	clinical	cd_8_group_10704	-	-
PDT000571641.1	PDS000127718.470	SAMN12628477	clinical	cd_8_group_10704	-	-
PDT000722761.1	PDS000127718.470	SAMN14606491	clinical	cd_8_group_10704	-	-
PDT000211665.2	PDS000083314.737	SAMN07124435	clinical	cd_8_group_10705	cd_4_group_10417	cd_2_group_9472
PDT000973047.1	PDS000083314.737	SAMN18047729	clinical	cd_8_group_10705	cd_4_group_10417	cd_2_group_9472
PDT000302513.2	PDS000083314.737	SAMN08828290	clinical	cd_8_group_10705	cd_4_group_15803	cd_2_group_14276
PDT000878587.1	PDS000083314.737	SAMN16427502	clinical	cd_8_group_10705	cd_4_group_15803	cd_2_group_14276
PDT000211670.2	PDS000028087.1	SAMN06894992	clinical	cd_8_group_10706	cd_4_group_10418	-
PDT000311514.2	PDS000028087.1	SAMN09060293	clinical	cd_8_group_10706	cd_4_group_10418	-
PDT000211671.2	PDS000184417.131	SAMN06914775	clinical	cd_8_group_10707	-	-
PDT000220273.2	PDS000184417.131	SAMN07255328	clinical	cd_8_group_10707	-	-
PDT000211676.2	PDS000026617.677	SAMN06917251	clinical	cd_8_group_10708	-	-
PDT001153349.1	PDS000026617.677	SAMEA6142806	NULL	cd_8_group_10708	-	-
PDT001188362.1	PDS000026617.677	SAMN23566447	clinical	cd_8_group_10708	-	-
PDT001202107.1	PDS000026617.677	SAMN24002183	clinical	cd_8_group_10708	-	-
PDT000288972.2	PDS000026617.677	SAMN08584112	clinical	cd_8_group_10708	cd_4_group_15097	-
PDT000389587.1	PDS000026617.677	SAMN10222508	clinical	cd_8_group_10708	cd_4_group_15097	-
PDT001159267.1	PDS000026617.677	SAMN22481773	clinical	cd_8_group_10708	cd_4_group_43891	cd_2_group_41488
PDT001160478.1	PDS000026617.677	SAMN22512738	clinical	cd_8_group_10708	cd_4_group_43891	cd_2_group_41488
PDT001188222.1	PDS000026617.677	SAMN23563299	clinical	cd_8_group_10708	cd_4_group_43891	cd_2_group_41488
PDT001188230.1	PDS000026617.677	SAMN23563338	clinical	cd_8_group_10708	cd_4_group_43891	cd_2_group_41488
PDT001188243.1	PDS000026617.677	SAMN23563361	clinical	cd_8_group_10708	cd_4_group_43891	cd_2_group_41488
PDT001188245.1	PDS000026617.677	SAMN23563363	clinical	cd_8_group_10708	cd_4_group_43891	cd_2_group_41488
PDT001245432.1	PDS000026617.677	SAMN25809962	clinical	cd_8_group_10708	cd_4_group_43891	cd_2_group_41488
PDT001641720.1	PDS000026617.677	SAMN33434801	clinical	cd_8_group_10708	cd_4_group_43891	cd_2_group_41488
PDT002450205.1	PDS000026617.677	SAMN44530508	clinical	cd_8_group_10708	cd_4_group_43891	cd_2_group_41488
PDT002529710.1	PDS000026617.677	SAMN45649314	clinical	cd_8_group_10708	cd_4_group_43891	cd_2_group_41488
PDT002243703.1	PDS000026617.677	SAMN42360976	clinical	cd_8_group_10708	cd_4_group_64446	cd_2_group_63041
PDT002319125.1	PDS000026617.677	SAMN43166161	clinical	cd_8_group_10708	cd_4_group_64446	cd_2_group_63041
PDT002341832.1	PDS000026617.677	SAMN43379469	clinical	cd_8_group_10708	cd_4_group_64446	cd_2_group_63041
PDT000211688.2	PDS000013471.3	SAMN07152265	clinical	cd_8_group_10709	cd_4_group_10419	cd_2_group_9473
PDT000338992.1	PDS000013471.3	SAMN09519854	clinical	cd_8_group_10709	cd_4_group_10419	cd_2_group_9473
PDT000025522.4	PDS000032696.6	SAMN02640898	environmental/other	cd_8_group_1071	cd_4_group_1001	cd_2_group_873
PDT000025523.4	PDS000032696.6	SAMN02640899	environmental/other	cd_8_group_1071	cd_4_group_1001	cd_2_group_873
PDT000031419.4	PDS000032696.6	SAMN02640900	environmental/other	cd_8_group_1071	cd_4_group_1001	cd_2_group_873
PDT000210955.2	PDS000032696.6	SAMN07146586	environmental/other	cd_8_group_1071	cd_4_group_1001	cd_2_group_873
PDT000224714.2	PDS000032696.6	SAMN07146511	environmental/other	cd_8_group_1071	cd_4_group_1001	cd_2_group_873
PDT000211691.2	PDS000001471.50	SAMN07152286	clinical	cd_8_group_10710	cd_4_group_10420	cd_2_group_9474
PDT000214630.2	PDS000001471.50	SAMN07180677	clinical	cd_8_group_10710	cd_4_group_10420	cd_2_group_9474
PDT000211695.2	PDS000013373.38	SAMN07152280	clinical	cd_8_group_10711	-	-
PDT000302651.2	PDS000013373.38	SAMN08832558	clinical	cd_8_group_10711	-	-
PDT000331647.1	PDS000013373.38	SAMN09434931	clinical	cd_8_group_10711	-	-
PDT000351091.1	PDS000013373.38	SAMN09683624	clinical	cd_8_group_10711	-	-
PDT001398617.1	PDS000013373.38	SAMN30500015	clinical	cd_8_group_10711	-	-
PDT000317810.1	PDS000013373.38	SAMN09233515	clinical	cd_8_group_10711	cd_4_group_16775	-
PDT000325220.1	PDS000013373.38	SAMN09380493	clinical	cd_8_group_10711	cd_4_group_16775	-
PDT000414256.1	PDS000013373.38	SAMN10524584	clinical	cd_8_group_10711	cd_4_group_16775	-
PDT000426964.1	PDS000013373.38	SAMN10661680	clinical	cd_8_group_10711	cd_4_group_16775	-
PDT000459951.1	PDS000013373.38	SAMN10882250	clinical	cd_8_group_10711	cd_4_group_16775	-
PDT000580399.1	PDS000013373.38	SAMN12690540	clinical	cd_8_group_10711	cd_4_group_16775	-
PDT000601884.1	PDS000013373.38	SAMN12920457	clinical	cd_8_group_10711	cd_4_group_16775	-
PDT000323706.1	PDS000013373.38	SAMN09348286	clinical	cd_8_group_10711	cd_4_group_16775	cd_2_group_15598
PDT000331714.1	PDS000013373.38	SAMN09434994	clinical	cd_8_group_10711	cd_4_group_16775	cd_2_group_15598
PDT000335934.1	PDS000013373.38	SAMN09476494	clinical	cd_8_group_10711	cd_4_group_16775	cd_2_group_15598
PDT000337966.1	PDS000013373.38	SAMN09504197	clinical	cd_8_group_10711	cd_4_group_16775	cd_2_group_15598
PDT000339127.1	PDS000013373.38	SAMN09520788	clinical	cd_8_group_10711	cd_4_group_16775	cd_2_group_15598
PDT000339191.1	PDS000013373.38	SAMN09520892	clinical	cd_8_group_10711	cd_4_group_16775	cd_2_group_15598
PDT000342499.1	PDS000013373.38	SAMN09624361	clinical	cd_8_group_10711	cd_4_group_16775	cd_2_group_15598
PDT000388278.1	PDS000013373.38	SAMN10174118	clinical	cd_8_group_10711	cd_4_group_16775	cd_2_group_18898
PDT001018680.1	PDS000013373.38	SAMN19012534	environmental/other	cd_8_group_10711	cd_4_group_16775	cd_2_group_18898
PDT001018682.1	PDS000013373.38	SAMN19012507	environmental/other	cd_8_group_10711	cd_4_group_16775	cd_2_group_18898
PDT001018699.1	PDS000013373.38	SAMN19012506	environmental/other	cd_8_group_10711	cd_4_group_16775	cd_2_group_18898
PDT001197074.1	PDS000013373.38	SAMN23701248	environmental/other	cd_8_group_10711	cd_4_group_16775	cd_2_group_18898
PDT001197083.1	PDS000013373.38	SAMN23701242	environmental/other	cd_8_group_10711	cd_4_group_16775	cd_2_group_18898
PDT001197097.1	PDS000013373.38	SAMN23701280	environmental/other	cd_8_group_10711	cd_4_group_16775	cd_2_group_18898
PDT001197099.1	PDS000013373.38	SAMN23701282	environmental/other	cd_8_group_10711	cd_4_group_16775	cd_2_group_18898
PDT001197101.1	PDS000013373.38	SAMN23701287	environmental/other	cd_8_group_10711	cd_4_group_16775	cd_2_group_18898
PDT000576476.1	PDS000013373.38	SAMN12659401	clinical	cd_8_group_10711	cd_4_group_16775	cd_2_group_24982
PDT000594902.1	PDS000013373.38	SAMN12767639	clinical	cd_8_group_10711	cd_4_group_16775	cd_2_group_24982
PDT000598262.1	PDS000013373.38	SAMN12881186	clinical	cd_8_group_10711	cd_4_group_16775	cd_2_group_24982
PDT001950328.1	PDS000013373.38	SAMN37821024	clinical	cd_8_group_10711	cd_4_group_16775	cd_2_group_24982
PDT001412059.1	PDS000013373.38	SAMN30718138	clinical	cd_8_group_10711	cd_4_group_50638	-
PDT001470660.1	PDS000013373.38	SAMN31510012	clinical	cd_8_group_10711	cd_4_group_50638	-
PDT001871259.1	PDS000013373.38	SAMN31209187	clinical	cd_8_group_10711	cd_4_group_50638	-
PDT001870926.1	PDS000013373.38	SAMN31004895	clinical	cd_8_group_10711	cd_4_group_58020	cd_2_group_56105
PDT002208802.1	PDS000013373.38	SAMN41852215	clinical	cd_8_group_10711	cd_4_group_58020	cd_2_group_56105
PDT000309437.2	PDS000037185.199	SAMN08951139	environmental/other	cd_8_group_10712	cd_4_group_10422	-
PDT000211697.2	PDS000037185.199	SAMN07152275	environmental/other	cd_8_group_10712	cd_4_group_10422	cd_2_group_9476
PDT000211699.2	PDS000037185.199	SAMN07152281	environmental/other	cd_8_group_10712	cd_4_group_10422	cd_2_group_9476
PDT000214540.2	PDS000037185.199	SAMN07180578	environmental/other	cd_8_group_10712	cd_4_group_10422	cd_2_group_9476
PDT000211700.2	PDS000013497.3	SAMN07152298	clinical	cd_8_group_10713	cd_4_group_10423	cd_2_group_9477
PDT000214691.2	PDS000013497.3	SAMN07180774	clinical	cd_8_group_10713	cd_4_group_10423	cd_2_group_9477
PDT000326000.1	PDS000013497.3	SAMN09386548	clinical	cd_8_group_10713	cd_4_group_10423	cd_2_group_9477
PDT000299119.2	PDS000065758.1566	SAMN08796854	clinical	cd_8_group_10714	cd_4_group_10424	-
PDT000519680.1	PDS000065758.1566	SAMN12009335	clinical	cd_8_group_10714	cd_4_group_10424	-
PDT000794988.1	PDS000065758.1566	SAMN15594405	clinical	cd_8_group_10714	cd_4_group_10424	-
PDT000835172.1	PDS000065758.1566	SAMN16119279	clinical	cd_8_group_10714	cd_4_group_10424	-
PDT000211701.2	PDS000065758.1566	SAMN07152297	clinical	cd_8_group_10714	cd_4_group_10424	cd_2_group_9478
PDT000211863.2	PDS000065758.1566	SAMN07155239	clinical	cd_8_group_10714	cd_4_group_10424	cd_2_group_9478
PDT000212173.2	PDS000065758.1566	SAMN07155885	clinical	cd_8_group_10714	cd_4_group_10424	cd_2_group_9478
PDT000214154.2	PDS000065758.1566	SAMN07179529	clinical	cd_8_group_10714	cd_4_group_10424	cd_2_group_9478
PDT000214170.2	PDS000065758.1566	SAMN07179553	clinical	cd_8_group_10714	cd_4_group_10424	cd_2_group_9478
PDT000214206.2	PDS000065758.1566	SAMN07179987	clinical	cd_8_group_10714	cd_4_group_10424	cd_2_group_9478
PDT000214264.2	PDS000065758.1566	SAMN07180067	clinical	cd_8_group_10714	cd_4_group_10424	cd_2_group_9478
PDT000298858.2	PDS000065758.1566	SAMN08796265	clinical	cd_8_group_10714	cd_4_group_10424	cd_2_group_9478
PDT000298947.2	PDS000065758.1566	SAMN08796410	clinical	cd_8_group_10714	cd_4_group_10424	cd_2_group_9478
PDT000299471.2	PDS000065758.1566	SAMN08797832	clinical	cd_8_group_10714	cd_4_group_10424	cd_2_group_9478
PDT000299586.2	PDS000065758.1566	SAMN08798015	clinical	cd_8_group_10714	cd_4_group_10424	cd_2_group_9478
PDT000300121.2	PDS000065758.1566	SAMN08798131	clinical	cd_8_group_10714	cd_4_group_10424	cd_2_group_9478
PDT000300248.2	PDS000065758.1566	SAMN08798326	clinical	cd_8_group_10714	cd_4_group_10424	cd_2_group_9478
PDT000301188.2	PDS000065758.1566	SAMN08822232	clinical	cd_8_group_10714	cd_4_group_10424	cd_2_group_9478
PDT000301326.2	PDS000065758.1566	SAMN08822545	clinical	cd_8_group_10714	cd_4_group_10424	cd_2_group_9478
PDT000331581.1	PDS000065758.1566	SAMN09434859	clinical	cd_8_group_10714	cd_4_group_10424	cd_2_group_9478
PDT000341299.1	PDS000065758.1566	SAMN09566381	clinical	cd_8_group_10714	cd_4_group_10424	cd_2_group_9478
PDT000342587.1	PDS000065758.1566	SAMN09624446	clinical	cd_8_group_10714	cd_4_group_10424	cd_2_group_9478
PDT000345159.1	PDS000065758.1566	SAMN09638077	clinical	cd_8_group_10714	cd_4_group_10424	cd_2_group_9478
PDT000347748.1	PDS000065758.1566	SAMN09652019	clinical	cd_8_group_10714	cd_4_group_10424	cd_2_group_9478
PDT000350141.1	PDS000065758.1566	SAMN09661946	clinical	cd_8_group_10714	cd_4_group_10424	cd_2_group_9478
PDT000379021.1	PDS000065758.1566	SAMN10075995	clinical	cd_8_group_10714	cd_4_group_10424	cd_2_group_9478
PDT000379043.1	PDS000065758.1566	SAMN10076013	clinical	cd_8_group_10714	cd_4_group_10424	cd_2_group_9478
PDT000383358.1	PDS000065758.1566	SAMN10104919	clinical	cd_8_group_10714	cd_4_group_10424	cd_2_group_9478
PDT000428788.1	PDS000065758.1566	SAMN10664455	clinical	cd_8_group_10714	cd_4_group_10424	cd_2_group_9478
PDT000439607.1	PDS000065758.1566	SAMN10741935	clinical	cd_8_group_10714	cd_4_group_10424	cd_2_group_9478
PDT000439611.1	PDS000065758.1566	SAMN10741938	clinical	cd_8_group_10714	cd_4_group_10424	cd_2_group_9478
PDT000453851.1	PDS000065758.1566	SAMN10827183	clinical	cd_8_group_10714	cd_4_group_10424	cd_2_group_9478
PDT000454720.1	PDS000065758.1566	SAMN10836073	clinical	cd_8_group_10714	cd_4_group_10424	cd_2_group_9478
PDT000455516.1	PDS000065758.1566	SAMN10843031	clinical	cd_8_group_10714	cd_4_group_10424	cd_2_group_9478
PDT000568408.1	PDS000065758.1566	SAMN12597930	clinical	cd_8_group_10714	cd_4_group_10424	cd_2_group_9478
PDT000575594.1	PDS000065758.1566	SAMN12648880	clinical	cd_8_group_10714	cd_4_group_10424	cd_2_group_9478
PDT000577422.1	PDS000065758.1566	SAMN12663159	clinical	cd_8_group_10714	cd_4_group_10424	cd_2_group_9478
PDT000584267.1	PDS000065758.1566	SAMN12724498	clinical	cd_8_group_10714	cd_4_group_10424	cd_2_group_9478
PDT000588784.1	PDS000065758.1566	SAMN12783716	clinical	cd_8_group_10714	cd_4_group_10424	cd_2_group_9478
PDT000599213.1	PDS000065758.1566	SAMN12900724	clinical	cd_8_group_10714	cd_4_group_10424	cd_2_group_9478
PDT000600288.1	PDS000065758.1566	SAMN12910796	clinical	cd_8_group_10714	cd_4_group_10424	cd_2_group_9478
PDT000601131.1	PDS000065758.1566	SAMN12914998	clinical	cd_8_group_10714	cd_4_group_10424	cd_2_group_9478
PDT000601157.1	PDS000065758.1566	SAMN12915066	clinical	cd_8_group_10714	cd_4_group_10424	cd_2_group_9478
PDT000601808.1	PDS000065758.1566	SAMN12920383	clinical	cd_8_group_10714	cd_4_group_10424	cd_2_group_9478
PDT000603864.1	PDS000065758.1566	SAMN13002558	clinical	cd_8_group_10714	cd_4_group_10424	cd_2_group_9478
PDT000603948.1	PDS000065758.1566	SAMN13002671	clinical	cd_8_group_10714	cd_4_group_10424	cd_2_group_9478
PDT000638596.1	PDS000065758.1566	SAMN13440798	clinical	cd_8_group_10714	cd_4_group_10424	cd_2_group_9478
PDT000641300.1	PDS000065758.1566	SAMN13506122	clinical	cd_8_group_10714	cd_4_group_10424	cd_2_group_9478
PDT000652127.1	PDS000065758.1566	SAMN13704696	clinical	cd_8_group_10714	cd_4_group_10424	cd_2_group_9478
PDT000713014.1	PDS000065758.1566	SAMN14443926	clinical	cd_8_group_10714	cd_4_group_10424	cd_2_group_9478
PDT000859492.1	PDS000065758.1566	SAMN16411116	clinical	cd_8_group_10714	cd_4_group_10424	cd_2_group_9478
PDT000894392.1	PDS000065758.1566	SAMEA5548161	clinical	cd_8_group_10714	cd_4_group_10424	cd_2_group_9478
PDT000894393.1	PDS000065758.1566	SAMEA5548162	clinical	cd_8_group_10714	cd_4_group_10424	cd_2_group_9478
PDT000894394.1	PDS000065758.1566	SAMEA5548163	clinical	cd_8_group_10714	cd_4_group_10424	cd_2_group_9478
PDT000894395.1	PDS000065758.1566	SAMEA5548164	clinical	cd_8_group_10714	cd_4_group_10424	cd_2_group_9478
PDT000894396.1	PDS000065758.1566	SAMEA5548165	clinical	cd_8_group_10714	cd_4_group_10424	cd_2_group_9478
PDT000894415.1	PDS000065758.1566	SAMEA5548185	clinical	cd_8_group_10714	cd_4_group_10424	cd_2_group_9478
PDT001104057.1	PDS000065758.1566	SAMN20603374	clinical	cd_8_group_10714	cd_4_group_10424	cd_2_group_9478
PDT001249810.1	PDS000065758.1566	SAMN25943343	clinical	cd_8_group_10714	cd_4_group_10424	cd_2_group_9478
PDT001872584.1	PDS000065758.1566	SAMN37271792	clinical	cd_8_group_10714	cd_4_group_10424	cd_2_group_9478
PDT001872585.1	PDS000065758.1566	SAMN37271794	clinical	cd_8_group_10714	cd_4_group_10424	cd_2_group_9478
PDT001872586.1	PDS000065758.1566	SAMN37271793	clinical	cd_8_group_10714	cd_4_group_10424	cd_2_group_9478
PDT001872587.1	PDS000065758.1566	SAMN37271796	clinical	cd_8_group_10714	cd_4_group_10424	cd_2_group_9478
PDT001872588.1	PDS000065758.1566	SAMN37271803	clinical	cd_8_group_10714	cd_4_group_10424	cd_2_group_9478
PDT001872589.1	PDS000065758.1566	SAMN37271826	clinical	cd_8_group_10714	cd_4_group_10424	cd_2_group_9478
PDT001872590.1	PDS000065758.1566	SAMN37271827	clinical	cd_8_group_10714	cd_4_group_10424	cd_2_group_9478
PDT001872591.1	PDS000065758.1566	SAMN37271864	clinical	cd_8_group_10714	cd_4_group_10424	cd_2_group_9478
PDT001872592.1	PDS000065758.1566	SAMN37271892	clinical	cd_8_group_10714	cd_4_group_10424	cd_2_group_9478
PDT001872593.1	PDS000065758.1566	SAMN37271893	clinical	cd_8_group_10714	cd_4_group_10424	cd_2_group_9478
PDT002173942.1	PDS000065758.1566	SAMN41482975	clinical	cd_8_group_10714	cd_4_group_10424	cd_2_group_9478
PDT002180617.1	PDS000065758.1566	SAMN41561898	clinical	cd_8_group_10714	cd_4_group_10424	cd_2_group_9478
PDT002182010.1	PDS000065758.1566	SAMN41575919	clinical	cd_8_group_10714	cd_4_group_10424	cd_2_group_9478
PDT002190298.1	PDS000065758.1566	SAMN41704069	clinical	cd_8_group_10714	cd_4_group_10424	cd_2_group_9478
PDT002198643.1	PDS000065758.1566	SAMN41763553	clinical	cd_8_group_10714	cd_4_group_10424	cd_2_group_9478
PDT002199361.1	PDS000065758.1566	SAMN41769824	clinical	cd_8_group_10714	cd_4_group_10424	cd_2_group_9478
PDT002202737.1	PDS000065758.1566	SAMN41794041	clinical	cd_8_group_10714	cd_4_group_10424	cd_2_group_9478
PDT002907404.1	PDS000065758.1566	SAMN51025292	environmental/other	cd_8_group_10714	cd_4_group_10424	cd_2_group_9478
PDT000298635.2	PDS000065758.1566	SAMN08795793	clinical	cd_8_group_10714	cd_4_group_15541	cd_2_group_13972
PDT000299322.2	PDS000065758.1566	SAMN08797636	clinical	cd_8_group_10714	cd_4_group_15541	cd_2_group_13972
PDT000620387.1	PDS000065758.1566	SAMN13154247	clinical	cd_8_group_10714	cd_4_group_28707	cd_2_group_26634
PDT000625264.1	PDS000065758.1566	SAMN13240565	clinical	cd_8_group_10714	cd_4_group_28707	cd_2_group_26634
PDT000211703.2	PDS000040205.104	SAMN07152296	clinical	cd_8_group_10715	-	-
PDT000338178.1	PDS000040205.104	SAMN09504736	clinical	cd_8_group_10715	-	-
PDT000649604.1	PDS000040205.104	SAMN13672768	clinical	cd_8_group_10715	-	-
PDT000758923.1	PDS000040205.104	SAMN14862652	clinical	cd_8_group_10715	-	-
PDT000837044.1	PDS000040205.104	SAMN16170432	clinical	cd_8_group_10715	-	-
PDT001070497.1	PDS000040205.104	SAMN19710039	clinical	cd_8_group_10715	-	-
PDT002547760.1	PDS000040205.104	SAMN45955642	clinical	cd_8_group_10715	-	-
PDT002606406.1	PDS000040205.104	SAMN46531086	clinical	cd_8_group_10715	-	-
PDT002761416.1	PDS000040205.104	SAMN48369979	clinical	cd_8_group_10715	-	-
PDT000414628.1	PDS000040205.104	SAMN10521841	clinical	cd_8_group_10715	cd_4_group_21748	cd_2_group_19984
PDT000646812.1	PDS000040205.104	SAMN13614197	clinical	cd_8_group_10715	cd_4_group_21748	cd_2_group_19984
PDT000804273.1	PDS000040205.104	SAMN15758460	clinical	cd_8_group_10715	cd_4_group_21748	cd_2_group_19984
PDT001070493.1	PDS000040205.104	SAMN19710155	clinical	cd_8_group_10715	cd_4_group_21748	cd_2_group_19984
PDT001083563.1	PDS000040205.104	SAMN20085605	clinical	cd_8_group_10715	cd_4_group_21748	cd_2_group_19984
PDT001527160.1	PDS000040205.104	SAMN32234122	clinical	cd_8_group_10715	cd_4_group_21748	cd_2_group_19984
PDT000532635.1	PDS000040205.104	SAMN12135152	clinical	cd_8_group_10715	cd_4_group_25515	cd_2_group_23645
PDT000575277.1	PDS000040205.104	SAMN12648189	clinical	cd_8_group_10715	cd_4_group_25515	cd_2_group_23645
PDT000691252.1	PDS000040205.104	SAMN14225911	clinical	cd_8_group_10715	cd_4_group_25515	cd_2_group_23645
PDT000862984.1	PDS000040205.104	SAMN16451616	clinical	cd_8_group_10715	cd_4_group_25515	cd_2_group_23645
PDT000947972.1	PDS000040205.104	SAMN17774404	clinical	cd_8_group_10715	cd_4_group_25515	cd_2_group_23645
PDT000668585.1	PDS000040205.104	SAMN13901318	clinical	cd_8_group_10715	cd_4_group_30256	-
PDT000747726.1	PDS000040205.104	SAMN15027826	clinical	cd_8_group_10715	cd_4_group_30256	-
PDT001843484.1	PDS000040205.104	SAMN36868844	clinical	cd_8_group_10715	cd_4_group_57385	-
PDT002130683.1	PDS000040205.104	SAMN40731506	clinical	cd_8_group_10715	cd_4_group_57385	cd_2_group_60298
PDT002173936.1	PDS000040205.104	SAMN41482881	clinical	cd_8_group_10715	cd_4_group_57385	cd_2_group_60298
PDT002186976.1	PDS000040205.104	SAMN41643977	clinical	cd_8_group_10715	cd_4_group_57385	cd_2_group_60298
PDT000211704.2	PDS000029158.16	SAMN07152295	clinical	cd_8_group_10716	cd_4_group_10425	cd_2_group_9479
PDT000214331.2	PDS000029158.16	SAMN07180277	clinical	cd_8_group_10716	cd_4_group_10425	cd_2_group_9479
PDT000211706.2	PDS000241216.6	SAMN07152304	clinical	cd_8_group_10717	-	-
PDT000232476.2	PDS000241216.6	SAMN07448000	clinical	cd_8_group_10717	-	-
PDT000211707.2	PDS000013502.6	SAMN07152303	clinical	cd_8_group_10718	cd_4_group_10426	cd_2_group_9480
PDT000214139.2	PDS000013502.6	SAMN07179470	clinical	cd_8_group_10718	cd_4_group_10426	cd_2_group_9480
PDT000323776.1	PDS000013502.6	SAMN09352471	clinical	cd_8_group_10718	cd_4_group_10426	cd_2_group_9480
PDT000337330.1	PDS000013502.6	SAMN09492390	clinical	cd_8_group_10718	cd_4_group_10426	cd_2_group_9480
PDT000470630.1	PDS000013502.6	SAMN11031802	clinical	cd_8_group_10718	cd_4_group_10426	cd_2_group_9480
PDT000470759.1	PDS000013502.6	SAMN11038655	clinical	cd_8_group_10718	cd_4_group_10426	cd_2_group_9480
PDT000471209.1	PDS000013502.6	SAMN11031737	clinical	cd_8_group_10718	cd_4_group_10426	cd_2_group_9480
PDT001105387.1	PDS000013502.6	SAMN20665992	clinical	cd_8_group_10718	cd_4_group_10426	cd_2_group_9480
PDT001560281.1	PDS000002314.30	SAMN32576077	clinical	cd_8_group_10719	-	-
PDT000616730.1	PDS000002314.30	SAMN13087629	clinical	cd_8_group_10719	cd_4_group_10428	-
PDT000211710.2	PDS000002314.30	SAMN07152300	clinical	cd_8_group_10719	cd_4_group_10428	cd_2_group_9483
PDT000211928.2	PDS000002314.30	SAMN07155612	clinical	cd_8_group_10719	cd_4_group_10428	cd_2_group_9483
PDT000376678.1	PDS000002314.30	SAMN10058765	clinical	cd_8_group_10719	cd_4_group_10428	cd_2_group_9483
PDT000379907.1	PDS000002314.30	SAMN10080150	clinical	cd_8_group_10719	cd_4_group_10428	cd_2_group_9483
PDT000416463.1	PDS000002314.30	SAMN10581741	clinical	cd_8_group_10719	cd_4_group_10428	cd_2_group_9483
PDT000422739.1	PDS000002314.30	SAMN10643323	clinical	cd_8_group_10719	cd_4_group_10428	cd_2_group_9483
PDT000855076.1	PDS000002314.30	SAMN16364322	clinical	cd_8_group_10719	cd_4_group_10428	cd_2_group_9483
PDT002165668.1	PDS000002314.30	SAMN41409596	clinical	cd_8_group_10719	cd_4_group_10428	cd_2_group_9483
PDT002165670.1	PDS000002314.30	SAMN41409594	clinical	cd_8_group_10719	cd_4_group_10428	cd_2_group_9483
PDT000025527.3	PDS000144857.39	SAMN02646938	environmental/other	cd_8_group_1072	-	-
PDT000049981.2	PDS000144857.39	SAMN02699832	environmental/other	cd_8_group_1072	-	-
PDT000094684.4	PDS000144857.39	SAMN02699880	environmental/other	cd_8_group_1072	-	-
PDT000094685.3	PDS000144857.39	SAMN02699881	environmental/other	cd_8_group_1072	-	-
PDT000685334.1	PDS000001502.49	SAMEA6515468	NULL	cd_8_group_10720	-	-
PDT000685381.1	PDS000001502.49	SAMEA6515514	NULL	cd_8_group_10720	-	-
PDT000211711.2	PDS000001502.49	SAMN07152301	clinical	cd_8_group_10720	cd_4_group_10429	cd_2_group_9484
PDT000451657.1	PDS000001502.49	SAMEA80149168	clinical	cd_8_group_10720	cd_4_group_10429	cd_2_group_9484
PDT000684695.1	PDS000001502.49	SAMEA6515554	NULL	cd_8_group_10720	cd_4_group_31084	-
PDT000685389.1	PDS000001502.49	SAMEA6515523	NULL	cd_8_group_10720	cd_4_group_31084	-
PDT000458209.1	PDS000037030.6	SAMN10867323	clinical	cd_8_group_10721	-	-
PDT000211717.2	PDS000037030.6	SAMN07152322	clinical	cd_8_group_10721	cd_4_group_10432	cd_2_group_9485
PDT000455488.1	PDS000037030.6	SAMN10842157	clinical	cd_8_group_10721	cd_4_group_10432	cd_2_group_9485
PDT001105586.1	PDS000037030.6	SAMN20666012	clinical	cd_8_group_10721	cd_4_group_10432	cd_2_group_9485
PDT002433585.1	PDS000037030.6	SAMN43447157	clinical	cd_8_group_10721	cd_4_group_10432	cd_2_group_9485
PDT000379993.1	PDS000037030.6	SAMN10080251	clinical	cd_8_group_10721	cd_4_group_20118	cd_2_group_18458
PDT000416765.1	PDS000037030.6	SAMN10586217	clinical	cd_8_group_10721	cd_4_group_20118	cd_2_group_18458
PDT000541733.1	PDS000037185.199	SAMN12250487	environmental/other	cd_8_group_10722	-	-
PDT000542785.1	PDS000037185.199	SAMN12265755	environmental/other	cd_8_group_10722	-	-
PDT001385395.1	PDS000037185.199	SAMN30254368	clinical	cd_8_group_10722	-	-
PDT000211719.2	PDS000037185.199	SAMN07152321	environmental/other	cd_8_group_10722	cd_4_group_10433	-
PDT000344203.1	PDS000037185.199	SAMN09634486	environmental/other	cd_8_group_10722	cd_4_group_10433	-
PDT000211831.2	PDS000037185.199	SAMN07155105	clinical	cd_8_group_10722	cd_4_group_10462	cd_2_group_9515
PDT000212039.2	PDS000037185.199	SAMN07155746	environmental/other	cd_8_group_10722	cd_4_group_10462	cd_2_group_9515
PDT000212192.2	PDS000037185.199	SAMN07155903	environmental/other	cd_8_group_10722	cd_4_group_10462	cd_2_group_9515
PDT000344997.1	PDS000037185.199	SAMN09637691	environmental/other	cd_8_group_10722	cd_4_group_10462	cd_2_group_9515
PDT000345068.1	PDS000037185.199	SAMN09637927	environmental/other	cd_8_group_10722	cd_4_group_10462	cd_2_group_9515
PDT000351146.1	PDS000037185.199	SAMN09683723	environmental/other	cd_8_group_10722	cd_4_group_10462	cd_2_group_9515
PDT000212090.2	PDS000037185.199	SAMN07155792	environmental/other	cd_8_group_10722	cd_4_group_10530	-
PDT000337473.1	PDS000037185.199	SAMN09494494	clinical	cd_8_group_10722	cd_4_group_10530	cd_2_group_16640
PDT000347587.1	PDS000037185.199	SAMN09651650	environmental/other	cd_8_group_10722	cd_4_group_10530	cd_2_group_16640
PDT000522123.1	PDS000037185.199	SAMN12039721	clinical	cd_8_group_10722	cd_4_group_24683	-
PDT000498350.1	PDS000037185.199	SAMN11571830	environmental/other	cd_8_group_10722	cd_4_group_24683	cd_2_group_22821
PDT000522263.1	PDS000037185.199	SAMN12040750	environmental/other	cd_8_group_10722	cd_4_group_24683	cd_2_group_22821
PDT001127383.1	PDS000037185.199	SAMN21390257	environmental/other	cd_8_group_10722	cd_4_group_27050	-
PDT000579517.1	PDS000037185.199	SAMN12686780	environmental/other	cd_8_group_10722	cd_4_group_27050	cd_2_group_25063
PDT000579547.1	PDS000037185.199	SAMN12686804	environmental/other	cd_8_group_10722	cd_4_group_27050	cd_2_group_25063
PDT000579549.1	PDS000037185.199	SAMN12686809	environmental/other	cd_8_group_10722	cd_4_group_27050	cd_2_group_25063
PDT000579561.1	PDS000037185.199	SAMN12686823	environmental/other	cd_8_group_10722	cd_4_group_27050	cd_2_group_25063
PDT000211720.2	PDS000027654.1	SAMN07152307	clinical	cd_8_group_10723	cd_4_group_10434	cd_2_group_9486
PDT000298699.2	PDS000027654.1	SAMN08795881	clinical	cd_8_group_10723	cd_4_group_10434	cd_2_group_9486
PDT000211730.2	PDS000013387.10	SAMN07152328	clinical	cd_8_group_10724	-	-
PDT000214171.2	PDS000013387.10	SAMN07179564	clinical	cd_8_group_10724	-	-
PDT000211988.2	PDS000013387.10	SAMN07155674	clinical	cd_8_group_10724	cd_4_group_10504	-
PDT000326518.1	PDS000013387.10	SAMN09388059	clinical	cd_8_group_10724	cd_4_group_10504	-
PDT000314629.2	PDS000004437.261	SAMN09209839	clinical	cd_8_group_10725	-	-
PDT000497091.1	PDS000004437.261	SAMN11553445	clinical	cd_8_group_10725	-	-
PDT001393249.1	PDS000004437.261	SAMEA7882880	NULL	cd_8_group_10725	-	-
PDT002190324.1	PDS000004437.261	SAMN41704128	clinical	cd_8_group_10725	-	-
PDT002750206.1	PDS000004437.261	SAMN48318909	clinical	cd_8_group_10725	-	-
PDT000211737.2	PDS000004437.261	SAMN07152330	clinical	cd_8_group_10725	cd_4_group_10435	-
PDT000724988.1	PDS000004437.261	SAMN14655937	clinical	cd_8_group_10725	cd_4_group_10435	-
PDT000220927.2	PDS000004437.261	SAMN07258307	clinical	cd_8_group_10725	cd_4_group_10435	cd_2_group_10081
PDT001670571.1	PDS000004437.261	SAMN33927285	clinical	cd_8_group_10725	cd_4_group_10435	cd_2_group_10081
PDT000285353.2	PDS000004437.261	SAMN07792605	clinical	cd_8_group_10725	cd_4_group_14912	-
PDT000914283.1	PDS000004437.261	SAMN17091847	clinical	cd_8_group_10725	cd_4_group_14912	-
PDT001903894.1	PDS000004437.261	SAMN37544795	clinical	cd_8_group_10725	cd_4_group_14912	-
PDT002261874.1	PDS000004437.261	SAMN42690918	clinical	cd_8_group_10725	cd_4_group_14912	-
PDT000322410.1	PDS000004437.261	SAMN09294341	clinical	cd_8_group_10725	cd_4_group_14912	cd_2_group_15531
PDT000364103.1	PDS000004437.261	SAMN09844261	clinical	cd_8_group_10725	cd_4_group_14912	cd_2_group_15531
PDT001597797.1	PDS000004437.261	SAMN32963910	clinical	cd_8_group_10725	cd_4_group_14912	cd_2_group_15531
PDT000598515.1	PDS000004437.261	SAMN12883840	clinical	cd_8_group_10725	cd_4_group_14912	cd_2_group_25774
PDT001090035.1	PDS000004437.261	SAMN20229134	clinical	cd_8_group_10725	cd_4_group_14912	cd_2_group_25774
PDT000866208.1	PDS000004437.261	SAMN15598885	clinical	cd_8_group_10725	cd_4_group_14912	cd_2_group_33497
PDT000866209.1	PDS000004437.261	SAMN15598884	clinical	cd_8_group_10725	cd_4_group_14912	cd_2_group_33497
PDT000955408.1	PDS000004437.261	SAMEA2494299	clinical	cd_8_group_10725	cd_4_group_14912	cd_2_group_36068
PDT000955410.1	PDS000004437.261	SAMEA2494301	clinical	cd_8_group_10725	cd_4_group_14912	cd_2_group_36068
PDT001306875.1	PDS000004437.261	SAMEA3558928	NULL	cd_8_group_10725	cd_4_group_14912	cd_2_group_36068
PDT001306878.1	PDS000004437.261	SAMEA3558935	NULL	cd_8_group_10725	cd_4_group_14912	cd_2_group_36068
PDT001306903.1	PDS000004437.261	SAMEA3563051	NULL	cd_8_group_10725	cd_4_group_14912	cd_2_group_36068
PDT001306904.1	PDS000004437.261	SAMEA3563052	NULL	cd_8_group_10725	cd_4_group_14912	cd_2_group_36068
PDT001261598.1	PDS000004437.261	SAMN26506798	clinical	cd_8_group_10725	cd_4_group_14912	cd_2_group_43883
PDT001396821.6	PDS000004437.261	SAMEA5546101	NULL	cd_8_group_10725	cd_4_group_14912	cd_2_group_43883
PDT000664073.1	PDS000004437.261	SAMN13869966	clinical	cd_8_group_10725	cd_4_group_16552	-
PDT000314618.2	PDS000004437.261	SAMN09209844	clinical	cd_8_group_10725	cd_4_group_16552	cd_2_group_15026
PDT000314767.2	PDS000004437.261	SAMN09210097	clinical	cd_8_group_10725	cd_4_group_16552	cd_2_group_15026
PDT000524567.1	PDS000004437.261	SAMN12090410	clinical	cd_8_group_10725	cd_4_group_25391	-
PDT002433549.1	PDS000004437.261	SAMN43447469	clinical	cd_8_group_10725	cd_4_group_25391	-
PDT000761186.1	PDS000004437.261	SAMN12740250	environmental/other	cd_8_group_10725	cd_4_group_32867	-
PDT001295832.1	PDS000004437.261	SAMD00061245	NULL	cd_8_group_10725	cd_4_group_32867	cd_2_group_44867
PDT001485326.1	PDS000004437.261	SAMEA111405485	clinical	cd_8_group_10725	cd_4_group_32867	cd_2_group_44867
PDT001072790.1	PDS000004437.261	SAMN19777938	clinical	cd_8_group_10725	cd_4_group_40586	cd_2_group_38259
PDT001392979.1	PDS000004437.261	SAMEA7882121	NULL	cd_8_group_10725	cd_4_group_40586	cd_2_group_38259
PDT001393029.1	PDS000004437.261	SAMEA7882208	NULL	cd_8_group_10725	cd_4_group_40586	cd_2_group_38259
PDT001393179.1	PDS000004437.261	SAMEA7882140	NULL	cd_8_group_10725	cd_4_group_40586	cd_2_group_38259
PDT001393194.1	PDS000004437.261	SAMEA7882229	NULL	cd_8_group_10725	cd_4_group_40586	cd_2_group_38259
PDT001393223.1	PDS000004437.261	SAMEA7882240	NULL	cd_8_group_10725	cd_4_group_40586	cd_2_group_38259
PDT001393225.1	PDS000004437.261	SAMEA7882164	NULL	cd_8_group_10725	cd_4_group_40586	cd_2_group_38259
PDT001393226.1	PDS000004437.261	SAMEA7882201	NULL	cd_8_group_10725	cd_4_group_40586	cd_2_group_38259
PDT001393295.1	PDS000004437.261	SAMEA7882127	NULL	cd_8_group_10725	cd_4_group_40586	cd_2_group_38259
PDT001393363.1	PDS000004437.261	SAMEA7882215	NULL	cd_8_group_10725	cd_4_group_40586	cd_2_group_38259
PDT001393401.1	PDS000004437.261	SAMEA7882189	NULL	cd_8_group_10725	cd_4_group_40586	cd_2_group_38259
PDT001393419.1	PDS000004437.261	SAMEA7882181	NULL	cd_8_group_10725	cd_4_group_40586	cd_2_group_38259
PDT001393426.1	PDS000004437.261	SAMEA7882167	NULL	cd_8_group_10725	cd_4_group_40586	cd_2_group_38259
PDT001393462.1	PDS000004437.261	SAMEA7882151	NULL	cd_8_group_10725	cd_4_group_40586	cd_2_group_38259
PDT001226887.1	PDS000004437.261	SAMN25124206	clinical	cd_8_group_10725	cd_4_group_40591	-
PDT001072833.1	PDS000004437.261	SAMN19777990	clinical	cd_8_group_10725	cd_4_group_40591	cd_2_group_38265
PDT001950953.1	PDS000004437.261	SAMN37822318	clinical	cd_8_group_10725	cd_4_group_40591	cd_2_group_38265
PDT001951046.1	PDS000004437.261	SAMN37822337	clinical	cd_8_group_10725	cd_4_group_40591	cd_2_group_38265
PDT001951048.1	PDS000004437.261	SAMN37822335	clinical	cd_8_group_10725	cd_4_group_40591	cd_2_group_38265
PDT002436547.1	PDS000004437.261	SAMN43449971	clinical	cd_8_group_10725	cd_4_group_45418	-
PDT001214666.1	PDS000004437.261	SAMN24539608	clinical	cd_8_group_10725	cd_4_group_45418	cd_2_group_42929
PDT001224777.1	PDS000004437.261	SAMN25038390	clinical	cd_8_group_10725	cd_4_group_45418	cd_2_group_42929
PDT001276441.1	PDS000004437.261	SAMN27023957	clinical	cd_8_group_10725	cd_4_group_46758	cd_2_group_44278
PDT001290536.1	PDS000004437.261	SAMN27630911	clinical	cd_8_group_10725	cd_4_group_46758	cd_2_group_44278
PDT002150752.1	PDS000004437.261	SAMN41143051	clinical	cd_8_group_10725	cd_4_group_46758	cd_2_group_44278
PDT002151242.1	PDS000004437.261	SAMN41143073	clinical	cd_8_group_10725	cd_4_group_46758	cd_2_group_44278
PDT002189385.1	PDS000004437.261	SAMN41679931	clinical	cd_8_group_10725	cd_4_group_46758	cd_2_group_44278
PDT002195963.1	PDS000004437.261	SAMN41752831	clinical	cd_8_group_10725	cd_4_group_46758	cd_2_group_44278
PDT002221507.1	PDS000004437.261	SAMN41940933	clinical	cd_8_group_10725	cd_4_group_46758	cd_2_group_44278
PDT002225546.1	PDS000004437.261	SAMN41998671	clinical	cd_8_group_10725	cd_4_group_46758	cd_2_group_44278
PDT002225598.1	PDS000004437.261	SAMN41998732	clinical	cd_8_group_10725	cd_4_group_46758	cd_2_group_44278
PDT002225654.1	PDS000004437.261	SAMN41998924	clinical	cd_8_group_10725	cd_4_group_46758	cd_2_group_44278
PDT002394233.1	PDS000004437.261	SAMN43946211	clinical	cd_8_group_10725	cd_4_group_46758	cd_2_group_44278
PDT001322602.1	PDS000004437.261	SAMN28864621	clinical	cd_8_group_10725	cd_4_group_46758	cd_2_group_45608
PDT001611257.1	PDS000004437.261	SAMN33226781	clinical	cd_8_group_10725	cd_4_group_46758	cd_2_group_45608
PDT002906423.1	PDS000004437.261	SAMN50994506	clinical	cd_8_group_10725	cd_4_group_46758	cd_2_group_45608
PDT002908265.1	PDS000004437.261	SAMN51058808	clinical	cd_8_group_10725	cd_4_group_46758	cd_2_group_45608
PDT001315028.1	PDS000004437.261	SAMN28658257	clinical	cd_8_group_10725	cd_4_group_47816	cd_2_group_45456
PDT001437297.1	PDS000004437.261	SAMN31096012	clinical	cd_8_group_10725	cd_4_group_47816	cd_2_group_45456
PDT001742133.1	PDS000004437.261	SAMN35193308	clinical	cd_8_group_10725	cd_4_group_47816	cd_2_group_45456
PDT001752380.1	PDS000004437.261	SAMN35327715	clinical	cd_8_group_10725	cd_4_group_47816	cd_2_group_45456
PDT002859357.1	PDS000004437.261	SAMN50288682	clinical	cd_8_group_10725	cd_4_group_47816	cd_2_group_45456
PDT002151325.1	PDS000004437.261	SAMN41142738	clinical	cd_8_group_10725	cd_4_group_62481	-
PDT002422872.1	PDS000004437.261	SAMN44320766	clinical	cd_8_group_10725	cd_4_group_62481	-
PDT000211742.2	PDS000003809.216	SAMN07152344	clinical	cd_8_group_10726	-	-
PDT000312892.2	PDS000003809.216	SAMN09100989	clinical	cd_8_group_10726	-	-
PDT000373092.1	PDS000003809.216	SAMN09990374	clinical	cd_8_group_10726	-	-
PDT000459979.1	PDS000003809.216	SAMN10882282	clinical	cd_8_group_10726	-	-
PDT000464252.1	PDS000003809.216	SAMN10887237	clinical	cd_8_group_10726	-	-
PDT000522099.1	PDS000003809.216	SAMN12039547	clinical	cd_8_group_10726	-	-
PDT000524472.1	PDS000003809.216	SAMN12090702	clinical	cd_8_group_10726	-	-
PDT000569924.1	PDS000003809.216	SAMN12610887	clinical	cd_8_group_10726	-	-
PDT000575014.1	PDS000003809.216	SAMN12646902	clinical	cd_8_group_10726	-	-
PDT000671062.1	PDS000003809.216	SAMN13925134	clinical	cd_8_group_10726	-	-
PDT000672924.1	PDS000003809.216	SAMN13948289	clinical	cd_8_group_10726	-	-
PDT000687149.1	PDS000003809.216	SAMN14121360	clinical	cd_8_group_10726	-	-
PDT001008802.1	PDS000003809.216	SAMN18743015	clinical	cd_8_group_10726	-	-
PDT001131940.1	PDS000003809.216	SAMN21481899	clinical	cd_8_group_10726	-	-
PDT001175659.1	PDS000003809.216	SAMN23167901	clinical	cd_8_group_10726	-	-
PDT001187362.1	PDS000003809.216	SAMN23493221	clinical	cd_8_group_10726	-	-
PDT001360190.1	PDS000003809.216	SAMN29757841	clinical	cd_8_group_10726	-	-
PDT001372561.1	PDS000003809.216	SAMN30002029	clinical	cd_8_group_10726	-	-
PDT001373820.1	PDS000003809.216	SAMN30028720	clinical	cd_8_group_10726	-	-
PDT001470621.1	PDS000003809.216	SAMN31509933	clinical	cd_8_group_10726	-	-
PDT001476006.1	PDS000003809.216	SAMN31592592	clinical	cd_8_group_10726	-	-
PDT001485592.1	PDS000003809.216	SAMN31715456	clinical	cd_8_group_10726	-	-
PDT001538979.1	PDS000003809.216	SAMN32331552	clinical	cd_8_group_10726	-	-
PDT001590979.1	PDS000003809.216	SAMN32911122	clinical	cd_8_group_10726	-	-
PDT001594115.1	PDS000003809.216	SAMN32941732	clinical	cd_8_group_10726	-	-
PDT001649913.1	PDS000003809.216	SAMN33566244	clinical	cd_8_group_10726	-	-
PDT001734703.1	PDS000003809.216	SAMN35090418	clinical	cd_8_group_10726	-	-
PDT001791021.1	PDS000003809.216	SAMN35990011	clinical	cd_8_group_10726	-	-
PDT001838882.2	PDS000003809.216	SAMN36823527	environmental/other	cd_8_group_10726	-	-
PDT001869830.1	PDS000003809.216	SAMN37214008	clinical	cd_8_group_10726	-	-
PDT001881589.1	PDS000003809.216	SAMN37352062	clinical	cd_8_group_10726	-	-
PDT001972107.1	PDS000003809.216	SAMN38117581	clinical	cd_8_group_10726	-	-
PDT002092926.1	PDS000003809.216	SAMN40198044	clinical	cd_8_group_10726	-	-
PDT002125430.1	PDS000003809.216	SAMN40636128	clinical	cd_8_group_10726	-	-
PDT002156671.1	PDS000003809.216	SAMN41232967	clinical	cd_8_group_10726	-	-
PDT002170871.1	PDS000003809.216	SAMN41460845	clinical	cd_8_group_10726	-	-
PDT002183957.1	PDS000003809.216	SAMN41609518	clinical	cd_8_group_10726	-	-
PDT002200514.1	PDS000003809.216	SAMN41783322	clinical	cd_8_group_10726	-	-
PDT002202531.1	PDS000003809.216	SAMN41793798	clinical	cd_8_group_10726	-	-
PDT002208754.1	PDS000003809.216	SAMN41852212	clinical	cd_8_group_10726	-	-
PDT002218757.1	PDS000003809.216	SAMN41918496	clinical	cd_8_group_10726	-	-
PDT002246371.1	PDS000003809.216	SAMN42389991	clinical	cd_8_group_10726	-	-
PDT002259751.1	PDS000003809.216	SAMN42536182	clinical	cd_8_group_10726	-	-
PDT002404746.1	PDS000003809.216	SAMN44053803	clinical	cd_8_group_10726	-	-
PDT002496377.1	PDS000003809.216	SAMN44888139	clinical	cd_8_group_10726	-	-
PDT002565578.1	PDS000003809.216	SAMN46251802	clinical	cd_8_group_10726	-	-
PDT002612321.1	PDS000003809.216	SAMN46714066	clinical	cd_8_group_10726	-	-
PDT002779034.1	PDS000003809.216	SAMN48687769	clinical	cd_8_group_10726	-	-
PDT002796550.1	PDS000003809.216	SAMEA117785349	NULL	cd_8_group_10726	-	-
PDT002833124.1	PDS000003809.216	SAMN49907651	clinical	cd_8_group_10726	-	-
PDT002867695.1	PDS000003809.216	SAMN50312122	clinical	cd_8_group_10726	-	-
PDT002867921.1	PDS000003809.216	SAMN50311895	clinical	cd_8_group_10726	-	-
PDT002868097.1	PDS000003809.216	SAMN50312251	clinical	cd_8_group_10726	-	-
PDT002896828.1	PDS000003809.216	SAMN50777321	clinical	cd_8_group_10726	-	-
PDT000214557.2	PDS000003809.216	SAMN07180591	clinical	cd_8_group_10726	cd_4_group_10761	-
PDT000317351.1	PDS000003809.216	SAMN09228870	clinical	cd_8_group_10726	cd_4_group_10761	-
PDT000330009.1	PDS000003809.216	SAMN09429191	clinical	cd_8_group_10726	cd_4_group_10761	-
PDT000376494.1	PDS000003809.216	SAMN10058531	clinical	cd_8_group_10726	cd_4_group_10761	-
PDT000377593.1	PDS000003809.216	SAMN10067794	clinical	cd_8_group_10726	cd_4_group_10761	-
PDT000416455.1	PDS000003809.216	SAMN10581702	clinical	cd_8_group_10726	cd_4_group_10761	-
PDT000422778.1	PDS000003809.216	SAMN10643366	clinical	cd_8_group_10726	cd_4_group_10761	-
PDT000434063.1	PDS000003809.216	SAMN10721999	clinical	cd_8_group_10726	cd_4_group_10761	-
PDT000457964.1	PDS000003809.216	SAMN10866825	clinical	cd_8_group_10726	cd_4_group_10761	-
PDT000480612.1	PDS000003809.216	SAMN11178779	clinical	cd_8_group_10726	cd_4_group_10761	-
PDT000485780.1	PDS000003809.216	SAMN11320718	clinical	cd_8_group_10726	cd_4_group_10761	-
PDT000576852.1	PDS000003809.216	SAMN12661907	clinical	cd_8_group_10726	cd_4_group_10761	-
PDT000577400.1	PDS000003809.216	SAMN12663128	clinical	cd_8_group_10726	cd_4_group_10761	-
PDT000604394.1	PDS000003809.216	SAMN13012691	clinical	cd_8_group_10726	cd_4_group_10761	-
PDT000623936.1	PDS000003809.216	SAMN13192337	clinical	cd_8_group_10726	cd_4_group_10761	-
PDT000627328.1	PDS000003809.216	SAMN13266674	clinical	cd_8_group_10726	cd_4_group_10761	-
PDT000687148.1	PDS000003809.216	SAMN14121363	clinical	cd_8_group_10726	cd_4_group_10761	-
PDT000712161.1	PDS000003809.216	SAMN14422002	clinical	cd_8_group_10726	cd_4_group_10761	-
PDT000885757.1	PDS000003809.216	SAMEA5818466	NULL	cd_8_group_10726	cd_4_group_10761	-
PDT001000514.1	PDS000003809.216	SAMN18620119	clinical	cd_8_group_10726	cd_4_group_10761	-
PDT001450210.1	PDS000003809.216	SAMN31238003	clinical	cd_8_group_10726	cd_4_group_10761	-
PDT001813938.1	PDS000003809.216	SAMN36382119	clinical	cd_8_group_10726	cd_4_group_10761	-
PDT001870216.1	PDS000003809.216	SAMN37123693	environmental/other	cd_8_group_10726	cd_4_group_10761	-
PDT001890176.1	PDS000003809.216	SAMN37453509	clinical	cd_8_group_10726	cd_4_group_10761	-
PDT002221490.1	PDS000003809.216	SAMN41940920	clinical	cd_8_group_10726	cd_4_group_10761	-
PDT002372136.1	PDS000003809.216	SAMN43546310	clinical	cd_8_group_10726	cd_4_group_10761	-
PDT000278559.2	PDS000003809.216	SAMN08355205	clinical	cd_8_group_10726	cd_4_group_10761	cd_2_group_13115
PDT000307750.2	PDS000003809.216	SAMN08964130	clinical	cd_8_group_10726	cd_4_group_10761	cd_2_group_13115
PDT000310827.2	PDS000003809.216	SAMN09009149	clinical	cd_8_group_10726	cd_4_group_10761	cd_2_group_13115
PDT000322989.1	PDS000003809.216	SAMN09298341	clinical	cd_8_group_10726	cd_4_group_10761	cd_2_group_13115
PDT000332908.1	PDS000003809.216	SAMN09459156	clinical	cd_8_group_10726	cd_4_group_10761	cd_2_group_13115
PDT000332949.1	PDS000003809.216	SAMN09459166	clinical	cd_8_group_10726	cd_4_group_10761	cd_2_group_13115
PDT000337463.1	PDS000003809.216	SAMN09494482	clinical	cd_8_group_10726	cd_4_group_10761	cd_2_group_13115
PDT000341994.1	PDS000003809.216	SAMN09611559	clinical	cd_8_group_10726	cd_4_group_10761	cd_2_group_13115
PDT000349714.1	PDS000003809.216	SAMN09658699	clinical	cd_8_group_10726	cd_4_group_10761	cd_2_group_13115
PDT000350766.1	PDS000003809.216	SAMN09666906	clinical	cd_8_group_10726	cd_4_group_10761	cd_2_group_13115
PDT000351183.1	PDS000003809.216	SAMN09683745	clinical	cd_8_group_10726	cd_4_group_10761	cd_2_group_13115
PDT000394296.1	PDS000003809.216	SAMN10270104	clinical	cd_8_group_10726	cd_4_group_10761	cd_2_group_13115
PDT000430915.1	PDS000003809.216	SAMN10696608	clinical	cd_8_group_10726	cd_4_group_10761	cd_2_group_13115
PDT000452285.1	PDS000003809.216	SAMEA4708253	clinical	cd_8_group_10726	cd_4_group_10761	cd_2_group_13115
PDT000452780.1	PDS000003809.216	SAMN10821916	clinical	cd_8_group_10726	cd_4_group_10761	cd_2_group_13115
PDT000452792.1	PDS000003809.216	SAMN10821928	clinical	cd_8_group_10726	cd_4_group_10761	cd_2_group_13115
PDT000458129.1	PDS000003809.216	SAMN10867065	clinical	cd_8_group_10726	cd_4_group_10761	cd_2_group_13115
PDT000464400.1	PDS000003809.216	SAMN10887591	clinical	cd_8_group_10726	cd_4_group_10761	cd_2_group_13115
PDT000472625.1	PDS000003809.216	SAMN11043644	clinical	cd_8_group_10726	cd_4_group_10761	cd_2_group_13115
PDT000474001.1	PDS000003809.216	SAMN11079694	clinical	cd_8_group_10726	cd_4_group_10761	cd_2_group_13115
PDT000496262.1	PDS000003809.216	SAMN11526487	clinical	cd_8_group_10726	cd_4_group_10761	cd_2_group_13115
PDT000497276.1	PDS000003809.216	SAMN11553639	clinical	cd_8_group_10726	cd_4_group_10761	cd_2_group_13115
PDT000542794.1	PDS000003809.216	SAMN12265735	clinical	cd_8_group_10726	cd_4_group_10761	cd_2_group_13115
PDT000573826.1	PDS000003809.216	SAMN12629517	clinical	cd_8_group_10726	cd_4_group_10761	cd_2_group_13115
PDT000601133.1	PDS000003809.216	SAMN12915006	clinical	cd_8_group_10726	cd_4_group_10761	cd_2_group_13115
PDT000630890.1	PDS000003809.216	SAMN13331706	clinical	cd_8_group_10726	cd_4_group_10761	cd_2_group_13115
PDT000679924.1	PDS000003809.216	SAMN14071257	clinical	cd_8_group_10726	cd_4_group_10761	cd_2_group_13115
PDT001314065.1	PDS000003809.216	SAMN28600534	clinical	cd_8_group_10726	cd_4_group_10761	cd_2_group_13115
PDT001324522.1	PDS000003809.216	SAMN28900111	clinical	cd_8_group_10726	cd_4_group_10761	cd_2_group_13115
PDT001489415.1	PDS000003809.216	SAMN31058666	clinical	cd_8_group_10726	cd_4_group_10761	cd_2_group_13115
PDT001489552.1	PDS000003809.216	SAMN31058504	clinical	cd_8_group_10726	cd_4_group_10761	cd_2_group_13115
PDT002227043.1	PDS000003809.216	SAMN42027646	clinical	cd_8_group_10726	cd_4_group_10761	cd_2_group_13115
PDT002376915.1	PDS000003809.216	SAMN43568672	clinical	cd_8_group_10726	cd_4_group_10761	cd_2_group_13115
PDT002398302.1	PDS000003809.216	SAMEA115761754	clinical	cd_8_group_10726	cd_4_group_10761	cd_2_group_13115
PDT002399594.1	PDS000003809.216	SAMEA115761812	clinical	cd_8_group_10726	cd_4_group_10761	cd_2_group_13115
PDT002399604.1	PDS000003809.216	SAMEA115761753	clinical	cd_8_group_10726	cd_4_group_10761	cd_2_group_13115
PDT002404543.1	PDS000003809.216	SAMEA115761686	clinical	cd_8_group_10726	cd_4_group_10761	cd_2_group_13115
PDT002404555.1	PDS000003809.216	SAMEA115761677	clinical	cd_8_group_10726	cd_4_group_10761	cd_2_group_13115
PDT002404861.1	PDS000003809.216	SAMEA115761687	clinical	cd_8_group_10726	cd_4_group_10761	cd_2_group_13115
PDT000335899.1	PDS000003809.216	SAMN09476454	clinical	cd_8_group_10726	cd_4_group_10761	cd_2_group_16520
PDT000342846.1	PDS000003809.216	SAMN09628770	clinical	cd_8_group_10726	cd_4_group_10761	cd_2_group_16520
PDT000569860.1	PDS000003809.216	SAMN12610838	clinical	cd_8_group_10726	cd_4_group_10761	cd_2_group_24729
PDT000576349.1	PDS000003809.216	SAMN12659374	clinical	cd_8_group_10726	cd_4_group_10761	cd_2_group_24729
PDT000600261.1	PDS000003809.216	SAMN12910786	clinical	cd_8_group_10726	cd_4_group_10761	cd_2_group_24729
PDT002394529.1	PDS000003809.216	SAMEA115761759	clinical	cd_8_group_10726	cd_4_group_10761	cd_2_group_24729
PDT002394534.1	PDS000003809.216	SAMEA115761758	clinical	cd_8_group_10726	cd_4_group_10761	cd_2_group_24729
PDT002399609.1	PDS000003809.216	SAMEA115761760	clinical	cd_8_group_10726	cd_4_group_10761	cd_2_group_24729
PDT000328432.1	PDS000003809.216	SAMN09396981	clinical	cd_8_group_10726	cd_4_group_17496	cd_2_group_15932
PDT000342690.1	PDS000003809.216	SAMN09628526	clinical	cd_8_group_10726	cd_4_group_17496	cd_2_group_15932
PDT002404551.1	PDS000003809.216	SAMEA115761679	clinical	cd_8_group_10726	cd_4_group_17496	cd_2_group_15932
PDT002404552.1	PDS000003809.216	SAMEA115761678	clinical	cd_8_group_10726	cd_4_group_17496	cd_2_group_15932
PDT000339255.1	PDS000003809.216	SAMN09520988	clinical	cd_8_group_10726	cd_4_group_18395	cd_2_group_16817
PDT000458564.1	PDS000003809.216	SAMN10867958	clinical	cd_8_group_10726	cd_4_group_18395	cd_2_group_16817
PDT002402005.1	PDS000003809.216	SAMEA115761690	clinical	cd_8_group_10726	cd_4_group_18395	cd_2_group_16817
PDT002402010.1	PDS000003809.216	SAMEA115761689	clinical	cd_8_group_10726	cd_4_group_18395	cd_2_group_16817
PDT000521661.1	PDS000003809.216	SAMN12036209	clinical	cd_8_group_10726	cd_4_group_21119	-
PDT000588730.1	PDS000003809.216	SAMN12783660	clinical	cd_8_group_10726	cd_4_group_21119	-
PDT000659186.1	PDS000003809.216	SAMN13825809	clinical	cd_8_group_10726	cd_4_group_21119	-
PDT000399744.1	PDS000003809.216	SAMN10349580	clinical	cd_8_group_10726	cd_4_group_21119	cd_2_group_19410
PDT000415360.1	PDS000003809.216	SAMN10536592	clinical	cd_8_group_10726	cd_4_group_21119	cd_2_group_19410
PDT000585390.1	PDS000003809.216	SAMN12742227	clinical	cd_8_group_10726	cd_4_group_21119	cd_2_group_19410
PDT001765709.1	PDS000003809.216	SAMN35528059	clinical	cd_8_group_10726	cd_4_group_21119	cd_2_group_19410
PDT000755515.1	PDS000003809.216	SAMN15077373	environmental/other	cd_8_group_10726	cd_4_group_32446	cd_2_group_30216
PDT001558669.1	PDS000003809.216	SAMN32544565	clinical	cd_8_group_10726	cd_4_group_32446	cd_2_group_30216
PDT001159495.1	PDS000003809.216	SAMN22487460	clinical	cd_8_group_10726	cd_4_group_43905	cd_2_group_41498
PDT002160087.1	PDS000003809.216	SAMN41323909	clinical	cd_8_group_10726	cd_4_group_43905	cd_2_group_41498
PDT001393832.1	PDS000003809.216	SAMN30396277	clinical	cd_8_group_10726	cd_4_group_49965	cd_2_group_47717
PDT001495807.1	PDS000003809.216	SAMN31840449	clinical	cd_8_group_10726	cd_4_group_49965	cd_2_group_47717
PDT002170387.1	PDS000003809.216	SAMN41449388	clinical	cd_8_group_10726	cd_4_group_49965	cd_2_group_47717
PDT002173803.1	PDS000003809.216	SAMN41482813	clinical	cd_8_group_10726	cd_4_group_49965	cd_2_group_47717
PDT002552398.1	PDS000003809.216	SAMN46002638	clinical	cd_8_group_10726	cd_4_group_49965	cd_2_group_47717
PDT002813004.1	PDS000003809.216	SAMN49555945	clinical	cd_8_group_10726	cd_4_group_49965	cd_2_group_47717
PDT001518215.1	PDS000003809.216	SAMN32116187	clinical	cd_8_group_10726	cd_4_group_52955	-
PDT001839710.1	PDS000003809.216	SAMN36838880	clinical	cd_8_group_10726	cd_4_group_52955	-
PDT002208635.1	PDS000003809.216	SAMN41852086	clinical	cd_8_group_10726	cd_4_group_52955	cd_2_group_62439
PDT002512033.1	PDS000003809.216	SAMN45172520	clinical	cd_8_group_10726	cd_4_group_52955	cd_2_group_62439
PDT001835493.1	PDS000003809.216	SAMN36772347	clinical	cd_8_group_10726	cd_4_group_57276	-
PDT002867662.1	PDS000003809.216	SAMN50312246	clinical	cd_8_group_10726	cd_4_group_57276	-
PDT001997960.1	PDS000003809.216	SAMN38373881	clinical	cd_8_group_10726	cd_4_group_59934	cd_2_group_58156
PDT002176511.1	PDS000003809.216	SAMN41529741	clinical	cd_8_group_10726	cd_4_group_59934	cd_2_group_58156
PDT002011011.1	PDS000003809.216	SAMN38498981	clinical	cd_8_group_10726	cd_4_group_59983	-
PDT002083860.1	PDS000003809.216	SAMN40001518	clinical	cd_8_group_10726	cd_4_group_59983	-
PDT002115406.1	PDS000003809.216	SAMN40519062	clinical	cd_8_group_10726	cd_4_group_59983	-
PDT002142338.1	PDS000003809.216	SAMN41013387	clinical	cd_8_group_10726	cd_4_group_59983	-
PDT002164786.1	PDS000003809.216	SAMN41386327	clinical	cd_8_group_10726	cd_4_group_59983	-
PDT002182908.1	PDS000003809.216	SAMN41596161	clinical	cd_8_group_10726	cd_4_group_59983	-
PDT002404744.1	PDS000003809.216	SAMN44053800	clinical	cd_8_group_10726	cd_4_group_59983	-
PDT002420914.1	PDS000003809.216	SAMN44283782	clinical	cd_8_group_10726	cd_4_group_59983	-
PDT002428508.1	PDS000003809.216	SAMN44421799	clinical	cd_8_group_10726	cd_4_group_59983	-
PDT002466728.1	PDS000003809.216	SAMN44739745	clinical	cd_8_group_10726	cd_4_group_59983	-
PDT002784573.1	PDS000003809.216	SAMN48756202	clinical	cd_8_group_10726	cd_4_group_59983	-
PDT002112228.1	PDS000003809.216	SAMN40459889	clinical	cd_8_group_10726	cd_4_group_61659	-
PDT002175083.1	PDS000003809.216	SAMN41501217	clinical	cd_8_group_10726	cd_4_group_61659	-
PDT002495569.1	PDS000003809.216	SAMN44863599	clinical	cd_8_group_10726	cd_4_group_61659	-
PDT002495581.1	PDS000003809.216	SAMN44863588	clinical	cd_8_group_10726	cd_4_group_61659	-
PDT002808148.1	PDS000003809.216	SAMN49392939	clinical	cd_8_group_10726	cd_4_group_62190	-
PDT002142433.1	PDS000003809.216	SAMN41022782	clinical	cd_8_group_10726	cd_4_group_62190	cd_2_group_60544
PDT002676344.1	PDS000003809.216	SAMN47424378	clinical	cd_8_group_10726	cd_4_group_62190	cd_2_group_60544
PDT002164797.1	PDS000003809.216	SAMN41386293	clinical	cd_8_group_10726	cd_4_group_62713	-
PDT002498471.1	PDS000003809.216	SAMN45049968	clinical	cd_8_group_10726	cd_4_group_62713	-
PDT002389936.2	PDS000003809.216	SAMN43868150	clinical	cd_8_group_10726	cd_4_group_66903	cd_2_group_65745
PDT002420844.1	PDS000003809.216	SAMN44283579	clinical	cd_8_group_10726	cd_4_group_66903	cd_2_group_65745
PDT002495489.1	PDS000003809.216	SAMN44863571	clinical	cd_8_group_10726	cd_4_group_68645	cd_2_group_67574
PDT002495609.1	PDS000003809.216	SAMN44863437	clinical	cd_8_group_10726	cd_4_group_68645	cd_2_group_67574
PDT002871544.1	PDS000003809.216	SAMN50457523	clinical	cd_8_group_10726	cd_4_group_72497	-
PDT002906953.1	PDS000003809.216	SAMN50931365	clinical	cd_8_group_10726	cd_4_group_72497	-
PDT000341444.1	PDS000013372.14	SAMN09601697	clinical	cd_8_group_10727	cd_4_group_10437	cd_2_group_16940
PDT000469525.1	PDS000013372.14	SAMN11024510	clinical	cd_8_group_10727	cd_4_group_10437	cd_2_group_16940
PDT000211745.2	PDS000013372.14	SAMN07152356	environmental/other	cd_8_group_10727	cd_4_group_10437	cd_2_group_9490
PDT000211760.2	PDS000013372.14	SAMN07152364	environmental/other	cd_8_group_10727	cd_4_group_10437	cd_2_group_9490
PDT000211916.2	PDS000013372.14	SAMN07155619	clinical	cd_8_group_10727	cd_4_group_10437	cd_2_group_9490
PDT000211919.2	PDS000013372.14	SAMN07155594	clinical	cd_8_group_10727	cd_4_group_10437	cd_2_group_9490
PDT000211953.2	PDS000013372.14	SAMN07155639	clinical	cd_8_group_10727	cd_4_group_10437	cd_2_group_9490
PDT000211971.2	PDS000013372.14	SAMN07155659	clinical	cd_8_group_10727	cd_4_group_10437	cd_2_group_9490
PDT000211982.2	PDS000013372.14	SAMN07155672	clinical	cd_8_group_10727	cd_4_group_10437	cd_2_group_9490
PDT000212076.2	PDS000013372.14	SAMN07155781	environmental/other	cd_8_group_10727	cd_4_group_10437	cd_2_group_9490
PDT000212100.2	PDS000013372.14	SAMN07155797	environmental/other	cd_8_group_10727	cd_4_group_10437	cd_2_group_9490
PDT000212219.2	PDS000013372.14	SAMN07155961	clinical	cd_8_group_10727	cd_4_group_10437	cd_2_group_9490
PDT000212725.2	PDS000013372.14	SAMN07155996	environmental/other	cd_8_group_10727	cd_4_group_10437	cd_2_group_9490
PDT000212757.2	PDS000013372.14	SAMN07156014	clinical	cd_8_group_10727	cd_4_group_10437	cd_2_group_9490
PDT000214192.2	PDS000013372.14	SAMN07179946	environmental/other	cd_8_group_10727	cd_4_group_10437	cd_2_group_9490
PDT000214254.2	PDS000013372.14	SAMN07180036	environmental/other	cd_8_group_10727	cd_4_group_10437	cd_2_group_9490
PDT000214277.2	PDS000013372.14	SAMN07180086	clinical	cd_8_group_10727	cd_4_group_10437	cd_2_group_9490
PDT000214336.2	PDS000013372.14	SAMN07180282	clinical	cd_8_group_10727	cd_4_group_10437	cd_2_group_9490
PDT000214426.2	PDS000013372.14	SAMN07180420	clinical	cd_8_group_10727	cd_4_group_10437	cd_2_group_9490
PDT000214509.2	PDS000013372.14	SAMN07180522	clinical	cd_8_group_10727	cd_4_group_10437	cd_2_group_9490
PDT000214619.2	PDS000013372.14	SAMN07180710	clinical	cd_8_group_10727	cd_4_group_10437	cd_2_group_9490
PDT000214772.2	PDS000013372.14	SAMN07180850	clinical	cd_8_group_10727	cd_4_group_10437	cd_2_group_9490
PDT000322828.1	PDS000013372.14	SAMN09295102	clinical	cd_8_group_10727	cd_4_group_10437	cd_2_group_9490
PDT000331748.1	PDS000013372.14	SAMN09435027	clinical	cd_8_group_10727	cd_4_group_10437	cd_2_group_9490
PDT000335099.1	PDS000013372.14	SAMN09475909	clinical	cd_8_group_10727	cd_4_group_10437	cd_2_group_9490
PDT000336299.1	PDS000013372.14	SAMN09484174	clinical	cd_8_group_10727	cd_4_group_10437	cd_2_group_9490
PDT000382520.1	PDS000013372.14	SAMN10098082	clinical	cd_8_group_10727	cd_4_group_10437	cd_2_group_9490
PDT000383196.1	PDS000013372.14	SAMN10104763	clinical	cd_8_group_10727	cd_4_group_10437	cd_2_group_9490
PDT000390366.1	PDS000013372.14	SAMN09637913	environmental/other	cd_8_group_10727	cd_4_group_10437	cd_2_group_9490
PDT000470649.1	PDS000013372.14	SAMN11031717	clinical	cd_8_group_10727	cd_4_group_10437	cd_2_group_9490
PDT000471109.1	PDS000013372.14	SAMN11031473	environmental/other	cd_8_group_10727	cd_4_group_10437	cd_2_group_9490
PDT000471935.1	PDS000013372.14	SAMN11042472	environmental/other	cd_8_group_10727	cd_4_group_10437	cd_2_group_9490
PDT000472602.1	PDS000013372.14	SAMN11043618	environmental/other	cd_8_group_10727	cd_4_group_10437	cd_2_group_9490
PDT000333348.1	PDS000110442.94	SAMN09463032	clinical	cd_8_group_10728	cd_4_group_10439	-
PDT000211763.2	PDS000110442.94	SAMN07152377	clinical	cd_8_group_10728	cd_4_group_10439	cd_2_group_9492
PDT000212676.2	PDS000110442.94	SAMN07155897	clinical	cd_8_group_10728	cd_4_group_10439	cd_2_group_9492
PDT000325192.1	PDS000110442.94	SAMN09380423	clinical	cd_8_group_10728	cd_4_group_10439	cd_2_group_9492
PDT000325870.1	PDS000110442.94	SAMN09386327	clinical	cd_8_group_10728	cd_4_group_10439	cd_2_group_9492
PDT000329021.1	PDS000110442.94	SAMN09404442	clinical	cd_8_group_10728	cd_4_group_10439	cd_2_group_9492
PDT000331680.1	PDS000110442.94	SAMN09434963	clinical	cd_8_group_10728	cd_4_group_10439	cd_2_group_9492
PDT000341302.1	PDS000110442.94	SAMN09566386	clinical	cd_8_group_10728	cd_4_group_10439	cd_2_group_9492
PDT000378366.1	PDS000110442.94	SAMN10068937	clinical	cd_8_group_10728	cd_4_group_10439	cd_2_group_9492
PDT000382540.1	PDS000110442.94	SAMN10098112	clinical	cd_8_group_10728	cd_4_group_10439	cd_2_group_9492
PDT000391615.1	PDS000110442.94	SAMN10241359	clinical	cd_8_group_10728	cd_4_group_10439	cd_2_group_9492
PDT000399752.1	PDS000110442.94	SAMN10349555	clinical	cd_8_group_10728	cd_4_group_10439	cd_2_group_9492
PDT000400218.1	PDS000110442.94	SAMN10356485	clinical	cd_8_group_10728	cd_4_group_10439	cd_2_group_9492
PDT000408882.1	PDS000110442.94	SAMN10439001	clinical	cd_8_group_10728	cd_4_group_10439	cd_2_group_9492
PDT000452083.1	PDS000110442.94	SAMEA104348998	clinical	cd_8_group_10728	cd_4_group_10439	cd_2_group_9492
PDT000458689.1	PDS000110442.94	SAMN10868056	clinical	cd_8_group_10728	cd_4_group_10439	cd_2_group_9492
PDT000469560.1	PDS000110442.94	SAMN11025447	clinical	cd_8_group_10728	cd_4_group_10439	cd_2_group_9492
PDT000494532.1	PDS000110442.94	SAMN11478216	clinical	cd_8_group_10728	cd_4_group_10439	cd_2_group_9492
PDT000569885.1	PDS000110442.94	SAMN12610893	clinical	cd_8_group_10728	cd_4_group_10439	cd_2_group_9492
PDT000903207.1	PDS000110442.94	SAMEA7101009	NULL	cd_8_group_10728	cd_4_group_10439	cd_2_group_9492
PDT000903225.1	PDS000110442.94	SAMEA7109427	NULL	cd_8_group_10728	cd_4_group_10439	cd_2_group_9492
PDT001256328.1	PDS000110442.94	SAMN15366316	clinical	cd_8_group_10728	cd_4_group_10439	cd_2_group_9492
PDT001291338.1	PDS000110442.94	SAMN25644118	clinical	cd_8_group_10728	cd_4_group_10439	cd_2_group_9492
PDT000211764.2	PDS000002505.16	SAMN07152367	clinical	cd_8_group_10729	-	-
PDT000398410.1	PDS000002505.16	SAMN10334994	clinical	cd_8_group_10729	-	-
PDT001543353.1	PDS000002505.16	SAMN32353393	clinical	cd_8_group_10729	-	-
PDT000345121.1	PDS000002505.16	SAMN09637753	clinical	cd_8_group_10729	cd_4_group_18801	cd_2_group_17222
PDT000350776.1	PDS000002505.16	SAMN09666914	clinical	cd_8_group_10729	cd_4_group_18801	cd_2_group_17222
PDT000458958.1	PDS000002505.16	SAMN10872209	clinical	cd_8_group_10729	cd_4_group_18801	cd_2_group_17222
PDT000026297.3	PDS000002504.644	SAMN02646914	environmental/other	cd_8_group_1073	cd_4_group_1002	-
PDT000045523.3	PDS000002504.644	SAMN02699784	environmental/other	cd_8_group_1073	cd_4_group_1002	-
PDT000085193.2	PDS000002504.644	SAMN02699869	environmental/other	cd_8_group_1073	cd_4_group_1002	-
PDT000025528.3	PDS000002504.644	SAMN02646939	environmental/other	cd_8_group_1073	cd_4_group_1002	cd_2_group_875
PDT000027873.3	PDS000002504.644	SAMN02646858	environmental/other	cd_8_group_1073	cd_4_group_1002	cd_2_group_875
PDT000029786.3	PDS000002504.644	SAMN02646830	environmental/other	cd_8_group_1073	cd_4_group_1002	cd_2_group_875
PDT000041238.3	PDS000002504.644	SAMN02699742	environmental/other	cd_8_group_1073	cd_4_group_1002	cd_2_group_875
PDT000041797.3	PDS000002504.644	SAMN02699746	environmental/other	cd_8_group_1073	cd_4_group_1002	cd_2_group_875
PDT000041802.3	PDS000002504.644	SAMN02699745	environmental/other	cd_8_group_1073	cd_4_group_1002	cd_2_group_875
PDT000043883.3	PDS000002504.644	SAMN02699774	environmental/other	cd_8_group_1073	cd_4_group_1002	cd_2_group_875
PDT000046352.3	PDS000002504.644	SAMN02699797	environmental/other	cd_8_group_1073	cd_4_group_1002	cd_2_group_875
PDT000046364.3	PDS000002504.644	SAMN02699800	environmental/other	cd_8_group_1073	cd_4_group_1002	cd_2_group_875
PDT000050298.2	PDS000002504.644	SAMN02699844	environmental/other	cd_8_group_1073	cd_4_group_1002	cd_2_group_875
PDT001257714.1	PDS000237549.9	SAMEA4390580	NULL	cd_8_group_10730	-	-
PDT001257737.1	PDS000237549.9	SAMEA4390581	NULL	cd_8_group_10730	-	-
PDT000437803.1	PDS000237549.9	SAMEA4349613	NULL	cd_8_group_10730	cd_4_group_10440	-
PDT001257791.1	PDS000237549.9	SAMEA4390566	NULL	cd_8_group_10730	cd_4_group_10440	-
PDT000684157.1	PDS000237549.9	SAMEA6514290	NULL	cd_8_group_10730	cd_4_group_10440	cd_2_group_28816
PDT000692486.1	PDS000237549.9	SAMEA104404056	NULL	cd_8_group_10730	cd_4_group_10440	cd_2_group_28816
PDT001257654.1	PDS000237549.9	SAMEA4390621	NULL	cd_8_group_10730	cd_4_group_10440	cd_2_group_28816
PDT000211767.2	PDS000237549.9	SAMN07152365	clinical	cd_8_group_10730	cd_4_group_10440	cd_2_group_9493
PDT000470442.1	PDS000237549.9	SAMN11031164	clinical	cd_8_group_10730	cd_4_group_10440	cd_2_group_9493
PDT001257700.1	PDS000237549.9	SAMEA4390571	NULL	cd_8_group_10730	cd_4_group_13495	-
PDT000263095.2	PDS000237549.9	SAMEA104151209	NULL	cd_8_group_10730	cd_4_group_13495	cd_2_group_12142
PDT000437831.1	PDS000237549.9	SAMEA4349641	NULL	cd_8_group_10730	cd_4_group_13495	cd_2_group_12142
PDT000437623.1	PDS000237549.9	SAMEA4349433	clinical	cd_8_group_10730	cd_4_group_22408	cd_2_group_20611
PDT000437727.1	PDS000237549.9	SAMEA4349537	clinical	cd_8_group_10730	cd_4_group_22408	cd_2_group_20611
PDT000437733.1	PDS000237549.9	SAMEA4349543	clinical	cd_8_group_10730	cd_4_group_22408	cd_2_group_20611
PDT000350965.1	PDS000065758.1566	SAMN09681685	clinical	cd_8_group_10731	-	-
PDT000609990.1	PDS000065758.1566	SAMN13041940	clinical	cd_8_group_10731	cd_4_group_10441	-
PDT000211768.2	PDS000065758.1566	SAMN07152378	clinical	cd_8_group_10731	cd_4_group_10441	cd_2_group_9494
PDT000214183.2	PDS000065758.1566	SAMN07179567	clinical	cd_8_group_10731	cd_4_group_10441	cd_2_group_9494
PDT000214505.2	PDS000065758.1566	SAMN07180514	clinical	cd_8_group_10731	cd_4_group_10441	cd_2_group_9494
PDT000214508.2	PDS000065758.1566	SAMN07180542	clinical	cd_8_group_10731	cd_4_group_10441	cd_2_group_9494
PDT000214520.2	PDS000065758.1566	SAMN07180551	clinical	cd_8_group_10731	cd_4_group_10441	cd_2_group_9494
PDT000299058.2	PDS000065758.1566	SAMN08796778	clinical	cd_8_group_10731	cd_4_group_10441	cd_2_group_9494
PDT000999882.1	PDS000029109.4	SAMN18619743	clinical	cd_8_group_10732	cd_4_group_10442	-
PDT000211774.2	PDS000029109.4	SAMN07152412	clinical	cd_8_group_10732	cd_4_group_10442	cd_2_group_9496
PDT000214129.2	PDS000029109.4	SAMN07179520	clinical	cd_8_group_10732	cd_4_group_10442	cd_2_group_9496
PDT000223163.2	PDS000029109.4	SAMN07209691	clinical	cd_8_group_10732	cd_4_group_10442	cd_2_group_9496
PDT000211775.2	PDS000228376.60	SAMN07152398	clinical	cd_8_group_10733	-	-
PDT000580203.1	PDS000228376.60	SAMN12693027	clinical	cd_8_group_10733	-	-
PDT000624995.1	PDS000228376.60	SAMN13226636	clinical	cd_8_group_10733	-	-
PDT002680502.1	PDS000228376.60	SAMEA117832120	clinical	cd_8_group_10733	-	-
PDT002680556.1	PDS000228376.60	SAMEA117832084	clinical	cd_8_group_10733	-	-
PDT002682292.1	PDS000228376.60	SAMEA117832080	clinical	cd_8_group_10733	-	-
PDT000328803.1	PDS000228376.60	SAMN09403970	clinical	cd_8_group_10733	cd_4_group_17540	cd_2_group_15972
PDT000337970.1	PDS000228376.60	SAMN09504196	clinical	cd_8_group_10733	cd_4_group_17540	cd_2_group_15972
PDT000338018.1	PDS000228376.60	SAMN09504342	clinical	cd_8_group_10733	cd_4_group_17540	cd_2_group_15972
PDT000522146.1	PDS000228376.60	SAMN12039747	clinical	cd_8_group_10733	cd_4_group_23361	-
PDT000453935.1	PDS000228376.60	SAMN10827248	clinical	cd_8_group_10733	cd_4_group_23361	cd_2_group_21556
PDT001104065.1	PDS000228376.60	SAMN20603473	clinical	cd_8_group_10733	cd_4_group_23361	cd_2_group_21556
PDT000211778.2	PDS000013484.7	SAMN07152399	clinical	cd_8_group_10734	cd_4_group_10443	cd_2_group_9497
PDT000214355.2	PDS000013484.7	SAMN07180309	clinical	cd_8_group_10734	cd_4_group_10443	cd_2_group_9497
PDT000214507.2	PDS000013484.7	SAMN07180523	clinical	cd_8_group_10734	cd_4_group_10443	cd_2_group_9497
PDT000253799.2	PDS000013484.7	SAMN07812257	clinical	cd_8_group_10734	cd_4_group_10443	cd_2_group_9497
PDT000253810.2	PDS000013484.7	SAMN07812315	clinical	cd_8_group_10734	cd_4_group_10443	cd_2_group_9497
PDT000336411.1	PDS000013484.7	SAMN09484455	clinical	cd_8_group_10734	cd_4_group_10443	cd_2_group_9497
PDT000466353.1	PDS000013484.7	SAMN10959375	environmental/other	cd_8_group_10734	cd_4_group_10443	cd_2_group_9497
PDT001302642.1	PDS000002190.136	SAMN28156602	clinical	cd_8_group_10735	cd_4_group_10444	-
PDT001311442.1	PDS000002190.136	SAMN28553767	clinical	cd_8_group_10735	cd_4_group_10444	cd_2_group_45360
PDT002776470.1	PDS000002190.136	SAMN48595945	clinical	cd_8_group_10735	cd_4_group_10444	cd_2_group_45360
PDT000211780.2	PDS000002190.136	SAMN07152374	clinical	cd_8_group_10735	cd_4_group_10444	cd_2_group_9498
PDT000326313.1	PDS000002190.136	SAMN09387856	clinical	cd_8_group_10735	cd_4_group_10444	cd_2_group_9498
PDT000330990.1	PDS000002190.136	SAMN09433777	clinical	cd_8_group_10735	cd_4_group_10444	cd_2_group_9498
PDT000342061.1	PDS000002190.136	SAMN09612323	clinical	cd_8_group_10735	cd_4_group_10444	cd_2_group_9498
PDT000342611.1	PDS000002190.136	SAMN09624474	clinical	cd_8_group_10735	cd_4_group_10444	cd_2_group_9498
PDT000377686.1	PDS000002190.136	SAMN10067877	clinical	cd_8_group_10735	cd_4_group_10444	cd_2_group_9498
PDT000382981.1	PDS000002190.136	SAMN10103539	clinical	cd_8_group_10735	cd_4_group_10444	cd_2_group_9498
PDT000466331.1	PDS000002190.136	SAMN10959342	clinical	cd_8_group_10735	cd_4_group_10444	cd_2_group_9498
PDT000470675.1	PDS000002190.136	SAMN11031723	clinical	cd_8_group_10735	cd_4_group_10444	cd_2_group_9498
PDT001104754.1	PDS000002190.136	SAMN20606881	clinical	cd_8_group_10735	cd_4_group_10444	cd_2_group_9498
PDT001225055.1	PDS000002190.136	SAMN25046081	clinical	cd_8_group_10735	cd_4_group_10444	cd_2_group_9498
PDT001229284.1	PDS000002190.136	SAMN25209129	clinical	cd_8_group_10735	cd_4_group_10444	cd_2_group_9498
PDT001229285.1	PDS000002190.136	SAMN25209144	clinical	cd_8_group_10735	cd_4_group_10444	cd_2_group_9498
PDT000211781.2	PDS000158106.121	SAMN07152379	clinical	cd_8_group_10736	-	-
PDT000212766.2	PDS000158106.121	SAMN07156029	clinical	cd_8_group_10736	-	-
PDT000338611.1	PDS000158106.121	SAMN09516231	clinical	cd_8_group_10736	-	-
PDT000473786.1	PDS000158106.121	SAMN11059364	clinical	cd_8_group_10736	-	-
PDT001470665.1	PDS000158106.121	SAMN31510021	clinical	cd_8_group_10736	-	-
PDT001815948.1	PDS000158106.121	SAMN30674656	NULL	cd_8_group_10736	-	-
PDT000214411.2	PDS000158106.121	SAMN07180396	clinical	cd_8_group_10736	cd_4_group_10732	cd_2_group_9751
PDT000317390.1	PDS000158106.121	SAMN09228889	clinical	cd_8_group_10736	cd_4_group_10732	cd_2_group_9751
PDT000386312.1	PDS000158106.121	SAMN10139904	clinical	cd_8_group_10736	cd_4_group_20448	cd_2_group_18785
PDT000458656.1	PDS000158106.121	SAMN10868043	clinical	cd_8_group_10736	cd_4_group_20448	cd_2_group_18785
PDT000603876.1	PDS000158106.121	SAMN13002550	clinical	cd_8_group_10736	cd_4_group_20448	cd_2_group_26083
PDT000607606.1	PDS000158106.121	SAMN13022856	clinical	cd_8_group_10736	cd_4_group_20448	cd_2_group_26083
PDT000618648.1	PDS000158106.121	SAMN13118820	clinical	cd_8_group_10736	cd_4_group_20448	cd_2_group_26083
PDT000211783.2	PDS000117332.1	SAMN07152380	clinical	cd_8_group_10737	cd_4_group_10445	-
PDT000451819.1	PDS000117332.1	SAMEA101119168	clinical	cd_8_group_10737	cd_4_group_10445	-
PDT000211784.2	PDS000039192.1	SAMN07152405	clinical	cd_8_group_10738	-	-
PDT000415231.1	PDS000039192.1	SAMN10535850	clinical	cd_8_group_10738	-	-
PDT000211787.2	PDS000028979.26	SAMN07152396	clinical	cd_8_group_10739	-	-
PDT000968676.1	PDS000028979.26	SAMN17935437	clinical	cd_8_group_10739	-	-
PDT000025529.3	PDS000003714.68	SAMN02646940	environmental/other	cd_8_group_1074	-	-
PDT000038726.2	PDS000003714.68	SAMN03002064	environmental/other	cd_8_group_1074	-	-
PDT000103468.1	PDS000003714.68	SAMN02261197	clinical	cd_8_group_1074	-	-
PDT000103470.1	PDS000003714.68	SAMN02261207	clinical	cd_8_group_1074	-	-
PDT000125918.1	PDS000003714.68	SAMN01902283	environmental/other	cd_8_group_1074	-	-
PDT000265911.3	PDS000003714.68	SAMN08046060	clinical	cd_8_group_1074	-	-
PDT001065218.1	PDS000003714.68	SAMN19613718	clinical	cd_8_group_1074	-	-
PDT000038721.2	PDS000003714.68	SAMN03002058	environmental/other	cd_8_group_1074	cd_4_group_1838	cd_2_group_1669
PDT000039245.2	PDS000003714.68	SAMN03002107	environmental/other	cd_8_group_1074	cd_4_group_1838	cd_2_group_1669
PDT000092986.2	PDS000003714.68	SAMN03702140	environmental/other	cd_8_group_1074	cd_4_group_1838	cd_2_group_1669
PDT000092987.2	PDS000003714.68	SAMN03702141	environmental/other	cd_8_group_1074	cd_4_group_1838	cd_2_group_1669
PDT000103477.2	PDS000003714.68	SAMN02261218	environmental/other	cd_8_group_1074	cd_4_group_1838	cd_2_group_1669
PDT000038723.2	PDS000003714.68	SAMN03002060	environmental/other	cd_8_group_1074	cd_4_group_1839	-
PDT000038727.2	PDS000003714.68	SAMN03002065	environmental/other	cd_8_group_1074	cd_4_group_1839	-
PDT000038722.2	PDS000003714.68	SAMN03002059	environmental/other	cd_8_group_1074	cd_4_group_1839	cd_2_group_1670
PDT000038724.2	PDS000003714.68	SAMN03002062	environmental/other	cd_8_group_1074	cd_4_group_1839	cd_2_group_1670
PDT000038729.2	PDS000003714.68	SAMN03002067	environmental/other	cd_8_group_1074	cd_4_group_1839	cd_2_group_1670
PDT000103460.1	PDS000003714.68	SAMN02261214	environmental/other	cd_8_group_1074	cd_4_group_5637	cd_2_group_5005
PDT000103482.1	PDS000003714.68	SAMN02261199	environmental/other	cd_8_group_1074	cd_4_group_5637	cd_2_group_5005
PDT000103463.1	PDS000003714.68	SAMN02261189	clinical	cd_8_group_1074	cd_4_group_5638	cd_2_group_5006
PDT000184133.1	PDS000003714.68	SAMN06234784	environmental/other	cd_8_group_1074	cd_4_group_5638	cd_2_group_5006
PDT000125923.1	PDS000003714.68	SAMN02261196	clinical	cd_8_group_1074	cd_4_group_6483	-
PDT000638864.1	PDS000003714.68	SAMN13446908	clinical	cd_8_group_1074	cd_4_group_6483	-
PDT000987061.1	PDS000003714.68	SAMN18365616	environmental/other	cd_8_group_1074	cd_4_group_7697	-
PDT001810915.1	PDS000003714.68	SAMN35365212	environmental/other	cd_8_group_1074	cd_4_group_7697	-
PDT002565764.1	PDS000003714.68	SAMN46253818	environmental/other	cd_8_group_1074	cd_4_group_7697	-
PDT000158294.3	PDS000003714.68	SAMN05203393	environmental/other	cd_8_group_1074	cd_4_group_7697	cd_2_group_6950
PDT000402868.1	PDS000003714.68	SAMN10272908	clinical	cd_8_group_1074	cd_4_group_7697	cd_2_group_6950
PDT000946205.1	PDS000003714.68	SAMN10574815	environmental/other	cd_8_group_1074	cd_4_group_7697	cd_2_group_6950
PDT001149510.1	PDS000003714.68	SAMN22231120	environmental/other	cd_8_group_1074	cd_4_group_7697	cd_2_group_6950
PDT000211790.2	PDS000023261.2	SAMN07152423	clinical	cd_8_group_10740	cd_4_group_10446	cd_2_group_9499
PDT000329660.1	PDS000023261.2	SAMN09426647	clinical	cd_8_group_10740	cd_4_group_10446	cd_2_group_9499
PDT000211791.2	PDS000184417.131	SAMN07152421	clinical	cd_8_group_10741	cd_4_group_10447	-
PDT000214750.2	PDS000184417.131	SAMN07180861	clinical	cd_8_group_10741	cd_4_group_10447	cd_2_group_9801
PDT000451623.1	PDS000184417.131	SAMEA79704418	clinical	cd_8_group_10741	cd_4_group_10447	cd_2_group_9801
PDT000473511.1	PDS000184417.131	SAMN11052208	clinical	cd_8_group_10741	cd_4_group_10447	cd_2_group_9801
PDT002330364.1	PDS000184417.131	SAMEA8196386	NULL	cd_8_group_10741	cd_4_group_18368	-
PDT000339001.1	PDS000184417.131	SAMN09519845	clinical	cd_8_group_10741	cd_4_group_18368	cd_2_group_16796
PDT000452314.1	PDS000184417.131	SAMEA4743739	clinical	cd_8_group_10741	cd_4_group_18368	cd_2_group_16796
PDT000211799.2	PDS000020541.6	SAMN07152484	clinical	cd_8_group_10742	cd_4_group_10451	cd_2_group_9502
PDT000317880.1	PDS000020541.6	SAMN09233700	clinical	cd_8_group_10742	cd_4_group_10451	cd_2_group_9502
PDT000471327.1	PDS000020541.6	SAMN11042293	clinical	cd_8_group_10742	cd_4_group_10451	cd_2_group_9502
PDT000211800.2	PDS000023968.3	SAMN07152477	clinical	cd_8_group_10743	cd_4_group_10452	cd_2_group_9503
PDT000338123.1	PDS000023968.3	SAMN09504448	clinical	cd_8_group_10743	cd_4_group_10452	cd_2_group_9503
PDT000388292.1	PDS000023968.3	SAMN10174186	clinical	cd_8_group_10743	cd_4_group_10452	cd_2_group_9503
PDT000342949.1	PDS000096798.302	SAMN09628862	clinical	cd_8_group_10744	cd_4_group_10453	-
PDT000211801.2	PDS000096798.302	SAMN07152546	clinical	cd_8_group_10744	cd_4_group_10453	cd_2_group_9504
PDT000345064.1	PDS000096798.302	SAMN09638063	clinical	cd_8_group_10744	cd_4_group_10453	cd_2_group_9504
PDT000330936.1	PDS000030204.58	SAMN09433709	clinical	cd_8_group_10745	-	-
PDT000349910.1	PDS000030204.58	SAMN09661709	clinical	cd_8_group_10745	cd_4_group_10454	-
PDT000311865.2	PDS000030204.58	SAMN09076438	clinical	cd_8_group_10745	cd_4_group_10454	cd_2_group_14835
PDT000342558.1	PDS000030204.58	SAMN09624424	clinical	cd_8_group_10745	cd_4_group_10454	cd_2_group_14835
PDT000338124.1	PDS000030204.58	SAMN09504462	clinical	cd_8_group_10745	cd_4_group_10454	cd_2_group_16707
PDT000340694.1	PDS000030204.58	SAMN09534654	clinical	cd_8_group_10745	cd_4_group_10454	cd_2_group_16707
PDT000394338.1	PDS000030204.58	SAMN10272244	clinical	cd_8_group_10745	cd_4_group_10454	cd_2_group_16707
PDT000452397.1	PDS000030204.58	SAMN10816095	clinical	cd_8_group_10745	cd_4_group_10454	cd_2_group_16707
PDT000211805.2	PDS000030204.58	SAMN07152528	clinical	cd_8_group_10745	cd_4_group_10454	cd_2_group_9506
PDT000212103.2	PDS000030204.58	SAMN07155808	clinical	cd_8_group_10745	cd_4_group_10454	cd_2_group_9506
PDT000212741.2	PDS000030204.58	SAMN07155994	clinical	cd_8_group_10745	cd_4_group_10454	cd_2_group_9506
PDT000214424.2	PDS000030204.58	SAMN07180457	clinical	cd_8_group_10745	cd_4_group_10454	cd_2_group_9506
PDT000214451.2	PDS000030204.58	SAMN07180433	clinical	cd_8_group_10745	cd_4_group_10454	cd_2_group_9506
PDT000311506.2	PDS000030204.58	SAMN09060295	clinical	cd_8_group_10745	cd_4_group_10454	cd_2_group_9506
PDT000313518.2	PDS000030204.58	SAMN09203651	clinical	cd_8_group_10745	cd_4_group_10454	cd_2_group_9506
PDT000318748.1	PDS000030204.58	SAMN09238835	clinical	cd_8_group_10745	cd_4_group_10454	cd_2_group_9506
PDT000320932.1	PDS000030204.58	SAMN09276818	clinical	cd_8_group_10745	cd_4_group_10454	cd_2_group_9506
PDT000326532.1	PDS000030204.58	SAMN09388073	clinical	cd_8_group_10745	cd_4_group_10454	cd_2_group_9506
PDT000328347.1	PDS000030204.58	SAMN09396908	clinical	cd_8_group_10745	cd_4_group_10454	cd_2_group_9506
PDT000328888.1	PDS000030204.58	SAMN09404325	clinical	cd_8_group_10745	cd_4_group_10454	cd_2_group_9506
PDT000330678.1	PDS000030204.58	SAMN09431538	clinical	cd_8_group_10745	cd_4_group_10454	cd_2_group_9506
PDT000330944.1	PDS000030204.58	SAMN09433724	clinical	cd_8_group_10745	cd_4_group_10454	cd_2_group_9506
PDT000340676.1	PDS000030204.58	SAMN09534662	clinical	cd_8_group_10745	cd_4_group_10454	cd_2_group_9506
PDT000340684.1	PDS000030204.58	SAMN09534647	clinical	cd_8_group_10745	cd_4_group_10454	cd_2_group_9506
PDT000341206.1	PDS000030204.58	SAMN09566279	clinical	cd_8_group_10745	cd_4_group_10454	cd_2_group_9506
PDT000341489.1	PDS000030204.58	SAMN09601742	clinical	cd_8_group_10745	cd_4_group_10454	cd_2_group_9506
PDT000342598.1	PDS000030204.58	SAMN09624478	clinical	cd_8_group_10745	cd_4_group_10454	cd_2_group_9506
PDT000350611.1	PDS000030204.58	SAMN09666445	clinical	cd_8_group_10745	cd_4_group_10454	cd_2_group_9506
PDT000351702.1	PDS000030204.58	SAMN09690835	clinical	cd_8_group_10745	cd_4_group_10454	cd_2_group_9506
PDT000398473.1	PDS000030204.58	SAMN10335043	clinical	cd_8_group_10745	cd_4_group_10454	cd_2_group_9506
PDT000406977.1	PDS000030204.58	SAMN10416085	clinical	cd_8_group_10745	cd_4_group_10454	cd_2_group_9506
PDT000464276.1	PDS000030204.58	SAMN10887330	clinical	cd_8_group_10745	cd_4_group_10454	cd_2_group_9506
PDT000470678.1	PDS000030204.58	SAMN11031757	clinical	cd_8_group_10745	cd_4_group_10454	cd_2_group_9506
PDT000470724.1	PDS000030204.58	SAMN11031792	clinical	cd_8_group_10745	cd_4_group_10454	cd_2_group_9506
PDT000473989.1	PDS000030204.58	SAMN11079610	clinical	cd_8_group_10745	cd_4_group_10454	cd_2_group_9506
PDT000474034.1	PDS000030204.58	SAMN11079983	clinical	cd_8_group_10745	cd_4_group_10454	cd_2_group_9506
PDT000479877.1	PDS000030204.58	SAMN11173659	clinical	cd_8_group_10745	cd_4_group_10454	cd_2_group_9506
PDT001104644.1	PDS000030204.58	SAMN20606921	clinical	cd_8_group_10745	cd_4_group_10454	cd_2_group_9506
PDT000452914.1	PDS000032440.99	SAMN10823807	clinical	cd_8_group_10746	-	-
PDT000466279.1	PDS000032440.99	SAMN10959297	clinical	cd_8_group_10746	cd_4_group_10456	-
PDT000495448.1	PDS000032440.99	SAMN11492677	clinical	cd_8_group_10746	cd_4_group_10456	-
PDT002643027.1	PDS000032440.99	SAMEA112262134	NULL	cd_8_group_10746	cd_4_group_10456	-
PDT000211809.2	PDS000032440.99	SAMN07152521	clinical	cd_8_group_10746	cd_4_group_10456	cd_2_group_9508
PDT000214178.2	PDS000032440.99	SAMN07179561	clinical	cd_8_group_10746	cd_4_group_10456	cd_2_group_9508
PDT000211817.2	PDS000013375.39	SAMN07155083	clinical	cd_8_group_10747	cd_4_group_10457	cd_2_group_9509
PDT000337396.1	PDS000013375.39	SAMN09493405	clinical	cd_8_group_10747	cd_4_group_10457	cd_2_group_9509
PDT000350126.1	PDS000013375.39	SAMN09661925	clinical	cd_8_group_10747	cd_4_group_10457	cd_2_group_9509
PDT000211821.2	PDS000011006.94	SAMN07153945	clinical	cd_8_group_10748	cd_4_group_10459	cd_2_group_9511
PDT000214218.2	PDS000011006.94	SAMN07179989	clinical	cd_8_group_10748	cd_4_group_10459	cd_2_group_9511
PDT000211822.2	PDS000027137.203	SAMN07155099	clinical	cd_8_group_10749	cd_4_group_10460	cd_2_group_9512
PDT000334054.1	PDS000027137.203	SAMN09468591	clinical	cd_8_group_10749	cd_4_group_10460	cd_2_group_9512
PDT000338986.1	PDS000027137.203	SAMN09519837	clinical	cd_8_group_10749	cd_4_group_10460	cd_2_group_9512
PDT000383345.1	PDS000027137.203	SAMN10104901	clinical	cd_8_group_10749	cd_4_group_10460	cd_2_group_9512
PDT000025532.3	PDS000002504.644	SAMN02646943	environmental/other	cd_8_group_1075	-	-
PDT000045526.3	PDS000002504.644	SAMN02699785	environmental/other	cd_8_group_1075	-	-
PDT000049618.2	PDS000002504.644	SAMN02699822	environmental/other	cd_8_group_1075	cd_4_group_1019	-
PDT000042394.3	PDS000002504.644	SAMN02699764	environmental/other	cd_8_group_1075	cd_4_group_1019	cd_2_group_1977
PDT000044523.3	PDS000002504.644	SAMN02699767	environmental/other	cd_8_group_1075	cd_4_group_1019	cd_2_group_1977
PDT000026048.3	PDS000002504.644	SAMN02646927	environmental/other	cd_8_group_1075	cd_4_group_1019	cd_2_group_894
PDT000036335.3	PDS000002504.644	SAMN02699551	environmental/other	cd_8_group_1075	cd_4_group_1019	cd_2_group_894
PDT000040305.3	PDS000002504.644	SAMN02699713	environmental/other	cd_8_group_1075	cd_4_group_1019	cd_2_group_894
PDT000046371.3	PDS000002504.644	SAMN02699794	environmental/other	cd_8_group_1075	cd_4_group_1019	cd_2_group_894
PDT000069059.2	PDS000002504.644	SAMN02699862	environmental/other	cd_8_group_1075	cd_4_group_1019	cd_2_group_894
PDT000211826.2	PDS000004033.94	SAMN07155034	clinical	cd_8_group_10750	-	-
PDT000214611.2	PDS000004033.94	SAMN07180668	clinical	cd_8_group_10750	-	-
PDT000339572.1	PDS000214901.66	SAMN09522004	clinical	cd_8_group_10751	-	-
PDT000342834.1	PDS000214901.66	SAMN09628745	clinical	cd_8_group_10751	-	-
PDT000379935.1	PDS000214901.66	SAMN10080186	clinical	cd_8_group_10751	-	-
PDT000402807.1	PDS000214901.66	SAMN10370118	clinical	cd_8_group_10751	-	-
PDT000474040.1	PDS000214901.66	SAMN11079981	clinical	cd_8_group_10751	-	-
PDT000588733.1	PDS000214901.66	SAMN12783656	clinical	cd_8_group_10751	-	-
PDT000211833.2	PDS000214901.66	SAMN07155207	clinical	cd_8_group_10751	cd_4_group_10463	cd_2_group_9516
PDT002399575.1	PDS000214901.66	SAMEA115761773	clinical	cd_8_group_10751	cd_4_group_10463	cd_2_group_9516
PDT000388289.1	PDS000214901.66	SAMN10174181	clinical	cd_8_group_10751	cd_4_group_16470	-
PDT000313571.2	PDS000214901.66	SAMN09203702	clinical	cd_8_group_10751	cd_4_group_16470	cd_2_group_14947
PDT000351658.1	PDS000214901.66	SAMN09690787	clinical	cd_8_group_10751	cd_4_group_16470	cd_2_group_14947
PDT000318771.1	PDS000214901.66	SAMN09238837	clinical	cd_8_group_10751	cd_4_group_16859	-
PDT000473534.1	PDS000214901.66	SAMN11052239	clinical	cd_8_group_10751	cd_4_group_16859	-
PDT000211844.2	PDS000007658.18	SAMN07155085	clinical	cd_8_group_10752	cd_4_group_10465	-
PDT000317315.1	PDS000007658.18	SAMN09228819	clinical	cd_8_group_10752	cd_4_group_10465	-
PDT000211845.2	PDS000043536.1	SAMN07155190	clinical	cd_8_group_10753	cd_4_group_10466	cd_2_group_9519
PDT000470814.1	PDS000043536.1	SAMN11038729	clinical	cd_8_group_10753	cd_4_group_10466	cd_2_group_9519
PDT000211850.2	PDS000002505.16	SAMN07155214	clinical	cd_8_group_10754	cd_4_group_10467	cd_2_group_9520
PDT000328733.1	PDS000002505.16	SAMN09403230	clinical	cd_8_group_10754	cd_4_group_10467	cd_2_group_9520
PDT000338990.1	PDS000002505.16	SAMN09519830	clinical	cd_8_group_10754	cd_4_group_10467	cd_2_group_9520
PDT000211851.2	PDS000029224.1	SAMN07155220	clinical	cd_8_group_10755	cd_4_group_10468	cd_2_group_9521
PDT000214731.2	PDS000029224.1	SAMN07180806	clinical	cd_8_group_10755	cd_4_group_10468	cd_2_group_9521
PDT000211861.2	PDS000013387.10	SAMN07155231	clinical	cd_8_group_10756	-	-
PDT000340328.1	PDS000013387.10	SAMN09531127	clinical	cd_8_group_10756	-	-
PDT000335097.1	PDS000013387.10	SAMN09475910	clinical	cd_8_group_10756	cd_4_group_18093	-
PDT000342808.1	PDS000013387.10	SAMN09628726	clinical	cd_8_group_10756	cd_4_group_18093	cd_2_group_17053
PDT000470643.1	PDS000013387.10	SAMN11031535	clinical	cd_8_group_10756	cd_4_group_18093	cd_2_group_17053
PDT000211864.2	PDS000026853.1	SAMN07155338	clinical	cd_8_group_10757	cd_4_group_10470	cd_2_group_9526
PDT000328749.1	PDS000026853.1	SAMN09403917	clinical	cd_8_group_10757	cd_4_group_10470	cd_2_group_9526
PDT000300977.2	PDS000032698.172	SAMN08823961	clinical	cd_8_group_10758	-	-
PDT000568592.1	PDS000032698.172	SAMN12600123	clinical	cd_8_group_10758	cd_4_group_10471	-
PDT000211865.2	PDS000032698.172	SAMN07155255	clinical	cd_8_group_10758	cd_4_group_10471	cd_2_group_9527
PDT000214440.2	PDS000032698.172	SAMN07180437	clinical	cd_8_group_10758	cd_4_group_10471	cd_2_group_9527
PDT000338979.1	PDS000019941.14	SAMN09519824	clinical	cd_8_group_10759	-	-
PDT000211872.2	PDS000019941.14	SAMN07155395	clinical	cd_8_group_10759	cd_4_group_10473	-
PDT000329524.1	PDS000019941.14	SAMN09423365	clinical	cd_8_group_10759	cd_4_group_10473	-
PDT000439374.1	PDS000019941.14	SAMN10737125	clinical	cd_8_group_10759	cd_4_group_10473	-
PDT000855029.1	PDS000019941.14	SAMN16364251	clinical	cd_8_group_10759	cd_4_group_10473	-
PDT001021875.1	PDS000019941.14	SAMN18906022	clinical	cd_8_group_10759	cd_4_group_10473	-
PDT000310792.2	PDS000019941.14	SAMN09009112	clinical	cd_8_group_10759	cd_4_group_10473	cd_2_group_14726
PDT000330768.1	PDS000019941.14	SAMN09433546	clinical	cd_8_group_10759	cd_4_group_10473	cd_2_group_14726
PDT000331567.1	PDS000019941.14	SAMN09434829	clinical	cd_8_group_10759	cd_4_group_10473	cd_2_group_14726
PDT000336493.1	PDS000019941.14	SAMN09484550	clinical	cd_8_group_10759	cd_4_group_10473	cd_2_group_14726
PDT000338092.1	PDS000019941.14	SAMN09504414	clinical	cd_8_group_10759	cd_4_group_10473	cd_2_group_14726
PDT000338648.1	PDS000019941.14	SAMN09516412	clinical	cd_8_group_10759	cd_4_group_10473	cd_2_group_14726
PDT000342731.1	PDS000019941.14	SAMN09628558	clinical	cd_8_group_10759	cd_4_group_10473	cd_2_group_14726
PDT000350715.1	PDS000019941.14	SAMN09666775	clinical	cd_8_group_10759	cd_4_group_10473	cd_2_group_14726
PDT000383038.1	PDS000019941.14	SAMN10103377	clinical	cd_8_group_10759	cd_4_group_10473	cd_2_group_14726
PDT000464925.1	PDS000019941.14	SAMN10907535	clinical	cd_8_group_10759	cd_4_group_10473	cd_2_group_14726
PDT000472891.1	PDS000019941.14	SAMN11046577	clinical	cd_8_group_10759	cd_4_group_10473	cd_2_group_14726
PDT000985922.1	PDS000019941.14	SAMN18148764	clinical	cd_8_group_10759	cd_4_group_10473	cd_2_group_14726
PDT002829367.1	PDS000019941.14	SAMN49877126	clinical	cd_8_group_10759	cd_4_group_10473	cd_2_group_14726
PDT000323755.1	PDS000019941.14	SAMN09350922	clinical	cd_8_group_10759	cd_4_group_17154	cd_2_group_15604
PDT000336470.1	PDS000019941.14	SAMN09484519	clinical	cd_8_group_10759	cd_4_group_17154	cd_2_group_15604
PDT000031405.3	PDS000030981.195	SAMN02664880	environmental/other	cd_8_group_1076	cd_4_group_1004	cd_2_group_1163
PDT001150515.1	PDS000030981.195	SAMN20884490	environmental/other	cd_8_group_1076	cd_4_group_1004	cd_2_group_1163
PDT000031848.3	PDS000030981.195	SAMN02664891	environmental/other	cd_8_group_1076	cd_4_group_1004	cd_2_group_1227
PDT001150510.1	PDS000030981.195	SAMN20884496	environmental/other	cd_8_group_1076	cd_4_group_1004	cd_2_group_1227
PDT000032055.3	PDS000030981.195	SAMN02664895	environmental/other	cd_8_group_1076	cd_4_group_1004	cd_2_group_1262
PDT000032064.3	PDS000030981.195	SAMN02664904	environmental/other	cd_8_group_1076	cd_4_group_1004	cd_2_group_1262
PDT000034741.3	PDS000030981.195	SAMN02664927	environmental/other	cd_8_group_1076	cd_4_group_1004	cd_2_group_1262
PDT000034742.3	PDS000030981.195	SAMN02664928	environmental/other	cd_8_group_1076	cd_4_group_1004	cd_2_group_1262
PDT001150534.1	PDS000030981.195	SAMN20884407	environmental/other	cd_8_group_1076	cd_4_group_1004	cd_2_group_1262
PDT001150537.1	PDS000030981.195	SAMN20884465	environmental/other	cd_8_group_1076	cd_4_group_1004	cd_2_group_1262
PDT001150544.1	PDS000030981.195	SAMN20884459	environmental/other	cd_8_group_1076	cd_4_group_1004	cd_2_group_1262
PDT001150567.1	PDS000030981.195	SAMN20884430	environmental/other	cd_8_group_1076	cd_4_group_1004	cd_2_group_1262
PDT000032056.3	PDS000030981.195	SAMN02664896	environmental/other	cd_8_group_1076	cd_4_group_1004	cd_2_group_1263
PDT001150575.1	PDS000030981.195	SAMN20884402	environmental/other	cd_8_group_1076	cd_4_group_1004	cd_2_group_1263
PDT000032070.3	PDS000030981.195	SAMN02664910	environmental/other	cd_8_group_1076	cd_4_group_1004	cd_2_group_1267
PDT001150523.1	PDS000030981.195	SAMN20884482	environmental/other	cd_8_group_1076	cd_4_group_1004	cd_2_group_1267
PDT000032226.3	PDS000030981.195	SAMN02664912	environmental/other	cd_8_group_1076	cd_4_group_1004	cd_2_group_1281
PDT001150505.1	PDS000030981.195	SAMN20884401	environmental/other	cd_8_group_1076	cd_4_group_1004	cd_2_group_1281
PDT000033843.3	PDS000030981.195	SAMN02664926	environmental/other	cd_8_group_1076	cd_4_group_1004	cd_2_group_1383
PDT001150550.1	PDS000030981.195	SAMN20884451	environmental/other	cd_8_group_1076	cd_4_group_1004	cd_2_group_1383
PDT000025556.3	PDS000030981.195	SAMN02664810	environmental/other	cd_8_group_1076	cd_4_group_1004	cd_2_group_877
PDT000025557.3	PDS000030981.195	SAMN02664811	environmental/other	cd_8_group_1076	cd_4_group_1004	cd_2_group_877
PDT000025558.3	PDS000030981.195	SAMN02664812	environmental/other	cd_8_group_1076	cd_4_group_1004	cd_2_group_877
PDT000025560.3	PDS000030981.195	SAMN02664814	environmental/other	cd_8_group_1076	cd_4_group_1004	cd_2_group_877
PDT000026025.3	PDS000030981.195	SAMN02664822	environmental/other	cd_8_group_1076	cd_4_group_1004	cd_2_group_877
PDT000026412.3	PDS000030981.195	SAMN02664857	environmental/other	cd_8_group_1076	cd_4_group_1004	cd_2_group_877
PDT000026415.3	PDS000030981.195	SAMN02664860	environmental/other	cd_8_group_1076	cd_4_group_1004	cd_2_group_877
PDT000031502.3	PDS000030981.195	SAMN02664887	environmental/other	cd_8_group_1076	cd_4_group_1004	cd_2_group_877
PDT001150507.1	PDS000030981.195	SAMN20884499	environmental/other	cd_8_group_1076	cd_4_group_1004	cd_2_group_877
PDT001150518.1	PDS000030981.195	SAMN20884487	environmental/other	cd_8_group_1076	cd_4_group_1004	cd_2_group_877
PDT001150536.1	PDS000030981.195	SAMN20884467	environmental/other	cd_8_group_1076	cd_4_group_1004	cd_2_group_877
PDT001150546.1	PDS000030981.195	SAMN20884457	environmental/other	cd_8_group_1076	cd_4_group_1004	cd_2_group_877
PDT001150547.1	PDS000030981.195	SAMN20884455	environmental/other	cd_8_group_1076	cd_4_group_1004	cd_2_group_877
PDT001150568.1	PDS000030981.195	SAMN20884429	environmental/other	cd_8_group_1076	cd_4_group_1004	cd_2_group_877
PDT001150574.1	PDS000030981.195	SAMN20884421	environmental/other	cd_8_group_1076	cd_4_group_1004	cd_2_group_877
PDT001150584.1	PDS000030981.195	SAMN20884525	environmental/other	cd_8_group_1076	cd_4_group_1004	cd_2_group_877
PDT000026408.3	PDS000030981.195	SAMN02664853	environmental/other	cd_8_group_1076	cd_4_group_1004	cd_2_group_916
PDT001150570.1	PDS000030981.195	SAMN20884427	environmental/other	cd_8_group_1076	cd_4_group_1004	cd_2_group_916
PDT000029604.3	PDS000030981.195	SAMN02664869	environmental/other	cd_8_group_1076	cd_4_group_1004	cd_2_group_996
PDT001150528.1	PDS000030981.195	SAMN20884475	environmental/other	cd_8_group_1076	cd_4_group_1004	cd_2_group_996
PDT000211875.2	PDS000023906.3	SAMN07155441	clinical	cd_8_group_10760	-	-
PDT000339672.1	PDS000023906.3	SAMN09522103	clinical	cd_8_group_10760	-	-
PDT000211882.2	PDS000037185.199	SAMN07155514	environmental/other	cd_8_group_10761	cd_4_group_10474	cd_2_group_9530
PDT000214600.2	PDS000037185.199	SAMN07180630	environmental/other	cd_8_group_10761	cd_4_group_10474	cd_2_group_9530
PDT000344126.1	PDS000037185.199	SAMN09634314	environmental/other	cd_8_group_10761	cd_4_group_10474	cd_2_group_9530
PDT000457938.1	PDS000037185.199	SAMN10857355	environmental/other	cd_8_group_10761	cd_4_group_10474	cd_2_group_9530
PDT000457951.1	PDS000037185.199	SAMN10857351	environmental/other	cd_8_group_10761	cd_4_group_10474	cd_2_group_9530
PDT000396278.1	PDS000029223.2	SAMN10290031	clinical	cd_8_group_10762	-	-
PDT000211883.2	PDS000029223.2	SAMN07155479	clinical	cd_8_group_10762	cd_4_group_10475	cd_2_group_9531
PDT000214759.2	PDS000029223.2	SAMN07180856	clinical	cd_8_group_10762	cd_4_group_10475	cd_2_group_9531
PDT000211886.2	PDS000023630.2	SAMN07155516	clinical	cd_8_group_10763	-	-
PDT000334724.1	PDS000023630.2	SAMN09474903	clinical	cd_8_group_10763	-	-
PDT000340252.1	PDS000013977.4	SAMN09531046	clinical	cd_8_group_10764	cd_4_group_10477	-
PDT000211890.2	PDS000013977.4	SAMN07155518	clinical	cd_8_group_10764	cd_4_group_10477	cd_2_group_9533
PDT000220210.2	PDS000013977.4	SAMN07253215	clinical	cd_8_group_10764	cd_4_group_10477	cd_2_group_9533
PDT000341810.1	PDS000013977.4	SAMN09607162	clinical	cd_8_group_10764	cd_4_group_10477	cd_2_group_9533
PDT000518258.1	PDS000029658.14	SAMN11969737	clinical	cd_8_group_10765	-	-
PDT001075531.1	PDS000029658.14	SAMEA8227207	NULL	cd_8_group_10765	-	-
PDT000393963.1	PDS000029658.14	SAMN10266623	clinical	cd_8_group_10765	cd_4_group_10479	-
PDT000301523.2	PDS000029658.14	SAMN08822917	clinical	cd_8_group_10765	cd_4_group_10479	cd_2_group_14242
PDT000398543.1	PDS000029658.14	SAMN10336705	clinical	cd_8_group_10765	cd_4_group_10479	cd_2_group_14242
PDT000408686.1	PDS000029658.14	SAMN10437965	clinical	cd_8_group_10765	cd_4_group_10479	cd_2_group_14242
PDT000414263.1	PDS000029658.14	SAMN10524588	clinical	cd_8_group_10765	cd_4_group_10479	cd_2_group_14242
PDT000414774.1	PDS000029658.14	SAMN10534541	clinical	cd_8_group_10765	cd_4_group_10479	cd_2_group_14242
PDT000451673.1	PDS000029658.14	SAMEA80161918	clinical	cd_8_group_10765	cd_4_group_10479	cd_2_group_14242
PDT000452108.1	PDS000029658.14	SAMEA104349023	clinical	cd_8_group_10765	cd_4_group_10479	cd_2_group_14242
PDT000452408.1	PDS000029658.14	SAMN10816113	clinical	cd_8_group_10765	cd_4_group_10479	cd_2_group_14242
PDT000211898.2	PDS000029658.14	SAMN07155553	clinical	cd_8_group_10765	cd_4_group_10479	cd_2_group_9536
PDT000214565.2	PDS000029658.14	SAMN07180612	clinical	cd_8_group_10765	cd_4_group_10479	cd_2_group_9536
PDT000729057.1	PDS000023235.7	SAMN14771166	clinical	cd_8_group_10766	-	-
PDT001555844.1	PDS000023235.7	SAMN28985964	clinical	cd_8_group_10766	-	-
PDT000211903.2	PDS000023235.7	SAMN07155555	clinical	cd_8_group_10766	cd_4_group_10480	-
PDT000328343.1	PDS000023235.7	SAMN09396885	clinical	cd_8_group_10766	cd_4_group_10480	-
PDT002736743.1	PDS000016766.29	SAMN48154135	clinical	cd_8_group_10767	-	-
PDT000342492.1	PDS000016766.29	SAMN09624261	clinical	cd_8_group_10767	cd_4_group_10481	-
PDT000459930.1	PDS000016766.29	SAMN10882234	clinical	cd_8_group_10767	cd_4_group_10481	-
PDT000335914.1	PDS000016766.29	SAMN09476467	clinical	cd_8_group_10767	cd_4_group_10481	cd_2_group_16522
PDT000413977.1	PDS000016766.29	SAMN10517782	clinical	cd_8_group_10767	cd_4_group_10481	cd_2_group_16522
PDT000484242.1	PDS000016766.29	SAMN11290938	clinical	cd_8_group_10767	cd_4_group_10481	cd_2_group_16522
PDT000489915.1	PDS000016766.29	SAMN11413305	clinical	cd_8_group_10767	cd_4_group_10481	cd_2_group_16522
PDT000522278.1	PDS000016766.29	SAMN12040993	clinical	cd_8_group_10767	cd_4_group_10481	cd_2_group_16522
PDT000211904.2	PDS000016766.29	SAMN07155558	clinical	cd_8_group_10767	cd_4_group_10481	cd_2_group_9538
PDT000253593.2	PDS000016766.29	SAMN07812106	clinical	cd_8_group_10767	cd_4_group_10481	cd_2_group_9538
PDT000253599.2	PDS000016766.29	SAMN07812092	clinical	cd_8_group_10767	cd_4_group_10481	cd_2_group_9538
PDT000253761.2	PDS000016766.29	SAMN07812231	clinical	cd_8_group_10767	cd_4_group_10481	cd_2_group_9538
PDT000253993.2	PDS000016766.29	SAMN07812624	clinical	cd_8_group_10767	cd_4_group_10481	cd_2_group_9538
PDT000254534.2	PDS000016766.29	SAMN07816215	clinical	cd_8_group_10767	cd_4_group_10481	cd_2_group_9538
PDT000259718.2	PDS000016766.29	SAMN07956657	clinical	cd_8_group_10767	cd_4_group_10481	cd_2_group_9538
PDT000311573.2	PDS000016766.29	SAMN09060531	clinical	cd_8_group_10767	cd_4_group_10481	cd_2_group_9538
PDT000312925.2	PDS000016766.29	SAMN09100724	clinical	cd_8_group_10767	cd_4_group_10481	cd_2_group_9538
PDT000316709.1	PDS000016766.29	SAMN09225699	clinical	cd_8_group_10767	cd_4_group_10481	cd_2_group_9538
PDT000317057.1	PDS000016766.29	SAMN09227934	clinical	cd_8_group_10767	cd_4_group_10481	cd_2_group_9538
PDT000320994.1	PDS000016766.29	SAMN09277798	clinical	cd_8_group_10767	cd_4_group_10481	cd_2_group_9538
PDT000322085.1	PDS000016766.29	SAMN09290413	clinical	cd_8_group_10767	cd_4_group_10481	cd_2_group_9538
PDT000322133.1	PDS000016766.29	SAMN09290514	clinical	cd_8_group_10767	cd_4_group_10481	cd_2_group_9538
PDT000323364.1	PDS000016766.29	SAMN09302481	clinical	cd_8_group_10767	cd_4_group_10481	cd_2_group_9538
PDT000324358.1	PDS000016766.29	SAMN09374841	clinical	cd_8_group_10767	cd_4_group_10481	cd_2_group_9538
PDT000326318.1	PDS000016766.29	SAMN09387855	clinical	cd_8_group_10767	cd_4_group_10481	cd_2_group_9538
PDT000327599.1	PDS000016766.29	SAMN09388896	clinical	cd_8_group_10767	cd_4_group_10481	cd_2_group_9538
PDT000327600.1	PDS000016766.29	SAMN09388897	clinical	cd_8_group_10767	cd_4_group_10481	cd_2_group_9538
PDT000328756.1	PDS000016766.29	SAMN09403919	clinical	cd_8_group_10767	cd_4_group_10481	cd_2_group_9538
PDT000329650.1	PDS000016766.29	SAMN09426649	clinical	cd_8_group_10767	cd_4_group_10481	cd_2_group_9538
PDT000332218.1	PDS000016766.29	SAMN09444594	clinical	cd_8_group_10767	cd_4_group_10481	cd_2_group_9538
PDT000333571.1	PDS000016766.29	SAMN09463673	clinical	cd_8_group_10767	cd_4_group_10481	cd_2_group_9538
PDT000334010.1	PDS000016766.29	SAMN09467924	clinical	cd_8_group_10767	cd_4_group_10481	cd_2_group_9538
PDT000334785.1	PDS000016766.29	SAMN09475151	clinical	cd_8_group_10767	cd_4_group_10481	cd_2_group_9538
PDT000335911.1	PDS000016766.29	SAMN09476471	clinical	cd_8_group_10767	cd_4_group_10481	cd_2_group_9538
PDT000336505.1	PDS000016766.29	SAMN09484576	clinical	cd_8_group_10767	cd_4_group_10481	cd_2_group_9538
PDT000336510.1	PDS000016766.29	SAMN09484579	clinical	cd_8_group_10767	cd_4_group_10481	cd_2_group_9538
PDT000337928.1	PDS000016766.29	SAMN09503568	clinical	cd_8_group_10767	cd_4_group_10481	cd_2_group_9538
PDT000338627.1	PDS000016766.29	SAMN09516383	clinical	cd_8_group_10767	cd_4_group_10481	cd_2_group_9538
PDT000339166.1	PDS000016766.29	SAMN09520849	clinical	cd_8_group_10767	cd_4_group_10481	cd_2_group_9538
PDT000339523.1	PDS000016766.29	SAMN09521937	clinical	cd_8_group_10767	cd_4_group_10481	cd_2_group_9538
PDT000339557.1	PDS000016766.29	SAMN09522001	clinical	cd_8_group_10767	cd_4_group_10481	cd_2_group_9538
PDT000339624.1	PDS000016766.29	SAMN09522084	clinical	cd_8_group_10767	cd_4_group_10481	cd_2_group_9538
PDT000340165.1	PDS000016766.29	SAMN09530964	clinical	cd_8_group_10767	cd_4_group_10481	cd_2_group_9538
PDT000340372.1	PDS000016766.29	SAMN09531170	clinical	cd_8_group_10767	cd_4_group_10481	cd_2_group_9538
PDT000341842.1	PDS000016766.29	SAMN09607696	clinical	cd_8_group_10767	cd_4_group_10481	cd_2_group_9538
PDT000342511.1	PDS000016766.29	SAMN09624372	clinical	cd_8_group_10767	cd_4_group_10481	cd_2_group_9538
PDT000342938.1	PDS000016766.29	SAMN09628847	clinical	cd_8_group_10767	cd_4_group_10481	cd_2_group_9538
PDT000347628.1	PDS000016766.29	SAMN09651849	clinical	cd_8_group_10767	cd_4_group_10481	cd_2_group_9538
PDT000350700.1	PDS000016766.29	SAMN09666760	clinical	cd_8_group_10767	cd_4_group_10481	cd_2_group_9538
PDT000351683.1	PDS000016766.29	SAMN09690814	clinical	cd_8_group_10767	cd_4_group_10481	cd_2_group_9538
PDT000380572.1	PDS000016766.29	SAMN10087099	clinical	cd_8_group_10767	cd_4_group_10481	cd_2_group_9538
PDT000383221.1	PDS000016766.29	SAMN10104791	clinical	cd_8_group_10767	cd_4_group_10481	cd_2_group_9538
PDT000451651.1	PDS000016766.29	SAMEA79753918	clinical	cd_8_group_10767	cd_4_group_10481	cd_2_group_9538
PDT000451837.1	PDS000016766.29	SAMEA103655668	clinical	cd_8_group_10767	cd_4_group_10481	cd_2_group_9538
PDT000452200.1	PDS000016766.29	SAMEA104400028	clinical	cd_8_group_10767	cd_4_group_10481	cd_2_group_9538
PDT000452207.1	PDS000016766.29	SAMEA104419890	clinical	cd_8_group_10767	cd_4_group_10481	cd_2_group_9538
PDT000453830.1	PDS000016766.29	SAMN10827141	clinical	cd_8_group_10767	cd_4_group_10481	cd_2_group_9538
PDT000457981.1	PDS000016766.29	SAMN10866857	clinical	cd_8_group_10767	cd_4_group_10481	cd_2_group_9538
PDT000458546.1	PDS000016766.29	SAMN10867927	clinical	cd_8_group_10767	cd_4_group_10481	cd_2_group_9538
PDT000458566.1	PDS000016766.29	SAMN10867947	clinical	cd_8_group_10767	cd_4_group_10481	cd_2_group_9538
PDT000458567.1	PDS000016766.29	SAMN10867956	clinical	cd_8_group_10767	cd_4_group_10481	cd_2_group_9538
PDT000458568.1	PDS000016766.29	SAMN10867960	clinical	cd_8_group_10767	cd_4_group_10481	cd_2_group_9538
PDT000458572.1	PDS000016766.29	SAMN10867943	clinical	cd_8_group_10767	cd_4_group_10481	cd_2_group_9538
PDT000458578.1	PDS000016766.29	SAMN10867946	clinical	cd_8_group_10767	cd_4_group_10481	cd_2_group_9538
PDT000458637.1	PDS000016766.29	SAMN10868016	clinical	cd_8_group_10767	cd_4_group_10481	cd_2_group_9538
PDT000458645.1	PDS000016766.29	SAMN10868027	clinical	cd_8_group_10767	cd_4_group_10481	cd_2_group_9538
PDT000458666.1	PDS000016766.29	SAMN10868060	clinical	cd_8_group_10767	cd_4_group_10481	cd_2_group_9538
PDT000458670.1	PDS000016766.29	SAMN10868054	clinical	cd_8_group_10767	cd_4_group_10481	cd_2_group_9538
PDT000458672.1	PDS000016766.29	SAMN10868065	clinical	cd_8_group_10767	cd_4_group_10481	cd_2_group_9538
PDT000458676.1	PDS000016766.29	SAMN10868081	clinical	cd_8_group_10767	cd_4_group_10481	cd_2_group_9538
PDT000458692.1	PDS000016766.29	SAMN10868083	clinical	cd_8_group_10767	cd_4_group_10481	cd_2_group_9538
PDT000458698.1	PDS000016766.29	SAMN10868048	clinical	cd_8_group_10767	cd_4_group_10481	cd_2_group_9538
PDT000458881.1	PDS000016766.29	SAMN10871240	clinical	cd_8_group_10767	cd_4_group_10481	cd_2_group_9538
PDT000458910.1	PDS000016766.29	SAMN10871854	clinical	cd_8_group_10767	cd_4_group_10481	cd_2_group_9538
PDT000459953.1	PDS000016766.29	SAMN10882267	clinical	cd_8_group_10767	cd_4_group_10481	cd_2_group_9538
PDT000620331.1	PDS000016766.29	SAMN13154196	clinical	cd_8_group_10767	cd_4_group_10481	cd_2_group_9538
PDT000347600.1	PDS000037185.199	SAMN09651653	environmental/other	cd_8_group_10768	-	-
PDT000211907.2	PDS000037185.199	SAMN07155569	environmental/other	cd_8_group_10768	cd_4_group_10484	-
PDT000212671.2	PDS000037185.199	SAMN07155875	environmental/other	cd_8_group_10768	cd_4_group_10484	-
PDT000403533.1	PDS000037185.199	SAMN10389319	environmental/other	cd_8_group_10769	-	-
PDT000211909.2	PDS000037185.199	SAMN07155574	environmental/other	cd_8_group_10769	cd_4_group_10485	cd_2_group_9540
PDT000309422.2	PDS000037185.199	SAMN08951197	environmental/other	cd_8_group_10769	cd_4_group_10485	cd_2_group_9540
PDT000344050.1	PDS000037185.199	SAMN09634255	environmental/other	cd_8_group_10769	cd_4_group_10485	cd_2_group_9540
PDT000347620.1	PDS000037185.199	SAMN09651862	environmental/other	cd_8_group_10769	cd_4_group_10485	cd_2_group_9540
PDT000350691.1	PDS000037185.199	SAMN09666757	environmental/other	cd_8_group_10769	cd_4_group_10485	cd_2_group_9540
PDT000309267.2	PDS000037185.199	SAMN08951166	environmental/other	cd_8_group_10769	cd_4_group_16182	cd_2_group_14659
PDT000309271.2	PDS000037185.199	SAMN08951154	environmental/other	cd_8_group_10769	cd_4_group_16182	cd_2_group_14659
PDT000025559.3	PDS000002548.11	SAMN02664813	environmental/other	cd_8_group_1077	cd_4_group_1005	cd_2_group_878
PDT001150579.1	PDS000002548.11	SAMN20884416	environmental/other	cd_8_group_1077	cd_4_group_1005	cd_2_group_878
PDT000026407.3	PDS000002548.11	SAMN02664852	environmental/other	cd_8_group_1077	cd_4_group_1005	cd_2_group_915
PDT001150530.1	PDS000002548.11	SAMN20884473	environmental/other	cd_8_group_1077	cd_4_group_1005	cd_2_group_915
PDT000311630.2	PDS000214901.66	SAMN09071332	clinical	cd_8_group_10770	-	-
PDT000318352.1	PDS000214901.66	SAMN09237747	clinical	cd_8_group_10770	-	-
PDT000324757.1	PDS000214901.66	SAMN09377490	clinical	cd_8_group_10770	-	-
PDT000414599.1	PDS000214901.66	SAMN10521816	clinical	cd_8_group_10770	-	-
PDT000497078.1	PDS000214901.66	SAMN11553457	clinical	cd_8_group_10770	-	-
PDT000532573.1	PDS000214901.66	SAMN12137484	clinical	cd_8_group_10770	-	-
PDT000546920.1	PDS000214901.66	SAMN12326936	clinical	cd_8_group_10770	-	-
PDT000600314.1	PDS000214901.66	SAMN12910888	clinical	cd_8_group_10770	-	-
PDT000603187.1	PDS000214901.66	SAMN12995389	clinical	cd_8_group_10770	-	-
PDT000609708.1	PDS000214901.66	SAMN13041915	clinical	cd_8_group_10770	-	-
PDT000615242.1	PDS000214901.66	SAMN13065287	clinical	cd_8_group_10770	-	-
PDT000616738.1	PDS000214901.66	SAMN13087661	environmental/other	cd_8_group_10770	-	-
PDT000713070.1	PDS000214901.66	SAMN14443933	clinical	cd_8_group_10770	-	-
PDT000729591.1	PDS000214901.66	SAMN14783468	clinical	cd_8_group_10770	-	-
PDT000774556.1	PDS000214901.66	SAMN15411671	clinical	cd_8_group_10770	-	-
PDT000973683.1	PDS000214901.66	SAMN18051696	clinical	cd_8_group_10770	-	-
PDT001106406.1	PDS000214901.66	SAMN20688954	clinical	cd_8_group_10770	-	-
PDT001143649.1	PDS000214901.66	SAMN21925815	clinical	cd_8_group_10770	-	-
PDT001150415.1	PDS000214901.66	SAMN22247164	clinical	cd_8_group_10770	-	-
PDT001298858.1	PDS000214901.66	SAMN28063145	clinical	cd_8_group_10770	-	-
PDT001312669.1	PDS000214901.66	SAMN28569335	clinical	cd_8_group_10770	-	-
PDT001314465.1	PDS000214901.66	SAMN28608228	clinical	cd_8_group_10770	-	-
PDT001319694.1	PDS000214901.66	SAMN28784438	clinical	cd_8_group_10770	-	-
PDT001410546.1	PDS000214901.66	SAMN30694306	clinical	cd_8_group_10770	-	-
PDT001420382.1	PDS000214901.66	SAMN30901661	clinical	cd_8_group_10770	-	-
PDT001462178.1	PDS000214901.66	SAMN31390989	clinical	cd_8_group_10770	-	-
PDT001489638.1	PDS000214901.66	SAMN31058341	clinical	cd_8_group_10770	-	-
PDT001537922.1	PDS000214901.66	SAMN32314221	clinical	cd_8_group_10770	-	-
PDT001759803.1	PDS000214901.66	SAMN35440209	clinical	cd_8_group_10770	-	-
PDT001759808.1	PDS000214901.66	SAMN35440214	clinical	cd_8_group_10770	-	-
PDT001871096.1	PDS000214901.66	SAMN31201935	clinical	cd_8_group_10770	-	-
PDT001871406.1	PDS000214901.66	SAMN31259967	clinical	cd_8_group_10770	-	-
PDT001977410.1	PDS000214901.66	SAMN38200972	clinical	cd_8_group_10770	-	-
PDT002109940.1	PDS000214901.66	SAMN40371270	clinical	cd_8_group_10770	-	-
PDT002114257.1	PDS000214901.66	SAMN40478386	clinical	cd_8_group_10770	-	-
PDT002114272.1	PDS000214901.66	SAMN40478376	clinical	cd_8_group_10770	-	-
PDT002115373.1	PDS000214901.66	SAMN40498036	clinical	cd_8_group_10770	-	-
PDT002130623.1	PDS000214901.66	SAMN40731448	clinical	cd_8_group_10770	-	-
PDT002151239.1	PDS000214901.66	SAMN41142482	clinical	cd_8_group_10770	-	-
PDT002157042.1	PDS000214901.66	SAMN41233980	clinical	cd_8_group_10770	-	-
PDT002170311.1	PDS000214901.66	SAMN41449321	clinical	cd_8_group_10770	-	-
PDT002170421.1	PDS000214901.66	SAMN41449417	clinical	cd_8_group_10770	-	-
PDT002174930.1	PDS000214901.66	SAMN41501064	clinical	cd_8_group_10770	-	-
PDT002179024.1	PDS000214901.66	SAMN41550962	clinical	cd_8_group_10770	-	-
PDT002180524.1	PDS000214901.66	SAMN41561762	clinical	cd_8_group_10770	-	-
PDT002180589.1	PDS000214901.66	SAMN41561889	clinical	cd_8_group_10770	-	-
PDT002183060.1	PDS000214901.66	SAMN41596249	clinical	cd_8_group_10770	-	-
PDT002190246.1	PDS000214901.66	SAMN41704061	clinical	cd_8_group_10770	-	-
PDT002199503.1	PDS000214901.66	SAMN41770003	clinical	cd_8_group_10770	-	-
PDT002208590.1	PDS000214901.66	SAMN41852046	clinical	cd_8_group_10770	-	-
PDT002210811.1	PDS000214901.66	SAMN41862371	clinical	cd_8_group_10770	-	-
PDT002218783.1	PDS000214901.66	SAMN41918526	clinical	cd_8_group_10770	-	-
PDT002223666.1	PDS000214901.66	SAMN41992877	clinical	cd_8_group_10770	-	-
PDT002223681.1	PDS000214901.66	SAMN41992922	clinical	cd_8_group_10770	-	-
PDT002225571.1	PDS000214901.66	SAMN41998713	clinical	cd_8_group_10770	-	-
PDT002304537.1	PDS000214901.66	SAMN43049480	clinical	cd_8_group_10770	-	-
PDT002344169.1	PDS000214901.66	SAMN43387817	clinical	cd_8_group_10770	-	-
PDT002380781.1	PDS000214901.66	SAMN43588901	clinical	cd_8_group_10770	-	-
PDT002402324.1	PDS000214901.66	SAMN44002743	clinical	cd_8_group_10770	-	-
PDT002404848.1	PDS000214901.66	SAMEA115761714	clinical	cd_8_group_10770	-	-
PDT002413616.1	PDS000214901.66	SAMN44209947	clinical	cd_8_group_10770	-	-
PDT002456253.1	PDS000214901.66	SAMN44344991	clinical	cd_8_group_10770	-	-
PDT002552469.1	PDS000214901.66	SAMN46002797	clinical	cd_8_group_10770	-	-
PDT002556318.1	PDS000214901.66	SAMN46065224	clinical	cd_8_group_10770	-	-
PDT002561472.1	PDS000214901.66	SAMN46206557	clinical	cd_8_group_10770	-	-
PDT002668488.1	PDS000214901.66	SAMEA117668160	NULL	cd_8_group_10770	-	-
PDT002708959.1	PDS000214901.66	SAMN47832394	clinical	cd_8_group_10770	-	-
PDT002785512.1	PDS000214901.66	SAMN48760267	clinical	cd_8_group_10770	-	-
PDT002823615.1	PDS000214901.66	SAMN49784235	clinical	cd_8_group_10770	-	-
PDT002867627.1	PDS000214901.66	SAMN50311852	clinical	cd_8_group_10770	-	-
PDT000211915.2	PDS000214901.66	SAMN07155589	clinical	cd_8_group_10770	cd_4_group_10487	-
PDT000312955.2	PDS000214901.66	SAMN09100738	clinical	cd_8_group_10770	cd_4_group_10487	-
PDT000320989.1	PDS000214901.66	SAMN09276873	clinical	cd_8_group_10770	cd_4_group_10487	-
PDT000326403.1	PDS000214901.66	SAMN09387949	clinical	cd_8_group_10770	cd_4_group_10487	-
PDT000342644.1	PDS000214901.66	SAMN09624505	clinical	cd_8_group_10770	cd_4_group_10487	-
PDT000376654.1	PDS000214901.66	SAMN10058744	clinical	cd_8_group_10770	cd_4_group_10487	-
PDT000394133.1	PDS000214901.66	SAMN10267046	clinical	cd_8_group_10770	cd_4_group_10487	-
PDT000418072.1	PDS000214901.66	SAMN10599802	clinical	cd_8_group_10770	cd_4_group_10487	-
PDT000428815.1	PDS000214901.66	SAMN10666929	clinical	cd_8_group_10770	cd_4_group_10487	-
PDT000470703.1	PDS000214901.66	SAMN11031754	clinical	cd_8_group_10770	cd_4_group_10487	-
PDT000501388.1	PDS000214901.66	SAMN11644873	clinical	cd_8_group_10770	cd_4_group_10487	-
PDT000519617.1	PDS000214901.66	SAMN12009226	clinical	cd_8_group_10770	cd_4_group_10487	-
PDT000520585.1	PDS000214901.66	SAMN12023932	clinical	cd_8_group_10770	cd_4_group_10487	-
PDT000523389.1	PDS000214901.66	SAMN12059983	clinical	cd_8_group_10770	cd_4_group_10487	-
PDT000549038.1	PDS000214901.66	SAMN12356537	clinical	cd_8_group_10770	cd_4_group_10487	-
PDT000550144.1	PDS000214901.66	SAMN12375506	clinical	cd_8_group_10770	cd_4_group_10487	-
PDT000577381.1	PDS000214901.66	SAMN12663102	clinical	cd_8_group_10770	cd_4_group_10487	-
PDT000584242.1	PDS000214901.66	SAMN12724470	clinical	cd_8_group_10770	cd_4_group_10487	-
PDT000603201.1	PDS000214901.66	SAMN12995397	clinical	cd_8_group_10770	cd_4_group_10487	-
PDT000603722.1	PDS000214901.66	SAMN13003133	clinical	cd_8_group_10770	cd_4_group_10487	-
PDT000610303.1	PDS000214901.66	SAMN13050917	clinical	cd_8_group_10770	cd_4_group_10487	-
PDT000664030.1	PDS000214901.66	SAMN13869870	clinical	cd_8_group_10770	cd_4_group_10487	-
PDT000767563.1	PDS000214901.66	SAMN15256077	clinical	cd_8_group_10770	cd_4_group_10487	-
PDT000853718.1	PDS000214901.66	SAMN16354336	clinical	cd_8_group_10770	cd_4_group_10487	-
PDT000989742.1	PDS000214901.66	SAMN18443472	clinical	cd_8_group_10770	cd_4_group_10487	-
PDT001006359.1	PDS000214901.66	SAMN18742821	clinical	cd_8_group_10770	cd_4_group_10487	-
PDT001007651.1	PDS000214901.66	SAMN18766748	clinical	cd_8_group_10770	cd_4_group_10487	-
PDT001104090.1	PDS000214901.66	SAMN20603424	clinical	cd_8_group_10770	cd_4_group_10487	-
PDT001196093.1	PDS000214901.66	SAMN23606335	clinical	cd_8_group_10770	cd_4_group_10487	-
PDT001309208.1	PDS000214901.66	SAMN28453436	clinical	cd_8_group_10770	cd_4_group_10487	-
PDT001403952.1	PDS000214901.66	SAMN30548025	clinical	cd_8_group_10770	cd_4_group_10487	-
PDT001409110.1	PDS000214901.66	SAMN30661329	clinical	cd_8_group_10770	cd_4_group_10487	-
PDT001410396.1	PDS000214901.66	SAMN30689712	clinical	cd_8_group_10770	cd_4_group_10487	-
PDT001428749.1	PDS000214901.66	SAMN30964587	clinical	cd_8_group_10770	cd_4_group_10487	-
PDT001663757.1	PDS000214901.66	SAMN33826289	clinical	cd_8_group_10770	cd_4_group_10487	-
PDT001913011.1	PDS000214901.66	SAMN37664209	clinical	cd_8_group_10770	cd_4_group_10487	-
PDT002120910.1	PDS000214901.66	SAMN40571605	clinical	cd_8_group_10770	cd_4_group_10487	-
PDT002184538.1	PDS000214901.66	SAMN41629965	clinical	cd_8_group_10770	cd_4_group_10487	-
PDT002187070.1	PDS000214901.66	SAMN41644040	clinical	cd_8_group_10770	cd_4_group_10487	-
PDT002231490.1	PDS000214901.66	SAMN42044237	clinical	cd_8_group_10770	cd_4_group_10487	-
PDT002426912.1	PDS000214901.66	SAMN44407472	clinical	cd_8_group_10770	cd_4_group_10487	-
PDT002478452.1	PDS000214901.66	SAMN44805364	clinical	cd_8_group_10770	cd_4_group_10487	-
PDT002556308.1	PDS000214901.66	SAMN46065199	clinical	cd_8_group_10770	cd_4_group_10487	-
PDT002865677.1	PDS000214901.66	SAMN50397431	clinical	cd_8_group_10770	cd_4_group_10487	-
PDT002883697.1	PDS000214901.66	SAMN50612237	clinical	cd_8_group_10770	cd_4_group_10487	-
PDT000323037.1	PDS000214901.66	SAMN09298389	clinical	cd_8_group_10770	cd_4_group_10487	cd_2_group_15553
PDT000333035.1	PDS000214901.66	SAMN09459306	clinical	cd_8_group_10770	cd_4_group_10487	cd_2_group_15553
PDT000408678.1	PDS000214901.66	SAMN10437976	clinical	cd_8_group_10770	cd_4_group_10487	cd_2_group_15553
PDT000414622.1	PDS000214901.66	SAMN10521843	clinical	cd_8_group_10770	cd_4_group_10487	cd_2_group_15553
PDT001575992.1	PDS000214901.66	SAMN32719079	clinical	cd_8_group_10770	cd_4_group_10487	cd_2_group_15553
PDT002394536.1	PDS000214901.66	SAMEA115761772	clinical	cd_8_group_10770	cd_4_group_10487	cd_2_group_15553
PDT002394537.1	PDS000214901.66	SAMEA115761771	clinical	cd_8_group_10770	cd_4_group_10487	cd_2_group_15553
PDT002399613.1	PDS000214901.66	SAMEA115761769	clinical	cd_8_group_10770	cd_4_group_10487	cd_2_group_15553
PDT002399626.1	PDS000214901.66	SAMEA115761770	clinical	cd_8_group_10770	cd_4_group_10487	cd_2_group_15553
PDT000351245.1	PDS000214901.66	SAMN09684024	clinical	cd_8_group_10770	cd_4_group_10487	cd_2_group_17429
PDT000408870.1	PDS000214901.66	SAMN10438984	clinical	cd_8_group_10770	cd_4_group_10487	cd_2_group_17429
PDT000379179.1	PDS000214901.66	SAMN10076160	clinical	cd_8_group_10770	cd_4_group_10487	cd_2_group_18415
PDT000379872.1	PDS000214901.66	SAMN10080067	clinical	cd_8_group_10770	cd_4_group_10487	cd_2_group_18415
PDT000382550.1	PDS000214901.66	SAMN10098116	clinical	cd_8_group_10770	cd_4_group_10487	cd_2_group_18415
PDT000414796.1	PDS000214901.66	SAMN10534843	clinical	cd_8_group_10770	cd_4_group_10487	cd_2_group_18415
PDT000415262.1	PDS000214901.66	SAMN10535889	clinical	cd_8_group_10770	cd_4_group_10487	cd_2_group_18415
PDT000422725.1	PDS000214901.66	SAMN10642495	clinical	cd_8_group_10770	cd_4_group_10487	cd_2_group_18415
PDT000458870.1	PDS000214901.66	SAMN10871191	clinical	cd_8_group_10770	cd_4_group_10487	cd_2_group_18415
PDT000470667.1	PDS000214901.66	SAMN11031768	clinical	cd_8_group_10770	cd_4_group_10487	cd_2_group_18415
PDT000471315.1	PDS000214901.66	SAMN11042277	clinical	cd_8_group_10770	cd_4_group_10487	cd_2_group_18415
PDT000717578.1	PDS000214901.66	SAMN14490821	environmental/other	cd_8_group_10770	cd_4_group_10487	cd_2_group_18415
PDT000717579.1	PDS000214901.66	SAMN14490820	environmental/other	cd_8_group_10770	cd_4_group_10487	cd_2_group_18415
PDT000717580.1	PDS000214901.66	SAMN14490819	environmental/other	cd_8_group_10770	cd_4_group_10487	cd_2_group_18415
PDT000717581.1	PDS000214901.66	SAMN14490818	environmental/other	cd_8_group_10770	cd_4_group_10487	cd_2_group_18415
PDT000717582.1	PDS000214901.66	SAMN14490817	environmental/other	cd_8_group_10770	cd_4_group_10487	cd_2_group_18415
PDT000717583.1	PDS000214901.66	SAMN14490816	environmental/other	cd_8_group_10770	cd_4_group_10487	cd_2_group_18415
PDT001016281.1	PDS000214901.66	SAMN18923267	environmental/other	cd_8_group_10770	cd_4_group_10487	cd_2_group_18415
PDT001018666.1	PDS000214901.66	SAMN19012488	environmental/other	cd_8_group_10770	cd_4_group_10487	cd_2_group_18415
PDT001018668.1	PDS000214901.66	SAMN19012494	environmental/other	cd_8_group_10770	cd_4_group_10487	cd_2_group_18415
PDT001018669.1	PDS000214901.66	SAMN19012512	environmental/other	cd_8_group_10770	cd_4_group_10487	cd_2_group_18415
PDT001018670.1	PDS000214901.66	SAMN19012489	environmental/other	cd_8_group_10770	cd_4_group_10487	cd_2_group_18415
PDT001018672.1	PDS000214901.66	SAMN19012511	environmental/other	cd_8_group_10770	cd_4_group_10487	cd_2_group_18415
PDT001018673.1	PDS000214901.66	SAMN19012496	environmental/other	cd_8_group_10770	cd_4_group_10487	cd_2_group_18415
PDT001018674.1	PDS000214901.66	SAMN19012509	environmental/other	cd_8_group_10770	cd_4_group_10487	cd_2_group_18415
PDT001018676.1	PDS000214901.66	SAMN19012492	environmental/other	cd_8_group_10770	cd_4_group_10487	cd_2_group_18415
PDT001018678.1	PDS000214901.66	SAMN19012510	environmental/other	cd_8_group_10770	cd_4_group_10487	cd_2_group_18415
PDT001018681.1	PDS000214901.66	SAMN19012501	environmental/other	cd_8_group_10770	cd_4_group_10487	cd_2_group_18415
PDT001018683.1	PDS000214901.66	SAMN19012500	environmental/other	cd_8_group_10770	cd_4_group_10487	cd_2_group_18415
PDT001018685.1	PDS000214901.66	SAMN19012532	environmental/other	cd_8_group_10770	cd_4_group_10487	cd_2_group_18415
PDT001018687.1	PDS000214901.66	SAMN19012531	environmental/other	cd_8_group_10770	cd_4_group_10487	cd_2_group_18415
PDT001018688.1	PDS000214901.66	SAMN19012504	environmental/other	cd_8_group_10770	cd_4_group_10487	cd_2_group_18415
PDT001018700.1	PDS000214901.66	SAMN19012502	environmental/other	cd_8_group_10770	cd_4_group_10487	cd_2_group_18415
PDT001018708.1	PDS000214901.66	SAMN19012508	environmental/other	cd_8_group_10770	cd_4_group_10487	cd_2_group_18415
PDT001022031.1	PDS000214901.66	SAMN18914338	environmental/other	cd_8_group_10770	cd_4_group_10487	cd_2_group_18415
PDT001023646.1	PDS000214901.66	SAMN19094650	environmental/other	cd_8_group_10770	cd_4_group_10487	cd_2_group_18415
PDT001197067.1	PDS000214901.66	SAMN23701207	environmental/other	cd_8_group_10770	cd_4_group_10487	cd_2_group_18415
PDT001197068.1	PDS000214901.66	SAMN23701205	environmental/other	cd_8_group_10770	cd_4_group_10487	cd_2_group_18415
PDT001197069.1	PDS000214901.66	SAMN23701200	environmental/other	cd_8_group_10770	cd_4_group_10487	cd_2_group_18415
PDT001197070.1	PDS000214901.66	SAMN23701244	environmental/other	cd_8_group_10770	cd_4_group_10487	cd_2_group_18415
PDT001197071.1	PDS000214901.66	SAMN23701249	environmental/other	cd_8_group_10770	cd_4_group_10487	cd_2_group_18415
PDT001197073.1	PDS000214901.66	SAMN23701246	environmental/other	cd_8_group_10770	cd_4_group_10487	cd_2_group_18415
PDT001197075.1	PDS000214901.66	SAMN23701243	environmental/other	cd_8_group_10770	cd_4_group_10487	cd_2_group_18415
PDT001197076.1	PDS000214901.66	SAMN23701250	environmental/other	cd_8_group_10770	cd_4_group_10487	cd_2_group_18415
PDT001197078.1	PDS000214901.66	SAMN23701257	environmental/other	cd_8_group_10770	cd_4_group_10487	cd_2_group_18415
PDT001197079.1	PDS000214901.66	SAMN23701252	environmental/other	cd_8_group_10770	cd_4_group_10487	cd_2_group_18415
PDT001197081.1	PDS000214901.66	SAMN23701247	environmental/other	cd_8_group_10770	cd_4_group_10487	cd_2_group_18415
PDT001197084.1	PDS000214901.66	SAMN23701245	environmental/other	cd_8_group_10770	cd_4_group_10487	cd_2_group_18415
PDT001197085.1	PDS000214901.66	SAMN23701241	environmental/other	cd_8_group_10770	cd_4_group_10487	cd_2_group_18415
PDT001197086.1	PDS000214901.66	SAMN23701267	environmental/other	cd_8_group_10770	cd_4_group_10487	cd_2_group_18415
PDT001197087.1	PDS000214901.66	SAMN23701256	environmental/other	cd_8_group_10770	cd_4_group_10487	cd_2_group_18415
PDT001197089.1	PDS000214901.66	SAMN23701253	environmental/other	cd_8_group_10770	cd_4_group_10487	cd_2_group_18415
PDT001197091.1	PDS000214901.66	SAMN23701268	environmental/other	cd_8_group_10770	cd_4_group_10487	cd_2_group_18415
PDT001197092.1	PDS000214901.66	SAMN23701254	environmental/other	cd_8_group_10770	cd_4_group_10487	cd_2_group_18415
PDT001197094.1	PDS000214901.66	SAMN23701283	environmental/other	cd_8_group_10770	cd_4_group_10487	cd_2_group_18415
PDT001197098.1	PDS000214901.66	SAMN23701284	environmental/other	cd_8_group_10770	cd_4_group_10487	cd_2_group_18415
PDT002401998.1	PDS000214901.66	SAMEA115761730	clinical	cd_8_group_10770	cd_4_group_10487	cd_2_group_18415
PDT002402001.1	PDS000214901.66	SAMEA115761729	clinical	cd_8_group_10770	cd_4_group_10487	cd_2_group_18415
PDT002404857.1	PDS000214901.66	SAMEA115761715	clinical	cd_8_group_10770	cd_4_group_10487	cd_2_group_18415
PDT000383271.1	PDS000214901.66	SAMN10104839	clinical	cd_8_group_10770	cd_4_group_10487	cd_2_group_18659
PDT000616727.1	PDS000214901.66	SAMN13087633	clinical	cd_8_group_10770	cd_4_group_10487	cd_2_group_18659
PDT000505409.1	PDS000214901.66	SAMN11853899	clinical	cd_8_group_10770	cd_4_group_10487	cd_2_group_23080
PDT000601873.1	PDS000214901.66	SAMN12920439	clinical	cd_8_group_10770	cd_4_group_10487	cd_2_group_23080
PDT000656101.1	PDS000214901.66	SAMN13749996	clinical	cd_8_group_10770	cd_4_group_10487	cd_2_group_23080
PDT002399576.1	PDS000214901.66	SAMEA115761804	clinical	cd_8_group_10770	cd_4_group_10487	cd_2_group_23080
PDT000546913.1	PDS000214901.66	SAMN12326927	clinical	cd_8_group_10770	cd_4_group_10487	cd_2_group_24049
PDT002399584.1	PDS000214901.66	SAMEA115761790	clinical	cd_8_group_10770	cd_4_group_10487	cd_2_group_24049
PDT000830150.1	PDS000214901.66	SAMN16064731	clinical	cd_8_group_10770	cd_4_group_10487	cd_2_group_32420
PDT000851414.1	PDS000214901.66	SAMN16320522	clinical	cd_8_group_10770	cd_4_group_10487	cd_2_group_32420
PDT001215450.1	PDS000214901.66	SAMN24588084	clinical	cd_8_group_10770	cd_4_group_10487	cd_2_group_42958
PDT001654496.1	PDS000214901.66	SAMN33689632	clinical	cd_8_group_10770	cd_4_group_10487	cd_2_group_42958
PDT001270362.1	PDS000214901.66	SAMN26680262	clinical	cd_8_group_10770	cd_4_group_10487	cd_2_group_44106
PDT001403949.1	PDS000214901.66	SAMN30548015	clinical	cd_8_group_10770	cd_4_group_10487	cd_2_group_44106
PDT001492082.1	PDS000214901.66	SAMN31819750	clinical	cd_8_group_10770	cd_4_group_10487	cd_2_group_44106
PDT001347275.1	PDS000214901.66	SAMN29358525	clinical	cd_8_group_10770	cd_4_group_10487	cd_2_group_46055
PDT001379860.1	PDS000214901.66	SAMN30173730	clinical	cd_8_group_10770	cd_4_group_10487	cd_2_group_46055
PDT002198633.1	PDS000214901.66	SAMN41763542	clinical	cd_8_group_10770	cd_4_group_10487	cd_2_group_46055
PDT001351375.1	PDS000214901.66	SAMN29481578	clinical	cd_8_group_10770	cd_4_group_10487	cd_2_group_46209
PDT001351400.1	PDS000214901.66	SAMN29481591	clinical	cd_8_group_10770	cd_4_group_10487	cd_2_group_46209
PDT001779183.1	PDS000214901.66	SAMN35732293	clinical	cd_8_group_10770	cd_4_group_10487	cd_2_group_54348
PDT002113095.1	PDS000214901.66	SAMN40446883	clinical	cd_8_group_10770	cd_4_group_10487	cd_2_group_54348
PDT002052219.1	PDS000214901.66	SAMN39419097	clinical	cd_8_group_10770	cd_4_group_10487	cd_2_group_58920
PDT002469217.1	PDS000214901.66	SAMN44773991	clinical	cd_8_group_10770	cd_4_group_10487	cd_2_group_58920
PDT002093043.1	PDS000214901.66	SAMN40198222	clinical	cd_8_group_10770	cd_4_group_10487	cd_2_group_59650
PDT002233709.1	PDS000214901.66	SAMN42106303	clinical	cd_8_group_10770	cd_4_group_10487	cd_2_group_59650
PDT002233798.1	PDS000214901.66	SAMN42106408	clinical	cd_8_group_10770	cd_4_group_10487	cd_2_group_59650
PDT002098227.1	PDS000214901.66	SAMN40242779	clinical	cd_8_group_10770	cd_4_group_10487	cd_2_group_59757
PDT002633829.1	PDS000214901.66	SAMN46927367	clinical	cd_8_group_10770	cd_4_group_10487	cd_2_group_59757
PDT002406013.1	PDS000214901.66	SAMN44066324	clinical	cd_8_group_10770	cd_4_group_10487	cd_2_group_66150
PDT002469211.1	PDS000214901.66	SAMN44773992	clinical	cd_8_group_10770	cd_4_group_10487	cd_2_group_66150
PDT000212112.2	PDS000214901.66	SAMN07155818	clinical	cd_8_group_10770	cd_4_group_10487	cd_2_group_9589
PDT000311498.2	PDS000214901.66	SAMN09060248	clinical	cd_8_group_10770	cd_4_group_10487	cd_2_group_9589
PDT000339423.1	PDS000214901.66	SAMN09521844	clinical	cd_8_group_10770	cd_4_group_10487	cd_2_group_9589
PDT000464832.1	PDS000214901.66	SAMN10907496	clinical	cd_8_group_10770	cd_4_group_10487	cd_2_group_9589
PDT000470645.1	PDS000214901.66	SAMN11031761	clinical	cd_8_group_10770	cd_4_group_10487	cd_2_group_9589
PDT002399617.1	PDS000214901.66	SAMEA115761779	clinical	cd_8_group_10770	cd_4_group_10487	cd_2_group_9589
PDT000491162.1	PDS000214901.66	SAMN11441197	clinical	cd_8_group_10770	cd_4_group_24475	-
PDT000932518.1	PDS000214901.66	SAMN17316871	clinical	cd_8_group_10770	cd_4_group_24475	-
PDT000519721.1	PDS000214901.66	SAMN12009236	clinical	cd_8_group_10770	cd_4_group_25182	cd_2_group_23316
PDT001083530.1	PDS000214901.66	SAMN20085595	clinical	cd_8_group_10770	cd_4_group_25182	cd_2_group_23316
PDT000744597.1	PDS000214901.66	SAMN14999235	clinical	cd_8_group_10770	cd_4_group_32361	cd_2_group_30135
PDT000745131.1	PDS000214901.66	SAMN15006907	clinical	cd_8_group_10770	cd_4_group_32361	cd_2_group_30135
PDT000866717.1	PDS000214901.66	SAMN16533299	clinical	cd_8_group_10770	cd_4_group_35759	-
PDT000941509.1	PDS000214901.66	SAMN17584961	clinical	cd_8_group_10770	cd_4_group_35759	-
PDT000925260.1	PDS000214901.66	SAMN17171021	environmental/other	cd_8_group_10770	cd_4_group_37634	cd_2_group_35284
PDT000925275.1	PDS000214901.66	SAMN17171093	environmental/other	cd_8_group_10770	cd_4_group_37634	cd_2_group_35284
PDT001067773.1	PDS000214901.66	SAMN19676663	clinical	cd_8_group_10770	cd_4_group_40483	-
PDT001564849.1	PDS000214901.66	SAMN32604037	clinical	cd_8_group_10770	cd_4_group_40483	-
PDT001205841.1	PDS000214901.66	SAMN24199027	clinical	cd_8_group_10770	cd_4_group_45248	cd_2_group_42778
PDT001208068.1	PDS000214901.66	SAMN24252309	clinical	cd_8_group_10770	cd_4_group_45248	cd_2_group_42778
PDT001519893.1	PDS000214901.66	SAMN32132121	clinical	cd_8_group_10770	cd_4_group_45284	-
PDT002380821.1	PDS000214901.66	SAMN43588976	clinical	cd_8_group_10770	cd_4_group_45284	-
PDT002914974.1	PDS000214901.66	SAMN51149563	clinical	cd_8_group_10770	cd_4_group_45284	-
PDT001208072.1	PDS000214901.66	SAMN24252317	clinical	cd_8_group_10770	cd_4_group_45284	cd_2_group_42808
PDT001411859.1	PDS000214901.66	SAMN30675119	clinical	cd_8_group_10770	cd_4_group_45284	cd_2_group_42808
PDT001470653.1	PDS000214901.66	SAMN31510019	clinical	cd_8_group_10770	cd_4_group_45284	cd_2_group_42808
PDT001248976.1	PDS000214901.66	SAMN25869331	clinical	cd_8_group_10770	cd_4_group_46088	-
PDT001338906.2	PDS000214901.66	SAMN29251986	clinical	cd_8_group_10770	cd_4_group_46088	-
PDT001290368.1	PDS000214901.66	SAMN27623897	clinical	cd_8_group_10770	cd_4_group_47087	-
PDT002363648.1	PDS000214901.66	SAMN43499655	clinical	cd_8_group_10770	cd_4_group_47087	-
PDT001339664.1	PDS000214901.66	SAMN29269609	clinical	cd_8_group_10770	cd_4_group_48302	cd_2_group_45955
PDT001347276.1	PDS000214901.66	SAMN29358560	clinical	cd_8_group_10770	cd_4_group_48302	cd_2_group_45955
PDT002037345.1	PDS000214901.66	SAMN39051580	clinical	cd_8_group_10770	cd_4_group_49129	-
PDT001370950.1	PDS000214901.66	SAMN29981085	clinical	cd_8_group_10770	cd_4_group_49129	cd_2_group_46818
PDT002135772.1	PDS000214901.66	SAMN40887377	clinical	cd_8_group_10770	cd_4_group_49129	cd_2_group_46818
PDT002392327.1	PDS000214901.66	SAMN43900052	clinical	cd_8_group_10770	cd_4_group_49129	cd_2_group_46818
PDT001379864.1	PDS000214901.66	SAMN30173724	clinical	cd_8_group_10770	cd_4_group_49478	cd_2_group_47176
PDT002200378.1	PDS000214901.66	SAMN41783126	clinical	cd_8_group_10770	cd_4_group_49478	cd_2_group_47176
PDT002202461.1	PDS000214901.66	SAMN41793683	clinical	cd_8_group_10770	cd_4_group_49478	cd_2_group_47176
PDT001393895.1	PDS000214901.66	SAMN30396283	clinical	cd_8_group_10770	cd_4_group_49974	-
PDT002344183.1	PDS000214901.66	SAMN43387831	clinical	cd_8_group_10770	cd_4_group_49974	-
PDT001419137.1	PDS000214901.66	SAMN30875525	clinical	cd_8_group_10770	cd_4_group_50927	cd_2_group_48667
PDT001514065.1	PDS000214901.66	SAMN32058448	clinical	cd_8_group_10770	cd_4_group_50927	cd_2_group_48667
PDT001488972.1	PDS000214901.66	SAMN31791274	clinical	cd_8_group_10770	cd_4_group_52451	cd_2_group_50205
PDT002214663.1	PDS000214901.66	SAMN41884090	clinical	cd_8_group_10770	cd_4_group_52451	cd_2_group_50205
PDT002216340.1	PDS000214901.66	SAMN41901467	clinical	cd_8_group_10770	cd_4_group_52451	cd_2_group_50205
PDT002120898.1	PDS000214901.66	SAMN40571600	clinical	cd_8_group_10770	cd_4_group_53220	-
PDT001537893.1	PDS000214901.66	SAMN32314171	clinical	cd_8_group_10770	cd_4_group_53220	cd_2_group_50984
PDT002208818.1	PDS000214901.66	SAMN41852282	clinical	cd_8_group_10770	cd_4_group_53220	cd_2_group_50984
PDT001570954.1	PDS000214901.66	SAMN32646114	clinical	cd_8_group_10770	cd_4_group_53656	cd_2_group_51460
PDT002095976.1	PDS000214901.66	SAMN40219448	clinical	cd_8_group_10770	cd_4_group_53656	cd_2_group_51460
PDT002097186.1	PDS000214901.66	SAMN40232040	clinical	cd_8_group_10770	cd_4_group_61483	cd_2_group_59739
PDT002101071.1	PDS000214901.66	SAMN40210775	clinical	cd_8_group_10770	cd_4_group_61483	cd_2_group_59739
PDT002198596.1	PDS000214901.66	SAMN41763509	clinical	cd_8_group_10770	cd_4_group_62940	-
PDT002170446.1	PDS000214901.66	SAMN41449503	clinical	cd_8_group_10770	cd_4_group_62940	cd_2_group_61352
PDT002214557.1	PDS000214901.66	SAMN41884106	clinical	cd_8_group_10770	cd_4_group_62940	cd_2_group_61352
PDT002178201.1	PDS000214901.66	SAMN41537515	clinical	cd_8_group_10770	cd_4_group_63216	cd_2_group_61663
PDT002231317.1	PDS000214901.66	SAMN42044263	clinical	cd_8_group_10770	cd_4_group_63216	cd_2_group_61663
PDT002180506.1	PDS000214901.66	SAMN41561756	clinical	cd_8_group_10770	cd_4_group_63272	cd_2_group_61724
PDT002188418.1	PDS000214901.66	SAMN41660879	clinical	cd_8_group_10770	cd_4_group_63272	cd_2_group_61724
PDT002184528.1	PDS000214901.66	SAMN41629962	clinical	cd_8_group_10770	cd_4_group_63419	cd_2_group_61899
PDT002222060.1	PDS000214901.66	SAMN41987015	clinical	cd_8_group_10770	cd_4_group_63419	cd_2_group_61899
PDT002590919.1	PDS000214901.66	SAMN46391252	clinical	cd_8_group_10770	cd_4_group_63419	cd_2_group_61899
PDT002621386.1	PDS000214901.66	SAMN46761219	clinical	cd_8_group_10770	cd_4_group_63419	cd_2_group_61899
PDT002625876.1	PDS000214901.66	SAMN46822424	clinical	cd_8_group_10770	cd_4_group_63419	cd_2_group_61899
PDT002186904.1	PDS000214901.66	SAMN41643741	clinical	cd_8_group_10770	cd_4_group_63486	cd_2_group_61975
PDT002187003.1	PDS000214901.66	SAMN41644030	clinical	cd_8_group_10770	cd_4_group_63486	cd_2_group_61975
PDT002210823.1	PDS000214901.66	SAMN41862389	clinical	cd_8_group_10770	cd_4_group_63920	-
PDT002747540.1	PDS000214901.66	SAMN48272376	clinical	cd_8_group_10770	cd_4_group_63920	-
PDT002263863.1	PDS000214901.66	SAMN42746265	clinical	cd_8_group_10770	cd_4_group_64774	cd_2_group_63414
PDT002319453.1	PDS000214901.66	SAMN43152552	clinical	cd_8_group_10770	cd_4_group_64774	cd_2_group_63414
PDT002364614.1	PDS000214901.66	SAMN43487607	clinical	cd_8_group_10770	cd_4_group_66442	-
PDT002369576.1	PDS000214901.66	SAMN43529969	clinical	cd_8_group_10770	cd_4_group_66442	-
PDT002377134.1	PDS000214901.66	SAMN43554425	clinical	cd_8_group_10770	cd_4_group_66570	cd_2_group_65338
PDT002423686.1	PDS000214901.66	SAMN44339151	clinical	cd_8_group_10770	cd_4_group_66570	cd_2_group_65338
PDT002498541.1	PDS000214901.66	SAMN45050238	clinical	cd_8_group_10770	cd_4_group_66570	cd_2_group_65338
PDT002686272.1	PDS000214901.66	SAMN47555839	clinical	cd_8_group_10770	cd_4_group_66570	cd_2_group_65338
PDT002385918.1	PDS000214901.66	SAMN43778587	clinical	cd_8_group_10770	cd_4_group_66802	cd_2_group_65637
PDT002387354.1	PDS000214901.66	SAMN43778585	clinical	cd_8_group_10770	cd_4_group_66802	cd_2_group_65637
PDT000211924.2	PDS000026898.5	SAMN07155597	clinical	cd_8_group_10771	cd_4_group_10488	-
PDT000324821.1	PDS000026898.5	SAMN09377544	clinical	cd_8_group_10771	cd_4_group_10488	-
PDT000333033.1	PDS000026898.5	SAMN09459247	clinical	cd_8_group_10771	cd_4_group_17913	cd_2_group_16334
PDT000340660.1	PDS000026898.5	SAMN09534629	clinical	cd_8_group_10771	cd_4_group_17913	cd_2_group_16334
PDT000398097.1	PDS000020100.17	SAMN10331230	clinical	cd_8_group_10772	cd_4_group_10489	-
PDT000458553.1	PDS000020100.17	SAMN10867935	clinical	cd_8_group_10772	cd_4_group_10489	-
PDT000211927.2	PDS000020100.17	SAMN07155611	clinical	cd_8_group_10772	cd_4_group_10489	cd_2_group_9543
PDT000347708.1	PDS000020100.17	SAMN09651942	clinical	cd_8_group_10772	cd_4_group_10489	cd_2_group_9543
PDT001950793.1	PDS000020100.17	SAMN37820214	clinical	cd_8_group_10772	cd_4_group_10489	cd_2_group_9543
PDT000456829.1	PDS000037185.199	SAMN10393156	environmental/other	cd_8_group_10773	-	-
PDT000457806.1	PDS000037185.199	SAMN10393140	environmental/other	cd_8_group_10773	-	-
PDT000457846.1	PDS000037185.199	SAMN10393186	environmental/other	cd_8_group_10773	-	-
PDT000457847.1	PDS000037185.199	SAMN10393129	environmental/other	cd_8_group_10773	-	-
PDT000966006.1	PDS000037185.199	SAMN17924395	environmental/other	cd_8_group_10773	-	-
PDT001374316.1	PDS000037185.199	SAMEA12320384	NULL	cd_8_group_10773	-	-
PDT001485718.1	PDS000037185.199	SAMN31367972	environmental/other	cd_8_group_10773	-	-
PDT001485719.1	PDS000037185.199	SAMN31368327	environmental/other	cd_8_group_10773	-	-
PDT001485722.1	PDS000037185.199	SAMN31370312	environmental/other	cd_8_group_10773	-	-
PDT000316806.1	PDS000037185.199	SAMN08951100	environmental/other	cd_8_group_10773	cd_4_group_10490	-
PDT000317609.2	PDS000037185.199	SAMN09207869	environmental/other	cd_8_group_10773	cd_4_group_10490	-
PDT000344923.1	PDS000037185.199	SAMN09637683	environmental/other	cd_8_group_10773	cd_4_group_10490	-
PDT000546905.1	PDS000037185.199	SAMN12326906	clinical	cd_8_group_10773	cd_4_group_10490	-
PDT000903112.1	PDS000037185.199	SAMN16989623	environmental/other	cd_8_group_10773	cd_4_group_10490	-
PDT001362065.1	PDS000037185.199	SAMEA12320414	NULL	cd_8_group_10773	cd_4_group_10490	-
PDT001485716.1	PDS000037185.199	SAMN31367386	environmental/other	cd_8_group_10773	cd_4_group_10490	-
PDT001485725.1	PDS000037185.199	SAMN31370970	environmental/other	cd_8_group_10773	cd_4_group_10490	-
PDT000211934.2	PDS000037185.199	SAMN07155608	environmental/other	cd_8_group_10773	cd_4_group_10490	cd_2_group_9544
PDT000304975.2	PDS000037185.199	SAMN08874408	environmental/other	cd_8_group_10773	cd_4_group_10490	cd_2_group_9544
PDT000304977.2	PDS000037185.199	SAMN08874407	environmental/other	cd_8_group_10773	cd_4_group_10490	cd_2_group_9544
PDT000309414.2	PDS000037185.199	SAMN08951116	environmental/other	cd_8_group_10773	cd_4_group_10490	cd_2_group_9544
PDT000309415.2	PDS000037185.199	SAMN08951191	environmental/other	cd_8_group_10773	cd_4_group_10490	cd_2_group_9544
PDT000309432.2	PDS000037185.199	SAMN08951118	environmental/other	cd_8_group_10773	cd_4_group_10490	cd_2_group_9544
PDT000309688.2	PDS000037185.199	SAMN08951195	environmental/other	cd_8_group_10773	cd_4_group_10490	cd_2_group_9544
PDT000319716.1	PDS000037185.199	SAMN09207863	environmental/other	cd_8_group_10773	cd_4_group_10490	cd_2_group_9544
PDT000319734.1	PDS000037185.199	SAMN09207866	environmental/other	cd_8_group_10773	cd_4_group_10490	cd_2_group_9544
PDT000320768.1	PDS000037185.199	SAMN09207907	environmental/other	cd_8_group_10773	cd_4_group_10490	cd_2_group_9544
PDT000320769.1	PDS000037185.199	SAMN09207913	environmental/other	cd_8_group_10773	cd_4_group_10490	cd_2_group_9544
PDT000320784.1	PDS000037185.199	SAMN09207908	environmental/other	cd_8_group_10773	cd_4_group_10490	cd_2_group_9544
PDT000320785.1	PDS000037185.199	SAMN09207909	environmental/other	cd_8_group_10773	cd_4_group_10490	cd_2_group_9544
PDT000320789.1	PDS000037185.199	SAMN09207894	environmental/other	cd_8_group_10773	cd_4_group_10490	cd_2_group_9544
PDT000320806.1	PDS000037185.199	SAMN09207916	environmental/other	cd_8_group_10773	cd_4_group_10490	cd_2_group_9544
PDT000321034.1	PDS000037185.199	SAMN09207914	environmental/other	cd_8_group_10773	cd_4_group_10490	cd_2_group_9544
PDT000321038.1	PDS000037185.199	SAMN09207915	environmental/other	cd_8_group_10773	cd_4_group_10490	cd_2_group_9544
PDT000321039.1	PDS000037185.199	SAMN09207912	environmental/other	cd_8_group_10773	cd_4_group_10490	cd_2_group_9544
PDT000321097.1	PDS000037185.199	SAMN09207893	environmental/other	cd_8_group_10773	cd_4_group_10490	cd_2_group_9544
PDT000321107.1	PDS000037185.199	SAMN09207874	environmental/other	cd_8_group_10773	cd_4_group_10490	cd_2_group_9544
PDT000321131.1	PDS000037185.199	SAMN09207880	environmental/other	cd_8_group_10773	cd_4_group_10490	cd_2_group_9544
PDT000321843.1	PDS000037185.199	SAMN09207935	environmental/other	cd_8_group_10773	cd_4_group_10490	cd_2_group_9544
PDT000322470.1	PDS000037185.199	SAMN09207892	environmental/other	cd_8_group_10773	cd_4_group_10490	cd_2_group_9544
PDT000322482.1	PDS000037185.199	SAMN09207882	environmental/other	cd_8_group_10773	cd_4_group_10490	cd_2_group_9544
PDT000457805.1	PDS000037185.199	SAMN10393139	environmental/other	cd_8_group_10773	cd_4_group_10490	cd_2_group_9544
PDT000457812.1	PDS000037185.199	SAMN10393119	environmental/other	cd_8_group_10773	cd_4_group_10490	cd_2_group_9544
PDT000457814.1	PDS000037185.199	SAMN10393120	environmental/other	cd_8_group_10773	cd_4_group_10490	cd_2_group_9544
PDT000457818.1	PDS000037185.199	SAMN10393126	environmental/other	cd_8_group_10773	cd_4_group_10490	cd_2_group_9544
PDT000214647.2	PDS000037185.199	SAMN07180734	clinical	cd_8_group_10773	cd_4_group_10777	-
PDT001148986.1	PDS000037185.199	SAMN22215186	environmental/other	cd_8_group_10773	cd_4_group_10777	cd_2_group_41060
PDT001276125.1	PDS000037185.199	SAMN26978930	environmental/other	cd_8_group_10773	cd_4_group_10777	cd_2_group_41060
PDT001290992.1	PDS000037185.199	SAMN27643012	environmental/other	cd_8_group_10773	cd_4_group_10777	cd_2_group_41060
PDT001291029.1	PDS000037185.199	SAMN27643042	environmental/other	cd_8_group_10773	cd_4_group_10777	cd_2_group_41060
PDT001293367.1	PDS000037185.199	SAMN27754180	environmental/other	cd_8_group_10773	cd_4_group_10777	cd_2_group_41060
PDT000376509.1	PDS000037185.199	SAMN10058548	environmental/other	cd_8_group_10773	cd_4_group_19917	cd_2_group_18240
PDT000377448.1	PDS000037185.199	SAMN10067171	environmental/other	cd_8_group_10773	cd_4_group_19917	cd_2_group_18240
PDT002171826.1	PDS000037185.199	SAMN41453021	environmental/other	cd_8_group_10773	cd_4_group_19917	cd_2_group_18240
PDT000457810.1	PDS000037185.199	SAMN10393128	environmental/other	cd_8_group_10773	cd_4_group_23479	cd_2_group_21670
PDT000457817.1	PDS000037185.199	SAMN10393121	environmental/other	cd_8_group_10773	cd_4_group_23479	cd_2_group_21670
PDT000522089.1	PDS000037185.199	SAMN12039612	environmental/other	cd_8_group_10773	cd_4_group_25282	cd_2_group_23422
PDT000855102.1	PDS000037185.199	SAMN16364331	environmental/other	cd_8_group_10773	cd_4_group_25282	cd_2_group_23422
PDT002099520.1	PDS000037185.199	SAMN40257143	environmental/other	cd_8_group_10773	cd_4_group_61511	cd_2_group_59772
PDT002099542.1	PDS000037185.199	SAMN40257170	environmental/other	cd_8_group_10773	cd_4_group_61511	cd_2_group_59772
PDT000211937.2	PDS000025853.2	SAMN07155586	clinical	cd_8_group_10774	cd_4_group_10492	-
PDT000350040.1	PDS000025853.2	SAMN09661818	clinical	cd_8_group_10774	cd_4_group_10492	-
PDT000211940.2	PDS000001953.502	SAMN07155585	clinical	cd_8_group_10775	cd_4_group_10493	cd_2_group_9546
PDT000214367.2	PDS000001953.502	SAMN07180315	clinical	cd_8_group_10775	cd_4_group_10493	cd_2_group_9546
PDT000211947.2	PDS000238074.2	SAMN07155623	clinical	cd_8_group_10776	cd_4_group_10494	cd_2_group_9547
PDT000342773.1	PDS000238074.2	SAMN09628614	clinical	cd_8_group_10776	cd_4_group_10494	cd_2_group_9547
PDT000412665.1	PDS000031259.18	SAMN10503029	clinical	cd_8_group_10777	-	-
PDT000211951.2	PDS000031259.18	SAMN07155624	clinical	cd_8_group_10777	cd_4_group_10495	cd_2_group_9548
PDT000214697.2	PDS000031259.18	SAMN07180765	clinical	cd_8_group_10777	cd_4_group_10495	cd_2_group_9548
PDT000211952.2	PDS000022963.2	SAMN07155634	clinical	cd_8_group_10778	cd_4_group_10496	cd_2_group_9549
PDT000326393.1	PDS000022963.2	SAMN09387935	clinical	cd_8_group_10778	cd_4_group_10496	cd_2_group_9549
PDT000758883.1	PDS000026701.225	SAMN14862650	clinical	cd_8_group_10779	cd_4_group_10498	-
PDT000211970.2	PDS000026701.225	SAMN07155652	clinical	cd_8_group_10779	cd_4_group_10498	cd_2_group_9552
PDT000311830.2	PDS000026701.225	SAMN09075328	clinical	cd_8_group_10779	cd_4_group_10498	cd_2_group_9552
PDT000025565.2	PDS000030237.1607	SAMN02676367	clinical	cd_8_group_1078	cd_4_group_1007	-
PDT000032714.3	PDS000030237.1607	SAMN02850985	clinical	cd_8_group_1078	cd_4_group_1007	cd_2_group_1301
PDT000036275.3	PDS000030237.1607	SAMN02947315	clinical	cd_8_group_1078	cd_4_group_1007	cd_2_group_1301
PDT000037940.3	PDS000030237.1607	SAMN03013635	clinical	cd_8_group_1078	cd_4_group_1007	cd_2_group_1301
PDT000508876.1	PDS000030237.1607	SAMN10356284	clinical	cd_8_group_1078	cd_4_group_1007	cd_2_group_1301
PDT000999323.1	PDS000214901.66	SAMN18619139	clinical	cd_8_group_10780	-	-
PDT002077384.1	PDS000214901.66	SAMN39843047	environmental/other	cd_8_group_10780	-	-
PDT002680710.1	PDS000214901.66	SAMEA117832436	clinical	cd_8_group_10780	-	-
PDT000606294.1	PDS000214901.66	SAMEA6057441	NULL	cd_8_group_10780	cd_4_group_10499	-
PDT000607102.1	PDS000214901.66	SAMEA6058274	NULL	cd_8_group_10780	cd_4_group_10499	-
PDT001870181.1	PDS000214901.66	SAMN37123694	environmental/other	cd_8_group_10780	cd_4_group_10499	-
PDT001870213.1	PDS000214901.66	SAMN37123695	environmental/other	cd_8_group_10780	cd_4_group_10499	-
PDT001870215.1	PDS000214901.66	SAMN37123681	environmental/other	cd_8_group_10780	cd_4_group_10499	-
PDT001870219.1	PDS000214901.66	SAMN37123687	environmental/other	cd_8_group_10780	cd_4_group_10499	-
PDT001870223.1	PDS000214901.66	SAMN37123686	environmental/other	cd_8_group_10780	cd_4_group_10499	-
PDT001870224.1	PDS000214901.66	SAMN37123700	environmental/other	cd_8_group_10780	cd_4_group_10499	-
PDT001870225.1	PDS000214901.66	SAMN37123699	environmental/other	cd_8_group_10780	cd_4_group_10499	-
PDT000211972.2	PDS000214901.66	SAMN07155653	clinical	cd_8_group_10780	cd_4_group_10499	cd_2_group_9553
PDT000214476.2	PDS000214901.66	SAMN07180510	clinical	cd_8_group_10780	cd_4_group_10499	cd_2_group_9553
PDT000214626.2	PDS000214901.66	SAMN07180703	clinical	cd_8_group_10780	cd_4_group_10499	cd_2_group_9553
PDT000214692.2	PDS000214901.66	SAMN07180749	clinical	cd_8_group_10780	cd_4_group_10499	cd_2_group_9553
PDT000214744.2	PDS000214901.66	SAMN07180844	clinical	cd_8_group_10780	cd_4_group_10499	cd_2_group_9553
PDT000218373.2	PDS000214901.66	SAMN07209367	clinical	cd_8_group_10780	cd_4_group_10499	cd_2_group_9553
PDT000313857.2	PDS000214901.66	SAMN09204886	clinical	cd_8_group_10780	cd_4_group_10499	cd_2_group_9553
PDT000315702.1	PDS000214901.66	SAMN09214739	clinical	cd_8_group_10780	cd_4_group_10499	cd_2_group_9553
PDT000327460.1	PDS000214901.66	SAMN09388775	clinical	cd_8_group_10780	cd_4_group_10499	cd_2_group_9553
PDT000327604.1	PDS000214901.66	SAMN09388891	clinical	cd_8_group_10780	cd_4_group_10499	cd_2_group_9553
PDT000334600.1	PDS000214901.66	SAMN09474797	clinical	cd_8_group_10780	cd_4_group_10499	cd_2_group_9553
PDT000334941.1	PDS000214901.66	SAMN09475639	clinical	cd_8_group_10780	cd_4_group_10499	cd_2_group_9553
PDT000336267.1	PDS000214901.66	SAMN09483917	clinical	cd_8_group_10780	cd_4_group_10499	cd_2_group_9553
PDT000339591.1	PDS000214901.66	SAMN09522035	clinical	cd_8_group_10780	cd_4_group_10499	cd_2_group_9553
PDT000342526.1	PDS000214901.66	SAMN09624384	clinical	cd_8_group_10780	cd_4_group_10499	cd_2_group_9553
PDT000451942.1	PDS000214901.66	SAMEA104114071	clinical	cd_8_group_10780	cd_4_group_10499	cd_2_group_9553
PDT000452875.1	PDS000214901.66	SAMN10823764	clinical	cd_8_group_10780	cd_4_group_10499	cd_2_group_9553
PDT000457522.1	PDS000214901.66	SAMN10854725	clinical	cd_8_group_10780	cd_4_group_10499	cd_2_group_9553
PDT000469521.1	PDS000214901.66	SAMN11024508	clinical	cd_8_group_10780	cd_4_group_10499	cd_2_group_9553
PDT000470436.1	PDS000214901.66	SAMN11031165	clinical	cd_8_group_10780	cd_4_group_10499	cd_2_group_9553
PDT000471184.1	PDS000214901.66	SAMN11031788	clinical	cd_8_group_10780	cd_4_group_10499	cd_2_group_9553
PDT000472670.1	PDS000214901.66	SAMN11043692	clinical	cd_8_group_10780	cd_4_group_10499	cd_2_group_9553
PDT000606723.1	PDS000214901.66	SAMEA6057887	NULL	cd_8_group_10780	cd_4_group_10499	cd_2_group_9553
PDT000606913.1	PDS000214901.66	SAMEA6058083	NULL	cd_8_group_10780	cd_4_group_10499	cd_2_group_9553
PDT000606971.1	PDS000214901.66	SAMEA6058142	NULL	cd_8_group_10780	cd_4_group_10499	cd_2_group_9553
PDT000607088.1	PDS000214901.66	SAMEA6058260	NULL	cd_8_group_10780	cd_4_group_10499	cd_2_group_9553
PDT000607111.1	PDS000214901.66	SAMEA6058283	NULL	cd_8_group_10780	cd_4_group_10499	cd_2_group_9553
PDT000607138.1	PDS000214901.66	SAMEA6058311	NULL	cd_8_group_10780	cd_4_group_10499	cd_2_group_9553
PDT000607149.1	PDS000214901.66	SAMEA6058323	NULL	cd_8_group_10780	cd_4_group_10499	cd_2_group_9553
PDT000607271.1	PDS000214901.66	SAMEA6058445	NULL	cd_8_group_10780	cd_4_group_10499	cd_2_group_9553
PDT000607274.1	PDS000214901.66	SAMEA6058448	NULL	cd_8_group_10780	cd_4_group_10499	cd_2_group_9553
PDT000607325.1	PDS000214901.66	SAMEA6058500	NULL	cd_8_group_10780	cd_4_group_10499	cd_2_group_9553
PDT000607383.1	PDS000214901.66	SAMEA6058558	NULL	cd_8_group_10780	cd_4_group_10499	cd_2_group_9553
PDT000607434.1	PDS000214901.66	SAMEA6058609	NULL	cd_8_group_10780	cd_4_group_10499	cd_2_group_9553
PDT000894553.1	PDS000214901.66	SAMEA5548323	clinical	cd_8_group_10780	cd_4_group_10499	cd_2_group_9553
PDT000900650.1	PDS000214901.66	SAMN09281119	clinical	cd_8_group_10780	cd_4_group_10499	cd_2_group_9553
PDT001870193.1	PDS000214901.66	SAMN37123682	environmental/other	cd_8_group_10780	cd_4_group_10499	cd_2_group_9553
PDT002399581.1	PDS000214901.66	SAMEA115761811	clinical	cd_8_group_10780	cd_4_group_10499	cd_2_group_9553
PDT002400351.1	PDS000214901.66	SAMEA115761635	clinical	cd_8_group_10780	cd_4_group_10499	cd_2_group_9553
PDT002402438.1	PDS000214901.66	SAMEA115761637	clinical	cd_8_group_10780	cd_4_group_10499	cd_2_group_9553
PDT002404544.1	PDS000214901.66	SAMEA115761639	clinical	cd_8_group_10780	cd_4_group_10499	cd_2_group_9553
PDT002404549.1	PDS000214901.66	SAMEA115761638	clinical	cd_8_group_10780	cd_4_group_10499	cd_2_group_9553
PDT000313289.2	PDS000214901.66	SAMN09198066	clinical	cd_8_group_10780	cd_4_group_16452	cd_2_group_14928
PDT000337343.1	PDS000214901.66	SAMN09492695	clinical	cd_8_group_10780	cd_4_group_16452	cd_2_group_14928
PDT000313492.2	PDS000214901.66	SAMN09198943	clinical	cd_8_group_10780	cd_4_group_16457	cd_2_group_14936
PDT002399600.1	PDS000214901.66	SAMEA115761787	clinical	cd_8_group_10780	cd_4_group_16457	cd_2_group_14936
PDT001524433.1	PDS000214901.66	SAMN32177433	clinical	cd_8_group_10780	cd_4_group_49432	-
PDT002249404.1	PDS000214901.66	SAMN42439665	clinical	cd_8_group_10780	cd_4_group_49432	-
PDT002914977.1	PDS000214901.66	SAMN51149592	clinical	cd_8_group_10780	cd_4_group_49432	-
PDT001378163.1	PDS000214901.66	SAMN30128214	clinical	cd_8_group_10780	cd_4_group_49432	cd_2_group_47126
PDT001482028.1	PDS000214901.66	SAMN31663170	environmental/other	cd_8_group_10780	cd_4_group_49432	cd_2_group_47126
PDT001648511.1	PDS000214901.66	SAMN33483594	clinical	cd_8_group_10780	cd_4_group_49432	cd_2_group_47126
PDT001648602.1	PDS000214901.66	SAMN33483592	clinical	cd_8_group_10780	cd_4_group_49432	cd_2_group_47126
PDT001674045.1	PDS000214901.66	SAMN33949439	clinical	cd_8_group_10780	cd_4_group_49432	cd_2_group_47126
PDT001686195.1	PDS000214901.66	SAMN34132307	clinical	cd_8_group_10780	cd_4_group_49432	cd_2_group_47126
PDT002150683.1	PDS000214901.66	SAMN41141981	clinical	cd_8_group_10780	cd_4_group_49432	cd_2_group_47126
PDT002401870.1	PDS000214901.66	SAMN44010756	clinical	cd_8_group_10780	cd_4_group_49432	cd_2_group_47126
PDT002667774.1	PDS000214901.66	SAMN47339611	clinical	cd_8_group_10780	cd_4_group_49432	cd_2_group_47126
PDT001503865.1	PDS000214901.66	SAMN31896653	clinical	cd_8_group_10780	cd_4_group_52774	cd_2_group_50540
PDT001503876.1	PDS000214901.66	SAMN31896647	clinical	cd_8_group_10780	cd_4_group_52774	cd_2_group_50540
PDT001503886.1	PDS000214901.66	SAMN31896656	clinical	cd_8_group_10780	cd_4_group_52774	cd_2_group_50540
PDT001503900.1	PDS000214901.66	SAMN31896669	clinical	cd_8_group_10780	cd_4_group_52774	cd_2_group_50540
PDT001503919.1	PDS000214901.66	SAMN31896673	clinical	cd_8_group_10780	cd_4_group_52774	cd_2_group_50540
PDT001503931.1	PDS000214901.66	SAMN31896708	clinical	cd_8_group_10780	cd_4_group_52774	cd_2_group_50540
PDT001508469.1	PDS000214901.66	SAMN31976387	clinical	cd_8_group_10780	cd_4_group_52774	cd_2_group_50540
PDT001510667.1	PDS000214901.66	SAMN32009870	clinical	cd_8_group_10780	cd_4_group_52774	cd_2_group_50540
PDT001514022.1	PDS000214901.66	SAMN32058391	clinical	cd_8_group_10780	cd_4_group_52774	cd_2_group_50540
PDT001514067.1	PDS000214901.66	SAMN32058445	clinical	cd_8_group_10780	cd_4_group_52774	cd_2_group_50540
PDT001514068.1	PDS000214901.66	SAMN32058447	clinical	cd_8_group_10780	cd_4_group_52774	cd_2_group_50540
PDT001518206.1	PDS000214901.66	SAMN32116157	clinical	cd_8_group_10780	cd_4_group_52774	cd_2_group_50540
PDT001519888.1	PDS000214901.66	SAMN32132120	clinical	cd_8_group_10780	cd_4_group_52774	cd_2_group_50540
PDT001528658.1	PDS000214901.66	SAMN32252540	clinical	cd_8_group_10780	cd_4_group_52774	cd_2_group_50540
PDT001543314.1	PDS000214901.66	SAMN32353370	clinical	cd_8_group_10780	cd_4_group_52774	cd_2_group_50540
PDT001543343.1	PDS000214901.66	SAMN32353380	clinical	cd_8_group_10780	cd_4_group_52774	cd_2_group_50540
PDT001552895.1	PDS000214901.66	SAMN32513914	clinical	cd_8_group_10780	cd_4_group_52774	cd_2_group_50540
PDT001552900.1	PDS000214901.66	SAMN32513942	clinical	cd_8_group_10780	cd_4_group_52774	cd_2_group_50540
PDT001564852.1	PDS000214901.66	SAMN32604048	clinical	cd_8_group_10780	cd_4_group_52774	cd_2_group_50540
PDT001577176.1	PDS000214901.66	SAMN32732096	clinical	cd_8_group_10780	cd_4_group_52774	cd_2_group_50540
PDT001589617.1	PDS000214901.66	SAMN32879818	clinical	cd_8_group_10780	cd_4_group_52774	cd_2_group_50540
PDT002077369.1	PDS000214901.66	SAMN39843061	environmental/other	cd_8_group_10780	cd_4_group_52774	cd_2_group_50540
PDT002077370.2	PDS000214901.66	SAMN39843060	environmental/other	cd_8_group_10780	cd_4_group_52774	cd_2_group_50540
PDT002077371.2	PDS000214901.66	SAMN39843059	environmental/other	cd_8_group_10780	cd_4_group_52774	cd_2_group_50540
PDT002103772.1	PDS000214901.66	SAMN40302841	clinical	cd_8_group_10780	cd_4_group_52774	cd_2_group_50540
PDT002107184.1	PDS000214901.66	SAMN40354929	clinical	cd_8_group_10780	cd_4_group_52774	cd_2_group_50540
PDT000705769.1	PDS000030659.429	SAMN14271089	environmental/other	cd_8_group_10781	-	-
PDT000211977.2	PDS000030659.429	SAMN07155671	clinical	cd_8_group_10781	cd_4_group_10500	-
PDT000340701.1	PDS000030659.429	SAMN09534706	clinical	cd_8_group_10781	cd_4_group_10500	-
PDT000469684.1	PDS000030659.429	SAMN11025635	clinical	cd_8_group_10781	cd_4_group_10500	-
PDT000318727.1	PDS000030659.429	SAMN09238929	clinical	cd_8_group_10781	cd_4_group_10500	cd_2_group_15301
PDT000326488.1	PDS000030659.429	SAMN09388045	clinical	cd_8_group_10781	cd_4_group_10500	cd_2_group_15301
PDT000326491.1	PDS000030659.429	SAMN09388067	clinical	cd_8_group_10781	cd_4_group_10500	cd_2_group_15301
PDT000330880.1	PDS000030659.429	SAMN09433656	clinical	cd_8_group_10781	cd_4_group_10500	cd_2_group_15301
PDT000331702.1	PDS000030659.429	SAMN09434984	clinical	cd_8_group_10781	cd_4_group_10500	cd_2_group_15301
PDT000464766.1	PDS000030659.429	SAMN10905427	clinical	cd_8_group_10781	cd_4_group_10500	cd_2_group_15301
PDT000465444.1	PDS000030659.429	SAMN10922153	clinical	cd_8_group_10781	cd_4_group_10500	cd_2_group_15301
PDT000503211.1	PDS000030659.429	SAMN11773555	clinical	cd_8_group_10781	cd_4_group_10500	cd_2_group_15301
PDT000705735.1	PDS000030659.429	SAMN14271050	environmental/other	cd_8_group_10781	cd_4_group_10500	cd_2_group_15301
PDT000705761.1	PDS000030659.429	SAMN14271091	environmental/other	cd_8_group_10781	cd_4_group_10500	cd_2_group_15301
PDT000711311.1	PDS000030659.429	SAMN14418849	environmental/other	cd_8_group_10781	cd_4_group_10500	cd_2_group_15301
PDT000338086.1	PDS000030659.429	SAMN09504417	clinical	cd_8_group_10781	cd_4_group_10500	cd_2_group_16703
PDT000342721.1	PDS000030659.429	SAMN09628573	clinical	cd_8_group_10781	cd_4_group_10500	cd_2_group_16703
PDT000211979.2	PDS000026880.166	SAMN07155663	clinical	cd_8_group_10782	-	-
PDT000379843.1	PDS000026880.166	SAMN10080018	clinical	cd_8_group_10782	-	-
PDT001832951.1	PDS000026880.166	SAMEA112913075	NULL	cd_8_group_10782	-	-
PDT000299056.2	PDS000026880.166	SAMN08796757	clinical	cd_8_group_10782	cd_4_group_15588	-
PDT000759120.1	PDS000026880.166	SAMN14863085	clinical	cd_8_group_10782	cd_4_group_15588	-
PDT001614955.1	PDS000026880.166	SAMN32757311	clinical	cd_8_group_10782	cd_4_group_15588	-
PDT000759140.1	PDS000026880.166	SAMN14863164	clinical	cd_8_group_10782	cd_4_group_15588	cd_2_group_30562
PDT001445551.1	PDS000026880.166	SAMN29164710	clinical	cd_8_group_10782	cd_4_group_15588	cd_2_group_30562
PDT000998872.1	PDS000026880.166	SAMN18618458	clinical	cd_8_group_10782	cd_4_group_15588	cd_2_group_36865
PDT000998874.1	PDS000026880.166	SAMN18618456	clinical	cd_8_group_10782	cd_4_group_15588	cd_2_group_36865
PDT000211983.2	PDS000032582.10	SAMN07155670	clinical	cd_8_group_10783	cd_4_group_10502	cd_2_group_9555
PDT000212121.2	PDS000032582.10	SAMN07155822	clinical	cd_8_group_10783	cd_4_group_10502	cd_2_group_9555
PDT000214577.2	PDS000032582.10	SAMN07180635	clinical	cd_8_group_10783	cd_4_group_10502	cd_2_group_9555
PDT000214770.2	PDS000032582.10	SAMN07180863	clinical	cd_8_group_10783	cd_4_group_10502	cd_2_group_9555
PDT000314101.2	PDS000032582.10	SAMN09207598	clinical	cd_8_group_10783	cd_4_group_10502	cd_2_group_9555
PDT000318766.1	PDS000032582.10	SAMN09238912	clinical	cd_8_group_10783	cd_4_group_10502	cd_2_group_9555
PDT000319394.1	PDS000032582.10	SAMN09257979	clinical	cd_8_group_10783	cd_4_group_10502	cd_2_group_9555
PDT000319972.1	PDS000032582.10	SAMN09267049	clinical	cd_8_group_10783	cd_4_group_10502	cd_2_group_9555
PDT000328797.1	PDS000032582.10	SAMN09403995	clinical	cd_8_group_10783	cd_4_group_10502	cd_2_group_9555
PDT000330704.1	PDS000032582.10	SAMN09431716	clinical	cd_8_group_10783	cd_4_group_10502	cd_2_group_9555
PDT000335050.1	PDS000032582.10	SAMN09475871	clinical	cd_8_group_10783	cd_4_group_10502	cd_2_group_9555
PDT000338042.1	PDS000032582.10	SAMN09504365	clinical	cd_8_group_10783	cd_4_group_10502	cd_2_group_9555
PDT000349995.1	PDS000032582.10	SAMN09661788	clinical	cd_8_group_10783	cd_4_group_10502	cd_2_group_9555
PDT000351200.1	PDS000032582.10	SAMN09684009	clinical	cd_8_group_10783	cd_4_group_10502	cd_2_group_9555
PDT000383041.1	PDS000032582.10	SAMN10103521	clinical	cd_8_group_10783	cd_4_group_10502	cd_2_group_9555
PDT000422235.1	PDS000032582.10	SAMN10638364	clinical	cd_8_group_10783	cd_4_group_10502	cd_2_group_9555
PDT000453997.1	PDS000032582.10	SAMN10827394	clinical	cd_8_group_10783	cd_4_group_10502	cd_2_group_9555
PDT000456868.1	PDS000032582.10	SAMN10848249	clinical	cd_8_group_10783	cd_4_group_10502	cd_2_group_9555
PDT000465470.1	PDS000032582.10	SAMN10922281	clinical	cd_8_group_10783	cd_4_group_10502	cd_2_group_9555
PDT000465502.1	PDS000032582.10	SAMN10922311	clinical	cd_8_group_10783	cd_4_group_10502	cd_2_group_9555
PDT000466376.1	PDS000032582.10	SAMN10959384	clinical	cd_8_group_10783	cd_4_group_10502	cd_2_group_9555
PDT000475784.1	PDS000032582.10	SAMN11095681	clinical	cd_8_group_10783	cd_4_group_10502	cd_2_group_9555
PDT001128649.1	PDS000032582.10	SAMN21396454	clinical	cd_8_group_10783	cd_4_group_10502	cd_2_group_9555
PDT001647078.1	PDS000032582.10	SAMEA112681427	clinical	cd_8_group_10783	cd_4_group_10502	cd_2_group_9555
PDT000211987.2	PDS000037185.199	SAMN07155677	environmental/other	cd_8_group_10784	-	-
PDT000212675.2	PDS000037185.199	SAMN07155896	environmental/other	cd_8_group_10784	-	-
PDT000212002.2	PDS000104187.87	SAMN07155696	environmental/other	cd_8_group_10785	cd_4_group_10506	cd_2_group_9558
PDT000301963.2	PDS000104187.87	SAMN08824918	environmental/other	cd_8_group_10785	cd_4_group_10506	cd_2_group_9558
PDT000212005.2	PDS000023022.3	SAMN07155713	clinical	cd_8_group_10786	-	-
PDT000324853.1	PDS000023022.3	SAMN09377571	clinical	cd_8_group_10786	-	-
PDT000212006.2	PDS000026750.23	SAMN07155693	clinical	cd_8_group_10787	-	-
PDT000458545.1	PDS000026750.23	SAMN10867924	clinical	cd_8_group_10787	-	-
PDT000582567.1	PDS000026750.23	SAMN12710212	clinical	cd_8_group_10787	-	-
PDT000888307.1	PDS000026750.23	SAMN16729105	clinical	cd_8_group_10787	-	-
PDT002639041.1	PDS000026750.23	SAMEA112284236	NULL	cd_8_group_10787	-	-
PDT000869911.1	PDS000026750.23	SAMN16571803	clinical	cd_8_group_10787	cd_4_group_10792	-
PDT001127216.1	PDS000026750.23	SAMN21387182	clinical	cd_8_group_10787	cd_4_group_10792	-
PDT002208848.1	PDS000026750.23	SAMN41852305	clinical	cd_8_group_10787	cd_4_group_10792	-
PDT000332363.1	PDS000026750.23	SAMN09445510	clinical	cd_8_group_10787	cd_4_group_10792	cd_2_group_16294
PDT000336314.1	PDS000026750.23	SAMN09484392	clinical	cd_8_group_10787	cd_4_group_10792	cd_2_group_16294
PDT002207582.1	PDS000026750.23	SAMN41845591	clinical	cd_8_group_10787	cd_4_group_10792	cd_2_group_62427
PDT002207600.1	PDS000026750.23	SAMN41845692	clinical	cd_8_group_10787	cd_4_group_10792	cd_2_group_62427
PDT000214724.2	PDS000026750.23	SAMN07180804	clinical	cd_8_group_10787	cd_4_group_10792	cd_2_group_9797
PDT000315692.1	PDS000026750.23	SAMN09214738	clinical	cd_8_group_10787	cd_4_group_10792	cd_2_group_9797
PDT000325942.1	PDS000026750.23	SAMN09386472	clinical	cd_8_group_10787	cd_4_group_10792	cd_2_group_9797
PDT000342023.1	PDS000026750.23	SAMN09611911	clinical	cd_8_group_10787	cd_4_group_10792	cd_2_group_9797
PDT000347584.1	PDS000026750.23	SAMN09651621	clinical	cd_8_group_10787	cd_4_group_10792	cd_2_group_9797
PDT000378443.1	PDS000026750.23	SAMN10069011	clinical	cd_8_group_10787	cd_4_group_10792	cd_2_group_9797
PDT000390100.1	PDS000026750.23	SAMN10229516	clinical	cd_8_group_10787	cd_4_group_10792	cd_2_group_9797
PDT000458257.1	PDS000026750.23	SAMN10867360	clinical	cd_8_group_10787	cd_4_group_10792	cd_2_group_9797
PDT000458929.1	PDS000026750.23	SAMN10872073	clinical	cd_8_group_10787	cd_4_group_10792	cd_2_group_9797
PDT000596070.1	PDS000026750.23	SAMN12868849	clinical	cd_8_group_10787	cd_4_group_10792	cd_2_group_9797
PDT000610333.1	PDS000026750.23	SAMN13050938	clinical	cd_8_group_10787	cd_4_group_10792	cd_2_group_9797
PDT000612140.1	PDS000026750.23	SAMN13064289	clinical	cd_8_group_10787	cd_4_group_10792	cd_2_group_9797
PDT000630944.1	PDS000026750.23	SAMN13332244	clinical	cd_8_group_10787	cd_4_group_10792	cd_2_group_9797
PDT000790019.2	PDS000026750.23	SAMN15569726	clinical	cd_8_group_10787	cd_4_group_10792	cd_2_group_9797
PDT001044965.1	PDS000026750.23	SAMN19300024	clinical	cd_8_group_10787	cd_4_group_10792	cd_2_group_9797
PDT001253727.1	PDS000026750.23	SAMN26199725	clinical	cd_8_group_10787	cd_4_group_10792	cd_2_group_9797
PDT000687203.1	PDS000026750.23	SAMN14121480	clinical	cd_8_group_10787	cd_4_group_31144	-
PDT002761375.1	PDS000026750.23	SAMN48369867	clinical	cd_8_group_10787	cd_4_group_31144	-
PDT001226883.1	PDS000026750.23	SAMN25124207	clinical	cd_8_group_10787	cd_4_group_45687	cd_2_group_43207
PDT001276834.1	PDS000026750.23	SAMN27024399	clinical	cd_8_group_10787	cd_4_group_45687	cd_2_group_43207
PDT000212007.2	PDS000013838.153	SAMN07155691	clinical	cd_8_group_10788	cd_4_group_10507	cd_2_group_9560
PDT000470730.1	PDS000013838.153	SAMN11031209	clinical	cd_8_group_10788	cd_4_group_10507	cd_2_group_9560
PDT000212011.2	PDS000029160.15	SAMN07155694	environmental/other	cd_8_group_10789	cd_4_group_10508	cd_2_group_9561
PDT000214308.2	PDS000029160.15	SAMN07180229	environmental/other	cd_8_group_10789	cd_4_group_10508	cd_2_group_9561
PDT000469670.1	PDS000029160.15	SAMN11025676	environmental/other	cd_8_group_10789	cd_4_group_10508	cd_2_group_9561
PDT000485750.1	PDS000029160.15	SAMN11320534	environmental/other	cd_8_group_10789	cd_4_group_10508	cd_2_group_9561
PDT000025572.3	PDS000031909.2	SAMN02678728	environmental/other	cd_8_group_1079	-	-
PDT000132424.2	PDS000031909.2	SAMN02846018	environmental/other	cd_8_group_1079	cd_4_group_6687	cd_2_group_5973
PDT000132425.2	PDS000031909.2	SAMN02846019	environmental/other	cd_8_group_1079	cd_4_group_6687	cd_2_group_5973
PDT000212015.2	PDS000029767.1	SAMN07155717	clinical	cd_8_group_10790	-	-
PDT000212686.2	PDS000029767.1	SAMN07155932	clinical	cd_8_group_10790	-	-
PDT000214216.2	PDS000216718.134	SAMN07179994	clinical	cd_8_group_10791	-	-
PDT002618895.2	PDS000216718.134	SAMEA117637317	NULL	cd_8_group_10791	-	-
PDT000246390.2	PDS000216718.134	SAMN07717966	clinical	cd_8_group_10791	cd_4_group_10509	-
PDT000243509.2	PDS000216718.134	SAMN07690349	clinical	cd_8_group_10791	cd_4_group_10509	cd_2_group_11276
PDT000335053.1	PDS000216718.134	SAMN09475868	clinical	cd_8_group_10791	cd_4_group_10509	cd_2_group_11276
PDT000350012.1	PDS000216718.134	SAMN09661815	clinical	cd_8_group_10791	cd_4_group_10509	cd_2_group_11276
PDT000351732.1	PDS000216718.134	SAMN09690869	clinical	cd_8_group_10791	cd_4_group_10509	cd_2_group_11276
PDT000212019.2	PDS000216718.134	SAMN07155730	clinical	cd_8_group_10791	cd_4_group_10509	cd_2_group_9562
PDT000243492.2	PDS000216718.134	SAMN07690335	clinical	cd_8_group_10791	cd_4_group_10509	cd_2_group_9562
PDT000246634.2	PDS000216718.134	SAMN07719019	clinical	cd_8_group_10791	cd_4_group_10509	cd_2_group_9562
PDT000325871.1	PDS000216718.134	SAMN09386330	clinical	cd_8_group_10791	cd_4_group_10509	cd_2_group_9562
PDT000327496.1	PDS000216718.134	SAMN09388812	clinical	cd_8_group_10791	cd_4_group_10509	cd_2_group_9562
PDT000339455.1	PDS000216718.134	SAMN09521869	clinical	cd_8_group_10791	cd_4_group_10509	cd_2_group_9562
PDT000351638.1	PDS000216718.134	SAMN09690766	clinical	cd_8_group_10791	cd_4_group_10509	cd_2_group_9562
PDT000472774.1	PDS000216718.134	SAMN11046458	clinical	cd_8_group_10791	cd_4_group_10509	cd_2_group_9562
PDT000474035.1	PDS000216718.134	SAMN11079978	clinical	cd_8_group_10791	cd_4_group_10509	cd_2_group_9562
PDT000635737.1	PDS000216718.134	SAMN13380455	clinical	cd_8_group_10791	cd_4_group_10509	cd_2_group_9562
PDT001131750.1	PDS000216718.134	SAMN19958314	environmental/other	cd_8_group_10791	cd_4_group_10509	cd_2_group_9562
PDT000388129.1	PDS000216718.134	SAMN10173323	clinical	cd_8_group_10791	cd_4_group_20555	cd_2_group_18879
PDT000392642.1	PDS000216718.134	SAMN10256981	clinical	cd_8_group_10791	cd_4_group_20555	cd_2_group_18879
PDT000400804.1	PDS000216718.134	SAMN10366715	clinical	cd_8_group_10791	cd_4_group_20555	cd_2_group_18879
PDT000403244.1	PDS000216718.134	SAMN10387224	clinical	cd_8_group_10791	cd_4_group_20555	cd_2_group_18879
PDT000505224.1	PDS000216718.134	SAMN11842242	clinical	cd_8_group_10791	cd_4_group_20555	cd_2_group_18879
PDT000525458.1	PDS000216718.134	SAMN12099796	clinical	cd_8_group_10791	cd_4_group_20555	cd_2_group_18879
PDT002849479.1	PDS000216718.134	SAMN50168190	clinical	cd_8_group_10791	cd_4_group_20555	cd_2_group_18879
PDT001005325.1	PDS000216718.134	SAMN18737149	clinical	cd_8_group_10791	cd_4_group_39445	cd_2_group_37113
PDT001007686.1	PDS000216718.134	SAMN18767323	clinical	cd_8_group_10791	cd_4_group_39445	cd_2_group_37113
PDT001570619.1	PDS000216718.134	SAMEA7455026	NULL	cd_8_group_10791	cd_4_group_39445	cd_2_group_37113
PDT000212020.2	PDS000028443.141	SAMN07155725	clinical	cd_8_group_10792	-	-
PDT000300228.2	PDS000028443.141	SAMN08798289	clinical	cd_8_group_10792	cd_4_group_15686	cd_2_group_14137
PDT000301746.2	PDS000028443.141	SAMN08823299	clinical	cd_8_group_10792	cd_4_group_15686	cd_2_group_14137
PDT000243550.2	PDS000223839.40	SAMN07690397	clinical	cd_8_group_10793	-	-
PDT000464796.1	PDS000223839.40	SAMN10907346	clinical	cd_8_group_10793	-	-
PDT000212022.2	PDS000223839.40	SAMN07155728	clinical	cd_8_group_10793	cd_4_group_10510	cd_2_group_9563
PDT000383048.1	PDS000223839.40	SAMN10103403	clinical	cd_8_group_10793	cd_4_group_10510	cd_2_group_9563
PDT000212024.2	PDS000011142.182	SAMN07155726	environmental/other	cd_8_group_10794	cd_4_group_10511	cd_2_group_9564
PDT000212716.2	PDS000011142.182	SAMN07155981	environmental/other	cd_8_group_10794	cd_4_group_10511	cd_2_group_9564
PDT000212762.2	PDS000011142.182	SAMN07156031	environmental/other	cd_8_group_10794	cd_4_group_10511	cd_2_group_9564
PDT000214608.2	PDS000011142.182	SAMN07180679	environmental/other	cd_8_group_10794	cd_4_group_10511	cd_2_group_9564
PDT000344000.1	PDS000011142.182	SAMN09634159	environmental/other	cd_8_group_10794	cd_4_group_10511	cd_2_group_9564
PDT000212029.2	PDS000030927.5	SAMN07155731	clinical	cd_8_group_10795	cd_4_group_10513	-
PDT001103995.1	PDS000030927.5	SAMN20603372	clinical	cd_8_group_10795	cd_4_group_10513	-
PDT000212030.2	PDS000029218.2	SAMN07155735	clinical	cd_8_group_10796	cd_4_group_10514	cd_2_group_9566
PDT000214382.2	PDS000029218.2	SAMN07180366	clinical	cd_8_group_10796	cd_4_group_10514	cd_2_group_9566
PDT000469531.1	PDS000029218.2	SAMN11024498	clinical	cd_8_group_10796	cd_4_group_10514	cd_2_group_9566
PDT000212031.2	PDS000032455.33	SAMN07155734	clinical	cd_8_group_10797	cd_4_group_10515	cd_2_group_9567
PDT000214722.2	PDS000032455.33	SAMN07180810	clinical	cd_8_group_10797	cd_4_group_10515	cd_2_group_9567
PDT000254502.2	PDS000032455.33	SAMN07816159	clinical	cd_8_group_10797	cd_4_group_10515	cd_2_group_9567
PDT000259389.2	PDS000032455.33	SAMN07946495	clinical	cd_8_group_10797	cd_4_group_13362	-
PDT000311881.2	PDS000032455.33	SAMN09076690	clinical	cd_8_group_10797	cd_4_group_13362	cd_2_group_14839
PDT000341090.1	PDS000032455.33	SAMN09557474	clinical	cd_8_group_10797	cd_4_group_13362	cd_2_group_14839
PDT001104707.1	PDS000032455.33	SAMN20606922	clinical	cd_8_group_10797	cd_4_group_13362	cd_2_group_14839
PDT000212035.2	PDS000023875.2	SAMN07155737	clinical	cd_8_group_10798	cd_4_group_10517	cd_2_group_9569
PDT000339646.1	PDS000023875.2	SAMN09522123	clinical	cd_8_group_10798	cd_4_group_10517	cd_2_group_9569
PDT000212036.2	PDS000043549.1	SAMN07155738	clinical	cd_8_group_10799	cd_4_group_10518	cd_2_group_9570
PDT000471106.1	PDS000043549.1	SAMN11031489	clinical	cd_8_group_10799	cd_4_group_10518	cd_2_group_9570
PDT000000534.2	PDS000028226.198	SAMN02265368	environmental/other	cd_8_group_108	cd_4_group_88	-
PDT000035623.3	PDS000028226.198	SAMN02849996	environmental/other	cd_8_group_108	cd_4_group_88	-
PDT000045998.2	PDS000028226.198	SAMN03199673	environmental/other	cd_8_group_108	cd_4_group_88	-
PDT000025585.4	PDS000032231.1	SAMN02698277	environmental/other	cd_8_group_1080	cd_4_group_1008	cd_2_group_881
PDT000027695.3	PDS000032231.1	SAMN02698189	environmental/other	cd_8_group_1080	cd_4_group_1008	cd_2_group_881
PDT000212041.2	PDS000001838.9	SAMN07155744	clinical	cd_8_group_10800	cd_4_group_10519	cd_2_group_9572
PDT000470807.1	PDS000001838.9	SAMN11038700	clinical	cd_8_group_10800	cd_4_group_10519	cd_2_group_9572
PDT001105554.1	PDS000001838.9	SAMN20666050	clinical	cd_8_group_10800	cd_4_group_10519	cd_2_group_9572
PDT000212048.2	PDS000032036.6	SAMN07155749	clinical	cd_8_group_10801	cd_4_group_10520	cd_2_group_9573
