## Supplementary material for "Genomic Epidemiology of *Salmonella and Campylobacter* in Poultry Production: Quantifying the Contribution of Primary Breeders": Salmonella clusters (part 2 of 3)

PDT000000002.3	PDS000032687.2	SAMN02147118	environmental/other	cd_8_group_1	cd_4_group_1	cd_2_group_1
PDT000320380.1	PDS000032036.6	SAMN09268971	clinical	cd_8_group_10801	cd_4_group_10520	cd_2_group_9573
PDT000212050.2	PDS000032700.117	SAMN07155751	clinical	cd_8_group_10802	cd_4_group_10521	cd_2_group_9574
PDT000301700.2	PDS000032700.117	SAMN08823253	clinical	cd_8_group_10802	cd_4_group_10521	cd_2_group_9574
PDT000212059.2	PDS000241216.6	SAMN07155763	clinical	cd_8_group_10803	cd_4_group_10522	cd_2_group_9576
PDT000328270.1	PDS000241216.6	SAMN09396833	clinical	cd_8_group_10803	cd_4_group_10522	cd_2_group_9576
PDT000212062.2	PDS000037185.199	SAMN07155759	environmental/other	cd_8_group_10804	cd_4_group_10523	cd_2_group_9577
PDT000214130.2	PDS000037185.199	SAMN07179514	environmental/other	cd_8_group_10804	cd_4_group_10523	cd_2_group_9577
PDT000345061.1	PDS000037185.199	SAMN09637777	environmental/other	cd_8_group_10804	cd_4_group_10523	cd_2_group_9577
PDT000347679.1	PDS000037185.199	SAMN09651935	environmental/other	cd_8_group_10804	cd_4_group_10523	cd_2_group_9577
PDT000350137.1	PDS000037185.199	SAMN09661912	environmental/other	cd_8_group_10804	cd_4_group_10523	cd_2_group_9577
PDT000240492.2	PDS000223632.40	SAMN07615620	clinical	cd_8_group_10805	cd_4_group_10524	-
PDT001415676.1	PDS000223632.40	SAMN28885554	clinical	cd_8_group_10805	cd_4_group_10524	-
PDT000212064.2	PDS000223632.40	SAMN07155768	clinical	cd_8_group_10805	cd_4_group_10524	cd_2_group_9578
PDT000339040.1	PDS000223632.40	SAMN09519905	clinical	cd_8_group_10805	cd_4_group_10524	cd_2_group_9578
PDT000212067.2	PDS000241216.6	SAMN07155769	clinical	cd_8_group_10806	-	-
PDT000353932.1	PDS000241216.6	SAMN09722805	clinical	cd_8_group_10806	-	-
PDT000212072.2	PDS000023564.4	SAMN07155772	clinical	cd_8_group_10807	cd_4_group_10526	cd_2_group_9580
PDT000333479.1	PDS000023564.4	SAMN09463338	clinical	cd_8_group_10807	cd_4_group_10526	cd_2_group_9580
PDT000532537.1	PDS000023594.9	SAMN12137451	clinical	cd_8_group_10808	cd_4_group_10527	-
PDT000212079.2	PDS000023594.9	SAMN07155795	clinical	cd_8_group_10808	cd_4_group_10527	cd_2_group_9581
PDT000334753.1	PDS000023594.9	SAMN09474944	clinical	cd_8_group_10808	cd_4_group_10527	cd_2_group_9581
PDT000347673.1	PDS000023594.9	SAMN09651937	clinical	cd_8_group_10808	cd_4_group_10527	cd_2_group_9581
PDT000469567.1	PDS000023594.9	SAMN11025460	clinical	cd_8_group_10808	cd_4_group_10527	cd_2_group_9581
PDT000491132.1	PDS000023594.9	SAMN11441169	environmental/other	cd_8_group_10808	cd_4_group_10527	cd_2_group_9581
PDT000534038.1	PDS000023594.9	SAMN12163137	clinical	cd_8_group_10808	cd_4_group_10527	cd_2_group_9581
PDT000538909.1	PDS000023594.9	SAMN12213795	clinical	cd_8_group_10808	cd_4_group_10527	cd_2_group_9581
PDT000542822.1	PDS000023594.9	SAMN12265789	clinical	cd_8_group_10808	cd_4_group_10527	cd_2_group_9581
PDT000212085.2	PDS000027665.31	SAMN07155784	clinical	cd_8_group_10809	-	-
PDT000374810.1	PDS000027665.31	SAMN10023650	clinical	cd_8_group_10809	-	-
PDT000031500.3	PDS000002548.11	SAMN02664885	environmental/other	cd_8_group_1081	cd_4_group_1011	cd_2_group_1182
PDT001150541.1	PDS000002548.11	SAMN20884461	environmental/other	cd_8_group_1081	cd_4_group_1011	cd_2_group_1182
PDT000032061.3	PDS000002548.11	SAMN02664901	environmental/other	cd_8_group_1081	cd_4_group_1011	cd_2_group_1264
PDT001150519.1	PDS000002548.11	SAMN20884486	environmental/other	cd_8_group_1081	cd_4_group_1011	cd_2_group_1264
PDT000026020.3	PDS000002548.11	SAMN02664817	environmental/other	cd_8_group_1081	cd_4_group_1011	cd_2_group_884
PDT000026024.3	PDS000002548.11	SAMN02664821	environmental/other	cd_8_group_1081	cd_4_group_1011	cd_2_group_884
PDT000026033.3	PDS000002548.11	SAMN02664838	environmental/other	cd_8_group_1081	cd_4_group_1011	cd_2_group_884
PDT000026411.3	PDS000002548.11	SAMN02664856	environmental/other	cd_8_group_1081	cd_4_group_1011	cd_2_group_884
PDT000029600.3	PDS000002548.11	SAMN02664865	environmental/other	cd_8_group_1081	cd_4_group_1011	cd_2_group_884
PDT000029603.3	PDS000002548.11	SAMN02664868	environmental/other	cd_8_group_1081	cd_4_group_1011	cd_2_group_884
PDT000031400.3	PDS000002548.11	SAMN02664875	environmental/other	cd_8_group_1081	cd_4_group_1011	cd_2_group_884
PDT000031498.3	PDS000002548.11	SAMN02664883	environmental/other	cd_8_group_1081	cd_4_group_1011	cd_2_group_884
PDT000031499.3	PDS000002548.11	SAMN02664884	environmental/other	cd_8_group_1081	cd_4_group_1011	cd_2_group_884
PDT000031501.3	PDS000002548.11	SAMN02664886	environmental/other	cd_8_group_1081	cd_4_group_1011	cd_2_group_884
PDT000032058.3	PDS000002548.11	SAMN02664898	environmental/other	cd_8_group_1081	cd_4_group_1011	cd_2_group_884
PDT000032063.3	PDS000002548.11	SAMN02664903	environmental/other	cd_8_group_1081	cd_4_group_1011	cd_2_group_884
PDT000032065.3	PDS000002548.11	SAMN02664905	environmental/other	cd_8_group_1081	cd_4_group_1011	cd_2_group_884
PDT000032225.3	PDS000002548.11	SAMN02664911	environmental/other	cd_8_group_1081	cd_4_group_1011	cd_2_group_884
PDT000032571.3	PDS000002548.11	SAMN02664861	environmental/other	cd_8_group_1081	cd_4_group_1011	cd_2_group_884
PDT001150532.1	PDS000002548.11	SAMN20884471	environmental/other	cd_8_group_1081	cd_4_group_1011	cd_2_group_884
PDT001150538.1	PDS000002548.11	SAMN20884464	environmental/other	cd_8_group_1081	cd_4_group_1011	cd_2_group_884
PDT001150553.1	PDS000002548.11	SAMN20884448	environmental/other	cd_8_group_1081	cd_4_group_1011	cd_2_group_884
PDT001150555.1	PDS000002548.11	SAMN20884445	environmental/other	cd_8_group_1081	cd_4_group_1011	cd_2_group_884
PDT001150556.1	PDS000002548.11	SAMN20884444	environmental/other	cd_8_group_1081	cd_4_group_1011	cd_2_group_884
PDT001150557.1	PDS000002548.11	SAMN20884443	environmental/other	cd_8_group_1081	cd_4_group_1011	cd_2_group_884
PDT001150558.1	PDS000002548.11	SAMN20884441	environmental/other	cd_8_group_1081	cd_4_group_1011	cd_2_group_884
PDT001150564.1	PDS000002548.11	SAMN20884434	environmental/other	cd_8_group_1081	cd_4_group_1011	cd_2_group_884
PDT001150565.1	PDS000002548.11	SAMN20884433	environmental/other	cd_8_group_1081	cd_4_group_1011	cd_2_group_884
PDT001150571.1	PDS000002548.11	SAMN20884426	environmental/other	cd_8_group_1081	cd_4_group_1011	cd_2_group_884
PDT001150582.1	PDS000002548.11	SAMN20884527	environmental/other	cd_8_group_1081	cd_4_group_1011	cd_2_group_884
PDT001150583.1	PDS000002548.11	SAMN20884526	environmental/other	cd_8_group_1081	cd_4_group_1011	cd_2_group_884
PDT001150593.1	PDS000002548.11	SAMN20884515	environmental/other	cd_8_group_1081	cd_4_group_1011	cd_2_group_884
PDT001150597.1	PDS000002548.11	SAMN20884510	environmental/other	cd_8_group_1081	cd_4_group_1011	cd_2_group_884
PDT001150602.1	PDS000002548.11	SAMN20884504	environmental/other	cd_8_group_1081	cd_4_group_1011	cd_2_group_884
PDT000026413.3	PDS000002548.11	SAMN02664858	environmental/other	cd_8_group_1081	cd_4_group_1011	cd_2_group_918
PDT001150552.1	PDS000002548.11	SAMN20884405	environmental/other	cd_8_group_1081	cd_4_group_1011	cd_2_group_918
PDT000032228.3	PDS000002548.11	SAMN02664914	environmental/other	cd_8_group_1081	cd_4_group_1421	cd_2_group_1282
PDT001150591.1	PDS000002548.11	SAMN20884517	environmental/other	cd_8_group_1081	cd_4_group_1421	cd_2_group_1282
PDT000212088.2	PDS000027137.203	SAMN07155786	clinical	cd_8_group_10810	cd_4_group_10529	-
PDT000349719.1	PDS000027137.203	SAMN09658706	clinical	cd_8_group_10810	cd_4_group_10529	cd_2_group_17315
PDT000376647.1	PDS000027137.203	SAMN10058724	clinical	cd_8_group_10810	cd_4_group_10529	cd_2_group_17315
PDT000212096.2	PDS000238526.14	SAMN07155811	clinical	cd_8_group_10811	cd_4_group_10531	cd_2_group_9583
PDT000329654.1	PDS000238526.14	SAMN09426655	clinical	cd_8_group_10811	cd_4_group_10531	cd_2_group_9583
PDT000317085.1	PDS000223632.40	SAMN09227964	clinical	cd_8_group_10812	cd_4_group_10533	-
PDT000579545.1	PDS000223632.40	SAMN12686828	clinical	cd_8_group_10812	cd_4_group_10533	-
PDT000310804.2	PDS000223632.40	SAMN09009126	clinical	cd_8_group_10812	cd_4_group_10533	cd_2_group_14729
PDT000327561.1	PDS000223632.40	SAMN09388864	clinical	cd_8_group_10812	cd_4_group_10533	cd_2_group_14729
PDT000341109.1	PDS000223632.40	SAMN09557499	clinical	cd_8_group_10812	cd_4_group_10533	cd_2_group_14729
PDT000459974.1	PDS000223632.40	SAMN10882271	clinical	cd_8_group_10812	cd_4_group_10533	cd_2_group_14729
PDT000212099.2	PDS000223632.40	SAMN07155807	clinical	cd_8_group_10812	cd_4_group_10533	cd_2_group_9585
PDT000311211.2	PDS000223632.40	SAMN09014234	clinical	cd_8_group_10812	cd_4_group_10533	cd_2_group_9585
PDT000338162.1	PDS000223632.40	SAMN09504749	clinical	cd_8_group_10812	cd_4_group_10533	cd_2_group_9585
PDT000339404.1	PDS000223632.40	SAMN09521821	clinical	cd_8_group_10812	cd_4_group_10533	cd_2_group_9585
PDT000347622.1	PDS000223632.40	SAMN09651860	clinical	cd_8_group_10812	cd_4_group_10533	cd_2_group_9585
PDT000435956.1	PDS000223632.40	SAMEA104410968	NULL	cd_8_group_10812	cd_4_group_10533	cd_2_group_9585
PDT000466380.1	PDS000223632.40	SAMN10959463	clinical	cd_8_group_10812	cd_4_group_10533	cd_2_group_9585
PDT000212102.2	PDS000029216.32	SAMN07155800	clinical	cd_8_group_10813	cd_4_group_10534	cd_2_group_9586
PDT000212721.2	PDS000029216.32	SAMN07155979	clinical	cd_8_group_10813	cd_4_group_10534	cd_2_group_9586
PDT000212106.2	PDS000094410.1	SAMN07155804	clinical	cd_8_group_10814	cd_4_group_10536	-
PDT001106360.1	PDS000094410.1	SAMN20679906	clinical	cd_8_group_10814	cd_4_group_10536	-
PDT000212109.2	PDS000037185.199	SAMN07155817	environmental/other	cd_8_group_10815	cd_4_group_10537	cd_2_group_9587
PDT000212141.2	PDS000037185.199	SAMN07155848	environmental/other	cd_8_group_10815	cd_4_group_10537	cd_2_group_9587
PDT000214468.2	PDS000037185.199	SAMN07180427	environmental/other	cd_8_group_10815	cd_4_group_10537	cd_2_group_9587
PDT000344022.1	PDS000037185.199	SAMN09634198	environmental/other	cd_8_group_10815	cd_4_group_10537	cd_2_group_9587
PDT000345262.1	PDS000037185.199	SAMN09643796	environmental/other	cd_8_group_10815	cd_4_group_10537	cd_2_group_9587
PDT000253876.2	PDS000003953.67	SAMN07812431	clinical	cd_8_group_10816	-	-
PDT000212110.2	PDS000003953.67	SAMN07155814	clinical	cd_8_group_10816	cd_4_group_10538	cd_2_group_9588
PDT000253550.2	PDS000003953.67	SAMN07812044	clinical	cd_8_group_10816	cd_4_group_10538	cd_2_group_9588
PDT000253585.2	PDS000003953.67	SAMN07812108	clinical	cd_8_group_10816	cd_4_group_10538	cd_2_group_9588
PDT000253783.2	PDS000003953.67	SAMN07812236	clinical	cd_8_group_10816	cd_4_group_10538	cd_2_group_9588
PDT000253811.2	PDS000003953.67	SAMN07812319	clinical	cd_8_group_10816	cd_4_group_10538	cd_2_group_9588
PDT000253815.2	PDS000003953.67	SAMN07812314	clinical	cd_8_group_10816	cd_4_group_10538	cd_2_group_9588
PDT000253816.2	PDS000003953.67	SAMN07812316	clinical	cd_8_group_10816	cd_4_group_10538	cd_2_group_9588
PDT000253883.2	PDS000003953.67	SAMN07812446	clinical	cd_8_group_10816	cd_4_group_10538	cd_2_group_9588
PDT000253958.2	PDS000003953.67	SAMN07812626	clinical	cd_8_group_10816	cd_4_group_10538	cd_2_group_9588
PDT000253984.2	PDS000003953.67	SAMN07812659	clinical	cd_8_group_10816	cd_4_group_10538	cd_2_group_9588
PDT000254552.2	PDS000003953.67	SAMN07816235	clinical	cd_8_group_10816	cd_4_group_10538	cd_2_group_9588
PDT000254571.2	PDS000003953.67	SAMN07816313	clinical	cd_8_group_10816	cd_4_group_10538	cd_2_group_9588
PDT000254604.2	PDS000003953.67	SAMN07816342	environmental/other	cd_8_group_10816	cd_4_group_10538	cd_2_group_9588
PDT000259400.2	PDS000003953.67	SAMN07946505	clinical	cd_8_group_10816	cd_4_group_10538	cd_2_group_9588
PDT000259714.2	PDS000003953.67	SAMN07956643	clinical	cd_8_group_10816	cd_4_group_10538	cd_2_group_9588
PDT000328879.1	PDS000003953.67	SAMN09404270	clinical	cd_8_group_10816	cd_4_group_10538	cd_2_group_9588
PDT000451650.1	PDS000003953.67	SAMEA79753168	clinical	cd_8_group_10816	cd_4_group_10538	cd_2_group_9588
PDT000451665.1	PDS000003953.67	SAMEA80155168	clinical	cd_8_group_10816	cd_4_group_10538	cd_2_group_9588
PDT000471255.1	PDS000003953.67	SAMN11042221	clinical	cd_8_group_10816	cd_4_group_10538	cd_2_group_9588
PDT000471353.1	PDS000003953.67	SAMN11042301	clinical	cd_8_group_10816	cd_4_group_10538	cd_2_group_9588
PDT000471359.1	PDS000003953.67	SAMN11042291	clinical	cd_8_group_10816	cd_4_group_10538	cd_2_group_9588
PDT000254533.2	PDS000003953.67	SAMN07816217	clinical	cd_8_group_10816	cd_4_group_13184	-
PDT002184593.1	PDS000003953.67	SAMN41630030	clinical	cd_8_group_10816	cd_4_group_13184	-
PDT002401087.1	PDS000003953.67	SAMN44002246	clinical	cd_8_group_10816	cd_4_group_13184	cd_2_group_66023
PDT002658003.1	PDS000003953.67	SAMEA117668048	NULL	cd_8_group_10816	cd_4_group_13184	cd_2_group_66023
PDT000212111.2	PDS000029067.8	SAMN07155812	clinical	cd_8_group_10817	cd_4_group_10539	-
PDT000566915.1	PDS000029067.8	SAMN12590297	clinical	cd_8_group_10817	cd_4_group_10539	-
PDT000411203.1	PDS000029067.8	SAMN10487306	clinical	cd_8_group_10817	cd_4_group_10539	cd_2_group_19851
PDT000469536.1	PDS000029067.8	SAMN11025421	clinical	cd_8_group_10817	cd_4_group_10539	cd_2_group_19851
PDT000212126.2	PDS000029214.3	SAMN07155827	clinical	cd_8_group_10818	cd_4_group_10541	cd_2_group_9592
PDT000214643.2	PDS000029214.3	SAMN07180699	clinical	cd_8_group_10818	cd_4_group_10541	cd_2_group_9592
PDT001108925.1	PDS000029214.3	SAMN20769714	clinical	cd_8_group_10818	cd_4_group_10541	cd_2_group_9592
PDT001400361.1	PDS000029214.3	SAMN30473657	clinical	cd_8_group_10818	cd_4_group_10541	cd_2_group_9592
PDT000284807.2	PDS000238526.14	SAMN08451869	clinical	cd_8_group_10819	-	-
PDT000337412.1	PDS000238526.14	SAMN09493589	clinical	cd_8_group_10819	-	-
PDT001119229.1	PDS000238526.14	SAMN21039672	clinical	cd_8_group_10819	-	-
PDT001972281.1	PDS000238526.14	SAMN38120832	clinical	cd_8_group_10819	-	-
PDT002170896.1	PDS000238526.14	SAMN41460849	clinical	cd_8_group_10819	-	-
PDT000212133.2	PDS000238526.14	SAMN07155843	clinical	cd_8_group_10819	cd_4_group_10542	cd_2_group_9593
PDT000341360.1	PDS000238526.14	SAMN09566792	clinical	cd_8_group_10819	cd_4_group_10542	cd_2_group_9593
PDT002143516.1	PDS000238526.14	SAMN40410269	environmental/other	cd_8_group_10819	cd_4_group_62197	cd_2_group_60550
PDT002143517.1	PDS000238526.14	SAMN40410268	environmental/other	cd_8_group_10819	cd_4_group_62197	cd_2_group_60550
PDT000026021.3	PDS000004509.60	SAMN02664818	environmental/other	cd_8_group_1082	cd_4_group_1012	cd_2_group_885
PDT000026022.3	PDS000004509.60	SAMN02664819	environmental/other	cd_8_group_1082	cd_4_group_1012	cd_2_group_885
PDT000026023.3	PDS000004509.60	SAMN02664820	environmental/other	cd_8_group_1082	cd_4_group_1012	cd_2_group_885
PDT000026031.3	PDS000004509.60	SAMN02664830	environmental/other	cd_8_group_1082	cd_4_group_1012	cd_2_group_885
PDT000026044.4	PDS000004509.60	SAMN02664849	environmental/other	cd_8_group_1082	cd_4_group_1012	cd_2_group_885
PDT000026405.3	PDS000004509.60	SAMN02664850	environmental/other	cd_8_group_1082	cd_4_group_1012	cd_2_group_885
PDT000026406.3	PDS000004509.60	SAMN02664851	environmental/other	cd_8_group_1082	cd_4_group_1012	cd_2_group_885
PDT000029607.3	PDS000004509.60	SAMN02664872	environmental/other	cd_8_group_1082	cd_4_group_1012	cd_2_group_885
PDT000899456.1	PDS000004509.60	SAMN10255275	environmental/other	cd_8_group_1082	cd_4_group_1012	cd_2_group_885
PDT000899458.1	PDS000004509.60	SAMN10255277	environmental/other	cd_8_group_1082	cd_4_group_1012	cd_2_group_885
PDT000899459.1	PDS000004509.60	SAMN10255276	environmental/other	cd_8_group_1082	cd_4_group_1012	cd_2_group_885
PDT000899462.1	PDS000004509.60	SAMN10255251	environmental/other	cd_8_group_1082	cd_4_group_1012	cd_2_group_885
PDT000899463.1	PDS000004509.60	SAMN10255250	environmental/other	cd_8_group_1082	cd_4_group_1012	cd_2_group_885
PDT000899464.1	PDS000004509.60	SAMN10255257	environmental/other	cd_8_group_1082	cd_4_group_1012	cd_2_group_885
PDT000899498.1	PDS000004509.60	SAMN10255280	environmental/other	cd_8_group_1082	cd_4_group_1012	cd_2_group_885
PDT000899518.1	PDS000004509.60	SAMN10255249	environmental/other	cd_8_group_1082	cd_4_group_1012	cd_2_group_885
PDT001672687.1	PDS000004509.60	SAMN20884489	environmental/other	cd_8_group_1082	cd_4_group_1012	cd_2_group_885
PDT001672689.1	PDS000004509.60	SAMN20884479	environmental/other	cd_8_group_1082	cd_4_group_1012	cd_2_group_885
PDT001672691.1	PDS000004509.60	SAMN20884468	environmental/other	cd_8_group_1082	cd_4_group_1012	cd_2_group_885
PDT001672694.1	PDS000004509.60	SAMN20884454	environmental/other	cd_8_group_1082	cd_4_group_1012	cd_2_group_885
PDT001672698.1	PDS000004509.60	SAMN20884404	environmental/other	cd_8_group_1082	cd_4_group_1012	cd_2_group_885
PDT001672701.1	PDS000004509.60	SAMN20884403	environmental/other	cd_8_group_1082	cd_4_group_1012	cd_2_group_885
PDT001672703.1	PDS000004509.60	SAMN20884422	environmental/other	cd_8_group_1082	cd_4_group_1012	cd_2_group_885
PDT001672704.1	PDS000004509.60	SAMN20884420	environmental/other	cd_8_group_1082	cd_4_group_1012	cd_2_group_885
PDT000246690.2	PDS000168435.65	SAMN07719074	clinical	cd_8_group_10820	-	-
PDT000327609.1	PDS000168435.65	SAMN09388935	clinical	cd_8_group_10820	-	-
PDT000212142.2	PDS000168435.65	SAMN07155847	clinical	cd_8_group_10820	cd_4_group_10544	-
PDT000246273.2	PDS000168435.65	SAMN07716010	clinical	cd_8_group_10820	cd_4_group_10544	-
PDT000341280.1	PDS000168435.65	SAMN09566365	clinical	cd_8_group_10820	cd_4_group_10544	cd_2_group_16929
PDT000472745.1	PDS000168435.65	SAMN11043757	clinical	cd_8_group_10820	cd_4_group_10544	cd_2_group_16929
PDT000451583.1	PDS000168435.65	SAMEA78799168	clinical	cd_8_group_10820	cd_4_group_23247	cd_2_group_21445
PDT000472916.1	PDS000168435.65	SAMN11046600	clinical	cd_8_group_10820	cd_4_group_23247	cd_2_group_21445
PDT000267401.3	PDS000013388.11	SAMN08100333	clinical	cd_8_group_10821	-	-
PDT000567700.1	PDS000013388.11	SAMN12594252	clinical	cd_8_group_10821	-	-
PDT001871489.1	PDS000013388.11	SAMN31169195	clinical	cd_8_group_10821	-	-
PDT002433216.1	PDS000013388.11	SAMN43447384	clinical	cd_8_group_10821	-	-
PDT000383254.1	PDS000013388.11	SAMN10104822	clinical	cd_8_group_10821	cd_4_group_10546	-
PDT000337274.1	PDS000013388.11	SAMN09491761	clinical	cd_8_group_10821	cd_4_group_10546	cd_2_group_16610
PDT000453941.1	PDS000013388.11	SAMN10827251	clinical	cd_8_group_10821	cd_4_group_10546	cd_2_group_16610
PDT000212154.2	PDS000013388.11	SAMN07155856	clinical	cd_8_group_10821	cd_4_group_10546	cd_2_group_9597
PDT000473582.1	PDS000013388.11	SAMN11052338	clinical	cd_8_group_10821	cd_4_group_10546	cd_2_group_9597
PDT000212156.2	PDS000002574.64	SAMN07155863	clinical	cd_8_group_10822	cd_4_group_10548	cd_2_group_9599
PDT000340359.1	PDS000002574.64	SAMN09531162	clinical	cd_8_group_10822	cd_4_group_10548	cd_2_group_9599
PDT000388284.1	PDS000002574.64	SAMN10174145	clinical	cd_8_group_10822	cd_4_group_10548	cd_2_group_9599
PDT000394375.1	PDS000002574.64	SAMN10272307	clinical	cd_8_group_10822	cd_4_group_10548	cd_2_group_9599
PDT000396286.1	PDS000002574.64	SAMN10289901	clinical	cd_8_group_10822	cd_4_group_10548	cd_2_group_9599
PDT000472812.1	PDS000002574.64	SAMN11046503	clinical	cd_8_group_10822	cd_4_group_10548	cd_2_group_9599
PDT000553659.1	PDS000002574.64	SAMN12422928	clinical	cd_8_group_10822	cd_4_group_10548	cd_2_group_9599
PDT000553725.1	PDS000002574.64	SAMN12422957	clinical	cd_8_group_10822	cd_4_group_10548	cd_2_group_9599
PDT000588732.1	PDS000002574.64	SAMN12783654	clinical	cd_8_group_10822	cd_4_group_10548	cd_2_group_9599
PDT001104121.1	PDS000002574.64	SAMN20603478	clinical	cd_8_group_10822	cd_4_group_10548	cd_2_group_9599
PDT002077402.2	PDS000002574.64	SAMN39843031	environmental/other	cd_8_group_10822	cd_4_group_61005	cd_2_group_59246
PDT002077403.2	PDS000002574.64	SAMN39843030	environmental/other	cd_8_group_10822	cd_4_group_61005	cd_2_group_59246
PDT002077441.1	PDS000002574.64	SAMN39843023	environmental/other	cd_8_group_10822	cd_4_group_61005	cd_2_group_59246
PDT002077442.2	PDS000002574.64	SAMN39843022	environmental/other	cd_8_group_10822	cd_4_group_61005	cd_2_group_59246
PDT002178884.1	PDS000002574.64	SAMN41550739	clinical	cd_8_group_10822	cd_4_group_63226	cd_2_group_61672
PDT002182904.1	PDS000002574.64	SAMN41596159	clinical	cd_8_group_10822	cd_4_group_63226	cd_2_group_61672
PDT002185820.1	PDS000002574.64	SAMN41637303	clinical	cd_8_group_10822	cd_4_group_63226	cd_2_group_61672
PDT002185835.1	PDS000002574.64	SAMN41637302	clinical	cd_8_group_10822	cd_4_group_63226	cd_2_group_61672
PDT002187076.1	PDS000002574.64	SAMN41644031	clinical	cd_8_group_10822	cd_4_group_63226	cd_2_group_61672
PDT002188471.1	PDS000002574.64	SAMN41660923	clinical	cd_8_group_10822	cd_4_group_63226	cd_2_group_61672
PDT002199405.1	PDS000002574.64	SAMN41769888	clinical	cd_8_group_10822	cd_4_group_63226	cd_2_group_61672
PDT002517430.1	PDS000002574.64	SAMN45196560	clinical	cd_8_group_10822	cd_4_group_63226	cd_2_group_61672
PDT002529642.1	PDS000002574.64	SAMN45316411	clinical	cd_8_group_10822	cd_4_group_63226	cd_2_group_61672
PDT000212158.2	PDS000029212.1	SAMN07155861	clinical	cd_8_group_10823	cd_4_group_10549	-
PDT000214535.2	PDS000029212.1	SAMN07180572	clinical	cd_8_group_10823	cd_4_group_10549	-
PDT000212165.2	PDS000029694.3	SAMN07155862	clinical	cd_8_group_10824	cd_4_group_10550	cd_2_group_9600
PDT000471358.1	PDS000029694.3	SAMN11031800	clinical	cd_8_group_10824	cd_4_group_10550	cd_2_group_9600
PDT000504919.1	PDS000029694.3	SAMN10408295	environmental/other	cd_8_group_10824	cd_4_group_24897	cd_2_group_23035
PDT000504921.1	PDS000029694.3	SAMN10408291	environmental/other	cd_8_group_10824	cd_4_group_24897	cd_2_group_23035
PDT000504925.1	PDS000029694.3	SAMN10408286	environmental/other	cd_8_group_10824	cd_4_group_24897	cd_2_group_23035
PDT000504927.1	PDS000029694.3	SAMN10408288	environmental/other	cd_8_group_10824	cd_4_group_24897	cd_2_group_23035
PDT000212166.2	PDS000026862.273	SAMN07155870	clinical	cd_8_group_10825	cd_4_group_10551	cd_2_group_9601
PDT000214365.2	PDS000026862.273	SAMN07180321	clinical	cd_8_group_10825	cd_4_group_10551	cd_2_group_9601
PDT000214737.2	PDS000026862.273	SAMN07180827	clinical	cd_8_group_10825	cd_4_group_10551	cd_2_group_9601
PDT000301331.2	PDS000026862.273	SAMN08822542	clinical	cd_8_group_10825	cd_4_group_10551	cd_2_group_9601
PDT000212167.2	PDS000027470.88	SAMN07155869	clinical	cd_8_group_10826	cd_4_group_10552	-
PDT000214384.2	PDS000027470.88	SAMN07180365	clinical	cd_8_group_10826	cd_4_group_10552	-
PDT000473638.1	PDS000032708.34	SAMN11056714	clinical	cd_8_group_10827	-	-
PDT000479263.1	PDS000032708.34	SAMN11155178	clinical	cd_8_group_10827	-	-
PDT000712167.1	PDS000032708.34	SAMN14421997	clinical	cd_8_group_10827	-	-
PDT000329673.1	PDS000032708.34	SAMN09426658	clinical	cd_8_group_10827	cd_4_group_10553	-
PDT000896007.1	PDS000032708.34	SAMEA104289803	clinical	cd_8_group_10827	cd_4_group_10553	-
PDT001939925.1	PDS000032708.34	SAMN37819523	clinical	cd_8_group_10827	cd_4_group_10553	-
PDT000212170.2	PDS000032708.34	SAMN07155877	clinical	cd_8_group_10827	cd_4_group_10553	cd_2_group_9602
PDT000301593.2	PDS000032708.34	SAMN08823034	clinical	cd_8_group_10827	cd_4_group_10553	cd_2_group_9602
PDT000212171.2	PDS000043525.2	SAMN07155882	clinical	cd_8_group_10828	cd_4_group_10554	cd_2_group_9603
PDT000470644.1	PDS000043525.2	SAMN11031469	clinical	cd_8_group_10828	cd_4_group_10554	cd_2_group_9603
PDT000212177.2	PDS000241216.6	SAMN07155879	clinical	cd_8_group_10829	cd_4_group_10555	cd_2_group_9604
PDT000214273.2	PDS000241216.6	SAMN07180073	clinical	cd_8_group_10829	cd_4_group_10555	cd_2_group_9604
PDT000214679.2	PDS000241216.6	SAMN07180773	clinical	cd_8_group_10829	cd_4_group_10555	cd_2_group_9604
PDT000470425.1	PDS000241216.6	SAMN11031133	clinical	cd_8_group_10829	cd_4_group_10555	cd_2_group_9604
PDT000026026.3	PDS000076645.2	SAMN02664824	environmental/other	cd_8_group_1083	cd_4_group_1013	cd_2_group_886
PDT000899461.1	PDS000076645.2	SAMN10255252	environmental/other	cd_8_group_1083	cd_4_group_1013	cd_2_group_886
PDT001672686.1	PDS000076645.2	SAMN20884493	environmental/other	cd_8_group_1083	cd_4_group_1013	cd_2_group_886
PDT000212179.2	PDS000085710.6	SAMN07155887	clinical	cd_8_group_10830	-	-
PDT001190174.1	PDS000085710.6	SAMEA10113778	clinical	cd_8_group_10830	-	-
PDT000212184.2	PDS000037185.199	SAMN07155892	environmental/other	cd_8_group_10831	-	-
PDT000214189.2	PDS000037185.199	SAMN07179936	environmental/other	cd_8_group_10831	-	-
PDT001391760.1	PDS000037185.199	SAMN14860508	environmental/other	cd_8_group_10831	-	-
PDT001760552.1	PDS000037185.199	SAMN21889703	NULL	cd_8_group_10831	-	-
PDT000351703.1	PDS000037185.199	SAMN09690831	environmental/other	cd_8_group_10831	cd_4_group_19063	cd_2_group_17462
PDT000439365.1	PDS000037185.199	SAMN10737087	environmental/other	cd_8_group_10831	cd_4_group_19063	cd_2_group_17462
PDT000250343.2	PDS000030237.1607	SAMN07757164	clinical	cd_8_group_10832	-	-
PDT000338931.1	PDS000030237.1607	SAMN09519742	clinical	cd_8_group_10832	-	-
PDT000522545.1	PDS000030237.1607	SAMN12049125	environmental/other	cd_8_group_10832	-	-
PDT000212189.2	PDS000030237.1607	SAMN07155900	clinical	cd_8_group_10832	cd_4_group_10559	-
PDT000287421.2	PDS000030237.1607	SAMN08543216	clinical	cd_8_group_10832	cd_4_group_10559	-
PDT000241237.2	PDS000030237.1607	SAMN07629538	clinical	cd_8_group_10832	cd_4_group_11587	-
PDT000322372.1	PDS000030237.1607	SAMN09294307	clinical	cd_8_group_10832	cd_4_group_11587	-
PDT000227786.2	PDS000030237.1607	SAMN07346397	clinical	cd_8_group_10832	cd_4_group_11587	cd_2_group_10469
PDT000245741.2	PDS000030237.1607	SAMN07703249	clinical	cd_8_group_10832	cd_4_group_11587	cd_2_group_10469
PDT000212195.2	PDS000032486.41	SAMN07155916	clinical	cd_8_group_10833	-	-
PDT001489900.1	PDS000032486.41	SAMN31058146	clinical	cd_8_group_10833	-	-
PDT000384678.1	PDS000032486.41	SAMN10129544	clinical	cd_8_group_10833	cd_4_group_20354	cd_2_group_18687
PDT000417601.1	PDS000032486.41	SAMN10590580	clinical	cd_8_group_10833	cd_4_group_20354	cd_2_group_18687
PDT000428803.1	PDS000032486.41	SAMN10666924	clinical	cd_8_group_10833	cd_4_group_20354	cd_2_group_18687
PDT000212198.2	PDS000013374.8	SAMN07155924	clinical	cd_8_group_10834	cd_4_group_10560	cd_2_group_9608
PDT000214292.2	PDS000013374.8	SAMN07180121	clinical	cd_8_group_10834	cd_4_group_10560	cd_2_group_9608
PDT000330960.1	PDS000013374.8	SAMN09433755	clinical	cd_8_group_10834	cd_4_group_10560	cd_2_group_9608
PDT001105517.1	PDS000013374.8	SAMN20666113	clinical	cd_8_group_10834	cd_4_group_10560	cd_2_group_9608
PDT000212223.2	PDS000013521.6	SAMN07155971	clinical	cd_8_group_10835	cd_4_group_10562	cd_2_group_9610
PDT000341211.1	PDS000013521.6	SAMN09566331	clinical	cd_8_group_10835	cd_4_group_10562	cd_2_group_9610
PDT000382984.1	PDS000013521.6	SAMN10103422	clinical	cd_8_group_10835	cd_4_group_10562	cd_2_group_9610
PDT000214241.2	PDS000013521.6	SAMN07180021	clinical	cd_8_group_10835	cd_4_group_10562	cd_2_group_9724
PDT000470776.1	PDS000013521.6	SAMN11038656	clinical	cd_8_group_10835	cd_4_group_10562	cd_2_group_9724
PDT001105794.1	PDS000013521.6	SAMN20665935	clinical	cd_8_group_10835	cd_4_group_10562	cd_2_group_9724
PDT000420598.1	PDS000031814.230	SAMN10611391	clinical	cd_8_group_10836	-	-
PDT000221889.2	PDS000031814.230	SAMN07277987	clinical	cd_8_group_10836	cd_4_group_10564	-
PDT000212230.2	PDS000031814.230	SAMN06957044	clinical	cd_8_group_10836	cd_4_group_10564	cd_2_group_9613
PDT000268914.2	PDS000031814.230	SAMN08108830	clinical	cd_8_group_10836	cd_4_group_10564	cd_2_group_9613
PDT000212232.2	PDS000007879.379	SAMN06891170	clinical	cd_8_group_10837	-	-
PDT001394231.1	PDS000007879.379	SAMN30412661	clinical	cd_8_group_10837	-	-
PDT000212248.2	PDS000032759.199	SAMN06958415	clinical	cd_8_group_10838	cd_4_group_10566	cd_2_group_9615
PDT000341132.1	PDS000032759.199	SAMN09557525	clinical	cd_8_group_10838	cd_4_group_10566	cd_2_group_9615
PDT000244568.2	PDS000032655.412	SAMN07688398	clinical	cd_8_group_10839	-	-
PDT000212642.2	PDS000032655.412	SAMN07146645	clinical	cd_8_group_10839	cd_4_group_10567	-
PDT000212265.2	PDS000032655.412	SAMN06955336	clinical	cd_8_group_10839	cd_4_group_10567	cd_2_group_9616
PDT000212600.2	PDS000032655.412	SAMN07146646	clinical	cd_8_group_10839	cd_4_group_10567	cd_2_group_9616
PDT000224920.2	PDS000032655.412	SAMN07332350	clinical	cd_8_group_10839	cd_4_group_10567	cd_2_group_9616
PDT000234690.2	PDS000032655.412	SAMN07522800	clinical	cd_8_group_10839	cd_4_group_10567	cd_2_group_9616
PDT000278909.2	PDS000032655.412	SAMN08376487	clinical	cd_8_group_10839	cd_4_group_10567	cd_2_group_9616
PDT000463943.1	PDS000032655.412	SAMN10883343	environmental/other	cd_8_group_10839	cd_4_group_10567	cd_2_group_9616
PDT000032221.3	PDS000028292.480	SAMN02664921	environmental/other	cd_8_group_1084	cd_4_group_1014	cd_2_group_1279
PDT001150516.1	PDS000028292.480	SAMN20884409	environmental/other	cd_8_group_1084	cd_4_group_1014	cd_2_group_1279
PDT000026036.3	PDS000028292.480	SAMN02664841	environmental/other	cd_8_group_1084	cd_4_group_1014	cd_2_group_888
PDT000026037.3	PDS000028292.480	SAMN02664842	environmental/other	cd_8_group_1084	cd_4_group_1014	cd_2_group_888
PDT000029606.3	PDS000028292.480	SAMN02664871	environmental/other	cd_8_group_1084	cd_4_group_1014	cd_2_group_888
PDT000031497.3	PDS000028292.480	SAMN02664882	environmental/other	cd_8_group_1084	cd_4_group_1014	cd_2_group_888
PDT000032234.3	PDS000028292.480	SAMN02664920	environmental/other	cd_8_group_1084	cd_4_group_1014	cd_2_group_888
PDT001150535.1	PDS000028292.480	SAMN20884469	environmental/other	cd_8_group_1084	cd_4_group_1014	cd_2_group_888
PDT001150543.1	PDS000028292.480	SAMN20884406	environmental/other	cd_8_group_1084	cd_4_group_1014	cd_2_group_888
PDT001150554.1	PDS000028292.480	SAMN20884446	environmental/other	cd_8_group_1084	cd_4_group_1014	cd_2_group_888
PDT001150600.1	PDS000028292.480	SAMN20884508	environmental/other	cd_8_group_1084	cd_4_group_1014	cd_2_group_888
PDT001150603.1	PDS000028292.480	SAMN20884503	environmental/other	cd_8_group_1084	cd_4_group_1014	cd_2_group_888
PDT000212271.2	PDS000002089.535	SAMN06915375	clinical	cd_8_group_10840	-	-
PDT001172319.1	PDS000002089.535	SAMN23009405	clinical	cd_8_group_10840	-	-
PDT001856961.1	PDS000002089.535	SAMN37094447	clinical	cd_8_group_10840	-	-
PDT002896702.1	PDS000002089.535	SAMN50777532	clinical	cd_8_group_10840	-	-
PDT000814563.1	PDS000001722.561	SAMN15846099	clinical	cd_8_group_10841	-	-
PDT001195495.1	PDS000001722.561	SAMN23578007	clinical	cd_8_group_10841	-	-
PDT000212277.2	PDS000001722.561	SAMN07124436	clinical	cd_8_group_10841	cd_4_group_10568	-
PDT000220267.2	PDS000001722.561	SAMN07255324	clinical	cd_8_group_10841	cd_4_group_10568	-
PDT000212284.2	PDS000085033.695	SAMN06971781	clinical	cd_8_group_10842	cd_4_group_10569	-
PDT000227851.2	PDS000085033.695	SAMN07414762	clinical	cd_8_group_10842	cd_4_group_10569	-
PDT000212287.2	PDS000026970.1233	SAMN06915154	clinical	cd_8_group_10843	cd_4_group_10570	-
PDT002565974.1	PDS000026970.1233	SAMN46262833	clinical	cd_8_group_10843	cd_4_group_10570	cd_2_group_68690
PDT002566034.1	PDS000026970.1233	SAMN46263651	clinical	cd_8_group_10843	cd_4_group_10570	cd_2_group_68690
PDT000212295.2	PDS000037137.2	SAMN07156902	clinical	cd_8_group_10844	-	-
PDT000382600.1	PDS000037137.2	SAMN10102227	clinical	cd_8_group_10844	cd_4_group_20291	cd_2_group_18622
PDT000480118.1	PDS000037137.2	SAMN11177885	clinical	cd_8_group_10844	cd_4_group_20291	cd_2_group_18622
PDT000212301.2	PDS000097513.295	SAMN06914777	clinical	cd_8_group_10845	-	-
PDT001412187.1	PDS000097513.295	SAMN30714540	clinical	cd_8_group_10845	-	-
PDT000212312.2	PDS000026970.1233	SAMN06854181	clinical	cd_8_group_10846	cd_4_group_10572	-
PDT001407969.1	PDS000026970.1233	SAMN30632097	clinical	cd_8_group_10846	cd_4_group_10572	-
PDT000984222.1	PDS000026978.206	SAMN18148335	clinical	cd_8_group_10847	-	-
PDT000212313.2	PDS000026978.206	SAMN06882372	environmental/other	cd_8_group_10847	cd_4_group_10573	cd_2_group_9618
PDT000235243.2	PDS000026978.206	SAMN07462374	environmental/other	cd_8_group_10847	cd_4_group_10573	cd_2_group_9618
PDT000212328.2	PDS000001722.561	SAMN07140230	clinical	cd_8_group_10848	-	-
PDT000833400.1	PDS000001722.561	SAMN16087014	clinical	cd_8_group_10848	-	-
PDT000324458.1	PDS000026877.27	SAMN09374932	clinical	cd_8_group_10849	-	-
PDT000497017.1	PDS000026877.27	SAMN11553386	clinical	cd_8_group_10849	-	-
PDT000642849.1	PDS000026877.27	SAMN13521140	clinical	cd_8_group_10849	-	-
PDT000222942.2	PDS000026877.27	SAMN07301645	clinical	cd_8_group_10849	cd_4_group_10575	-
PDT000302520.2	PDS000026877.27	SAMN08828281	clinical	cd_8_group_10849	cd_4_group_10575	-
PDT000212334.2	PDS000026877.27	SAMN07139323	clinical	cd_8_group_10849	cd_4_group_10575	cd_2_group_9619
PDT000300157.2	PDS000026877.27	SAMN08798200	clinical	cd_8_group_10849	cd_4_group_10575	cd_2_group_9619
PDT000301426.2	PDS000026877.27	SAMN08822646	clinical	cd_8_group_10849	cd_4_group_10575	cd_2_group_9619
PDT000318930.1	PDS000026877.27	SAMN09244433	clinical	cd_8_group_10849	cd_4_group_10575	cd_2_group_9619
PDT000337471.1	PDS000026877.27	SAMN09494498	clinical	cd_8_group_10849	cd_4_group_10575	cd_2_group_9619
PDT000975666.1	PDS000026877.27	SAMN18051739	clinical	cd_8_group_10849	cd_4_group_10575	cd_2_group_9619
PDT000491969.1	PDS000026877.27	SAMN11463652	clinical	cd_8_group_10849	cd_4_group_24512	cd_2_group_22660
PDT000491971.1	PDS000026877.27	SAMN11463653	clinical	cd_8_group_10849	cd_4_group_24512	cd_2_group_22660
PDT000035181.3	PDS000076460.41	SAMN02664934	environmental/other	cd_8_group_1085	cd_4_group_1016	cd_2_group_1438
PDT000035183.3	PDS000076460.41	SAMN02664936	environmental/other	cd_8_group_1085	cd_4_group_1016	cd_2_group_1438
PDT001150577.1	PDS000076460.41	SAMN20884418	environmental/other	cd_8_group_1085	cd_4_group_1016	cd_2_group_1438
PDT001150601.1	PDS000076460.41	SAMN20884506	environmental/other	cd_8_group_1085	cd_4_group_1016	cd_2_group_1438
PDT000035182.3	PDS000076460.41	SAMN02664935	environmental/other	cd_8_group_1085	cd_4_group_1016	cd_2_group_1439
PDT001150586.1	PDS000076460.41	SAMN20884523	environmental/other	cd_8_group_1085	cd_4_group_1016	cd_2_group_1439
PDT000026039.6	PDS000076460.41	SAMN02664844	environmental/other	cd_8_group_1085	cd_4_group_1016	cd_2_group_890
PDT001150592.1	PDS000076460.41	SAMN20884516	environmental/other	cd_8_group_1085	cd_4_group_1016	cd_2_group_890
PDT000026043.3	PDS000076460.41	SAMN02664848	environmental/other	cd_8_group_1085	cd_4_group_1016	cd_2_group_893
PDT000032235.3	PDS000076460.41	SAMN02664922	environmental/other	cd_8_group_1085	cd_4_group_1016	cd_2_group_893
PDT000033841.3	PDS000076460.41	SAMN02664923	environmental/other	cd_8_group_1085	cd_4_group_1016	cd_2_group_893
PDT000033842.3	PDS000076460.41	SAMN02664924	environmental/other	cd_8_group_1085	cd_4_group_1016	cd_2_group_893
PDT000033883.3	PDS000076460.41	SAMN02664925	environmental/other	cd_8_group_1085	cd_4_group_1016	cd_2_group_893
PDT000035178.3	PDS000076460.41	SAMN02664931	environmental/other	cd_8_group_1085	cd_4_group_1016	cd_2_group_893
PDT000035180.3	PDS000076460.41	SAMN02664933	environmental/other	cd_8_group_1085	cd_4_group_1016	cd_2_group_893
PDT000035184.3	PDS000076460.41	SAMN02664937	environmental/other	cd_8_group_1085	cd_4_group_1016	cd_2_group_893
PDT000897056.1	PDS000076460.41	SAMN04448401	environmental/other	cd_8_group_1085	cd_4_group_1016	cd_2_group_893
PDT001150514.1	PDS000076460.41	SAMN20884491	environmental/other	cd_8_group_1085	cd_4_group_1016	cd_2_group_893
PDT001150520.1	PDS000076460.41	SAMN20884485	environmental/other	cd_8_group_1085	cd_4_group_1016	cd_2_group_893
PDT001150529.1	PDS000076460.41	SAMN20884474	environmental/other	cd_8_group_1085	cd_4_group_1016	cd_2_group_893
PDT001150531.1	PDS000076460.41	SAMN20884472	environmental/other	cd_8_group_1085	cd_4_group_1016	cd_2_group_893
PDT001150569.1	PDS000076460.41	SAMN20884428	environmental/other	cd_8_group_1085	cd_4_group_1016	cd_2_group_893
PDT001150590.1	PDS000076460.41	SAMN20884518	environmental/other	cd_8_group_1085	cd_4_group_1016	cd_2_group_893
PDT001150596.1	PDS000076460.41	SAMN20884511	environmental/other	cd_8_group_1085	cd_4_group_1016	cd_2_group_893
PDT001150599.1	PDS000076460.41	SAMN20884509	environmental/other	cd_8_group_1085	cd_4_group_1016	cd_2_group_893
PDT000035185.3	PDS000076460.41	SAMN02664939	environmental/other	cd_8_group_1085	cd_4_group_1589	cd_2_group_1440
PDT001150566.1	PDS000076460.41	SAMN20884432	environmental/other	cd_8_group_1085	cd_4_group_1589	cd_2_group_1440
PDT000212344.2	PDS000085389.1	SAMN07141952	clinical	cd_8_group_10850	cd_4_group_10576	-
PDT001016035.1	PDS000085389.1	SAMN18915204	clinical	cd_8_group_10850	cd_4_group_10576	-
PDT000212398.2	PDS000241216.6	SAMN07140220	clinical	cd_8_group_10851	-	-
PDT000625134.1	PDS000241216.6	SAMN13230748	clinical	cd_8_group_10851	cd_4_group_28902	cd_2_group_26832
PDT000626988.1	PDS000241216.6	SAMN13264082	clinical	cd_8_group_10851	cd_4_group_28902	cd_2_group_26832
PDT002008036.1	PDS000220816.64	SAMN38447753	clinical	cd_8_group_10852	-	-
PDT002068730.1	PDS000220816.64	SAMN39672051	clinical	cd_8_group_10852	-	-
PDT001597064.1	PDS000220816.64	SAMN32961087	clinical	cd_8_group_10852	cd_4_group_10577	-
PDT000212412.2	PDS000220816.64	SAMN07141880	clinical	cd_8_group_10852	cd_4_group_10577	cd_2_group_9620
PDT000403255.1	PDS000220816.64	SAMN10387236	clinical	cd_8_group_10852	cd_4_group_10577	cd_2_group_9620
PDT000656769.1	PDS000220816.64	SAMN13783735	clinical	cd_8_group_10852	cd_4_group_10577	cd_2_group_9620
PDT000212415.2	PDS000214890.109	SAMN07140221	clinical	cd_8_group_10853	-	-
PDT000350427.1	PDS000214890.109	SAMN09666302	environmental/other	cd_8_group_10853	-	-
PDT000478363.1	PDS000214890.109	SAMN11132149	clinical	cd_8_group_10853	-	-
PDT000653117.1	PDS000214890.109	SAMN13708962	clinical	cd_8_group_10853	-	-
PDT000919641.1	PDS000214890.109	SAMN17128495	clinical	cd_8_group_10853	-	-
PDT000966075.1	PDS000214890.109	SAMN17925413	clinical	cd_8_group_10853	-	-
PDT001857967.1	PDS000214890.109	SAMN37096715	environmental/other	cd_8_group_10853	-	-
PDT001924381.1	PDS000214890.109	SAMN37706726	environmental/other	cd_8_group_10853	-	-
PDT002568640.1	PDS000214890.109	SAMN46291156	clinical	cd_8_group_10853	-	-
PDT000267548.2	PDS000214890.109	SAMN08044836	clinical	cd_8_group_10853	cd_4_group_13999	-
PDT000396076.1	PDS000214890.109	SAMN10286764	clinical	cd_8_group_10853	cd_4_group_13999	-
PDT000387787.1	PDS000214890.109	SAMN10170620	clinical	cd_8_group_10853	cd_4_group_20526	cd_2_group_18853
PDT000403856.1	PDS000214890.109	SAMN10391500	clinical	cd_8_group_10853	cd_4_group_20526	cd_2_group_18853
PDT000413033.1	PDS000214890.109	SAMN10505588	clinical	cd_8_group_10853	cd_4_group_20526	cd_2_group_18853
PDT000409355.1	PDS000214890.109	SAMN10450688	clinical	cd_8_group_10853	cd_4_group_20526	cd_2_group_19783
PDT000500517.2	PDS000214890.109	SAMN11634771	environmental/other	cd_8_group_10853	cd_4_group_20526	cd_2_group_19783
PDT001821113.1	PDS000214890.109	SAMN36502863	environmental/other	cd_8_group_10853	cd_4_group_20526	cd_2_group_19783
PDT001988663.1	PDS000214890.109	SAMN38299137	environmental/other	cd_8_group_10853	cd_4_group_20526	cd_2_group_19783
PDT001664854.1	PDS000214890.109	SAMN33840098	clinical	cd_8_group_10853	cd_4_group_20526	cd_2_group_52725
PDT001850149.1	PDS000214890.109	SAMN36974276	clinical	cd_8_group_10853	cd_4_group_20526	cd_2_group_52725
PDT001844088.2	PDS000214890.109	SAMN36876613	clinical	cd_8_group_10853	cd_4_group_57411	cd_2_group_55422
PDT001874573.1	PDS000214890.109	SAMN37297666	clinical	cd_8_group_10853	cd_4_group_57411	cd_2_group_55422
PDT001876544.1	PDS000214890.109	SAMN37312426	clinical	cd_8_group_10853	cd_4_group_57411	cd_2_group_55422
PDT000343621.1	PDS000015968.21	SAMN09484374	environmental/other	cd_8_group_10854	-	-
PDT000343627.1	PDS000015968.21	SAMN09484358	environmental/other	cd_8_group_10854	-	-
PDT000343639.1	PDS000015968.21	SAMN09630345	environmental/other	cd_8_group_10854	-	-
PDT000212424.2	PDS000015968.21	SAMN07140227	clinical	cd_8_group_10854	cd_4_group_10578	-
PDT000337696.1	PDS000015968.21	SAMN09501283	clinical	cd_8_group_10854	cd_4_group_10578	-
PDT000343545.1	PDS000015968.21	SAMN09484381	environmental/other	cd_8_group_10854	cd_4_group_10578	-
PDT000353859.1	PDS000015968.21	SAMN09722471	clinical	cd_8_group_10854	cd_4_group_10578	-
PDT000416396.1	PDS000015968.21	SAMN10523687	environmental/other	cd_8_group_10854	cd_4_group_10578	-
PDT000478773.1	PDS000015968.21	SAMN11149594	clinical	cd_8_group_10854	cd_4_group_10578	-
PDT000240376.2	PDS000015968.21	SAMN07604979	clinical	cd_8_group_10854	cd_4_group_10578	cd_2_group_11142
PDT000241433.2	PDS000015968.21	SAMN07629714	clinical	cd_8_group_10854	cd_4_group_10578	cd_2_group_11142
PDT000247963.2	PDS000015968.21	SAMN07721568	clinical	cd_8_group_10854	cd_4_group_10578	cd_2_group_11142
PDT000254170.2	PDS000015968.21	SAMN07788949	clinical	cd_8_group_10854	cd_4_group_10578	cd_2_group_11142
PDT000271446.2	PDS000015968.21	SAMN08159915	clinical	cd_8_group_10854	cd_4_group_10578	cd_2_group_11142
PDT000279104.2	PDS000015968.21	SAMN08367534	clinical	cd_8_group_10854	cd_4_group_10578	cd_2_group_11142
PDT000293792.2	PDS000015968.21	SAMN08668112	clinical	cd_8_group_10854	cd_4_group_10578	cd_2_group_11142
PDT000310334.2	PDS000015968.21	SAMN09000995	clinical	cd_8_group_10854	cd_4_group_10578	cd_2_group_11142
PDT000310339.2	PDS000015968.21	SAMN09000996	clinical	cd_8_group_10854	cd_4_group_10578	cd_2_group_11142
PDT000322299.1	PDS000015968.21	SAMN09294225	clinical	cd_8_group_10854	cd_4_group_10578	cd_2_group_11142
PDT000337691.1	PDS000015968.21	SAMN09501284	clinical	cd_8_group_10854	cd_4_group_10578	cd_2_group_11142
PDT000337695.1	PDS000015968.21	SAMN09501282	clinical	cd_8_group_10854	cd_4_group_10578	cd_2_group_11142
PDT000337701.1	PDS000015968.21	SAMN09501300	clinical	cd_8_group_10854	cd_4_group_10578	cd_2_group_11142
PDT000338392.1	PDS000015968.21	SAMN09484366	environmental/other	cd_8_group_10854	cd_4_group_10578	cd_2_group_11142
PDT000341396.1	PDS000015968.21	SAMN09484360	environmental/other	cd_8_group_10854	cd_4_group_10578	cd_2_group_11142
PDT000343419.1	PDS000015968.21	SAMN09484383	environmental/other	cd_8_group_10854	cd_4_group_10578	cd_2_group_11142
PDT000343496.1	PDS000015968.21	SAMN09484376	environmental/other	cd_8_group_10854	cd_4_group_10578	cd_2_group_11142
PDT000343498.1	PDS000015968.21	SAMN09484378	environmental/other	cd_8_group_10854	cd_4_group_10578	cd_2_group_11142
PDT000343514.1	PDS000015968.21	SAMN09484325	environmental/other	cd_8_group_10854	cd_4_group_10578	cd_2_group_11142
PDT000343530.1	PDS000015968.21	SAMN09484352	environmental/other	cd_8_group_10854	cd_4_group_10578	cd_2_group_11142
PDT000343537.1	PDS000015968.21	SAMN09484355	environmental/other	cd_8_group_10854	cd_4_group_10578	cd_2_group_11142
PDT000343613.1	PDS000015968.21	SAMN09484349	environmental/other	cd_8_group_10854	cd_4_group_10578	cd_2_group_11142
PDT000343631.1	PDS000015968.21	SAMN09630329	environmental/other	cd_8_group_10854	cd_4_group_10578	cd_2_group_11142
PDT000343632.1	PDS000015968.21	SAMN09484364	environmental/other	cd_8_group_10854	cd_4_group_10578	cd_2_group_11142
PDT000343634.1	PDS000015968.21	SAMN09630346	environmental/other	cd_8_group_10854	cd_4_group_10578	cd_2_group_11142
PDT000343708.1	PDS000015968.21	SAMN09484353	environmental/other	cd_8_group_10854	cd_4_group_10578	cd_2_group_11142
PDT000343734.1	PDS000015968.21	SAMN09484312	environmental/other	cd_8_group_10854	cd_4_group_10578	cd_2_group_11142
PDT000396171.1	PDS000015968.21	SAMN09772667	environmental/other	cd_8_group_10854	cd_4_group_10578	cd_2_group_11142
PDT000396173.1	PDS000015968.21	SAMN09772666	environmental/other	cd_8_group_10854	cd_4_group_10578	cd_2_group_11142
PDT000396176.1	PDS000015968.21	SAMN09772668	environmental/other	cd_8_group_10854	cd_4_group_10578	cd_2_group_11142
PDT000396178.1	PDS000015968.21	SAMN09772665	environmental/other	cd_8_group_10854	cd_4_group_10578	cd_2_group_11142
PDT000396179.1	PDS000015968.21	SAMN09772659	environmental/other	cd_8_group_10854	cd_4_group_10578	cd_2_group_11142
PDT000396181.1	PDS000015968.21	SAMN09772657	environmental/other	cd_8_group_10854	cd_4_group_10578	cd_2_group_11142
PDT000416388.1	PDS000015968.21	SAMN10523688	environmental/other	cd_8_group_10854	cd_4_group_10578	cd_2_group_11142
PDT000416393.1	PDS000015968.21	SAMN10523685	environmental/other	cd_8_group_10854	cd_4_group_10578	cd_2_group_11142
PDT000416399.1	PDS000015968.21	SAMN10523682	environmental/other	cd_8_group_10854	cd_4_group_10578	cd_2_group_11142
PDT000416401.1	PDS000015968.21	SAMN10523686	environmental/other	cd_8_group_10854	cd_4_group_10578	cd_2_group_11142
PDT000416402.1	PDS000015968.21	SAMN10523590	environmental/other	cd_8_group_10854	cd_4_group_10578	cd_2_group_11142
PDT000416407.1	PDS000015968.21	SAMN10523591	environmental/other	cd_8_group_10854	cd_4_group_10578	cd_2_group_11142
PDT000416410.1	PDS000015968.21	SAMN10523690	environmental/other	cd_8_group_10854	cd_4_group_10578	cd_2_group_11142
PDT000416417.1	PDS000015968.21	SAMN10523684	environmental/other	cd_8_group_10854	cd_4_group_10578	cd_2_group_11142
PDT000421805.1	PDS000015968.21	SAMN10523683	environmental/other	cd_8_group_10854	cd_4_group_10578	cd_2_group_11142
PDT000439409.1	PDS000015968.21	SAMN10523689	environmental/other	cd_8_group_10854	cd_4_group_10578	cd_2_group_11142
PDT000459481.1	PDS000015968.21	SAMN10287952	environmental/other	cd_8_group_10854	cd_4_group_10578	cd_2_group_11142
PDT000459496.1	PDS000015968.21	SAMN10287951	environmental/other	cd_8_group_10854	cd_4_group_10578	cd_2_group_11142
PDT000459516.1	PDS000015968.21	SAMN10287848	environmental/other	cd_8_group_10854	cd_4_group_10578	cd_2_group_11142
PDT000459520.1	PDS000015968.21	SAMN10287824	environmental/other	cd_8_group_10854	cd_4_group_10578	cd_2_group_11142
PDT000459523.1	PDS000015968.21	SAMN10287829	environmental/other	cd_8_group_10854	cd_4_group_10578	cd_2_group_11142
PDT000551675.1	PDS000015968.21	SAMN12404624	clinical	cd_8_group_10854	cd_4_group_10578	cd_2_group_11142
PDT000212426.2	PDS000032661.351	SAMN07141884	clinical	cd_8_group_10855	-	-
PDT000230597.2	PDS000032661.351	SAMN07423563	clinical	cd_8_group_10855	-	-
PDT000258053.2	PDS000032661.351	SAMN07731296	clinical	cd_8_group_10855	-	-
PDT000932520.1	PDS000032661.351	SAMN17316874	clinical	cd_8_group_10855	-	-
PDT001923920.1	PDS000032661.351	SAMN37752484	clinical	cd_8_group_10855	-	-
PDT001415038.1	PDS000032661.351	SAMN30811781	clinical	cd_8_group_10855	cd_4_group_50774	-
PDT001441953.1	PDS000032661.351	SAMN31148927	clinical	cd_8_group_10855	cd_4_group_50774	-
PDT000212433.2	PDS000004040.78	SAMN07139284	clinical	cd_8_group_10856	-	-
PDT000387278.1	PDS000004040.78	SAMN10092398	clinical	cd_8_group_10856	-	-
PDT000212442.2	PDS000002516.39	SAMN07141957	clinical	cd_8_group_10857	cd_4_group_10579	cd_2_group_9621
PDT000215511.2	PDS000002516.39	SAMN07178031	clinical	cd_8_group_10857	cd_4_group_10579	cd_2_group_9621
PDT001131116.1	PDS000030770.32	SAMN21458141	clinical	cd_8_group_10858	-	-
PDT001268314.1	PDS000030770.32	SAMN26732441	environmental/other	cd_8_group_10858	-	-
PDT001716916.1	PDS000030770.32	SAMN34491919	environmental/other	cd_8_group_10858	-	-
PDT000212492.2	PDS000030770.32	SAMN06957043	clinical	cd_8_group_10858	cd_4_group_10581	-
PDT000416238.1	PDS000030770.32	SAMN10580771	clinical	cd_8_group_10858	cd_4_group_10581	-
PDT001507348.1	PDS000030770.32	SAMN31974322	environmental/other	cd_8_group_10858	cd_4_group_52826	cd_2_group_50594
PDT001516556.1	PDS000030770.32	SAMN32094327	environmental/other	cd_8_group_10858	cd_4_group_52826	cd_2_group_50594
PDT001116167.1	PDS000076604.959	SAMN20960559	clinical	cd_8_group_10859	-	-
PDT001429262.1	PDS000076604.959	SAMN30983662	clinical	cd_8_group_10859	-	-
PDT000212549.2	PDS000076604.959	SAMN07159215	environmental/other	cd_8_group_10859	cd_4_group_10584	-
PDT000973039.1	PDS000076604.959	SAMN18044157	clinical	cd_8_group_10859	cd_4_group_10584	-
PDT001391168.1	PDS000076604.959	SAMN30349757	clinical	cd_8_group_10859	cd_4_group_48958	-
PDT001364022.1	PDS000076604.959	SAMN29807234	clinical	cd_8_group_10859	cd_4_group_48958	cd_2_group_46631
PDT001479906.1	PDS000076604.959	SAMN31636125	clinical	cd_8_group_10859	cd_4_group_48958	cd_2_group_46631
PDT001370821.1	PDS000076604.959	SAMN29976726	clinical	cd_8_group_10859	cd_4_group_49116	-
PDT001480406.1	PDS000076604.959	SAMN31647791	clinical	cd_8_group_10859	cd_4_group_49116	-
PDT001758211.1	PDS000076604.959	SAMN35360762	clinical	cd_8_group_10859	cd_4_group_49116	-
PDT000026040.3	PDS000002504.644	SAMN02664845	environmental/other	cd_8_group_1086	cd_4_group_1017	cd_2_group_891
PDT000032057.3	PDS000002504.644	SAMN02664897	environmental/other	cd_8_group_1086	cd_4_group_1017	cd_2_group_891
PDT000032227.3	PDS000002504.644	SAMN02664913	environmental/other	cd_8_group_1086	cd_4_group_1017	cd_2_group_891
PDT000032229.3	PDS000002504.644	SAMN02664915	environmental/other	cd_8_group_1086	cd_4_group_1017	cd_2_group_891
PDT000034743.3	PDS000002504.644	SAMN02664929	environmental/other	cd_8_group_1086	cd_4_group_1017	cd_2_group_891
PDT000179363.1	PDS000002504.644	SAMN04394846	clinical	cd_8_group_1086	cd_4_group_1017	cd_2_group_891
PDT001150506.1	PDS000002504.644	SAMN20884400	environmental/other	cd_8_group_1086	cd_4_group_1017	cd_2_group_891
PDT001150522.1	PDS000002504.644	SAMN20884483	environmental/other	cd_8_group_1086	cd_4_group_1017	cd_2_group_891
PDT001150548.1	PDS000002504.644	SAMN20884453	environmental/other	cd_8_group_1086	cd_4_group_1017	cd_2_group_891
PDT001150578.1	PDS000002504.644	SAMN20884417	environmental/other	cd_8_group_1086	cd_4_group_1017	cd_2_group_891
PDT001150589.1	PDS000002504.644	SAMN20884412	environmental/other	cd_8_group_1086	cd_4_group_1017	cd_2_group_891
PDT000212564.2	PDS000239639.11	SAMN07159222	environmental/other	cd_8_group_10860	cd_4_group_10586	cd_2_group_9625
PDT000215774.2	PDS000239639.11	SAMN07193974	environmental/other	cd_8_group_10860	cd_4_group_10586	cd_2_group_9625
PDT000212567.2	PDS000239639.11	SAMN07159220	environmental/other	cd_8_group_10861	-	-
PDT000324259.1	PDS000239639.11	SAMN09372561	environmental/other	cd_8_group_10861	-	-
PDT000399253.1	PDS000239639.11	SAMN10346522	environmental/other	cd_8_group_10861	-	-
PDT000212568.2	PDS000239639.11	SAMN07159223	environmental/other	cd_8_group_10862	-	-
PDT000286311.2	PDS000239639.11	SAMN08513649	clinical	cd_8_group_10862	-	-
PDT000429194.1	PDS000239639.11	SAMN10685765	clinical	cd_8_group_10862	-	-
PDT001049816.1	PDS000239639.11	SAMN19320228	environmental/other	cd_8_group_10862	cd_4_group_40267	cd_2_group_37958
PDT001242420.1	PDS000239639.11	SAMN19548741	environmental/other	cd_8_group_10862	cd_4_group_40267	cd_2_group_37958
PDT001242422.1	PDS000239639.11	SAMN19548740	environmental/other	cd_8_group_10862	cd_4_group_40267	cd_2_group_37958
PDT000212572.2	PDS000215642.28	SAMN07159229	environmental/other	cd_8_group_10863	-	-
PDT000478321.1	PDS000215642.28	SAMN11131642	environmental/other	cd_8_group_10863	cd_4_group_24009	cd_2_group_22182
PDT000593876.1	PDS000215642.28	SAMN12842818	environmental/other	cd_8_group_10863	cd_4_group_24009	cd_2_group_22182
PDT000212585.2	PDS000029017.1	SAMN07143150	clinical	cd_8_group_10864	-	-
PDT000227878.2	PDS000029017.1	SAMN07410605	clinical	cd_8_group_10864	cd_4_group_11244	-
PDT000222486.2	PDS000029017.1	SAMN07281022	clinical	cd_8_group_10864	cd_4_group_11244	cd_2_group_10169
PDT000233754.2	PDS000029017.1	SAMN07483871	clinical	cd_8_group_10864	cd_4_group_11244	cd_2_group_10169
PDT000268807.2	PDS000029017.1	SAMN07279001	clinical	cd_8_group_10864	cd_4_group_11244	cd_2_group_10169
PDT000279681.2	PDS000029017.1	SAMN08370167	clinical	cd_8_group_10864	cd_4_group_11244	cd_2_group_10169
PDT000249183.2	PDS000030644.60	SAMN07737853	clinical	cd_8_group_10865	-	-
PDT000308999.2	PDS000030644.60	SAMN08981724	clinical	cd_8_group_10865	-	-
PDT001287087.1	PDS000030644.60	SAMN27570652	environmental/other	cd_8_group_10865	-	-
PDT002063975.1	PDS000030644.60	SAMN39609245	clinical	cd_8_group_10865	-	-
PDT000222811.2	PDS000030644.60	SAMN07289100	clinical	cd_8_group_10865	cd_4_group_10587	-
PDT000225798.2	PDS000030644.60	SAMN07352606	clinical	cd_8_group_10865	cd_4_group_10587	-
PDT000227610.2	PDS000030644.60	SAMN07358420	clinical	cd_8_group_10865	cd_4_group_10587	-
PDT000232640.2	PDS000030644.60	SAMN07255721	clinical	cd_8_group_10865	cd_4_group_10587	-
PDT000476621.1	PDS000030644.60	SAMN11101141	clinical	cd_8_group_10865	cd_4_group_10587	-
PDT001287091.1	PDS000030644.60	SAMN27570651	environmental/other	cd_8_group_10865	cd_4_group_10587	-
PDT000212586.2	PDS000030644.60	SAMN07149951	clinical	cd_8_group_10865	cd_4_group_10587	cd_2_group_9626
PDT000230351.2	PDS000030644.60	SAMN07376729	clinical	cd_8_group_10865	cd_4_group_10587	cd_2_group_9626
PDT000919929.1	PDS000030644.60	SAMN17129746	clinical	cd_8_group_10865	cd_4_group_10587	cd_2_group_9626
PDT000215503.2	PDS000030644.60	SAMN07178037	clinical	cd_8_group_10865	cd_4_group_10587	cd_2_group_9842
PDT000230358.2	PDS000030644.60	SAMN07376730	clinical	cd_8_group_10865	cd_4_group_10587	cd_2_group_9842
PDT000760252.1	PDS000030644.60	SAMN15105093	clinical	cd_8_group_10865	cd_4_group_32376	-
PDT001079027.1	PDS000030644.60	SAMN19924329	clinical	cd_8_group_10865	cd_4_group_32376	-
PDT001373714.1	PDS000030644.60	SAMN30031480	clinical	cd_8_group_10865	cd_4_group_32376	-
PDT000747706.1	PDS000030644.60	SAMN15027800	clinical	cd_8_group_10865	cd_4_group_32376	cd_2_group_30149
PDT000748030.1	PDS000030644.60	SAMN15039261	clinical	cd_8_group_10865	cd_4_group_32376	cd_2_group_30149
PDT000761889.1	PDS000030644.60	SAMN15160258	clinical	cd_8_group_10865	cd_4_group_32376	cd_2_group_30149
PDT000762073.1	PDS000030644.60	SAMN15168993	clinical	cd_8_group_10865	cd_4_group_32376	cd_2_group_30149
PDT000764736.1	PDS000030644.60	SAMN15228017	clinical	cd_8_group_10865	cd_4_group_32376	cd_2_group_30149
PDT000767871.1	PDS000030644.60	SAMN15297689	clinical	cd_8_group_10865	cd_4_group_32376	cd_2_group_30149
PDT000768559.1	PDS000030644.60	SAMN15317835	clinical	cd_8_group_10865	cd_4_group_32376	cd_2_group_30149
PDT000768567.1	PDS000030644.60	SAMN15317832	clinical	cd_8_group_10865	cd_4_group_32376	cd_2_group_30149
PDT000770872.1	PDS000030644.60	SAMN15353772	clinical	cd_8_group_10865	cd_4_group_32376	cd_2_group_30149
PDT000795526.1	PDS000030644.60	SAMN15627902	clinical	cd_8_group_10865	cd_4_group_32376	cd_2_group_30149
PDT000797796.1	PDS000030644.60	SAMN15659090	clinical	cd_8_group_10865	cd_4_group_32376	cd_2_group_30149
PDT000801184.1	PDS000030644.60	SAMN15706078	clinical	cd_8_group_10865	cd_4_group_32376	cd_2_group_30149
PDT000834404.1	PDS000030644.60	SAMN16094374	clinical	cd_8_group_10865	cd_4_group_32376	cd_2_group_30149
PDT000836123.1	PDS000030644.60	SAMN16130069	clinical	cd_8_group_10865	cd_4_group_32376	cd_2_group_30149
PDT000855492.1	PDS000030644.60	SAMN16373922	clinical	cd_8_group_10865	cd_4_group_32376	cd_2_group_30149
PDT000855741.1	PDS000030644.60	SAMN16377170	clinical	cd_8_group_10865	cd_4_group_32376	cd_2_group_30149
PDT000857691.1	PDS000030644.60	SAMN16397768	clinical	cd_8_group_10865	cd_4_group_32376	cd_2_group_30149
PDT000872633.1	PDS000030644.60	SAMN16597178	clinical	cd_8_group_10865	cd_4_group_32376	cd_2_group_30149
PDT000877295.1	PDS000030644.60	SAMN16630198	clinical	cd_8_group_10865	cd_4_group_32376	cd_2_group_30149
PDT000880577.1	PDS000030644.60	SAMN16678170	clinical	cd_8_group_10865	cd_4_group_32376	cd_2_group_30149
PDT000901285.1	PDS000030644.60	SAMN16963846	clinical	cd_8_group_10865	cd_4_group_32376	cd_2_group_30149
PDT000925322.1	PDS000030644.60	SAMN17172212	clinical	cd_8_group_10865	cd_4_group_32376	cd_2_group_30149
PDT000925399.1	PDS000030644.60	SAMN17173387	clinical	cd_8_group_10865	cd_4_group_32376	cd_2_group_30149
PDT001116664.1	PDS000030644.60	SAMN20971119	clinical	cd_8_group_10865	cd_4_group_32376	cd_2_group_30149
PDT001148764.1	PDS000030644.60	SAMN22214688	clinical	cd_8_group_10865	cd_4_group_32376	cd_2_group_30149
PDT001229808.1	PDS000030644.60	SAMN25228458	clinical	cd_8_group_10865	cd_4_group_32376	cd_2_group_30149
PDT002184062.1	PDS000030644.60	SAMN41616123	clinical	cd_8_group_10865	cd_4_group_32376	cd_2_group_30149
PDT000842213.1	PDS000030644.60	SAMN16239003	clinical	cd_8_group_10865	cd_4_group_32376	cd_2_group_32762
PDT002281901.1	PDS000030644.60	SAMEA9477716	NULL	cd_8_group_10865	cd_4_group_32376	cd_2_group_32762
PDT000849410.1	PDS000030644.60	SAMN16283077	clinical	cd_8_group_10865	cd_4_group_32376	cd_2_group_32906
PDT000849423.1	PDS000030644.60	SAMN16283088	clinical	cd_8_group_10865	cd_4_group_32376	cd_2_group_32906
PDT001058741.1	PDS000030644.60	SAMN19548949	clinical	cd_8_group_10865	cd_4_group_32376	cd_2_group_38034
PDT001067024.1	PDS000030644.60	SAMN19669807	clinical	cd_8_group_10865	cd_4_group_32376	cd_2_group_38034
PDT001076276.1	PDS000030644.60	SAMN19838381	clinical	cd_8_group_10865	cd_4_group_32376	cd_2_group_38034
PDT001088052.1	PDS000030644.60	SAMN20170093	clinical	cd_8_group_10865	cd_4_group_32376	cd_2_group_38034
PDT001089761.1	PDS000030644.60	SAMN20218011	clinical	cd_8_group_10865	cd_4_group_32376	cd_2_group_38034
PDT001097046.1	PDS000030644.60	SAMN20428447	clinical	cd_8_group_10865	cd_4_group_32376	cd_2_group_38034
PDT001104351.1	PDS000030644.60	SAMN20549924	clinical	cd_8_group_10865	cd_4_group_32376	cd_2_group_38034
PDT001113805.1	PDS000030644.60	SAMN20873978	clinical	cd_8_group_10865	cd_4_group_32376	cd_2_group_38034
PDT001135821.1	PDS000030644.60	SAMN21552860	clinical	cd_8_group_10865	cd_4_group_32376	cd_2_group_38034
PDT001146586.1	PDS000030644.60	SAMN22127918	clinical	cd_8_group_10865	cd_4_group_32376	cd_2_group_38034
PDT001148834.1	PDS000030644.60	SAMN22215939	clinical	cd_8_group_10865	cd_4_group_32376	cd_2_group_38034
PDT001157182.5	PDS000030644.60	SAMN22404860	clinical	cd_8_group_10865	cd_4_group_32376	cd_2_group_38034
PDT001163218.1	PDS000030644.60	SAMN22601077	clinical	cd_8_group_10865	cd_4_group_32376	cd_2_group_38034
PDT001188614.1	PDS000030644.60	SAMN23567728	clinical	cd_8_group_10865	cd_4_group_32376	cd_2_group_38034
PDT001295107.1	PDS000030644.60	SAMN27914856	clinical	cd_8_group_10865	cd_4_group_32376	cd_2_group_38034
PDT001314940.1	PDS000030644.60	SAMN28657105	clinical	cd_8_group_10865	cd_4_group_32376	cd_2_group_38034
PDT001330849.1	PDS000030644.60	SAMN29176262	clinical	cd_8_group_10865	cd_4_group_32376	cd_2_group_38034
PDT001412920.1	PDS000030644.60	SAMN30758170	clinical	cd_8_group_10865	cd_4_group_32376	cd_2_group_38034
PDT001557181.1	PDS000030644.60	SAMN32542228	clinical	cd_8_group_10865	cd_4_group_32376	cd_2_group_38034
PDT001129542.1	PDS000030644.60	SAMN21417447	clinical	cd_8_group_10865	cd_4_group_42698	cd_2_group_40333
PDT001135910.1	PDS000030644.60	SAMN21553822	clinical	cd_8_group_10865	cd_4_group_42698	cd_2_group_40333
PDT001451557.1	PDS000030644.60	SAMN31258876	clinical	cd_8_group_10865	cd_4_group_51543	cd_2_group_49304
PDT001464727.1	PDS000030644.60	SAMN31427024	clinical	cd_8_group_10865	cd_4_group_51543	cd_2_group_49304
PDT001545135.1	PDS000030644.60	SAMN32393134	clinical	cd_8_group_10865	cd_4_group_51543	cd_2_group_49304
PDT001545142.1	PDS000030644.60	SAMN32393142	clinical	cd_8_group_10865	cd_4_group_51543	cd_2_group_49304
PDT001681005.1	PDS000030644.60	SAMN34098865	clinical	cd_8_group_10865	cd_4_group_51543	cd_2_group_49304
PDT001689537.1	PDS000030644.60	SAMN34175008	clinical	cd_8_group_10865	cd_4_group_51543	cd_2_group_49304
PDT000212587.2	PDS000031059.170	SAMN07149945	clinical	cd_8_group_10866	-	-
PDT000244552.2	PDS000031059.170	SAMN07662857	clinical	cd_8_group_10866	-	-
PDT000474089.1	PDS000031059.170	SAMN11081473	environmental/other	cd_8_group_10866	-	-
PDT000671899.1	PDS000031059.170	SAMN13937917	clinical	cd_8_group_10866	-	-
PDT002451765.1	PDS000031059.170	SAMN44536642	clinical	cd_8_group_10866	-	-
PDT002606252.1	PDS000031059.170	SAMN46527736	environmental/other	cd_8_group_10866	-	-
PDT000914133.1	PDS000031059.170	SAMN10423882	clinical	cd_8_group_10866	cd_4_group_37381	-
PDT002723603.1	PDS000031059.170	SAMN48060609	environmental/other	cd_8_group_10866	cd_4_group_37381	-
PDT000212591.2	PDS000029255.22	SAMN07143107	clinical	cd_8_group_10867	-	-
PDT000664243.1	PDS000029255.22	SAMN13873483	clinical	cd_8_group_10867	cd_4_group_30181	cd_2_group_28042
PDT000853271.1	PDS000029255.22	SAMN16351327	clinical	cd_8_group_10867	cd_4_group_30181	cd_2_group_28042
PDT000221273.2	PDS000032548.516	SAMN07259959	clinical	cd_8_group_10868	-	-
PDT000318432.1	PDS000032548.516	SAMN09237849	clinical	cd_8_group_10868	-	-
PDT000365371.1	PDS000032548.516	SAMN09862710	clinical	cd_8_group_10868	-	-
PDT000216449.2	PDS000032548.516	SAMN07177428	clinical	cd_8_group_10868	cd_4_group_10588	-
PDT000217174.2	PDS000032548.516	SAMN07193653	clinical	cd_8_group_10868	cd_4_group_10588	-
PDT000317465.1	PDS000032548.516	SAMN09231660	clinical	cd_8_group_10868	cd_4_group_10588	-
PDT000611470.1	PDS000032548.516	SAMN13057296	clinical	cd_8_group_10868	cd_4_group_10588	-
PDT000744199.1	PDS000032548.516	SAMN14997701	clinical	cd_8_group_10868	cd_4_group_10588	-
PDT000212601.2	PDS000032548.516	SAMN07143113	clinical	cd_8_group_10868	cd_4_group_10588	cd_2_group_9628
PDT000212903.2	PDS000032548.516	SAMN06955339	clinical	cd_8_group_10868	cd_4_group_10588	cd_2_group_9628
PDT000216459.2	PDS000032548.516	SAMN07190186	clinical	cd_8_group_10868	cd_4_group_10588	cd_2_group_9628
PDT000220750.2	PDS000032548.516	SAMN07218944	clinical	cd_8_group_10868	cd_4_group_10588	cd_2_group_9628
PDT000224281.2	PDS000032548.516	SAMN07271424	clinical	cd_8_group_10868	cd_4_group_10588	cd_2_group_9628
PDT000225790.2	PDS000032548.516	SAMN07350936	clinical	cd_8_group_10868	cd_4_group_10588	cd_2_group_9628
PDT000231950.2	PDS000032548.516	SAMN07440079	clinical	cd_8_group_10868	cd_4_group_10588	cd_2_group_9628
PDT000237474.2	PDS000032548.516	SAMN07561507	clinical	cd_8_group_10868	cd_4_group_10588	cd_2_group_9628
PDT000244179.2	PDS000032548.516	SAMN07689070	clinical	cd_8_group_10868	cd_4_group_10588	cd_2_group_9628
PDT000266918.2	PDS000032548.516	SAMN08024393	environmental/other	cd_8_group_10868	cd_4_group_10588	cd_2_group_9628
PDT000277565.2	PDS000032548.516	SAMN08326075	clinical	cd_8_group_10868	cd_4_group_10588	cd_2_group_9628
PDT000283745.2	PDS000032548.516	SAMN07974972	clinical	cd_8_group_10868	cd_4_group_10588	cd_2_group_9628
PDT000319452.1	PDS000032548.516	SAMN09260773	clinical	cd_8_group_10868	cd_4_group_10588	cd_2_group_9628
PDT000321419.1	PDS000032548.516	SAMN09283854	clinical	cd_8_group_10868	cd_4_group_10588	cd_2_group_9628
PDT000321474.1	PDS000032548.516	SAMN09283922	clinical	cd_8_group_10868	cd_4_group_10588	cd_2_group_9628
PDT000336748.1	PDS000032548.516	SAMN09487784	clinical	cd_8_group_10868	cd_4_group_10588	cd_2_group_9628
PDT000488779.1	PDS000032548.516	SAMN11397452	clinical	cd_8_group_10868	cd_4_group_10588	cd_2_group_9628
PDT000499059.1	PDS000032548.516	SAMN11586051	clinical	cd_8_group_10868	cd_4_group_10588	cd_2_group_9628
PDT000741022.1	PDS000032548.516	SAMN14979213	clinical	cd_8_group_10868	cd_4_group_10588	cd_2_group_9628
PDT000919764.1	PDS000032548.516	SAMN17129585	clinical	cd_8_group_10868	cd_4_group_10588	cd_2_group_9628
PDT000212678.2	PDS000029157.1	SAMN07155910	clinical	cd_8_group_10869	cd_4_group_10590	cd_2_group_9632
PDT000214332.2	PDS000029157.1	SAMN07180284	clinical	cd_8_group_10869	cd_4_group_10590	cd_2_group_9632
PDT000026050.3	PDS000032456.141	SAMN02646929	environmental/other	cd_8_group_1087	cd_4_group_1020	cd_2_group_895
PDT000031411.4	PDS000032456.141	SAMN02640924	environmental/other	cd_8_group_1087	cd_4_group_1020	cd_2_group_895
PDT000212680.2	PDS000025974.3	SAMN07155912	clinical	cd_8_group_10870	cd_4_group_10591	cd_2_group_9633
PDT001105801.1	PDS000025974.3	SAMN20666120	environmental/other	cd_8_group_10870	cd_4_group_10591	cd_2_group_9633
PDT000212682.2	PDS000026617.677	SAMN07155909	clinical	cd_8_group_10871	cd_4_group_10592	cd_2_group_9634
PDT000351734.1	PDS000026617.677	SAMN09690863	clinical	cd_8_group_10871	cd_4_group_10592	cd_2_group_9634
PDT000212683.2	PDS000026701.225	SAMN07155911	clinical	cd_8_group_10872	cd_4_group_10593	cd_2_group_9635
PDT000347701.1	PDS000026701.225	SAMN09651948	clinical	cd_8_group_10872	cd_4_group_10593	cd_2_group_9635
PDT000212690.2	PDS000006792.8	SAMN07155934	clinical	cd_8_group_10873	cd_4_group_10594	cd_2_group_9636
PDT000342534.1	PDS000006792.8	SAMN09624405	clinical	cd_8_group_10873	cd_4_group_10594	cd_2_group_9636
PDT000212692.2	PDS000013487.9	SAMN07155937	clinical	cd_8_group_10874	-	-
PDT000215522.2	PDS000013487.9	SAMN07184383	clinical	cd_8_group_10874	-	-
PDT000315223.2	PDS000013487.9	SAMN09213361	clinical	cd_8_group_10874	-	-
PDT001152841.1	PDS000013487.9	SAMEA6142339	NULL	cd_8_group_10874	-	-
PDT000214342.2	PDS000013487.9	SAMN07180292	clinical	cd_8_group_10874	cd_4_group_10721	-
PDT000223091.2	PDS000013487.9	SAMN07327411	clinical	cd_8_group_10874	cd_4_group_10721	-
PDT000572641.1	PDS000018424.176	SAMN12622226	clinical	cd_8_group_10875	-	-
PDT000596069.1	PDS000018424.176	SAMN12868870	clinical	cd_8_group_10875	-	-
PDT000687587.1	PDS000018424.176	SAMN14127809	clinical	cd_8_group_10875	-	-
PDT000735480.1	PDS000018424.176	SAMN14928024	environmental/other	cd_8_group_10875	-	-
PDT000786030.2	PDS000018424.176	SAMN15508584	clinical	cd_8_group_10875	-	-
PDT001330561.1	PDS000018424.176	SAMN29151663	clinical	cd_8_group_10875	-	-
PDT000415309.1	PDS000018424.176	SAMN10536527	clinical	cd_8_group_10875	cd_4_group_10595	-
PDT000442817.1	PDS000018424.176	SAMN10767246	clinical	cd_8_group_10875	cd_4_group_10595	-
PDT000456993.1	PDS000018424.176	SAMN10848645	clinical	cd_8_group_10875	cd_4_group_10595	-
PDT000457057.1	PDS000018424.176	SAMN10848799	clinical	cd_8_group_10875	cd_4_group_10595	-
PDT000609701.1	PDS000018424.176	SAMN13041898	clinical	cd_8_group_10875	cd_4_group_10595	-
PDT000639815.1	PDS000018424.176	SAMN13474395	clinical	cd_8_group_10875	cd_4_group_10595	-
PDT000735477.1	PDS000018424.176	SAMN14928021	environmental/other	cd_8_group_10875	cd_4_group_10595	-
PDT000784207.2	PDS000018424.176	SAMN15468562	clinical	cd_8_group_10875	cd_4_group_10595	-
PDT000859496.1	PDS000018424.176	SAMN16411117	clinical	cd_8_group_10875	cd_4_group_10595	-
PDT000901565.1	PDS000018424.176	SAMN16972257	clinical	cd_8_group_10875	cd_4_group_10595	-
PDT001137922.1	PDS000018424.176	SAMN21616170	clinical	cd_8_group_10875	cd_4_group_10595	-
PDT001145073.1	PDS000018424.176	SAMN22045465	clinical	cd_8_group_10875	cd_4_group_10595	-
PDT001211314.1	PDS000018424.176	SAMN24369644	clinical	cd_8_group_10875	cd_4_group_10595	-
PDT002210797.1	PDS000018424.176	SAMN41862375	clinical	cd_8_group_10875	cd_4_group_10595	-
PDT000323767.1	PDS000018424.176	SAMN09352004	clinical	cd_8_group_10875	cd_4_group_10595	cd_2_group_15605
PDT000331813.1	PDS000018424.176	SAMN09435101	clinical	cd_8_group_10875	cd_4_group_10595	cd_2_group_15605
PDT000326310.1	PDS000018424.176	SAMN09387833	clinical	cd_8_group_10875	cd_4_group_10595	cd_2_group_15786
PDT001104657.1	PDS000018424.176	SAMN20606908	clinical	cd_8_group_10875	cd_4_group_10595	cd_2_group_15786
PDT000212694.2	PDS000018424.176	SAMN07155930	clinical	cd_8_group_10875	cd_4_group_10595	cd_2_group_9637
PDT000282228.2	PDS000018424.176	SAMN08399011	environmental/other	cd_8_group_10875	cd_4_group_10595	cd_2_group_9637
PDT000311496.2	PDS000018424.176	SAMN09060272	clinical	cd_8_group_10875	cd_4_group_10595	cd_2_group_9637
PDT000311508.2	PDS000018424.176	SAMN09060286	clinical	cd_8_group_10875	cd_4_group_10595	cd_2_group_9637
PDT000311815.2	PDS000018424.176	SAMN09074756	clinical	cd_8_group_10875	cd_4_group_10595	cd_2_group_9637
PDT000313556.2	PDS000018424.176	SAMN09203696	clinical	cd_8_group_10875	cd_4_group_10595	cd_2_group_9637
PDT000314121.2	PDS000018424.176	SAMN09207636	clinical	cd_8_group_10875	cd_4_group_10595	cd_2_group_9637
PDT000314143.2	PDS000018424.176	SAMN09207604	clinical	cd_8_group_10875	cd_4_group_10595	cd_2_group_9637
PDT000314224.2	PDS000018424.176	SAMN09207688	clinical	cd_8_group_10875	cd_4_group_10595	cd_2_group_9637
PDT000315674.1	PDS000018424.176	SAMN09214679	clinical	cd_8_group_10875	cd_4_group_10595	cd_2_group_9637
PDT000317128.1	PDS000018424.176	SAMN09227994	clinical	cd_8_group_10875	cd_4_group_10595	cd_2_group_9637
PDT000317245.1	PDS000018424.176	SAMN09228586	clinical	cd_8_group_10875	cd_4_group_10595	cd_2_group_9637
PDT000318726.1	PDS000018424.176	SAMN09238941	clinical	cd_8_group_10875	cd_4_group_10595	cd_2_group_9637
PDT000318920.1	PDS000018424.176	SAMN09244402	clinical	cd_8_group_10875	cd_4_group_10595	cd_2_group_9637
PDT000319916.1	PDS000018424.176	SAMN09266985	clinical	cd_8_group_10875	cd_4_group_10595	cd_2_group_9637
PDT000320308.1	PDS000018424.176	SAMN09268890	clinical	cd_8_group_10875	cd_4_group_10595	cd_2_group_9637
PDT000320980.1	PDS000018424.176	SAMN09276879	clinical	cd_8_group_10875	cd_4_group_10595	cd_2_group_9637
PDT000322145.1	PDS000018424.176	SAMN09290530	clinical	cd_8_group_10875	cd_4_group_10595	cd_2_group_9637
PDT000322897.1	PDS000018424.176	SAMN09295200	clinical	cd_8_group_10875	cd_4_group_10595	cd_2_group_9637
PDT000323716.1	PDS000018424.176	SAMN09348656	clinical	cd_8_group_10875	cd_4_group_10595	cd_2_group_9637
PDT000324767.1	PDS000018424.176	SAMN09377478	clinical	cd_8_group_10875	cd_4_group_10595	cd_2_group_9637
PDT000325217.1	PDS000018424.176	SAMN09380443	clinical	cd_8_group_10875	cd_4_group_10595	cd_2_group_9637
PDT000325926.1	PDS000018424.176	SAMN09386459	clinical	cd_8_group_10875	cd_4_group_10595	cd_2_group_9637
PDT000325931.1	PDS000018424.176	SAMN09386453	clinical	cd_8_group_10875	cd_4_group_10595	cd_2_group_9637
PDT000326003.1	PDS000018424.176	SAMN09386520	clinical	cd_8_group_10875	cd_4_group_10595	cd_2_group_9637
PDT000326369.1	PDS000018424.176	SAMN09387916	clinical	cd_8_group_10875	cd_4_group_10595	cd_2_group_9637
PDT000326398.1	PDS000018424.176	SAMN09387942	clinical	cd_8_group_10875	cd_4_group_10595	cd_2_group_9637
PDT000327430.1	PDS000018424.176	SAMN09388748	clinical	cd_8_group_10875	cd_4_group_10595	cd_2_group_9637
PDT000327500.1	PDS000018424.176	SAMN09388800	clinical	cd_8_group_10875	cd_4_group_10595	cd_2_group_9637
PDT000328250.1	PDS000018424.176	SAMN09396665	clinical	cd_8_group_10875	cd_4_group_10595	cd_2_group_9637
PDT000328321.1	PDS000018424.176	SAMN09396876	clinical	cd_8_group_10875	cd_4_group_10595	cd_2_group_9637
PDT000328830.1	PDS000018424.176	SAMN09404255	clinical	cd_8_group_10875	cd_4_group_10595	cd_2_group_9637
PDT000328926.1	PDS000018424.176	SAMN09404344	clinical	cd_8_group_10875	cd_4_group_10595	cd_2_group_9637
PDT000328968.1	PDS000018424.176	SAMN09404392	clinical	cd_8_group_10875	cd_4_group_10595	cd_2_group_9637
PDT000329425.1	PDS000018424.176	SAMN09408004	clinical	cd_8_group_10875	cd_4_group_10595	cd_2_group_9637
PDT000329499.1	PDS000018424.176	SAMN09423145	clinical	cd_8_group_10875	cd_4_group_10595	cd_2_group_9637
PDT000330851.1	PDS000018424.176	SAMN09433635	clinical	cd_8_group_10875	cd_4_group_10595	cd_2_group_9637
PDT000330945.1	PDS000018424.176	SAMN09433728	clinical	cd_8_group_10875	cd_4_group_10595	cd_2_group_9637
PDT000331010.1	PDS000018424.176	SAMN09433792	clinical	cd_8_group_10875	cd_4_group_10595	cd_2_group_9637
PDT000331636.1	PDS000018424.176	SAMN09434915	clinical	cd_8_group_10875	cd_4_group_10595	cd_2_group_9637
PDT000333013.1	PDS000018424.176	SAMN09459249	clinical	cd_8_group_10875	cd_4_group_10595	cd_2_group_9637
PDT000333533.1	PDS000018424.176	SAMN09463622	clinical	cd_8_group_10875	cd_4_group_10595	cd_2_group_9637
PDT000333535.1	PDS000018424.176	SAMN09463643	clinical	cd_8_group_10875	cd_4_group_10595	cd_2_group_9637
PDT000334005.1	PDS000018424.176	SAMN09467940	clinical	cd_8_group_10875	cd_4_group_10595	cd_2_group_9637
PDT000334089.1	PDS000018424.176	SAMN09469098	clinical	cd_8_group_10875	cd_4_group_10595	cd_2_group_9637
PDT000334643.1	PDS000018424.176	SAMN09474607	clinical	cd_8_group_10875	cd_4_group_10595	cd_2_group_9637
PDT000334713.1	PDS000018424.176	SAMN09474927	clinical	cd_8_group_10875	cd_4_group_10595	cd_2_group_9637
PDT000334775.1	PDS000018424.176	SAMN09475124	clinical	cd_8_group_10875	cd_4_group_10595	cd_2_group_9637
PDT000334980.1	PDS000018424.176	SAMN09475796	clinical	cd_8_group_10875	cd_4_group_10595	cd_2_group_9637
PDT000335064.1	PDS000018424.176	SAMN09475886	clinical	cd_8_group_10875	cd_4_group_10595	cd_2_group_9637
PDT000335086.1	PDS000018424.176	SAMN09475893	clinical	cd_8_group_10875	cd_4_group_10595	cd_2_group_9637
PDT000335089.1	PDS000018424.176	SAMN09475915	clinical	cd_8_group_10875	cd_4_group_10595	cd_2_group_9637
PDT000335164.1	PDS000018424.176	SAMN09475988	clinical	cd_8_group_10875	cd_4_group_10595	cd_2_group_9637
PDT000335868.1	PDS000018424.176	SAMN09476422	clinical	cd_8_group_10875	cd_4_group_10595	cd_2_group_9637
PDT000336376.1	PDS000018424.176	SAMN09484413	clinical	cd_8_group_10875	cd_4_group_10595	cd_2_group_9637
PDT000337415.1	PDS000018424.176	SAMN09493761	clinical	cd_8_group_10875	cd_4_group_10595	cd_2_group_9637
PDT000338007.1	PDS000018424.176	SAMN09504300	clinical	cd_8_group_10875	cd_4_group_10595	cd_2_group_9637
PDT000338043.1	PDS000018424.176	SAMN09504358	clinical	cd_8_group_10875	cd_4_group_10595	cd_2_group_9637
PDT000338464.1	PDS000018424.176	SAMN09515907	clinical	cd_8_group_10875	cd_4_group_10595	cd_2_group_9637
PDT000338661.1	PDS000018424.176	SAMN09516416	clinical	cd_8_group_10875	cd_4_group_10595	cd_2_group_9637
PDT000339159.1	PDS000018424.176	SAMN09520821	clinical	cd_8_group_10875	cd_4_group_10595	cd_2_group_9637
PDT000339195.1	PDS000018424.176	SAMN09520891	clinical	cd_8_group_10875	cd_4_group_10595	cd_2_group_9637
PDT000339426.1	PDS000018424.176	SAMN09521837	clinical	cd_8_group_10875	cd_4_group_10595	cd_2_group_9637
PDT000339505.1	PDS000018424.176	SAMN09521922	clinical	cd_8_group_10875	cd_4_group_10595	cd_2_group_9637
PDT000339670.1	PDS000018424.176	SAMN09522125	clinical	cd_8_group_10875	cd_4_group_10595	cd_2_group_9637
PDT000340336.1	PDS000018424.176	SAMN09531151	clinical	cd_8_group_10875	cd_4_group_10595	cd_2_group_9637
PDT000340704.1	PDS000018424.176	SAMN09534683	clinical	cd_8_group_10875	cd_4_group_10595	cd_2_group_9637
PDT000341177.1	PDS000018424.176	SAMN09557540	clinical	cd_8_group_10875	cd_4_group_10595	cd_2_group_9637
PDT000341180.1	PDS000018424.176	SAMN09557546	clinical	cd_8_group_10875	cd_4_group_10595	cd_2_group_9637
PDT000341215.1	PDS000018424.176	SAMN09566295	clinical	cd_8_group_10875	cd_4_group_10595	cd_2_group_9637
PDT000341294.1	PDS000018424.176	SAMN09566376	clinical	cd_8_group_10875	cd_4_group_10595	cd_2_group_9637
PDT000341311.1	PDS000018424.176	SAMN09566745	clinical	cd_8_group_10875	cd_4_group_10595	cd_2_group_9637
PDT000342544.1	PDS000018424.176	SAMN09624418	clinical	cd_8_group_10875	cd_4_group_10595	cd_2_group_9637
PDT000342567.1	PDS000018424.176	SAMN09624453	clinical	cd_8_group_10875	cd_4_group_10595	cd_2_group_9637
PDT000342575.1	PDS000018424.176	SAMN09624430	clinical	cd_8_group_10875	cd_4_group_10595	cd_2_group_9637
PDT000342625.1	PDS000018424.176	SAMN09624510	clinical	cd_8_group_10875	cd_4_group_10595	cd_2_group_9637
PDT000342743.1	PDS000018424.176	SAMN09628576	clinical	cd_8_group_10875	cd_4_group_10595	cd_2_group_9637
PDT000342754.1	PDS000018424.176	SAMN09628590	clinical	cd_8_group_10875	cd_4_group_10595	cd_2_group_9637
PDT000342856.1	PDS000018424.176	SAMN09628781	clinical	cd_8_group_10875	cd_4_group_10595	cd_2_group_9637
PDT000343956.1	PDS000018424.176	SAMN09634090	environmental/other	cd_8_group_10875	cd_4_group_10595	cd_2_group_9637
PDT000344009.1	PDS000018424.176	SAMN09634169	environmental/other	cd_8_group_10875	cd_4_group_10595	cd_2_group_9637
PDT000344047.1	PDS000018424.176	SAMN09634226	environmental/other	cd_8_group_10875	cd_4_group_10595	cd_2_group_9637
PDT000344218.1	PDS000018424.176	SAMN09634532	clinical	cd_8_group_10875	cd_4_group_10595	cd_2_group_9637
PDT000344280.1	PDS000018424.176	SAMN09634589	environmental/other	cd_8_group_10875	cd_4_group_10595	cd_2_group_9637
PDT000344904.1	PDS000018424.176	SAMN09637679	environmental/other	cd_8_group_10875	cd_4_group_10595	cd_2_group_9637
PDT000345109.1	PDS000018424.176	SAMN09638057	environmental/other	cd_8_group_10875	cd_4_group_10595	cd_2_group_9637
PDT000345160.1	PDS000018424.176	SAMN09638105	clinical	cd_8_group_10875	cd_4_group_10595	cd_2_group_9637
PDT000345179.1	PDS000018424.176	SAMN09638111	environmental/other	cd_8_group_10875	cd_4_group_10595	cd_2_group_9637
PDT000345181.1	PDS000018424.176	SAMN09638115	environmental/other	cd_8_group_10875	cd_4_group_10595	cd_2_group_9637
PDT000345255.1	PDS000018424.176	SAMN09643798	clinical	cd_8_group_10875	cd_4_group_10595	cd_2_group_9637
PDT000345319.1	PDS000018424.176	SAMN09643885	environmental/other	cd_8_group_10875	cd_4_group_10595	cd_2_group_9637
PDT000347675.1	PDS000018424.176	SAMN09651940	environmental/other	cd_8_group_10875	cd_4_group_10595	cd_2_group_9637
PDT000347721.1	PDS000018424.176	SAMN09652007	clinical	cd_8_group_10875	cd_4_group_10595	cd_2_group_9637
PDT000349635.1	PDS000018424.176	SAMN09658595	clinical	cd_8_group_10875	cd_4_group_10595	cd_2_group_9637
PDT000349655.1	PDS000018424.176	SAMN09658633	clinical	cd_8_group_10875	cd_4_group_10595	cd_2_group_9637
PDT000349684.1	PDS000018424.176	SAMN09658654	clinical	cd_8_group_10875	cd_4_group_10595	cd_2_group_9637
PDT000349721.1	PDS000018424.176	SAMN09658701	environmental/other	cd_8_group_10875	cd_4_group_10595	cd_2_group_9637
PDT000349726.1	PDS000018424.176	SAMN09658717	clinical	cd_8_group_10875	cd_4_group_10595	cd_2_group_9637
PDT000349787.1	PDS000018424.176	SAMN09658769	environmental/other	cd_8_group_10875	cd_4_group_10595	cd_2_group_9637
PDT000349917.1	PDS000018424.176	SAMN09661714	environmental/other	cd_8_group_10875	cd_4_group_10595	cd_2_group_9637
PDT000349968.1	PDS000018424.176	SAMN09661730	clinical	cd_8_group_10875	cd_4_group_10595	cd_2_group_9637
PDT000350036.1	PDS000018424.176	SAMN09661819	clinical	cd_8_group_10875	cd_4_group_10595	cd_2_group_9637
PDT000350117.1	PDS000018424.176	SAMN09661920	clinical	cd_8_group_10875	cd_4_group_10595	cd_2_group_9637
PDT000350756.1	PDS000018424.176	SAMN09666896	clinical	cd_8_group_10875	cd_4_group_10595	cd_2_group_9637
PDT000350774.1	PDS000018424.176	SAMN09666921	clinical	cd_8_group_10875	cd_4_group_10595	cd_2_group_9637
PDT000350786.1	PDS000018424.176	SAMN09666931	clinical	cd_8_group_10875	cd_4_group_10595	cd_2_group_9637
PDT000351173.1	PDS000018424.176	SAMN09683746	clinical	cd_8_group_10875	cd_4_group_10595	cd_2_group_9637
PDT000351629.1	PDS000018424.176	SAMN09690757	clinical	cd_8_group_10875	cd_4_group_10595	cd_2_group_9637
PDT000351708.1	PDS000018424.176	SAMN09690846	clinical	cd_8_group_10875	cd_4_group_10595	cd_2_group_9637
PDT000376472.1	PDS000018424.176	SAMN10058478	clinical	cd_8_group_10875	cd_4_group_10595	cd_2_group_9637
PDT000376517.1	PDS000018424.176	SAMN10058555	clinical	cd_8_group_10875	cd_4_group_10595	cd_2_group_9637
PDT000376523.1	PDS000018424.176	SAMN10058574	clinical	cd_8_group_10875	cd_4_group_10595	cd_2_group_9637
PDT000376549.1	PDS000018424.176	SAMN10058607	clinical	cd_8_group_10875	cd_4_group_10595	cd_2_group_9637
PDT000376563.1	PDS000018424.176	SAMN10058614	clinical	cd_8_group_10875	cd_4_group_10595	cd_2_group_9637
PDT000376582.1	PDS000018424.176	SAMN10058664	clinical	cd_8_group_10875	cd_4_group_10595	cd_2_group_9637
PDT000376601.1	PDS000018424.176	SAMN10058679	clinical	cd_8_group_10875	cd_4_group_10595	cd_2_group_9637
PDT000376666.1	PDS000018424.176	SAMN10058747	clinical	cd_8_group_10875	cd_4_group_10595	cd_2_group_9637
PDT000376684.1	PDS000018424.176	SAMN10058751	clinical	cd_8_group_10875	cd_4_group_10595	cd_2_group_9637
PDT000376690.1	PDS000018424.176	SAMN10058761	clinical	cd_8_group_10875	cd_4_group_10595	cd_2_group_9637
PDT000376694.1	PDS000018424.176	SAMN10058787	clinical	cd_8_group_10875	cd_4_group_10595	cd_2_group_9637
PDT000376703.1	PDS000018424.176	SAMN10058789	clinical	cd_8_group_10875	cd_4_group_10595	cd_2_group_9637
PDT000376718.1	PDS000018424.176	SAMN10058802	clinical	cd_8_group_10875	cd_4_group_10595	cd_2_group_9637
PDT000376726.1	PDS000018424.176	SAMN10058792	clinical	cd_8_group_10875	cd_4_group_10595	cd_2_group_9637
PDT000377454.1	PDS000018424.176	SAMN10067173	clinical	cd_8_group_10875	cd_4_group_10595	cd_2_group_9637
PDT000377479.1	PDS000018424.176	SAMN10067193	clinical	cd_8_group_10875	cd_4_group_10595	cd_2_group_9637
PDT000377490.1	PDS000018424.176	SAMN10067205	clinical	cd_8_group_10875	cd_4_group_10595	cd_2_group_9637
PDT000377518.1	PDS000018424.176	SAMN10067716	environmental/other	cd_8_group_10875	cd_4_group_10595	cd_2_group_9637
PDT000377523.1	PDS000018424.176	SAMN10067714	clinical	cd_8_group_10875	cd_4_group_10595	cd_2_group_9637
PDT000377548.1	PDS000018424.176	SAMN10067739	clinical	cd_8_group_10875	cd_4_group_10595	cd_2_group_9637
PDT000377595.1	PDS000018424.176	SAMN10067787	clinical	cd_8_group_10875	cd_4_group_10595	cd_2_group_9637
PDT000377679.1	PDS000018424.176	SAMN10067881	clinical	cd_8_group_10875	cd_4_group_10595	cd_2_group_9637
PDT000378330.1	PDS000018424.176	SAMN10068902	clinical	cd_8_group_10875	cd_4_group_10595	cd_2_group_9637
PDT000378338.1	PDS000018424.176	SAMN10068923	clinical	cd_8_group_10875	cd_4_group_10595	cd_2_group_9637
PDT000378348.1	PDS000018424.176	SAMN10068928	clinical	cd_8_group_10875	cd_4_group_10595	cd_2_group_9637
PDT000378364.1	PDS000018424.176	SAMN10068938	clinical	cd_8_group_10875	cd_4_group_10595	cd_2_group_9637
PDT000378425.1	PDS000018424.176	SAMN10069004	clinical	cd_8_group_10875	cd_4_group_10595	cd_2_group_9637
PDT000378475.1	PDS000018424.176	SAMN10069078	clinical	cd_8_group_10875	cd_4_group_10595	cd_2_group_9637
PDT000378502.1	PDS000018424.176	SAMN10069073	clinical	cd_8_group_10875	cd_4_group_10595	cd_2_group_9637
PDT000378509.1	PDS000018424.176	SAMN10069091	clinical	cd_8_group_10875	cd_4_group_10595	cd_2_group_9637
PDT000378991.1	PDS000018424.176	SAMN10075962	environmental/other	cd_8_group_10875	cd_4_group_10595	cd_2_group_9637
PDT000379070.1	PDS000018424.176	SAMN10076043	clinical	cd_8_group_10875	cd_4_group_10595	cd_2_group_9637
PDT000379093.1	PDS000018424.176	SAMN10076064	clinical	cd_8_group_10875	cd_4_group_10595	cd_2_group_9637
PDT000379136.1	PDS000018424.176	SAMN10076097	clinical	cd_8_group_10875	cd_4_group_10595	cd_2_group_9637
PDT000379151.1	PDS000018424.176	SAMN10076138	clinical	cd_8_group_10875	cd_4_group_10595	cd_2_group_9637
PDT000379157.1	PDS000018424.176	SAMN10076121	clinical	cd_8_group_10875	cd_4_group_10595	cd_2_group_9637
PDT000379160.1	PDS000018424.176	SAMN10076133	clinical	cd_8_group_10875	cd_4_group_10595	cd_2_group_9637
PDT000379166.1	PDS000018424.176	SAMN10076132	clinical	cd_8_group_10875	cd_4_group_10595	cd_2_group_9637
PDT000379182.1	PDS000018424.176	SAMN10076150	clinical	cd_8_group_10875	cd_4_group_10595	cd_2_group_9637
PDT000379190.1	PDS000018424.176	SAMN10076152	clinical	cd_8_group_10875	cd_4_group_10595	cd_2_group_9637
PDT000379196.1	PDS000018424.176	SAMN10076185	clinical	cd_8_group_10875	cd_4_group_10595	cd_2_group_9637
PDT000379204.1	PDS000018424.176	SAMN10076170	clinical	cd_8_group_10875	cd_4_group_10595	cd_2_group_9637
PDT000379205.1	PDS000018424.176	SAMN10076174	clinical	cd_8_group_10875	cd_4_group_10595	cd_2_group_9637
PDT000379217.1	PDS000018424.176	SAMN10076178	clinical	cd_8_group_10875	cd_4_group_10595	cd_2_group_9637
PDT000379230.1	PDS000018424.176	SAMN10076208	clinical	cd_8_group_10875	cd_4_group_10595	cd_2_group_9637
PDT000379833.1	PDS000018424.176	SAMN10080017	clinical	cd_8_group_10875	cd_4_group_10595	cd_2_group_9637
PDT000379867.1	PDS000018424.176	SAMN10080058	clinical	cd_8_group_10875	cd_4_group_10595	cd_2_group_9637
PDT000379915.1	PDS000018424.176	SAMN10080175	clinical	cd_8_group_10875	cd_4_group_10595	cd_2_group_9637
PDT000379922.1	PDS000018424.176	SAMN10080184	clinical	cd_8_group_10875	cd_4_group_10595	cd_2_group_9637
PDT000379975.1	PDS000018424.176	SAMN10080232	clinical	cd_8_group_10875	cd_4_group_10595	cd_2_group_9637
PDT000379994.1	PDS000018424.176	SAMN10080250	clinical	cd_8_group_10875	cd_4_group_10595	cd_2_group_9637
PDT000380031.1	PDS000018424.176	SAMN10080285	clinical	cd_8_group_10875	cd_4_group_10595	cd_2_group_9637
PDT000380070.1	PDS000018424.176	SAMN10080324	clinical	cd_8_group_10875	cd_4_group_10595	cd_2_group_9637
PDT000380073.1	PDS000018424.176	SAMN10080350	clinical	cd_8_group_10875	cd_4_group_10595	cd_2_group_9637
PDT000380103.1	PDS000018424.176	SAMN10080369	clinical	cd_8_group_10875	cd_4_group_10595	cd_2_group_9637
PDT000380432.1	PDS000018424.176	SAMN10086794	clinical	cd_8_group_10875	cd_4_group_10595	cd_2_group_9637
PDT000380487.1	PDS000018424.176	SAMN10086881	clinical	cd_8_group_10875	cd_4_group_10595	cd_2_group_9637
PDT000380497.1	PDS000018424.176	SAMN10086892	clinical	cd_8_group_10875	cd_4_group_10595	cd_2_group_9637
PDT000380507.1	PDS000018424.176	SAMN10086899	clinical	cd_8_group_10875	cd_4_group_10595	cd_2_group_9637
PDT000380565.1	PDS000018424.176	SAMN10087063	clinical	cd_8_group_10875	cd_4_group_10595	cd_2_group_9637
PDT000380579.1	PDS000018424.176	SAMN10087095	clinical	cd_8_group_10875	cd_4_group_10595	cd_2_group_9637
PDT000380602.1	PDS000018424.176	SAMN10087124	clinical	cd_8_group_10875	cd_4_group_10595	cd_2_group_9637
PDT000380641.1	PDS000018424.176	SAMN10087176	clinical	cd_8_group_10875	cd_4_group_10595	cd_2_group_9637
PDT000381494.1	PDS000018424.176	SAMN10093787	clinical	cd_8_group_10875	cd_4_group_10595	cd_2_group_9637
PDT000381557.1	PDS000018424.176	SAMN10094033	clinical	cd_8_group_10875	cd_4_group_10595	cd_2_group_9637
PDT000381559.1	PDS000018424.176	SAMN10094034	clinical	cd_8_group_10875	cd_4_group_10595	cd_2_group_9637
PDT000381633.1	PDS000018424.176	SAMN10094169	environmental/other	cd_8_group_10875	cd_4_group_10595	cd_2_group_9637
PDT000381653.1	PDS000018424.176	SAMN10094210	clinical	cd_8_group_10875	cd_4_group_10595	cd_2_group_9637
PDT000381672.1	PDS000018424.176	SAMN10094225	clinical	cd_8_group_10875	cd_4_group_10595	cd_2_group_9637
PDT000381680.1	PDS000018424.176	SAMN10094215	clinical	cd_8_group_10875	cd_4_group_10595	cd_2_group_9637
PDT000381691.1	PDS000018424.176	SAMN10094233	clinical	cd_8_group_10875	cd_4_group_10595	cd_2_group_9637
PDT000382368.1	PDS000018424.176	SAMN10097425	clinical	cd_8_group_10875	cd_4_group_10595	cd_2_group_9637
PDT000382386.1	PDS000018424.176	SAMN10097538	clinical	cd_8_group_10875	cd_4_group_10595	cd_2_group_9637
PDT000382403.1	PDS000018424.176	SAMN10097566	clinical	cd_8_group_10875	cd_4_group_10595	cd_2_group_9637
PDT000382532.1	PDS000018424.176	SAMN10098084	clinical	cd_8_group_10875	cd_4_group_10595	cd_2_group_9637
PDT000382546.1	PDS000018424.176	SAMN10098113	clinical	cd_8_group_10875	cd_4_group_10595	cd_2_group_9637
PDT000382926.1	PDS000018424.176	SAMN10103321	clinical	cd_8_group_10875	cd_4_group_10595	cd_2_group_9637
PDT000382980.1	PDS000018424.176	SAMN10103485	clinical	cd_8_group_10875	cd_4_group_10595	cd_2_group_9637
PDT000383283.1	PDS000018424.176	SAMN10104854	clinical	cd_8_group_10875	cd_4_group_10595	cd_2_group_9637
PDT000383287.1	PDS000018424.176	SAMN10104848	clinical	cd_8_group_10875	cd_4_group_10595	cd_2_group_9637
PDT000383348.1	PDS000018424.176	SAMN10104915	clinical	cd_8_group_10875	cd_4_group_10595	cd_2_group_9637
PDT000383382.1	PDS000018424.176	SAMN10104946	clinical	cd_8_group_10875	cd_4_group_10595	cd_2_group_9637
PDT000384701.1	PDS000018424.176	SAMN10129716	clinical	cd_8_group_10875	cd_4_group_10595	cd_2_group_9637
PDT000384713.1	PDS000018424.176	SAMN10129749	clinical	cd_8_group_10875	cd_4_group_10595	cd_2_group_9637
PDT000384761.1	PDS000018424.176	SAMN10129791	clinical	cd_8_group_10875	cd_4_group_10595	cd_2_group_9637
PDT000384769.1	PDS000018424.176	SAMN10129817	clinical	cd_8_group_10875	cd_4_group_10595	cd_2_group_9637
PDT000386350.1	PDS000018424.176	SAMN10140041	clinical	cd_8_group_10875	cd_4_group_10595	cd_2_group_9637
PDT000386383.1	PDS000018424.176	SAMN10140086	clinical	cd_8_group_10875	cd_4_group_10595	cd_2_group_9637
PDT000386404.1	PDS000018424.176	SAMN10140121	clinical	cd_8_group_10875	cd_4_group_10595	cd_2_group_9637
PDT000386464.1	PDS000018424.176	SAMN10140186	clinical	cd_8_group_10875	cd_4_group_10595	cd_2_group_9637
PDT000388130.1	PDS000018424.176	SAMN10173447	clinical	cd_8_group_10875	cd_4_group_10595	cd_2_group_9637
PDT000388134.1	PDS000018424.176	SAMN10173321	clinical	cd_8_group_10875	cd_4_group_10595	cd_2_group_9637
PDT000388147.1	PDS000018424.176	SAMN10173564	clinical	cd_8_group_10875	cd_4_group_10595	cd_2_group_9637
PDT000388169.1	PDS000018424.176	SAMN10173709	clinical	cd_8_group_10875	cd_4_group_10595	cd_2_group_9637
PDT000388173.1	PDS000018424.176	SAMN10173705	clinical	cd_8_group_10875	cd_4_group_10595	cd_2_group_9637
PDT000388179.1	PDS000018424.176	SAMN10173839	clinical	cd_8_group_10875	cd_4_group_10595	cd_2_group_9637
PDT000388300.1	PDS000018424.176	SAMN10174188	clinical	cd_8_group_10875	cd_4_group_10595	cd_2_group_9637
PDT000388303.1	PDS000018424.176	SAMN10174180	clinical	cd_8_group_10875	cd_4_group_10595	cd_2_group_9637
PDT000389966.1	PDS000018424.176	SAMN10229077	clinical	cd_8_group_10875	cd_4_group_10595	cd_2_group_9637
PDT000389980.1	PDS000018424.176	SAMN10229076	clinical	cd_8_group_10875	cd_4_group_10595	cd_2_group_9637
PDT000389989.1	PDS000018424.176	SAMN10229145	clinical	cd_8_group_10875	cd_4_group_10595	cd_2_group_9637
PDT000389992.1	PDS000018424.176	SAMN10229162	clinical	cd_8_group_10875	cd_4_group_10595	cd_2_group_9637
PDT000390010.1	PDS000018424.176	SAMN10229214	clinical	cd_8_group_10875	cd_4_group_10595	cd_2_group_9637
PDT000390027.1	PDS000018424.176	SAMN10229225	clinical	cd_8_group_10875	cd_4_group_10595	cd_2_group_9637
PDT000390050.1	PDS000018424.176	SAMN10229254	clinical	cd_8_group_10875	cd_4_group_10595	cd_2_group_9637
PDT000394127.1	PDS000018424.176	SAMN10267032	clinical	cd_8_group_10875	cd_4_group_10595	cd_2_group_9637
PDT000394140.1	PDS000018424.176	SAMN10267042	clinical	cd_8_group_10875	cd_4_group_10595	cd_2_group_9637
PDT000394148.1	PDS000018424.176	SAMN10267066	environmental/other	cd_8_group_10875	cd_4_group_10595	cd_2_group_9637
PDT000394186.1	PDS000018424.176	SAMN10267078	clinical	cd_8_group_10875	cd_4_group_10595	cd_2_group_9637
PDT000394319.1	PDS000018424.176	SAMN10272183	environmental/other	cd_8_group_10875	cd_4_group_10595	cd_2_group_9637
PDT000394345.1	PDS000018424.176	SAMN10272292	clinical	cd_8_group_10875	cd_4_group_10595	cd_2_group_9637
PDT000394360.1	PDS000018424.176	SAMN10272274	clinical	cd_8_group_10875	cd_4_group_10595	cd_2_group_9637
PDT000394363.1	PDS000018424.176	SAMN10272304	clinical	cd_8_group_10875	cd_4_group_10595	cd_2_group_9637
PDT000394392.1	PDS000018424.176	SAMN10272246	clinical	cd_8_group_10875	cd_4_group_10595	cd_2_group_9637
PDT000395717.1	PDS000018424.176	SAMN10282698	clinical	cd_8_group_10875	cd_4_group_10595	cd_2_group_9637
PDT000395723.1	PDS000018424.176	SAMN10282690	environmental/other	cd_8_group_10875	cd_4_group_10595	cd_2_group_9637
PDT000395744.1	PDS000018424.176	SAMN10282760	clinical	cd_8_group_10875	cd_4_group_10595	cd_2_group_9637
PDT000395768.1	PDS000018424.176	SAMN10282764	clinical	cd_8_group_10875	cd_4_group_10595	cd_2_group_9637
PDT000395770.1	PDS000018424.176	SAMN10282744	clinical	cd_8_group_10875	cd_4_group_10595	cd_2_group_9637
PDT000395786.1	PDS000018424.176	SAMN10282813	environmental/other	cd_8_group_10875	cd_4_group_10595	cd_2_group_9637
PDT000395789.1	PDS000018424.176	SAMN10282798	clinical	cd_8_group_10875	cd_4_group_10595	cd_2_group_9637
PDT000395790.1	PDS000018424.176	SAMN10282819	environmental/other	cd_8_group_10875	cd_4_group_10595	cd_2_group_9637
PDT000396210.1	PDS000018424.176	SAMN10289886	clinical	cd_8_group_10875	cd_4_group_10595	cd_2_group_9637
PDT000396252.1	PDS000018424.176	SAMN10289931	clinical	cd_8_group_10875	cd_4_group_10595	cd_2_group_9637
PDT000396268.1	PDS000018424.176	SAMN10289947	clinical	cd_8_group_10875	cd_4_group_10595	cd_2_group_9637
PDT000396275.1	PDS000018424.176	SAMN10289932	clinical	cd_8_group_10875	cd_4_group_10595	cd_2_group_9637
PDT000396282.1	PDS000018424.176	SAMN10289945	clinical	cd_8_group_10875	cd_4_group_10595	cd_2_group_9637
PDT000396292.1	PDS000018424.176	SAMN10290036	environmental/other	cd_8_group_10875	cd_4_group_10595	cd_2_group_9637
PDT000398075.1	PDS000018424.176	SAMN10331157	clinical	cd_8_group_10875	cd_4_group_10595	cd_2_group_9637
PDT000398090.1	PDS000018424.176	SAMN10331214	clinical	cd_8_group_10875	cd_4_group_10595	cd_2_group_9637
PDT000398101.1	PDS000018424.176	SAMN10331223	clinical	cd_8_group_10875	cd_4_group_10595	cd_2_group_9637
PDT000398115.1	PDS000018424.176	SAMN10331222	environmental/other	cd_8_group_10875	cd_4_group_10595	cd_2_group_9637
PDT000398117.1	PDS000018424.176	SAMN10331238	clinical	cd_8_group_10875	cd_4_group_10595	cd_2_group_9637
PDT000398121.1	PDS000018424.176	SAMN10331421	clinical	cd_8_group_10875	cd_4_group_10595	cd_2_group_9637
PDT000398450.1	PDS000018424.176	SAMN10335022	clinical	cd_8_group_10875	cd_4_group_10595	cd_2_group_9637
PDT000398485.1	PDS000018424.176	SAMN10335075	environmental/other	cd_8_group_10875	cd_4_group_10595	cd_2_group_9637
PDT000398586.1	PDS000018424.176	SAMN10336752	clinical	cd_8_group_10875	cd_4_group_10595	cd_2_group_9637
PDT000398602.1	PDS000018424.176	SAMN10336760	clinical	cd_8_group_10875	cd_4_group_10595	cd_2_group_9637
PDT000398613.1	PDS000018424.176	SAMN10336770	clinical	cd_8_group_10875	cd_4_group_10595	cd_2_group_9637
PDT000398880.1	PDS000018424.176	SAMN10343473	clinical	cd_8_group_10875	cd_4_group_10595	cd_2_group_9637
PDT000398884.1	PDS000018424.176	SAMN10343488	clinical	cd_8_group_10875	cd_4_group_10595	cd_2_group_9637
PDT000398896.1	PDS000018424.176	SAMN10343519	clinical	cd_8_group_10875	cd_4_group_10595	cd_2_group_9637
PDT000398900.1	PDS000018424.176	SAMN10343513	clinical	cd_8_group_10875	cd_4_group_10595	cd_2_group_9637
PDT000398943.1	PDS000018424.176	SAMN10343545	environmental/other	cd_8_group_10875	cd_4_group_10595	cd_2_group_9637
PDT000398951.1	PDS000018424.176	SAMN10343550	clinical	cd_8_group_10875	cd_4_group_10595	cd_2_group_9637
PDT000398954.1	PDS000018424.176	SAMN10343554	clinical	cd_8_group_10875	cd_4_group_10595	cd_2_group_9637
PDT000399730.1	PDS000018424.176	SAMN10349537	environmental/other	cd_8_group_10875	cd_4_group_10595	cd_2_group_9637
PDT000399736.1	PDS000018424.176	SAMN10349544	environmental/other	cd_8_group_10875	cd_4_group_10595	cd_2_group_9637
PDT000399767.1	PDS000018424.176	SAMN10349660	environmental/other	cd_8_group_10875	cd_4_group_10595	cd_2_group_9637
PDT000399769.1	PDS000018424.176	SAMN10349668	environmental/other	cd_8_group_10875	cd_4_group_10595	cd_2_group_9637
PDT000399770.1	PDS000018424.176	SAMN10349653	environmental/other	cd_8_group_10875	cd_4_group_10595	cd_2_group_9637
PDT000399771.1	PDS000018424.176	SAMN10349675	clinical	cd_8_group_10875	cd_4_group_10595	cd_2_group_9637
PDT000399776.1	PDS000018424.176	SAMN10349670	clinical	cd_8_group_10875	cd_4_group_10595	cd_2_group_9637
PDT000399782.1	PDS000018424.176	SAMN10349671	environmental/other	cd_8_group_10875	cd_4_group_10595	cd_2_group_9637
PDT000399786.1	PDS000018424.176	SAMN10349655	environmental/other	cd_8_group_10875	cd_4_group_10595	cd_2_group_9637
PDT000399789.1	PDS000018424.176	SAMN10349683	environmental/other	cd_8_group_10875	cd_4_group_10595	cd_2_group_9637
PDT000402819.1	PDS000018424.176	SAMN10370152	environmental/other	cd_8_group_10875	cd_4_group_10595	cd_2_group_9637
PDT000402846.1	PDS000018424.176	SAMN10370078	clinical	cd_8_group_10875	cd_4_group_10595	cd_2_group_9637
PDT000403526.1	PDS000018424.176	SAMN10389323	clinical	cd_8_group_10875	cd_4_group_10595	cd_2_group_9637
PDT000404861.1	PDS000018424.176	SAMN10392977	clinical	cd_8_group_10875	cd_4_group_10595	cd_2_group_9637
PDT000404887.1	PDS000018424.176	SAMN10393007	clinical	cd_8_group_10875	cd_4_group_10595	cd_2_group_9637
PDT000406715.1	PDS000018424.176	SAMN10407915	clinical	cd_8_group_10875	cd_4_group_10595	cd_2_group_9637
PDT000406717.1	PDS000018424.176	SAMN10408782	clinical	cd_8_group_10875	cd_4_group_10595	cd_2_group_9637
PDT000406732.1	PDS000018424.176	SAMN10407918	clinical	cd_8_group_10875	cd_4_group_10595	cd_2_group_9637
PDT000406801.1	PDS000018424.176	SAMN10407914	environmental/other	cd_8_group_10875	cd_4_group_10595	cd_2_group_9637
PDT000406976.1	PDS000018424.176	SAMN10416072	clinical	cd_8_group_10875	cd_4_group_10595	cd_2_group_9637
PDT000408693.1	PDS000018424.176	SAMN10437971	clinical	cd_8_group_10875	cd_4_group_10595	cd_2_group_9637
PDT000408812.1	PDS000018424.176	SAMN10438533	environmental/other	cd_8_group_10875	cd_4_group_10595	cd_2_group_9637
PDT000408825.1	PDS000018424.176	SAMN10438561	environmental/other	cd_8_group_10875	cd_4_group_10595	cd_2_group_9637
PDT000408833.1	PDS000018424.176	SAMN10438546	clinical	cd_8_group_10875	cd_4_group_10595	cd_2_group_9637
PDT000408848.1	PDS000018424.176	SAMN10438564	environmental/other	cd_8_group_10875	cd_4_group_10595	cd_2_group_9637
PDT000410402.1	PDS000018424.176	SAMN10473158	clinical	cd_8_group_10875	cd_4_group_10595	cd_2_group_9637
PDT000411199.1	PDS000018424.176	SAMN10487370	clinical	cd_8_group_10875	cd_4_group_10595	cd_2_group_9637
PDT000411224.1	PDS000018424.176	SAMN10488083	environmental/other	cd_8_group_10875	cd_4_group_10595	cd_2_group_9637
PDT000411226.1	PDS000018424.176	SAMN10487876	clinical	cd_8_group_10875	cd_4_group_10595	cd_2_group_9637
PDT000411228.1	PDS000018424.176	SAMN10487884	clinical	cd_8_group_10875	cd_4_group_10595	cd_2_group_9637
PDT000411233.1	PDS000018424.176	SAMN10487878	clinical	cd_8_group_10875	cd_4_group_10595	cd_2_group_9637
PDT000411248.1	PDS000018424.176	SAMN10487881	clinical	cd_8_group_10875	cd_4_group_10595	cd_2_group_9637
PDT000412177.1	PDS000018424.176	SAMN10495099	clinical	cd_8_group_10875	cd_4_group_10595	cd_2_group_9637
PDT000412212.1	PDS000018424.176	SAMN10495122	clinical	cd_8_group_10875	cd_4_group_10595	cd_2_group_9637
PDT000413187.1	PDS000018424.176	SAMN10506179	clinical	cd_8_group_10875	cd_4_group_10595	cd_2_group_9637
PDT000414653.1	PDS000018424.176	SAMN10521860	clinical	cd_8_group_10875	cd_4_group_10595	cd_2_group_9637
PDT000414771.1	PDS000018424.176	SAMN10534527	clinical	cd_8_group_10875	cd_4_group_10595	cd_2_group_9637
PDT000414776.1	PDS000018424.176	SAMN10534545	clinical	cd_8_group_10875	cd_4_group_10595	cd_2_group_9637
PDT000415221.1	PDS000018424.176	SAMN10535842	environmental/other	cd_8_group_10875	cd_4_group_10595	cd_2_group_9637
PDT000415225.1	PDS000018424.176	SAMN10535846	clinical	cd_8_group_10875	cd_4_group_10595	cd_2_group_9637
PDT000415257.1	PDS000018424.176	SAMN10535905	clinical	cd_8_group_10875	cd_4_group_10595	cd_2_group_9637
PDT000415259.1	PDS000018424.176	SAMN10535893	clinical	cd_8_group_10875	cd_4_group_10595	cd_2_group_9637
PDT000415265.1	PDS000018424.176	SAMN10535906	clinical	cd_8_group_10875	cd_4_group_10595	cd_2_group_9637
PDT000415281.1	PDS000018424.176	SAMN10535908	clinical	cd_8_group_10875	cd_4_group_10595	cd_2_group_9637
PDT000415329.1	PDS000018424.176	SAMN10536565	clinical	cd_8_group_10875	cd_4_group_10595	cd_2_group_9637
PDT000415358.1	PDS000018424.176	SAMN10536588	clinical	cd_8_group_10875	cd_4_group_10595	cd_2_group_9637
PDT000415359.1	PDS000018424.176	SAMN10536594	clinical	cd_8_group_10875	cd_4_group_10595	cd_2_group_9637
PDT000415698.1	PDS000018424.176	SAMN10576287	environmental/other	cd_8_group_10875	cd_4_group_10595	cd_2_group_9637
PDT000416460.1	PDS000018424.176	SAMN10581705	clinical	cd_8_group_10875	cd_4_group_10595	cd_2_group_9637
PDT000416466.1	PDS000018424.176	SAMN10581709	clinical	cd_8_group_10875	cd_4_group_10595	cd_2_group_9637
PDT000416470.1	PDS000018424.176	SAMN10581731	clinical	cd_8_group_10875	cd_4_group_10595	cd_2_group_9637
PDT000416476.1	PDS000018424.176	SAMN10581778	clinical	cd_8_group_10875	cd_4_group_10595	cd_2_group_9637
PDT000416749.1	PDS000018424.176	SAMN10586196	clinical	cd_8_group_10875	cd_4_group_10595	cd_2_group_9637
PDT000416755.1	PDS000018424.176	SAMN10586184	clinical	cd_8_group_10875	cd_4_group_10595	cd_2_group_9637
PDT000416781.1	PDS000018424.176	SAMN10586222	clinical	cd_8_group_10875	cd_4_group_10595	cd_2_group_9637
PDT000416782.1	PDS000018424.176	SAMN10586224	clinical	cd_8_group_10875	cd_4_group_10595	cd_2_group_9637
PDT000418698.1	PDS000018424.176	SAMN10604648	clinical	cd_8_group_10875	cd_4_group_10595	cd_2_group_9637
PDT000422237.1	PDS000018424.176	SAMN10638348	environmental/other	cd_8_group_10875	cd_4_group_10595	cd_2_group_9637
PDT000422273.1	PDS000018424.176	SAMN10640004	clinical	cd_8_group_10875	cd_4_group_10595	cd_2_group_9637
PDT000422651.1	PDS000018424.176	SAMN10640691	clinical	cd_8_group_10875	cd_4_group_10595	cd_2_group_9637
PDT000422657.1	PDS000018424.176	SAMN10640697	clinical	cd_8_group_10875	cd_4_group_10595	cd_2_group_9637
PDT000422665.1	PDS000018424.176	SAMN10640726	clinical	cd_8_group_10875	cd_4_group_10595	cd_2_group_9637
PDT000422668.1	PDS000018424.176	SAMN10640706	clinical	cd_8_group_10875	cd_4_group_10595	cd_2_group_9637
PDT000422779.1	PDS000018424.176	SAMN10643376	clinical	cd_8_group_10875	cd_4_group_10595	cd_2_group_9637
PDT000423302.1	PDS000018424.176	SAMN10644990	environmental/other	cd_8_group_10875	cd_4_group_10595	cd_2_group_9637
PDT000424708.1	PDS000018424.176	SAMN10656587	clinical	cd_8_group_10875	cd_4_group_10595	cd_2_group_9637
PDT000424709.1	PDS000018424.176	SAMN10656583	environmental/other	cd_8_group_10875	cd_4_group_10595	cd_2_group_9637
PDT000424710.1	PDS000018424.176	SAMN10656582	clinical	cd_8_group_10875	cd_4_group_10595	cd_2_group_9637
PDT000427861.1	PDS000018424.176	SAMN10662460	clinical	cd_8_group_10875	cd_4_group_10595	cd_2_group_9637
PDT000428331.1	PDS000018424.176	SAMN10662931	clinical	cd_8_group_10875	cd_4_group_10595	cd_2_group_9637
PDT000428792.1	PDS000018424.176	SAMN10664451	clinical	cd_8_group_10875	cd_4_group_10595	cd_2_group_9637
PDT000428801.1	PDS000018424.176	SAMN10666921	clinical	cd_8_group_10875	cd_4_group_10595	cd_2_group_9637
PDT000430871.1	PDS000018424.176	SAMN10695566	clinical	cd_8_group_10875	cd_4_group_10595	cd_2_group_9637
PDT000431854.1	PDS000018424.176	SAMN10709964	clinical	cd_8_group_10875	cd_4_group_10595	cd_2_group_9637
PDT000431856.1	PDS000018424.176	SAMN10709306	environmental/other	cd_8_group_10875	cd_4_group_10595	cd_2_group_9637
PDT000432294.1	PDS000018424.176	SAMN10715378	clinical	cd_8_group_10875	cd_4_group_10595	cd_2_group_9637
PDT000433844.1	PDS000018424.176	SAMN10719972	clinical	cd_8_group_10875	cd_4_group_10595	cd_2_group_9637
PDT000435613.1	PDS000018424.176	SAMN10734623	clinical	cd_8_group_10875	cd_4_group_10595	cd_2_group_9637
PDT000439612.1	PDS000018424.176	SAMN10741940	clinical	cd_8_group_10875	cd_4_group_10595	cd_2_group_9637
PDT000440521.1	PDS000018424.176	SAMN10753293	environmental/other	cd_8_group_10875	cd_4_group_10595	cd_2_group_9637
PDT000441327.1	PDS000018424.176	SAMN10756649	clinical	cd_8_group_10875	cd_4_group_10595	cd_2_group_9637
PDT000452389.1	PDS000018424.176	SAMN10816086	environmental/other	cd_8_group_10875	cd_4_group_10595	cd_2_group_9637
PDT000452405.1	PDS000018424.176	SAMN10816107	environmental/other	cd_8_group_10875	cd_4_group_10595	cd_2_group_9637
PDT000452421.1	PDS000018424.176	SAMN10816932	clinical	cd_8_group_10875	cd_4_group_10595	cd_2_group_9637
PDT000452442.1	PDS000018424.176	SAMN10816980	environmental/other	cd_8_group_10875	cd_4_group_10595	cd_2_group_9637
PDT000452476.1	PDS000018424.176	SAMN10817099	clinical	cd_8_group_10875	cd_4_group_10595	cd_2_group_9637
PDT000452788.1	PDS000018424.176	SAMN10821923	clinical	cd_8_group_10875	cd_4_group_10595	cd_2_group_9637
PDT000452820.1	PDS000018424.176	SAMN10823719	clinical	cd_8_group_10875	cd_4_group_10595	cd_2_group_9637
PDT000452909.1	PDS000018424.176	SAMN10823812	clinical	cd_8_group_10875	cd_4_group_10595	cd_2_group_9637
PDT000452961.1	PDS000018424.176	SAMN10823865	clinical	cd_8_group_10875	cd_4_group_10595	cd_2_group_9637
PDT000452999.1	PDS000018424.176	SAMN10823927	clinical	cd_8_group_10875	cd_4_group_10595	cd_2_group_9637
PDT000453019.1	PDS000018424.176	SAMN10823924	clinical	cd_8_group_10875	cd_4_group_10595	cd_2_group_9637
PDT000453049.1	PDS000018424.176	SAMN10823952	environmental/other	cd_8_group_10875	cd_4_group_10595	cd_2_group_9637
PDT000453050.1	PDS000018424.176	SAMN10823949	clinical	cd_8_group_10875	cd_4_group_10595	cd_2_group_9637
PDT000453814.1	PDS000018424.176	SAMN10827131	clinical	cd_8_group_10875	cd_4_group_10595	cd_2_group_9637
PDT000453836.1	PDS000018424.176	SAMN10827151	clinical	cd_8_group_10875	cd_4_group_10595	cd_2_group_9637
PDT000453888.1	PDS000018424.176	SAMN10827212	clinical	cd_8_group_10875	cd_4_group_10595	cd_2_group_9637
PDT000453916.1	PDS000018424.176	SAMN10827222	clinical	cd_8_group_10875	cd_4_group_10595	cd_2_group_9637
PDT000453998.1	PDS000018424.176	SAMN10827312	clinical	cd_8_group_10875	cd_4_group_10595	cd_2_group_9637
PDT000454007.1	PDS000018424.176	SAMN10827397	clinical	cd_8_group_10875	cd_4_group_10595	cd_2_group_9637
PDT000455467.1	PDS000018424.176	SAMN10842050	clinical	cd_8_group_10875	cd_4_group_10595	cd_2_group_9637
PDT000455582.1	PDS000018424.176	SAMN10843202	clinical	cd_8_group_10875	cd_4_group_10595	cd_2_group_9637
PDT000457035.1	PDS000018424.176	SAMN10848791	clinical	cd_8_group_10875	cd_4_group_10595	cd_2_group_9637
PDT000457063.1	PDS000018424.176	SAMN10848820	clinical	cd_8_group_10875	cd_4_group_10595	cd_2_group_9637
PDT000457596.1	PDS000018424.176	SAMN10855041	environmental/other	cd_8_group_10875	cd_4_group_10595	cd_2_group_9637
PDT000457610.1	PDS000018424.176	SAMN10855061	clinical	cd_8_group_10875	cd_4_group_10595	cd_2_group_9637
PDT000457667.1	PDS000018424.176	SAMN10855895	clinical	cd_8_group_10875	cd_4_group_10595	cd_2_group_9637
PDT000457997.1	PDS000018424.176	SAMN10866879	environmental/other	cd_8_group_10875	cd_4_group_10595	cd_2_group_9637
PDT000458032.1	PDS000018424.176	SAMN10866957	environmental/other	cd_8_group_10875	cd_4_group_10595	cd_2_group_9637
PDT000458092.1	PDS000018424.176	SAMN10866997	environmental/other	cd_8_group_10875	cd_4_group_10595	cd_2_group_9637
PDT000458265.1	PDS000018424.176	SAMN10867377	environmental/other	cd_8_group_10875	cd_4_group_10595	cd_2_group_9637
PDT000458298.1	PDS000018424.176	SAMN10867423	environmental/other	cd_8_group_10875	cd_4_group_10595	cd_2_group_9637
PDT000458305.1	PDS000018424.176	SAMN10867418	environmental/other	cd_8_group_10875	cd_4_group_10595	cd_2_group_9637
PDT000458574.1	PDS000018424.176	SAMN10867961	clinical	cd_8_group_10875	cd_4_group_10595	cd_2_group_9637
PDT000458600.1	PDS000018424.176	SAMN10867983	clinical	cd_8_group_10875	cd_4_group_10595	cd_2_group_9637
PDT000458694.1	PDS000018424.176	SAMN10868067	clinical	cd_8_group_10875	cd_4_group_10595	cd_2_group_9637
PDT000458714.1	PDS000018424.176	SAMN10868093	clinical	cd_8_group_10875	cd_4_group_10595	cd_2_group_9637
PDT000458831.1	PDS000018424.176	SAMN10870919	clinical	cd_8_group_10875	cd_4_group_10595	cd_2_group_9637
PDT000458889.1	PDS000018424.176	SAMN10871234	clinical	cd_8_group_10875	cd_4_group_10595	cd_2_group_9637
PDT000458903.1	PDS000018424.176	SAMN10871296	clinical	cd_8_group_10875	cd_4_group_10595	cd_2_group_9637
PDT000458904.1	PDS000018424.176	SAMN10871297	clinical	cd_8_group_10875	cd_4_group_10595	cd_2_group_9637
PDT000458915.1	PDS000018424.176	SAMN10871857	clinical	cd_8_group_10875	cd_4_group_10595	cd_2_group_9637
PDT000458919.1	PDS000018424.176	SAMN10871856	clinical	cd_8_group_10875	cd_4_group_10595	cd_2_group_9637
PDT000458959.1	PDS000018424.176	SAMN10872216	clinical	cd_8_group_10875	cd_4_group_10595	cd_2_group_9637
PDT000458968.1	PDS000018424.176	SAMN10872166	clinical	cd_8_group_10875	cd_4_group_10595	cd_2_group_9637
PDT000458981.1	PDS000018424.176	SAMN10872283	clinical	cd_8_group_10875	cd_4_group_10595	cd_2_group_9637
PDT000458984.1	PDS000018424.176	SAMN10872281	clinical	cd_8_group_10875	cd_4_group_10595	cd_2_group_9637
PDT000458991.1	PDS000018424.176	SAMN10872286	clinical	cd_8_group_10875	cd_4_group_10595	cd_2_group_9637
PDT000459891.1	PDS000018424.176	SAMN10882079	clinical	cd_8_group_10875	cd_4_group_10595	cd_2_group_9637
PDT000459906.1	PDS000018424.176	SAMN10882200	clinical	cd_8_group_10875	cd_4_group_10595	cd_2_group_9637
PDT000459956.1	PDS000018424.176	SAMN10882266	clinical	cd_8_group_10875	cd_4_group_10595	cd_2_group_9637
PDT000459996.1	PDS000018424.176	SAMN10882298	clinical	cd_8_group_10875	cd_4_group_10595	cd_2_group_9637
PDT000464242.1	PDS000018424.176	SAMN10887225	clinical	cd_8_group_10875	cd_4_group_10595	cd_2_group_9637
PDT000464275.1	PDS000018424.176	SAMN10887329	clinical	cd_8_group_10875	cd_4_group_10595	cd_2_group_9637
PDT000464336.1	PDS000018424.176	SAMN10887401	clinical	cd_8_group_10875	cd_4_group_10595	cd_2_group_9637
PDT000464364.1	PDS000018424.176	SAMN10887426	clinical	cd_8_group_10875	cd_4_group_10595	cd_2_group_9637
PDT000464369.1	PDS000018424.176	SAMN10887421	clinical	cd_8_group_10875	cd_4_group_10595	cd_2_group_9637
PDT000464401.1	PDS000018424.176	SAMN10887783	clinical	cd_8_group_10875	cd_4_group_10595	cd_2_group_9637
PDT000464623.1	PDS000018424.176	SAMN10904973	clinical	cd_8_group_10875	cd_4_group_10595	cd_2_group_9637
PDT000464931.1	PDS000018424.176	SAMN10907597	clinical	cd_8_group_10875	cd_4_group_10595	cd_2_group_9637
PDT000464949.1	PDS000018424.176	SAMN10907608	clinical	cd_8_group_10875	cd_4_group_10595	cd_2_group_9637
PDT000464986.1	PDS000018424.176	SAMN10907656	clinical	cd_8_group_10875	cd_4_group_10595	cd_2_group_9637
PDT000466344.1	PDS000018424.176	SAMN10959368	clinical	cd_8_group_10875	cd_4_group_10595	cd_2_group_9637
PDT000469578.1	PDS000018424.176	SAMN11025528	clinical	cd_8_group_10875	cd_4_group_10595	cd_2_group_9637
PDT000469679.1	PDS000018424.176	SAMN11025665	clinical	cd_8_group_10875	cd_4_group_10595	cd_2_group_9637
PDT000469687.1	PDS000018424.176	SAMN11025707	clinical	cd_8_group_10875	cd_4_group_10595	cd_2_group_9637
PDT000471200.1	PDS000018424.176	SAMN11031629	clinical	cd_8_group_10875	cd_4_group_10595	cd_2_group_9637
PDT000473788.1	PDS000018424.176	SAMN11059254	clinical	cd_8_group_10875	cd_4_group_10595	cd_2_group_9637
PDT000475830.1	PDS000018424.176	SAMN11095732	clinical	cd_8_group_10875	cd_4_group_10595	cd_2_group_9637
PDT000477007.1	PDS000018424.176	SAMN11109139	clinical	cd_8_group_10875	cd_4_group_10595	cd_2_group_9637
PDT000479222.1	PDS000018424.176	SAMN11155097	clinical	cd_8_group_10875	cd_4_group_10595	cd_2_group_9637
PDT000479267.1	PDS000018424.176	SAMN11155175	clinical	cd_8_group_10875	cd_4_group_10595	cd_2_group_9637
PDT000485743.1	PDS000018424.176	SAMN11320528	clinical	cd_8_group_10875	cd_4_group_10595	cd_2_group_9637
PDT000485770.1	PDS000018424.176	SAMN11320680	clinical	cd_8_group_10875	cd_4_group_10595	cd_2_group_9637
PDT000486271.1	PDS000018424.176	SAMN11347709	clinical	cd_8_group_10875	cd_4_group_10595	cd_2_group_9637
PDT000486481.1	PDS000018424.176	SAMN11352928	clinical	cd_8_group_10875	cd_4_group_10595	cd_2_group_9637
PDT000488889.1	PDS000018424.176	SAMN11400063	clinical	cd_8_group_10875	cd_4_group_10595	cd_2_group_9637
PDT000494139.1	PDS000018424.176	SAMN11474755	clinical	cd_8_group_10875	cd_4_group_10595	cd_2_group_9637
PDT000494526.1	PDS000018424.176	SAMN11478086	clinical	cd_8_group_10875	cd_4_group_10595	cd_2_group_9637
PDT000495440.1	PDS000018424.176	SAMN11492512	clinical	cd_8_group_10875	cd_4_group_10595	cd_2_group_9637
PDT000496099.1	PDS000018424.176	SAMN11519028	clinical	cd_8_group_10875	cd_4_group_10595	cd_2_group_9637
PDT000497274.1	PDS000018424.176	SAMN11553624	clinical	cd_8_group_10875	cd_4_group_10595	cd_2_group_9637
PDT000519687.1	PDS000018424.176	SAMN12009312	clinical	cd_8_group_10875	cd_4_group_10595	cd_2_group_9637
PDT000519703.1	PDS000018424.176	SAMN12009205	clinical	cd_8_group_10875	cd_4_group_10595	cd_2_group_9637
PDT000522079.1	PDS000018424.176	SAMN12039372	clinical	cd_8_group_10875	cd_4_group_10595	cd_2_group_9637
PDT000527279.1	PDS000018424.176	SAMN12114134	clinical	cd_8_group_10875	cd_4_group_10595	cd_2_group_9637
PDT000537475.1	PDS000018424.176	SAMN12201940	clinical	cd_8_group_10875	cd_4_group_10595	cd_2_group_9637
PDT000542775.1	PDS000018424.176	SAMN12265739	clinical	cd_8_group_10875	cd_4_group_10595	cd_2_group_9637
PDT000542806.1	PDS000018424.176	SAMN12265779	clinical	cd_8_group_10875	cd_4_group_10595	cd_2_group_9637
PDT000553712.1	PDS000018424.176	SAMN12422954	clinical	cd_8_group_10875	cd_4_group_10595	cd_2_group_9637
PDT000569847.1	PDS000018424.176	SAMN12610818	clinical	cd_8_group_10875	cd_4_group_10595	cd_2_group_9637
PDT000570759.1	PDS000018424.176	SAMN12617889	clinical	cd_8_group_10875	cd_4_group_10595	cd_2_group_9637
PDT000573507.1	PDS000018424.176	SAMN12629201	clinical	cd_8_group_10875	cd_4_group_10595	cd_2_group_9637
PDT000573883.1	PDS000018424.176	SAMN12631181	clinical	cd_8_group_10875	cd_4_group_10595	cd_2_group_9637
PDT000577394.1	PDS000018424.176	SAMN12663123	clinical	cd_8_group_10875	cd_4_group_10595	cd_2_group_9637
PDT000577398.1	PDS000018424.176	SAMN12663136	clinical	cd_8_group_10875	cd_4_group_10595	cd_2_group_9637
PDT000578648.1	PDS000018424.176	SAMN12669756	clinical	cd_8_group_10875	cd_4_group_10595	cd_2_group_9637
PDT000588113.1	PDS000018424.176	SAMN12776342	clinical	cd_8_group_10875	cd_4_group_10595	cd_2_group_9637
PDT000588706.1	PDS000018424.176	SAMN12783642	clinical	cd_8_group_10875	cd_4_group_10595	cd_2_group_9637
PDT000588735.1	PDS000018424.176	SAMN12783673	clinical	cd_8_group_10875	cd_4_group_10595	cd_2_group_9637
PDT000596072.1	PDS000018424.176	SAMN12868885	clinical	cd_8_group_10875	cd_4_group_10595	cd_2_group_9637
PDT000599270.1	PDS000018424.176	SAMN12900778	clinical	cd_8_group_10875	cd_4_group_10595	cd_2_group_9637
PDT000600253.1	PDS000018424.176	SAMN12910703	clinical	cd_8_group_10875	cd_4_group_10595	cd_2_group_9637
PDT000600263.1	PDS000018424.176	SAMN12910722	clinical	cd_8_group_10875	cd_4_group_10595	cd_2_group_9637
PDT000600290.1	PDS000018424.176	SAMN12910865	clinical	cd_8_group_10875	cd_4_group_10595	cd_2_group_9637
PDT000600959.1	PDS000018424.176	SAMN12910739	clinical	cd_8_group_10875	cd_4_group_10595	cd_2_group_9637
PDT000601197.1	PDS000018424.176	SAMN12915145	clinical	cd_8_group_10875	cd_4_group_10595	cd_2_group_9637
PDT000603126.1	PDS000018424.176	SAMN12995329	clinical	cd_8_group_10875	cd_4_group_10595	cd_2_group_9637
PDT000603136.1	PDS000018424.176	SAMN12995339	clinical	cd_8_group_10875	cd_4_group_10595	cd_2_group_9637
PDT000603898.1	PDS000018424.176	SAMN13002584	clinical	cd_8_group_10875	cd_4_group_10595	cd_2_group_9637
PDT000603961.1	PDS000018424.176	SAMN13002679	clinical	cd_8_group_10875	cd_4_group_10595	cd_2_group_9637
PDT000608763.1	PDS000018424.176	SAMN13035583	clinical	cd_8_group_10875	cd_4_group_10595	cd_2_group_9637
PDT000609692.1	PDS000018424.176	SAMN13041901	clinical	cd_8_group_10875	cd_4_group_10595	cd_2_group_9637
PDT000612088.1	PDS000018424.176	SAMN13064233	clinical	cd_8_group_10875	cd_4_group_10595	cd_2_group_9637
PDT000617118.1	PDS000018424.176	SAMN13105029	clinical	cd_8_group_10875	cd_4_group_10595	cd_2_group_9637
PDT000621359.1	PDS000018424.176	SAMN13173815	clinical	cd_8_group_10875	cd_4_group_10595	cd_2_group_9637
PDT000621404.1	PDS000018424.176	SAMN13173999	clinical	cd_8_group_10875	cd_4_group_10595	cd_2_group_9637
PDT000623078.1	PDS000018424.176	SAMN13182032	clinical	cd_8_group_10875	cd_4_group_10595	cd_2_group_9637
PDT000627276.1	PDS000018424.176	SAMN13265883	clinical	cd_8_group_10875	cd_4_group_10595	cd_2_group_9637
PDT000628805.1	PDS000018424.176	SAMN13293480	clinical	cd_8_group_10875	cd_4_group_10595	cd_2_group_9637
PDT000638543.1	PDS000018424.176	SAMN13435417	clinical	cd_8_group_10875	cd_4_group_10595	cd_2_group_9637
PDT000639627.1	PDS000018424.176	SAMN13474442	clinical	cd_8_group_10875	cd_4_group_10595	cd_2_group_9637
PDT000643701.1	PDS000018424.176	SAMN13542518	clinical	cd_8_group_10875	cd_4_group_10595	cd_2_group_9637
PDT000674786.1	PDS000018424.176	SAMN13961708	clinical	cd_8_group_10875	cd_4_group_10595	cd_2_group_9637
PDT000679893.1	PDS000018424.176	SAMN14071236	clinical	cd_8_group_10875	cd_4_group_10595	cd_2_group_9637
PDT000702760.1	PDS000018424.176	SAMN14259223	clinical	cd_8_group_10875	cd_4_group_10595	cd_2_group_9637
PDT000711531.1	PDS000018424.176	SAMN14420837	clinical	cd_8_group_10875	cd_4_group_10595	cd_2_group_9637
PDT000717331.1	PDS000018424.176	SAMN14488345	clinical	cd_8_group_10875	cd_4_group_10595	cd_2_group_9637
PDT000735443.1	PDS000018424.176	SAMN14927999	environmental/other	cd_8_group_10875	cd_4_group_10595	cd_2_group_9637
PDT000735470.1	PDS000018424.176	SAMN14928018	environmental/other	cd_8_group_10875	cd_4_group_10595	cd_2_group_9637
PDT000735481.1	PDS000018424.176	SAMN14928034	environmental/other	cd_8_group_10875	cd_4_group_10595	cd_2_group_9637
PDT000735494.1	PDS000018424.176	SAMN14928063	environmental/other	cd_8_group_10875	cd_4_group_10595	cd_2_group_9637
PDT000735502.1	PDS000018424.176	SAMN14928044	environmental/other	cd_8_group_10875	cd_4_group_10595	cd_2_group_9637
PDT000735506.1	PDS000018424.176	SAMN14928074	environmental/other	cd_8_group_10875	cd_4_group_10595	cd_2_group_9637
PDT000735509.1	PDS000018424.176	SAMN14928075	environmental/other	cd_8_group_10875	cd_4_group_10595	cd_2_group_9637
PDT000735511.1	PDS000018424.176	SAMN14928073	environmental/other	cd_8_group_10875	cd_4_group_10595	cd_2_group_9637
PDT000736116.1	PDS000018424.176	SAMN14934211	environmental/other	cd_8_group_10875	cd_4_group_10595	cd_2_group_9637
PDT000740537.1	PDS000018424.176	SAMN14967423	clinical	cd_8_group_10875	cd_4_group_10595	cd_2_group_9637
PDT000794949.2	PDS000018424.176	SAMN15608979	clinical	cd_8_group_10875	cd_4_group_10595	cd_2_group_9637
PDT000794966.1	PDS000018424.176	SAMN15594379	clinical	cd_8_group_10875	cd_4_group_10595	cd_2_group_9637
PDT000796365.1	PDS000018424.176	SAMN15626970	clinical	cd_8_group_10875	cd_4_group_10595	cd_2_group_9637
PDT000797063.1	PDS000018424.176	SAMN15643593	clinical	cd_8_group_10875	cd_4_group_10595	cd_2_group_9637
PDT000804765.2	PDS000018424.176	SAMN15767889	clinical	cd_8_group_10875	cd_4_group_10595	cd_2_group_9637
PDT000817765.1	PDS000018424.176	SAMN15867532	clinical	cd_8_group_10875	cd_4_group_10595	cd_2_group_9637
PDT000819724.1	PDS000018424.176	SAMN15881593	clinical	cd_8_group_10875	cd_4_group_10595	cd_2_group_9637
PDT000828509.1	PDS000018424.176	SAMN15969290	clinical	cd_8_group_10875	cd_4_group_10595	cd_2_group_9637
PDT000828510.1	PDS000018424.176	SAMN15969279	clinical	cd_8_group_10875	cd_4_group_10595	cd_2_group_9637
PDT000828531.1	PDS000018424.176	SAMN15969299	clinical	cd_8_group_10875	cd_4_group_10595	cd_2_group_9637
PDT000834981.1	PDS000018424.176	SAMN16113661	clinical	cd_8_group_10875	cd_4_group_10595	cd_2_group_9637
PDT000837008.1	PDS000018424.176	SAMN16170443	clinical	cd_8_group_10875	cd_4_group_10595	cd_2_group_9637
PDT000837025.1	PDS000018424.176	SAMN16170446	clinical	cd_8_group_10875	cd_4_group_10595	cd_2_group_9637
PDT000854986.1	PDS000018424.176	SAMN16364211	clinical	cd_8_group_10875	cd_4_group_10595	cd_2_group_9637
PDT000855042.1	PDS000018424.176	SAMN16364268	clinical	cd_8_group_10875	cd_4_group_10595	cd_2_group_9637
PDT000861506.1	PDS000018424.176	SAMN16432152	clinical	cd_8_group_10875	cd_4_group_10595	cd_2_group_9637
PDT000876386.1	PDS000018424.176	SAMN16618917	clinical	cd_8_group_10875	cd_4_group_10595	cd_2_group_9637
PDT000894832.1	PDS000018424.176	SAMN16849776	clinical	cd_8_group_10875	cd_4_group_10595	cd_2_group_9637
PDT000918780.1	PDS000018424.176	SAMN17106658	clinical	cd_8_group_10875	cd_4_group_10595	cd_2_group_9637
PDT000952369.1	PDS000018424.176	SAMN17845833	clinical	cd_8_group_10875	cd_4_group_10595	cd_2_group_9637
PDT000954735.1	PDS000018424.176	SAMN17882584	clinical	cd_8_group_10875	cd_4_group_10595	cd_2_group_9637
PDT000971289.1	PDS000018424.176	SAMN18039771	clinical	cd_8_group_10875	cd_4_group_10595	cd_2_group_9637
PDT000982923.1	PDS000018424.176	SAMN18232383	clinical	cd_8_group_10875	cd_4_group_10595	cd_2_group_9637
PDT000983548.1	PDS000018424.176	SAMN18246570	clinical	cd_8_group_10875	cd_4_group_10595	cd_2_group_9637
PDT000987387.1	PDS000018424.176	SAMN18382107	clinical	cd_8_group_10875	cd_4_group_10595	cd_2_group_9637
PDT001066712.1	PDS000018424.176	SAMN19658809	clinical	cd_8_group_10875	cd_4_group_10595	cd_2_group_9637
PDT001104161.1	PDS000018424.176	SAMN20603533	clinical	cd_8_group_10875	cd_4_group_10595	cd_2_group_9637
PDT001104656.1	PDS000018424.176	SAMN20606861	clinical	cd_8_group_10875	cd_4_group_10595	cd_2_group_9637
PDT001105471.1	PDS000018424.176	SAMN20665988	clinical	cd_8_group_10875	cd_4_group_10595	cd_2_group_9637
PDT001106351.1	PDS000018424.176	SAMN20679895	clinical	cd_8_group_10875	cd_4_group_10595	cd_2_group_9637
PDT001106555.1	PDS000018424.176	SAMN20691016	clinical	cd_8_group_10875	cd_4_group_10595	cd_2_group_9637
PDT001111185.1	PDS000018424.176	SAMN20849822	clinical	cd_8_group_10875	cd_4_group_10595	cd_2_group_9637
PDT001127340.1	PDS000018424.176	SAMN21390298	clinical	cd_8_group_10875	cd_4_group_10595	cd_2_group_9637
PDT001127567.1	PDS000018424.176	SAMN21390232	clinical	cd_8_group_10875	cd_4_group_10595	cd_2_group_9637
PDT001128626.1	PDS000018424.176	SAMN21396391	clinical	cd_8_group_10875	cd_4_group_10595	cd_2_group_9637
PDT001128824.1	PDS000018424.176	SAMN21396695	environmental/other	cd_8_group_10875	cd_4_group_10595	cd_2_group_9637
PDT001179218.1	PDS000018424.176	SAMN23310601	clinical	cd_8_group_10875	cd_4_group_10595	cd_2_group_9637
PDT001185733.1	PDS000018424.176	SAMN23457870	clinical	cd_8_group_10875	cd_4_group_10595	cd_2_group_9637
PDT001196419.1	PDS000018424.176	SAMN23637586	clinical	cd_8_group_10875	cd_4_group_10595	cd_2_group_9637
PDT001258108.1	PDS000018424.176	SAMN26420157	clinical	cd_8_group_10875	cd_4_group_10595	cd_2_group_9637
PDT001293113.1	PDS000018424.176	SAMN27740789	environmental/other	cd_8_group_10875	cd_4_group_10595	cd_2_group_9637
PDT001339674.1	PDS000018424.176	SAMN29269614	clinical	cd_8_group_10875	cd_4_group_10595	cd_2_group_9637
PDT001347289.1	PDS000018424.176	SAMN29358568	clinical	cd_8_group_10875	cd_4_group_10595	cd_2_group_9637
PDT001356255.1	PDS000018424.176	SAMN29623434	clinical	cd_8_group_10875	cd_4_group_10595	cd_2_group_9637
PDT001384170.1	PDS000018424.176	SAMN30243549	clinical	cd_8_group_10875	cd_4_group_10595	cd_2_group_9637
PDT001395545.1	PDS000018424.176	SAMN30431513	clinical	cd_8_group_10875	cd_4_group_10595	cd_2_group_9637
PDT001537866.1	PDS000018424.176	SAMN32313874	environmental/other	cd_8_group_10875	cd_4_group_10595	cd_2_group_9637
PDT002171838.1	PDS000018424.176	SAMN41453109	environmental/other	cd_8_group_10875	cd_4_group_10595	cd_2_group_9637
PDT002604554.1	PDS000018424.176	SAMN46514994	environmental/other	cd_8_group_10875	cd_4_group_10595	cd_2_group_9637
PDT000735442.1	PDS000018424.176	SAMN14927990	environmental/other	cd_8_group_10875	cd_4_group_32277	-
PDT000736117.1	PDS000018424.176	SAMN14934212	environmental/other	cd_8_group_10875	cd_4_group_32277	-
PDT001368214.1	PDS000018424.176	SAMN29907336	clinical	cd_8_group_10875	cd_4_group_49053	cd_2_group_46741
PDT001379889.1	PDS000018424.176	SAMN30181473	clinical	cd_8_group_10875	cd_4_group_49053	cd_2_group_46741
PDT002452022.1	PDS000223839.40	SAMN44526780	clinical	cd_8_group_10876	-	-
PDT000212695.2	PDS000223839.40	SAMN07155928	clinical	cd_8_group_10876	cd_4_group_10596	cd_2_group_9638
PDT000381565.1	PDS000223839.40	SAMN10094044	clinical	cd_8_group_10876	cd_4_group_10596	cd_2_group_9638
PDT000466265.1	PDS000223839.40	SAMN10959288	clinical	cd_8_group_10876	cd_4_group_10596	cd_2_group_9638
PDT000212696.2	PDS000029158.16	SAMN07155927	clinical	cd_8_group_10877	-	-
PDT001291128.1	PDS000029158.16	SAMEA6869842	NULL	cd_8_group_10877	-	-
PDT001291129.1	PDS000029158.16	SAMEA6869843	NULL	cd_8_group_10877	-	-
PDT001291148.1	PDS000029158.16	SAMEA6869862	NULL	cd_8_group_10877	-	-
PDT000212704.2	PDS000032467.1	SAMN07155951	clinical	cd_8_group_10878	cd_4_group_10597	cd_2_group_9639
PDT000214415.2	PDS000032467.1	SAMN07180406	clinical	cd_8_group_10878	cd_4_group_10597	cd_2_group_9639
PDT000254003.2	PDS000032467.1	SAMN07812696	clinical	cd_8_group_10878	cd_4_group_10597	cd_2_group_9639
PDT000254072.2	PDS000032467.1	SAMN07812802	clinical	cd_8_group_10878	cd_4_group_10597	cd_2_group_9639
PDT000254569.2	PDS000032467.1	SAMN07816307	clinical	cd_8_group_10878	cd_4_group_10597	cd_2_group_9639
PDT000254577.2	PDS000032467.1	SAMN07816321	clinical	cd_8_group_10878	cd_4_group_10597	cd_2_group_9639
PDT000259411.2	PDS000032467.1	SAMN07946529	clinical	cd_8_group_10878	cd_4_group_10597	cd_2_group_9639
PDT000341320.1	PDS000032467.1	SAMN09566749	clinical	cd_8_group_10878	cd_4_group_10597	cd_2_group_9639
PDT000212707.2	PDS000085033.695	SAMN07155948	clinical	cd_8_group_10879	cd_4_group_10598	cd_2_group_9640
PDT000254524.2	PDS000085033.695	SAMN07816201	clinical	cd_8_group_10879	cd_4_group_10598	cd_2_group_9640
PDT000026055.3	PDS000002516.39	SAMN02646934	environmental/other	cd_8_group_1088	-	-
PDT000196994.1	PDS000002516.39	SAMN02368950	clinical	cd_8_group_1088	-	-
PDT000049984.2	PDS000002516.39	SAMN02699839	environmental/other	cd_8_group_1088	cd_4_group_2173	-
PDT000042389.3	PDS000002516.39	SAMN02699759	environmental/other	cd_8_group_1088	cd_4_group_2173	cd_2_group_1976
PDT000044529.3	PDS000002516.39	SAMN02699776	environmental/other	cd_8_group_1088	cd_4_group_2173	cd_2_group_1976
PDT000047557.5	PDS000002516.39	SAMN02699804	environmental/other	cd_8_group_1088	cd_4_group_2173	cd_2_group_1976
PDT000212710.2	PDS000185595.76	SAMN07155978	clinical	cd_8_group_10880	cd_4_group_10599	cd_2_group_9641
PDT000214252.2	PDS000185595.76	SAMN07180037	clinical	cd_8_group_10880	cd_4_group_10599	cd_2_group_9641
PDT000298926.2	PDS000185595.76	SAMN08796384	clinical	cd_8_group_10880	cd_4_group_10599	cd_2_group_9641
PDT000212722.2	PDS000023300.2	SAMN07155986	clinical	cd_8_group_10881	cd_4_group_10600	-
PDT000327407.1	PDS000023300.2	SAMN09388710	clinical	cd_8_group_10881	cd_4_group_10600	-
PDT000212728.2	PDS000043974.11	SAMN07155992	clinical	cd_8_group_10882	cd_4_group_10601	cd_2_group_9642
PDT000338088.1	PDS000043974.11	SAMN09504418	clinical	cd_8_group_10882	cd_4_group_10601	cd_2_group_9642
PDT000212732.2	PDS000096798.302	SAMN07156000	clinical	cd_8_group_10883	-	-
PDT000339642.1	PDS000096798.302	SAMN09522119	clinical	cd_8_group_10883	-	-
PDT000212738.2	PDS000002285.27	SAMN07155995	clinical	cd_8_group_10884	cd_4_group_10603	cd_2_group_9644
PDT000330853.1	PDS000002285.27	SAMN09433637	clinical	cd_8_group_10884	cd_4_group_10603	cd_2_group_9644
PDT001164733.1	PDS000001789.86	SAMN22661250	clinical	cd_8_group_10885	-	-
PDT000390073.1	PDS000001789.86	SAMN10229288	clinical	cd_8_group_10885	cd_4_group_10604	-
PDT000212747.2	PDS000001789.86	SAMN07156021	clinical	cd_8_group_10885	cd_4_group_10604	cd_2_group_9645
PDT000313562.2	PDS000001789.86	SAMN09203706	clinical	cd_8_group_10885	cd_4_group_10604	cd_2_group_9645
PDT000325173.1	PDS000001789.86	SAMN09380399	clinical	cd_8_group_10885	cd_4_group_10604	cd_2_group_9645
PDT000339667.1	PDS000001789.86	SAMN09522121	clinical	cd_8_group_10885	cd_4_group_10604	cd_2_group_9645
PDT000383030.1	PDS000001789.86	SAMN10103405	clinical	cd_8_group_10885	cd_4_group_10604	cd_2_group_9645
PDT000472783.1	PDS000001789.86	SAMN11046470	clinical	cd_8_group_10885	cd_4_group_10604	cd_2_group_9645
PDT000472813.1	PDS000001789.86	SAMN11046499	clinical	cd_8_group_10885	cd_4_group_10604	cd_2_group_9645
PDT000473658.1	PDS000001789.86	SAMN11056970	clinical	cd_8_group_10885	cd_4_group_10604	cd_2_group_9645
PDT000212753.2	PDS000032492.7	SAMN07156022	clinical	cd_8_group_10886	cd_4_group_10605	cd_2_group_9647
PDT000330680.1	PDS000032492.7	SAMN09431544	clinical	cd_8_group_10886	cd_4_group_10605	cd_2_group_9647
PDT000466299.1	PDS000032492.7	SAMN10959328	clinical	cd_8_group_10886	cd_4_group_10605	cd_2_group_9647
PDT000212755.2	PDS000023238.3	SAMN07156016	clinical	cd_8_group_10887	-	-
PDT000330989.1	PDS000023238.3	SAMN09433772	clinical	cd_8_group_10887	-	-
PDT000212759.2	PDS000026862.273	SAMN07156027	clinical	cd_8_group_10888	-	-
PDT001002753.1	PDS000026862.273	SAMN18365582	clinical	cd_8_group_10888	-	-
PDT000973074.1	PDS000026862.273	SAMN18047745	clinical	cd_8_group_10888	cd_4_group_16354	-
PDT001006477.1	PDS000026862.273	SAMN18742859	clinical	cd_8_group_10888	cd_4_group_16354	-
PDT000311842.2	PDS000026862.273	SAMN09076425	clinical	cd_8_group_10888	cd_4_group_16354	cd_2_group_14827
PDT000317076.1	PDS000026862.273	SAMN09227953	clinical	cd_8_group_10888	cd_4_group_16354	cd_2_group_14827
PDT000328427.1	PDS000026862.273	SAMN09396983	clinical	cd_8_group_10888	cd_4_group_16354	cd_2_group_14827
PDT000328861.1	PDS000026862.273	SAMN09404254	clinical	cd_8_group_10888	cd_4_group_16354	cd_2_group_14827
PDT000332311.1	PDS000026862.273	SAMN09444722	clinical	cd_8_group_10888	cd_4_group_16354	cd_2_group_14827
PDT000457000.1	PDS000026862.273	SAMN10848683	clinical	cd_8_group_10888	cd_4_group_16354	cd_2_group_14827
PDT000975660.1	PDS000026862.273	SAMN18059685	clinical	cd_8_group_10888	cd_4_group_16354	cd_2_group_14827
PDT000991519.1	PDS000026862.273	SAMN18314723	clinical	cd_8_group_10888	cd_4_group_16354	cd_2_group_14827
PDT000991572.1	PDS000026862.273	SAMN18314745	clinical	cd_8_group_10888	cd_4_group_16354	cd_2_group_14827
PDT001002727.1	PDS000026862.273	SAMN18365581	clinical	cd_8_group_10888	cd_4_group_16354	cd_2_group_14827
PDT001002740.1	PDS000026862.273	SAMN18365584	clinical	cd_8_group_10888	cd_4_group_16354	cd_2_group_14827
PDT001002746.1	PDS000026862.273	SAMN18365588	clinical	cd_8_group_10888	cd_4_group_16354	cd_2_group_14827
PDT001002926.1	PDS000026862.273	SAMN18673173	clinical	cd_8_group_10888	cd_4_group_16354	cd_2_group_14827
PDT001004531.1	PDS000026862.273	SAMN18673242	clinical	cd_8_group_10888	cd_4_group_16354	cd_2_group_14827
PDT001004578.1	PDS000026862.273	SAMN18673274	clinical	cd_8_group_10888	cd_4_group_16354	cd_2_group_14827
PDT001005267.1	PDS000026862.273	SAMN18675475	clinical	cd_8_group_10888	cd_4_group_16354	cd_2_group_14827
PDT001006363.1	PDS000026862.273	SAMN18742816	clinical	cd_8_group_10888	cd_4_group_16354	cd_2_group_14827
PDT001006494.1	PDS000026862.273	SAMN18742860	clinical	cd_8_group_10888	cd_4_group_16354	cd_2_group_14827
PDT001007533.1	PDS000026862.273	SAMN18742996	clinical	cd_8_group_10888	cd_4_group_16354	cd_2_group_14827
PDT001082061.1	PDS000026862.273	SAMN18673182	clinical	cd_8_group_10888	cd_4_group_16354	cd_2_group_14827
PDT001276297.1	PDS000026862.273	SAMN26850888	clinical	cd_8_group_10888	cd_4_group_16354	cd_2_group_14827
PDT001279903.1	PDS000026862.273	SAMN26850912	clinical	cd_8_group_10888	cd_4_group_16354	cd_2_group_14827
PDT001279912.1	PDS000026862.273	SAMN26850911	clinical	cd_8_group_10888	cd_4_group_16354	cd_2_group_14827
PDT001082045.1	PDS000026862.273	SAMN18673183	clinical	cd_8_group_10888	cd_4_group_18215	-
PDT000337379.1	PDS000026862.273	SAMN09492875	clinical	cd_8_group_10888	cd_4_group_18215	cd_2_group_16627
PDT000344928.1	PDS000026862.273	SAMN09637672	clinical	cd_8_group_10888	cd_4_group_18215	cd_2_group_16627
PDT000350022.1	PDS000026862.273	SAMN09661805	clinical	cd_8_group_10888	cd_4_group_18215	cd_2_group_16627
PDT000904836.1	PDS000026862.273	SAMN16970383	clinical	cd_8_group_10888	cd_4_group_18215	cd_2_group_16627
PDT001001438.1	PDS000026862.273	SAMN18365483	clinical	cd_8_group_10888	cd_4_group_18215	cd_2_group_16627
PDT000212760.2	PDS000031792.209	SAMN07156018	environmental/other	cd_8_group_10889	-	-
PDT000329724.1	PDS000031792.209	SAMN09426989	clinical	cd_8_group_10889	-	-
PDT000347702.1	PDS000031792.209	SAMN09651983	environmental/other	cd_8_group_10889	-	-
PDT000380051.1	PDS000031792.209	SAMN10080314	environmental/other	cd_8_group_10889	-	-
PDT000381549.1	PDS000031792.209	SAMN10094027	environmental/other	cd_8_group_10889	-	-
PDT000414803.1	PDS000031792.209	SAMN10534848	clinical	cd_8_group_10889	cd_4_group_21763	cd_2_group_20000
PDT000430326.1	PDS000031792.209	SAMN10690266	clinical	cd_8_group_10889	cd_4_group_21763	cd_2_group_20000
PDT000026066.3	PDS000011452.95	SAMN02403397	environmental/other	cd_8_group_1089	-	-
PDT000392206.1	PDS000011452.95	SAMN10251229	clinical	cd_8_group_1089	-	-
PDT000716733.1	PDS000011452.95	SAMN14485858	clinical	cd_8_group_1089	-	-
PDT000724984.1	PDS000241216.6	SAMN14655929	clinical	cd_8_group_10890	-	-
PDT000212761.2	PDS000241216.6	SAMN07156026	clinical	cd_8_group_10890	cd_4_group_10607	cd_2_group_9649
PDT000214163.2	PDS000241216.6	SAMN07179540	clinical	cd_8_group_10890	cd_4_group_10607	cd_2_group_9649
PDT000800329.2	PDS000241216.6	SAMN15690542	clinical	cd_8_group_10890	cd_4_group_33930	cd_2_group_31701
PDT000800333.2	PDS000241216.6	SAMN15690561	clinical	cd_8_group_10890	cd_4_group_33930	cd_2_group_31701
PDT000212774.1	PDS000236489.1	SAMN06434195	environmental/other	cd_8_group_10891	cd_4_group_10609	cd_2_group_9651
PDT002845674.1	PDS000236489.1	SAMN30090302	NULL	cd_8_group_10891	cd_4_group_10609	cd_2_group_9651
PDT001462752.1	PDS000029199.11	SAMN31402600	clinical	cd_8_group_10892	-	-
PDT000212842.2	PDS000029199.11	SAMN07159561	clinical	cd_8_group_10892	cd_4_group_10610	-
PDT001462846.1	PDS000029199.11	SAMN31402793	clinical	cd_8_group_10892	cd_4_group_10610	-
PDT000517500.2	PDS000239639.11	SAMN11942487	environmental/other	cd_8_group_10893	-	-
PDT000212850.2	PDS000239639.11	SAMN07162798	environmental/other	cd_8_group_10893	cd_4_group_10612	-
PDT000288421.2	PDS000239639.11	SAMN08579999	environmental/other	cd_8_group_10893	cd_4_group_10612	-
PDT000212853.2	PDS000002218.949	SAMN07162797	environmental/other	cd_8_group_10894	-	-
PDT000268046.2	PDS000002218.949	SAMN08115158	environmental/other	cd_8_group_10894	-	-
PDT000212893.2	PDS000032705.1486	SAMN06115684	environmental/other	cd_8_group_10895	cd_4_group_10615	cd_2_group_9654
PDT000212895.2	PDS000032705.1486	SAMN06115686	environmental/other	cd_8_group_10895	cd_4_group_10615	cd_2_group_9654
PDT000212900.2	PDS000085033.695	SAMN06955340	clinical	cd_8_group_10896	-	-
PDT002392996.1	PDS000085033.695	SAMN43930330	clinical	cd_8_group_10896	-	-
PDT002555827.1	PDS000085033.695	SAMN46070482	clinical	cd_8_group_10896	-	-
PDT000212956.2	PDS000027831.4	SAMN07163923	environmental/other	cd_8_group_10897	cd_4_group_10616	cd_2_group_9656
PDT000390608.1	PDS000027831.4	SAMN10232942	environmental/other	cd_8_group_10897	cd_4_group_10616	cd_2_group_9656
PDT000253396.2	PDS000028683.4	SAMN07809377	environmental/other	cd_8_group_10898	-	-
PDT000212960.2	PDS000028683.4	SAMN07163921	environmental/other	cd_8_group_10898	cd_4_group_10617	-
PDT000235370.2	PDS000028683.4	SAMN07525919	environmental/other	cd_8_group_10898	cd_4_group_10617	-
PDT000238167.2	PDS000028194.24	SAMN07559275	clinical	cd_8_group_10899	-	-
PDT000213019.2	PDS000028194.24	SAMN07143114	clinical	cd_8_group_10899	cd_4_group_10620	-
PDT000213057.2	PDS000028194.24	SAMN07159309	clinical	cd_8_group_10899	cd_4_group_10620	-
PDT001354099.1	PDS000028194.24	SAMN29554906	clinical	cd_8_group_10899	cd_4_group_25678	-
PDT000540080.1	PDS000028194.24	SAMN12232529	clinical	cd_8_group_10899	cd_4_group_25678	cd_2_group_23802
PDT000611715.1	PDS000028194.24	SAMN13059356	clinical	cd_8_group_10899	cd_4_group_25678	cd_2_group_23802
PDT000623742.1	PDS000028194.24	SAMN13191312	clinical	cd_8_group_10899	cd_4_group_25678	cd_2_group_23802
PDT001363483.1	PDS000028194.24	SAMN29794953	clinical	cd_8_group_10899	cd_4_group_25678	cd_2_group_46608
PDT001363485.1	PDS000028194.24	SAMN29794954	clinical	cd_8_group_10899	cd_4_group_25678	cd_2_group_46608
PDT001363518.1	PDS000028194.24	SAMN29795009	clinical	cd_8_group_10899	cd_4_group_25678	cd_2_group_46608
PDT001363597.1	PDS000028194.24	SAMN29795379	clinical	cd_8_group_10899	cd_4_group_25678	cd_2_group_46608
PDT001373939.1	PDS000028194.24	SAMN30048544	clinical	cd_8_group_10899	cd_4_group_25678	cd_2_group_46608
PDT000000554.3	PDS000004004.209	SAMN01920946	environmental/other	cd_8_group_109	cd_4_group_89	cd_2_group_80
PDT000000555.3	PDS000004004.209	SAMN01920947	environmental/other	cd_8_group_109	cd_4_group_89	cd_2_group_80
PDT000026068.3	PDS000032438.504	SAMN02403399	environmental/other	cd_8_group_1090	-	-
PDT000077027.2	PDS000032438.504	SAMN03941000	environmental/other	cd_8_group_1090	-	-
PDT000213029.2	PDS000011314.317	SAMN07143121	clinical	cd_8_group_10900	-	-
PDT001728394.1	PDS000011314.317	SAMN35018787	clinical	cd_8_group_10900	-	-
PDT000540008.1	PDS000011314.317	SAMN12232156	clinical	cd_8_group_10900	cd_4_group_25674	-
PDT000556747.1	PDS000011314.317	SAMN12498012	clinical	cd_8_group_10900	cd_4_group_25674	-
PDT000618154.1	PDS000011314.317	SAMN13116056	clinical	cd_8_group_10900	cd_4_group_25674	-
PDT000831069.1	PDS000011314.317	SAMN16078933	clinical	cd_8_group_10900	cd_4_group_25674	-
PDT000213038.2	PDS000026970.1233	SAMN07143140	clinical	cd_8_group_10901	-	-
PDT002597909.1	PDS000026970.1233	SAMN46473625	clinical	cd_8_group_10901	-	-
PDT001329698.1	PDS000032678.61	SAMN29135716	clinical	cd_8_group_10902	-	-
PDT000213043.2	PDS000032678.61	SAMN06924440	clinical	cd_8_group_10902	cd_4_group_10622	-
PDT000328592.1	PDS000032678.61	SAMN09399764	clinical	cd_8_group_10902	cd_4_group_10622	-
PDT000434891.1	PDS000032678.61	SAMN10732744	clinical	cd_8_group_10902	cd_4_group_10622	cd_2_group_20476
PDT000880589.1	PDS000032678.61	SAMN16678194	clinical	cd_8_group_10902	cd_4_group_10622	cd_2_group_20476
PDT000213044.2	PDS000029243.2	SAMN07159303	clinical	cd_8_group_10903	cd_4_group_10623	-
PDT000215597.2	PDS000029243.2	SAMN07147018	clinical	cd_8_group_10903	cd_4_group_10623	cd_2_group_9848
PDT000919647.1	PDS000029243.2	SAMN17128488	clinical	cd_8_group_10903	cd_4_group_10623	cd_2_group_9848
PDT000653058.1	PDS000036499.39	SAMN13708895	clinical	cd_8_group_10904	-	-
PDT001202920.1	PDS000036499.39	SAMN24040645	clinical	cd_8_group_10904	-	-
PDT001209940.1	PDS000036499.39	SAMN24292740	clinical	cd_8_group_10904	-	-
PDT001829032.3	PDS000036499.39	SAMN36714057	clinical	cd_8_group_10904	-	-
PDT002388803.1	PDS000036499.39	SAMN43846477	clinical	cd_8_group_10904	-	-
PDT002712442.1	PDS000036499.39	SAMN47885968	clinical	cd_8_group_10904	-	-
PDT002897874.1	PDS000036499.39	SAMN50794529	clinical	cd_8_group_10904	-	-
PDT000213052.2	PDS000036499.39	SAMN06924446	clinical	cd_8_group_10904	cd_4_group_10625	-
PDT001491049.1	PDS000036499.39	SAMN31812396	clinical	cd_8_group_10904	cd_4_group_10625	-
PDT002893279.1	PDS000036499.39	SAMN50749724	clinical	cd_8_group_10904	cd_4_group_10625	-
PDT001952531.1	PDS000036499.39	SAMN37937578	clinical	cd_8_group_10904	cd_4_group_10625	cd_2_group_57473
PDT001953031.1	PDS000036499.39	SAMN37945696	clinical	cd_8_group_10904	cd_4_group_10625	cd_2_group_57473
PDT002062447.1	PDS000036499.39	SAMN39570746	clinical	cd_8_group_10904	cd_4_group_10625	cd_2_group_59032
PDT002481128.1	PDS000036499.39	SAMN44857573	clinical	cd_8_group_10904	cd_4_group_10625	cd_2_group_59032
PDT002609594.1	PDS000036499.39	SAMN46561660	clinical	cd_8_group_10904	cd_4_group_10625	cd_2_group_59032
PDT000372884.1	PDS000036499.39	SAMN09989930	clinical	cd_8_group_10904	cd_4_group_19842	cd_2_group_18171
PDT000374806.1	PDS000036499.39	SAMN10023654	clinical	cd_8_group_10904	cd_4_group_19842	cd_2_group_18171
PDT002445322.1	PDS000036499.39	SAMN44503012	clinical	cd_8_group_10904	cd_4_group_43918	-
PDT001159722.1	PDS000036499.39	SAMN22504283	clinical	cd_8_group_10904	cd_4_group_43918	cd_2_group_41508
PDT001168248.1	PDS000036499.39	SAMN22864329	clinical	cd_8_group_10904	cd_4_group_43918	cd_2_group_41508
PDT001208364.1	PDS000036499.39	SAMN24271153	clinical	cd_8_group_10904	cd_4_group_43918	cd_2_group_41508
PDT001270825.1	PDS000036499.39	SAMN26748661	clinical	cd_8_group_10904	cd_4_group_43918	cd_2_group_41508
PDT001270826.1	PDS000036499.39	SAMN26748667	clinical	cd_8_group_10904	cd_4_group_43918	cd_2_group_41508
PDT001270922.1	PDS000036499.39	SAMN26749238	clinical	cd_8_group_10904	cd_4_group_43918	cd_2_group_41508
PDT001275367.1	PDS000036499.39	SAMN26926519	clinical	cd_8_group_10904	cd_4_group_43918	cd_2_group_41508
PDT001922114.1	PDS000036499.39	SAMN37704053	clinical	cd_8_group_10904	cd_4_group_43918	cd_2_group_41508
PDT001941571.1	PDS000036499.39	SAMN37855232	clinical	cd_8_group_10904	cd_4_group_43918	cd_2_group_41508
PDT001948630.1	PDS000036499.39	SAMN37898895	clinical	cd_8_group_10904	cd_4_group_43918	cd_2_group_41508
PDT001948636.1	PDS000036499.39	SAMN37898883	clinical	cd_8_group_10904	cd_4_group_43918	cd_2_group_41508
PDT002055400.1	PDS000036499.39	SAMN39468552	clinical	cd_8_group_10904	cd_4_group_43918	cd_2_group_41508
PDT002527303.1	PDS000036499.39	SAMN45441550	clinical	cd_8_group_10904	cd_4_group_43918	cd_2_group_41508
PDT002555874.1	PDS000036499.39	SAMN46070916	clinical	cd_8_group_10904	cd_4_group_43918	cd_2_group_41508
PDT002560059.1	PDS000036499.39	SAMN46180927	clinical	cd_8_group_10904	cd_4_group_69622	cd_2_group_68584
PDT002590109.1	PDS000036499.39	SAMN46395851	clinical	cd_8_group_10904	cd_4_group_69622	cd_2_group_68584
PDT002598184.1	PDS000036499.39	SAMN46475579	clinical	cd_8_group_10904	cd_4_group_69622	cd_2_group_68584
PDT002749657.1	PDS000036499.39	SAMN48311402	clinical	cd_8_group_10904	cd_4_group_69622	cd_2_group_68584
PDT002565940.1	PDS000036499.39	SAMN46261879	clinical	cd_8_group_10904	cd_4_group_69723	cd_2_group_68686
PDT002589284.1	PDS000036499.39	SAMN46388260	clinical	cd_8_group_10904	cd_4_group_69723	cd_2_group_68686
PDT000213061.2	PDS000075813.51	SAMN07143141	clinical	cd_8_group_10905	cd_4_group_10626	cd_2_group_9660
PDT000278840.2	PDS000075813.51	SAMN08294545	clinical	cd_8_group_10905	cd_4_group_10626	cd_2_group_9660
PDT000213064.2	PDS000001722.561	SAMN07143135	clinical	cd_8_group_10906	-	-
PDT001102480.1	PDS000001722.561	SAMN20600680	clinical	cd_8_group_10906	-	-
PDT000213081.2	PDS000241216.6	SAMN07159160	clinical	cd_8_group_10907	cd_4_group_10628	cd_2_group_9663
PDT000213092.2	PDS000241216.6	SAMN07159161	clinical	cd_8_group_10907	cd_4_group_10628	cd_2_group_9663
PDT000341068.1	PDS000026558.95	SAMN09545704	clinical	cd_8_group_10908	-	-
PDT000347875.1	PDS000026558.95	SAMN09655174	clinical	cd_8_group_10908	-	-
PDT000774478.1	PDS000026558.95	SAMN15408066	clinical	cd_8_group_10908	-	-
PDT001057746.1	PDS000026558.95	SAMN19513710	clinical	cd_8_group_10908	-	-
PDT001074864.1	PDS000026558.95	SAMN19801255	clinical	cd_8_group_10908	-	-
PDT001656200.1	PDS000026558.95	SAMN33705753	clinical	cd_8_group_10908	-	-
PDT001809052.1	PDS000026558.95	SAMN36292514	clinical	cd_8_group_10908	-	-
PDT001844114.2	PDS000026558.95	SAMN36876959	environmental/other	cd_8_group_10908	-	-
PDT001940738.1	PDS000026558.95	SAMN37831708	clinical	cd_8_group_10908	-	-
PDT002174210.1	PDS000026558.95	SAMN41510566	clinical	cd_8_group_10908	-	-
PDT000213104.2	PDS000026558.95	SAMN07157000	clinical	cd_8_group_10908	cd_4_group_10631	cd_2_group_9665
PDT000800107.1	PDS000026558.95	SAMN15690412	clinical	cd_8_group_10908	cd_4_group_10631	cd_2_group_9665
PDT000213657.2	PDS000026558.95	SAMN07151525	clinical	cd_8_group_10908	cd_4_group_10657	-
PDT000233720.2	PDS000026558.95	SAMN07486974	clinical	cd_8_group_10908	cd_4_group_10657	cd_2_group_10759
PDT000257822.2	PDS000026558.95	SAMN07811804	clinical	cd_8_group_10908	cd_4_group_10657	cd_2_group_10759
PDT000334935.1	PDS000026558.95	SAMN09475634	clinical	cd_8_group_10908	cd_4_group_10657	cd_2_group_10759
PDT000496308.1	PDS000026558.95	SAMN11526548	clinical	cd_8_group_10908	cd_4_group_10657	cd_2_group_10759
PDT000878534.1	PDS000026558.95	SAMN16662070	clinical	cd_8_group_10908	cd_4_group_30024	-
PDT000908322.1	PDS000026558.95	SAMN17050776	clinical	cd_8_group_10908	cd_4_group_30024	-
PDT001076259.1	PDS000026558.95	SAMN19838399	clinical	cd_8_group_10908	cd_4_group_30024	-
PDT001096942.1	PDS000026558.95	SAMN20427009	clinical	cd_8_group_10908	cd_4_group_30024	-
PDT001108930.1	PDS000026558.95	SAMN20769723	clinical	cd_8_group_10908	cd_4_group_30024	-
PDT001167041.1	PDS000026558.95	SAMN22824390	clinical	cd_8_group_10908	cd_4_group_30024	-
PDT001390943.1	PDS000026558.95	SAMN30348946	clinical	cd_8_group_10908	cd_4_group_30024	-
PDT001504833.1	PDS000026558.95	SAMN31929224	clinical	cd_8_group_10908	cd_4_group_30024	-
PDT001664948.1	PDS000026558.95	SAMN33841579	clinical	cd_8_group_10908	cd_4_group_30024	-
PDT001758413.1	PDS000026558.95	SAMN35361979	clinical	cd_8_group_10908	cd_4_group_30024	-
PDT001831251.1	PDS000026558.95	SAMN36731632	clinical	cd_8_group_10908	cd_4_group_30024	-
PDT001851965.2	PDS000026558.95	SAMN36993698	clinical	cd_8_group_10908	cd_4_group_30024	-
PDT001887266.1	PDS000026558.95	SAMN37398696	clinical	cd_8_group_10908	cd_4_group_30024	-
PDT002153146.1	PDS000026558.95	SAMN41163430	clinical	cd_8_group_10908	cd_4_group_30024	-
PDT002612222.1	PDS000026558.95	SAMN46711721	clinical	cd_8_group_10908	cd_4_group_30024	-
PDT002742156.1	PDS000026558.95	SAMN48268455	clinical	cd_8_group_10908	cd_4_group_30024	-
PDT002871260.1	PDS000026558.95	SAMN50445448	clinical	cd_8_group_10908	cd_4_group_30024	-
PDT000659037.1	PDS000026558.95	SAMN13825146	clinical	cd_8_group_10908	cd_4_group_30024	cd_2_group_27886
PDT000683051.1	PDS000026558.95	SAMN14096308	clinical	cd_8_group_10908	cd_4_group_30024	cd_2_group_27886
PDT000720337.1	PDS000026558.95	SAMN14546222	clinical	cd_8_group_10908	cd_4_group_30024	cd_2_group_27886
PDT000720997.1	PDS000026558.95	SAMN14562712	clinical	cd_8_group_10908	cd_4_group_30024	cd_2_group_27886
PDT000743568.1	PDS000026558.95	SAMN14987888	clinical	cd_8_group_10908	cd_4_group_30024	cd_2_group_27886
PDT000755772.1	PDS000026558.95	SAMN15082869	clinical	cd_8_group_10908	cd_4_group_30024	cd_2_group_27886
PDT000771890.1	PDS000026558.95	SAMN15376490	clinical	cd_8_group_10908	cd_4_group_30024	cd_2_group_27886
PDT000774708.1	PDS000026558.95	SAMN15418191	clinical	cd_8_group_10908	cd_4_group_30024	cd_2_group_27886
PDT000789327.1	PDS000026558.95	SAMN15562220	clinical	cd_8_group_10908	cd_4_group_30024	cd_2_group_27886
PDT000804357.1	PDS000026558.95	SAMN15759814	clinical	cd_8_group_10908	cd_4_group_30024	cd_2_group_27886
PDT000804358.1	PDS000026558.95	SAMN15759812	clinical	cd_8_group_10908	cd_4_group_30024	cd_2_group_27886
PDT000809998.1	PDS000026558.95	SAMN15819211	clinical	cd_8_group_10908	cd_4_group_30024	cd_2_group_27886
PDT000834443.1	PDS000026558.95	SAMN16099811	clinical	cd_8_group_10908	cd_4_group_30024	cd_2_group_27886
PDT000844797.1	PDS000026558.95	SAMN16258061	clinical	cd_8_group_10908	cd_4_group_30024	cd_2_group_27886
PDT000855394.1	PDS000026558.95	SAMN16366522	clinical	cd_8_group_10908	cd_4_group_30024	cd_2_group_27886
PDT000872530.1	PDS000026558.95	SAMN16593632	clinical	cd_8_group_10908	cd_4_group_30024	cd_2_group_27886
PDT000876751.1	PDS000026558.95	SAMN16591848	environmental/other	cd_8_group_10908	cd_4_group_30024	cd_2_group_27886
PDT000876752.1	PDS000026558.95	SAMN16591847	environmental/other	cd_8_group_10908	cd_4_group_30024	cd_2_group_27886
PDT000876753.1	PDS000026558.95	SAMN16591846	environmental/other	cd_8_group_10908	cd_4_group_30024	cd_2_group_27886
PDT000891042.1	PDS000026558.95	SAMN16809538	clinical	cd_8_group_10908	cd_4_group_30024	cd_2_group_27886
PDT000971885.1	PDS000026558.95	SAMN18052434	clinical	cd_8_group_10908	cd_4_group_30024	cd_2_group_27886
PDT000972657.1	PDS000026558.95	SAMN18057224	clinical	cd_8_group_10908	cd_4_group_30024	cd_2_group_27886
PDT000976281.1	PDS000026558.95	SAMN18096878	clinical	cd_8_group_10908	cd_4_group_30024	cd_2_group_27886
PDT000982818.1	PDS000026558.95	SAMN18212541	clinical	cd_8_group_10908	cd_4_group_30024	cd_2_group_27886
PDT000983186.1	PDS000026558.95	SAMN18248175	clinical	cd_8_group_10908	cd_4_group_30024	cd_2_group_27886
PDT000986089.1	PDS000026558.95	SAMN18332679	clinical	cd_8_group_10908	cd_4_group_30024	cd_2_group_27886
PDT000996112.1	PDS000026558.95	SAMN18585607	clinical	cd_8_group_10908	cd_4_group_30024	cd_2_group_27886
PDT001000273.1	PDS000026558.95	SAMN18620506	clinical	cd_8_group_10908	cd_4_group_30024	cd_2_group_27886
PDT001029071.1	PDS000026558.95	SAMN19195175	clinical	cd_8_group_10908	cd_4_group_30024	cd_2_group_27886
PDT001045786.1	PDS000026558.95	SAMN19316266	clinical	cd_8_group_10908	cd_4_group_30024	cd_2_group_27886
PDT001057807.1	PDS000026558.95	SAMN19514089	clinical	cd_8_group_10908	cd_4_group_30024	cd_2_group_27886
PDT001058814.1	PDS000026558.95	SAMN19573017	clinical	cd_8_group_10908	cd_4_group_30024	cd_2_group_27886
PDT001074601.1	PDS000026558.95	SAMN19796625	clinical	cd_8_group_10908	cd_4_group_30024	cd_2_group_27886
PDT001100649.1	PDS000026558.95	SAMN20504170	clinical	cd_8_group_10908	cd_4_group_30024	cd_2_group_27886
PDT001126861.1	PDS000026558.95	SAMN21391382	clinical	cd_8_group_10908	cd_4_group_30024	cd_2_group_27886
PDT001136833.1	PDS000026558.95	SAMN21582594	clinical	cd_8_group_10908	cd_4_group_30024	cd_2_group_27886
PDT001146253.1	PDS000026558.95	SAMN22082300	clinical	cd_8_group_10908	cd_4_group_30024	cd_2_group_27886
PDT001160508.1	PDS000026558.95	SAMN22512878	clinical	cd_8_group_10908	cd_4_group_30024	cd_2_group_27886
PDT001175316.1	PDS000026558.95	SAMN23166487	clinical	cd_8_group_10908	cd_4_group_30024	cd_2_group_27886
PDT001178926.1	PDS000026558.95	SAMN23307605	clinical	cd_8_group_10908	cd_4_group_30024	cd_2_group_27886
PDT001321687.1	PDS000026558.95	SAMN28817042	clinical	cd_8_group_10908	cd_4_group_30024	cd_2_group_27886
PDT001377416.1	PDS000026558.95	SAMN30098688	clinical	cd_8_group_10908	cd_4_group_30024	cd_2_group_27886
PDT001393944.1	PDS000026558.95	SAMN30397862	clinical	cd_8_group_10908	cd_4_group_30024	cd_2_group_27886
PDT001399523.1	PDS000026558.95	SAMN30469445	clinical	cd_8_group_10908	cd_4_group_30024	cd_2_group_27886
PDT001405080.1	PDS000026558.95	SAMN30567359	clinical	cd_8_group_10908	cd_4_group_30024	cd_2_group_27886
PDT001451533.1	PDS000026558.95	SAMN31257844	clinical	cd_8_group_10908	cd_4_group_30024	cd_2_group_27886
PDT001455746.1	PDS000026558.95	SAMN31340922	clinical	cd_8_group_10908	cd_4_group_30024	cd_2_group_27886
PDT001542140.1	PDS000026558.95	SAMN32353064	clinical	cd_8_group_10908	cd_4_group_30024	cd_2_group_27886
PDT001639009.1	PDS000026558.95	SAMN33415253	clinical	cd_8_group_10908	cd_4_group_30024	cd_2_group_27886
PDT001839770.1	PDS000026558.95	SAMN36839162	clinical	cd_8_group_10908	cd_4_group_30024	cd_2_group_27886
PDT001975430.1	PDS000026558.95	SAMN38183705	clinical	cd_8_group_10908	cd_4_group_30024	cd_2_group_27886
PDT001989252.1	PDS000026558.95	SAMN38301787	clinical	cd_8_group_10908	cd_4_group_30024	cd_2_group_27886
PDT001993399.1	PDS000026558.95	SAMN38336016	clinical	cd_8_group_10908	cd_4_group_30024	cd_2_group_27886
PDT002067077.1	PDS000026558.95	SAMN39655384	clinical	cd_8_group_10908	cd_4_group_30024	cd_2_group_27886
PDT002203538.1	PDS000026558.95	SAMN41818006	clinical	cd_8_group_10908	cd_4_group_30024	cd_2_group_27886
PDT002225606.1	PDS000026558.95	SAMN41998895	clinical	cd_8_group_10908	cd_4_group_30024	cd_2_group_27886
PDT002401934.1	PDS000026558.95	SAMN44011071	clinical	cd_8_group_10908	cd_4_group_30024	cd_2_group_27886
PDT002684870.1	PDS000026558.95	SAMN47550104	clinical	cd_8_group_10908	cd_4_group_30024	cd_2_group_27886
PDT001001478.1	PDS000026558.95	SAMN18649239	clinical	cd_8_group_10908	cd_4_group_30024	cd_2_group_37047
PDT001042862.1	PDS000026558.95	SAMN19274592	clinical	cd_8_group_10908	cd_4_group_30024	cd_2_group_37047
PDT001374179.1	PDS000026558.95	SAMN30051597	clinical	cd_8_group_10908	cd_4_group_30024	cd_2_group_46966
PDT001427256.1	PDS000026558.95	SAMN30937148	clinical	cd_8_group_10908	cd_4_group_30024	cd_2_group_46966
PDT001675942.1	PDS000026558.95	SAMN33988094	clinical	cd_8_group_10908	cd_4_group_30024	cd_2_group_52910
PDT001700480.1	PDS000026558.95	SAMN34352934	clinical	cd_8_group_10908	cd_4_group_30024	cd_2_group_52910
PDT001756188.1	PDS000026558.95	SAMN35345081	clinical	cd_8_group_10908	cd_4_group_30024	cd_2_group_52910
PDT002136826.1	PDS000026558.95	SAMN40935626	clinical	cd_8_group_10908	cd_4_group_30024	cd_2_group_52910
PDT000720336.1	PDS000026558.95	SAMN14546220	clinical	cd_8_group_10908	cd_4_group_31983	cd_2_group_29768
PDT001120025.1	PDS000026558.95	SAMN21154288	clinical	cd_8_group_10908	cd_4_group_31983	cd_2_group_29768
PDT001682523.1	PDS000026558.95	SAMN34110537	clinical	cd_8_group_10908	cd_4_group_55062	cd_2_group_52996
PDT001691297.1	PDS000026558.95	SAMN34218632	clinical	cd_8_group_10908	cd_4_group_55062	cd_2_group_52996
PDT001752445.1	PDS000026558.95	SAMN35330625	clinical	cd_8_group_10908	cd_4_group_55062	cd_2_group_52996
PDT001952038.1	PDS000026558.95	SAMN37926897	clinical	cd_8_group_10908	cd_4_group_59281	cd_2_group_57447
PDT001952060.1	PDS000026558.95	SAMN37926900	clinical	cd_8_group_10908	cd_4_group_59281	cd_2_group_57447
PDT000213105.2	PDS000031015.2	SAMN07156890	clinical	cd_8_group_10909	-	-
PDT000321761.1	PDS000031015.2	SAMN09286922	environmental/other	cd_8_group_10909	-	-
PDT000469347.1	PDS000031015.2	SAMN11022062	environmental/other	cd_8_group_10909	-	-
PDT000322221.1	PDS000002030.205	SAMN09293745	clinical	cd_8_group_1091	-	-
PDT000650661.1	PDS000002030.205	SAMN13684922	clinical	cd_8_group_1091	-	-
PDT000770672.1	PDS000002030.205	SAMN15351306	clinical	cd_8_group_1091	-	-
PDT000774679.1	PDS000002030.205	SAMN15418130	clinical	cd_8_group_1091	-	-
PDT001047285.1	PDS000002030.205	SAMN19334606	clinical	cd_8_group_1091	-	-
PDT001123018.1	PDS000002030.205	SAMN21217355	clinical	cd_8_group_1091	-	-
PDT001183958.1	PDS000002030.205	SAMN23415469	clinical	cd_8_group_1091	-	-
PDT001398234.1	PDS000002030.205	SAMN30473655	clinical	cd_8_group_1091	-	-
PDT001882489.1	PDS000002030.205	SAMN37365646	clinical	cd_8_group_1091	-	-
PDT002245440.1	PDS000002030.205	SAMN42387420	clinical	cd_8_group_1091	-	-
PDT000026069.3	PDS000002030.205	SAMN02403400	environmental/other	cd_8_group_1091	cd_4_group_1021	-
PDT000440227.1	PDS000002030.205	SAMN10747809	clinical	cd_8_group_1091	cd_4_group_1021	-
PDT002835432.1	PDS000002030.205	SAMN49971208	clinical	cd_8_group_1091	cd_4_group_1021	-
PDT000232678.2	PDS000002030.205	SAMN07489295	clinical	cd_8_group_1091	cd_4_group_1021	cd_2_group_10721
PDT001134633.1	PDS000002030.205	SAMN08412440	clinical	cd_8_group_1091	cd_4_group_1021	cd_2_group_10721
PDT000055095.2	PDS000002030.205	SAMN03475529	clinical	cd_8_group_1091	cd_4_group_1021	cd_2_group_3102
PDT000176848.2	PDS000002030.205	SAMN06205817	clinical	cd_8_group_1091	cd_4_group_1021	cd_2_group_3102
PDT000200612.2	PDS000002030.205	SAMN06688277	clinical	cd_8_group_1091	cd_4_group_1021	cd_2_group_3102
PDT000201601.2	PDS000002030.205	SAMN06706995	clinical	cd_8_group_1091	cd_4_group_1021	cd_2_group_3102
PDT000283315.2	PDS000002030.205	SAMN08446039	clinical	cd_8_group_1091	cd_4_group_1021	cd_2_group_3102
PDT000672745.1	PDS000002030.205	SAMN13948592	clinical	cd_8_group_1091	cd_4_group_1021	cd_2_group_3102
PDT000040850.2	PDS000002030.205	SAMN03098804	clinical	cd_8_group_1091	cd_4_group_1996	cd_2_group_1824
PDT001499597.1	PDS000002030.205	SAMN31740542	clinical	cd_8_group_1091	cd_4_group_1996	cd_2_group_1824
PDT001471873.1	PDS000002030.205	SAMN31535939	clinical	cd_8_group_1091	cd_4_group_34453	-
PDT000821736.1	PDS000002030.205	SAMN15913677	clinical	cd_8_group_1091	cd_4_group_34453	cd_2_group_32229
PDT001434626.1	PDS000002030.205	SAMN31026466	clinical	cd_8_group_1091	cd_4_group_34453	cd_2_group_32229
PDT001881039.1	PDS000002030.205	SAMN37349819	clinical	cd_8_group_1091	cd_4_group_34453	cd_2_group_32229
PDT002008514.1	PDS000002030.205	SAMN38447921	clinical	cd_8_group_1091	cd_4_group_34453	cd_2_group_32229
PDT002058893.1	PDS000002030.205	SAMN39504909	clinical	cd_8_group_1091	cd_4_group_34453	cd_2_group_32229
PDT002083863.1	PDS000002030.205	SAMN40001528	clinical	cd_8_group_1091	cd_4_group_34453	cd_2_group_32229
PDT002245421.1	PDS000002030.205	SAMN42387173	clinical	cd_8_group_1091	cd_4_group_34453	cd_2_group_32229
PDT002451729.1	PDS000002030.205	SAMN44536086	clinical	cd_8_group_1091	cd_4_group_34453	cd_2_group_32229
PDT002454798.1	PDS000002030.205	SAMN44308905	clinical	cd_8_group_1091	cd_4_group_34453	cd_2_group_32229
PDT002485686.1	PDS000002030.205	SAMN45005470	clinical	cd_8_group_1091	cd_4_group_34453	cd_2_group_32229
PDT002499765.1	PDS000002030.205	SAMN45081764	clinical	cd_8_group_1091	cd_4_group_34453	cd_2_group_32229
PDT002695049.1	PDS000002030.205	SAMN47731904	clinical	cd_8_group_1091	cd_4_group_34453	cd_2_group_32229
PDT002871536.1	PDS000002030.205	SAMN50457560	clinical	cd_8_group_1091	cd_4_group_34453	cd_2_group_32229
PDT002893194.1	PDS000002030.205	SAMN50738434	clinical	cd_8_group_1091	cd_4_group_34453	cd_2_group_32229
PDT001408028.1	PDS000002030.205	SAMN30634353	clinical	cd_8_group_1091	cd_4_group_34453	cd_2_group_48263
PDT001435365.1	PDS000002030.205	SAMN31046626	clinical	cd_8_group_1091	cd_4_group_34453	cd_2_group_48263
PDT001576890.1	PDS000002030.205	SAMN32730544	clinical	cd_8_group_1091	cd_4_group_34453	cd_2_group_48263
PDT002318159.1	PDS000002030.205	SAMN43162902	clinical	cd_8_group_1091	cd_4_group_41054	-
PDT001088299.1	PDS000002030.205	SAMN20174584	clinical	cd_8_group_1091	cd_4_group_41054	cd_2_group_38705
PDT001121147.1	PDS000002030.205	SAMN21170599	clinical	cd_8_group_1091	cd_4_group_41054	cd_2_group_38705
PDT001134299.1	PDS000002030.205	SAMN21528549	clinical	cd_8_group_1091	cd_4_group_41054	cd_2_group_38705
PDT001136508.1	PDS000002030.205	SAMN21569115	clinical	cd_8_group_1091	cd_4_group_41054	cd_2_group_38705
PDT001141784.1	PDS000002030.205	SAMN21873160	clinical	cd_8_group_1091	cd_4_group_41054	cd_2_group_38705
PDT001146510.1	PDS000002030.205	SAMN22107575	clinical	cd_8_group_1091	cd_4_group_41054	cd_2_group_38705
PDT001218389.1	PDS000002030.205	SAMN24723398	clinical	cd_8_group_1091	cd_4_group_41054	cd_2_group_38705
PDT001261715.1	PDS000002030.205	SAMN26510072	clinical	cd_8_group_1091	cd_4_group_41054	cd_2_group_38705
PDT001292235.1	PDS000002030.205	SAMN27725341	clinical	cd_8_group_1091	cd_4_group_41054	cd_2_group_38705
PDT001376919.1	PDS000002030.205	SAMN30086884	clinical	cd_8_group_1091	cd_4_group_41054	cd_2_group_38705
PDT001453772.1	PDS000002030.205	SAMN31281071	clinical	cd_8_group_1091	cd_4_group_41054	cd_2_group_38705
PDT001975620.1	PDS000002030.205	SAMN38186536	clinical	cd_8_group_1091	cd_4_group_41054	cd_2_group_38705
PDT002019862.1	PDS000002030.205	SAMN38712606	clinical	cd_8_group_1091	cd_4_group_41054	cd_2_group_38705
PDT002047399.1	PDS000002030.205	SAMN39272927	clinical	cd_8_group_1091	cd_4_group_41054	cd_2_group_38705
PDT002120274.1	PDS000002030.205	SAMN40575483	clinical	cd_8_group_1091	cd_4_group_41054	cd_2_group_38705
PDT002130517.1	PDS000002030.205	SAMN40741168	clinical	cd_8_group_1091	cd_4_group_41054	cd_2_group_38705
PDT002140125.1	PDS000002030.205	SAMN40994102	clinical	cd_8_group_1091	cd_4_group_41054	cd_2_group_38705
PDT002154063.1	PDS000002030.205	SAMN41189832	clinical	cd_8_group_1091	cd_4_group_41054	cd_2_group_38705
PDT002264032.1	PDS000002030.205	SAMN42777342	clinical	cd_8_group_1091	cd_4_group_41054	cd_2_group_38705
PDT002738140.1	PDS000002030.205	SAMN48181622	clinical	cd_8_group_1091	cd_4_group_41054	cd_2_group_38705
PDT001338849.2	PDS000002030.205	SAMN29252669	clinical	cd_8_group_1091	cd_4_group_48241	cd_2_group_45906
PDT002158159.1	PDS000002030.205	SAMN41262732	environmental/other	cd_8_group_1091	cd_4_group_48241	cd_2_group_45906
PDT002158162.1	PDS000002030.205	SAMN41262733	environmental/other	cd_8_group_1091	cd_4_group_48241	cd_2_group_45906
PDT000252085.2	PDS000002030.205	SAMN07779394	clinical	cd_8_group_1091	cd_4_group_8237	-
PDT000664264.1	PDS000002030.205	SAMN13874123	clinical	cd_8_group_1091	cd_4_group_8237	-
PDT000784730.1	PDS000002030.205	SAMN15496446	clinical	cd_8_group_1091	cd_4_group_8237	-
PDT000828337.1	PDS000002030.205	SAMN15969112	clinical	cd_8_group_1091	cd_4_group_8237	-
PDT000966095.1	PDS000002030.205	SAMN17925445	clinical	cd_8_group_1091	cd_4_group_8237	-
PDT001116056.1	PDS000002030.205	SAMN20959914	clinical	cd_8_group_1091	cd_4_group_8237	-
PDT001272025.1	PDS000002030.205	SAMN26856119	clinical	cd_8_group_1091	cd_4_group_8237	-
PDT001786564.1	PDS000002030.205	SAMN35819508	clinical	cd_8_group_1091	cd_4_group_8237	-
PDT001795578.1	PDS000002030.205	SAMN36182142	clinical	cd_8_group_1091	cd_4_group_8237	-
PDT002530990.1	PDS000002030.205	SAMN45808101	clinical	cd_8_group_1091	cd_4_group_8237	-
PDT002721787.1	PDS000002030.205	SAMN48033705	clinical	cd_8_group_1091	cd_4_group_8237	-
PDT002849141.1	PDS000002030.205	SAMN50154476	clinical	cd_8_group_1091	cd_4_group_8237	-
PDT000537163.1	PDS000002030.205	SAMN12187219	clinical	cd_8_group_1091	cd_4_group_8237	cd_2_group_23730
PDT000568876.1	PDS000002030.205	SAMN12604741	clinical	cd_8_group_1091	cd_4_group_8237	cd_2_group_23730
PDT000598138.1	PDS000002030.205	SAMN12880261	clinical	cd_8_group_1091	cd_4_group_8237	cd_2_group_23730
PDT000608972.1	PDS000002030.205	SAMN13036668	clinical	cd_8_group_1091	cd_4_group_8237	cd_2_group_23730
PDT001000397.1	PDS000002030.205	SAMN18622291	clinical	cd_8_group_1091	cd_4_group_8237	cd_2_group_23730
PDT001058712.1	PDS000002030.205	SAMN19548948	clinical	cd_8_group_1091	cd_4_group_8237	cd_2_group_23730
PDT001382177.1	PDS000002030.205	SAMN30216148	clinical	cd_8_group_1091	cd_4_group_8237	cd_2_group_23730
PDT001399288.1	PDS000002030.205	SAMN30446329	clinical	cd_8_group_1091	cd_4_group_8237	cd_2_group_23730
PDT001503098.1	PDS000002030.205	SAMN31896509	clinical	cd_8_group_1091	cd_4_group_8237	cd_2_group_23730
PDT001597832.1	PDS000002030.205	SAMN32970534	clinical	cd_8_group_1091	cd_4_group_8237	cd_2_group_23730
PDT001781215.1	PDS000002030.205	SAMN35775729	clinical	cd_8_group_1091	cd_4_group_8237	cd_2_group_23730
PDT001829974.1	PDS000002030.205	SAMN36718026	clinical	cd_8_group_1091	cd_4_group_8237	cd_2_group_23730
PDT001860924.1	PDS000002030.205	SAMN37145679	clinical	cd_8_group_1091	cd_4_group_8237	cd_2_group_23730
PDT001100656.1	PDS000002030.205	SAMN20504163	clinical	cd_8_group_1091	cd_4_group_8237	cd_2_group_39170
PDT001103945.1	PDS000002030.205	SAMN20603100	clinical	cd_8_group_1091	cd_4_group_8237	cd_2_group_39170
PDT001411798.1	PDS000002030.205	SAMN30721810	clinical	cd_8_group_1091	cd_4_group_8237	cd_2_group_39170
PDT001201116.1	PDS000002030.205	SAMN23829201	clinical	cd_8_group_1091	cd_4_group_8237	cd_2_group_42653
PDT001207785.1	PDS000002030.205	SAMN24251782	clinical	cd_8_group_1091	cd_4_group_8237	cd_2_group_42653
PDT001207791.1	PDS000002030.205	SAMN24251804	environmental/other	cd_8_group_1091	cd_4_group_8237	cd_2_group_42653
PDT002587541.1	PDS000002030.205	SAMN46348153	clinical	cd_8_group_1091	cd_4_group_8237	cd_2_group_68762
PDT002750236.1	PDS000002030.205	SAMN48319022	clinical	cd_8_group_1091	cd_4_group_8237	cd_2_group_68762
PDT000175460.2	PDS000002030.205	SAMN06175484	clinical	cd_8_group_1091	cd_4_group_8237	cd_2_group_7395
PDT000238285.2	PDS000002030.205	SAMN07567561	clinical	cd_8_group_1091	cd_4_group_8237	cd_2_group_7395
PDT000324373.1	PDS000002030.205	SAMN09374826	clinical	cd_8_group_1091	cd_4_group_8237	cd_2_group_7395
PDT000392616.1	PDS000002030.205	SAMN10256797	clinical	cd_8_group_1091	cd_4_group_8237	cd_2_group_7395
PDT000392617.1	PDS000002030.205	SAMN10256782	clinical	cd_8_group_1091	cd_4_group_8237	cd_2_group_7395
PDT000505301.1	PDS000002030.205	SAMN11849695	clinical	cd_8_group_1091	cd_4_group_8237	cd_2_group_7395
PDT000532771.1	PDS000002030.205	SAMN12137775	clinical	cd_8_group_1091	cd_4_group_8237	cd_2_group_7395
PDT000545138.1	PDS000002030.205	SAMN12289546	clinical	cd_8_group_1091	cd_4_group_8237	cd_2_group_7395
PDT000570317.1	PDS000002030.205	SAMN12617091	clinical	cd_8_group_1091	cd_4_group_8237	cd_2_group_7395
PDT000575272.1	PDS000002030.205	SAMN12648358	clinical	cd_8_group_1091	cd_4_group_8237	cd_2_group_7395
PDT000579267.1	PDS000002030.205	SAMN12685364	clinical	cd_8_group_1091	cd_4_group_8237	cd_2_group_7395
PDT000583737.1	PDS000002030.205	SAMN12721884	clinical	cd_8_group_1091	cd_4_group_8237	cd_2_group_7395
PDT000594283.1	PDS000002030.205	SAMN12843134	clinical	cd_8_group_1091	cd_4_group_8237	cd_2_group_7395
PDT000600820.1	PDS000002030.205	SAMN12913262	clinical	cd_8_group_1091	cd_4_group_8237	cd_2_group_7395
PDT000604640.1	PDS000002030.205	SAMN13014927	clinical	cd_8_group_1091	cd_4_group_8237	cd_2_group_7395
PDT000611678.1	PDS000002030.205	SAMN13059014	clinical	cd_8_group_1091	cd_4_group_8237	cd_2_group_7395
PDT000620324.1	PDS000002030.205	SAMN13154589	clinical	cd_8_group_1091	cd_4_group_8237	cd_2_group_7395
PDT000620908.1	PDS000002030.205	SAMN13168353	clinical	cd_8_group_1091	cd_4_group_8237	cd_2_group_7395
PDT000628395.1	PDS000002030.205	SAMN13288170	clinical	cd_8_group_1091	cd_4_group_8237	cd_2_group_7395
PDT000636719.1	PDS000002030.205	SAMN13390518	clinical	cd_8_group_1091	cd_4_group_8237	cd_2_group_7395
PDT000646732.1	PDS000002030.205	SAMN13615129	clinical	cd_8_group_1091	cd_4_group_8237	cd_2_group_7395
PDT000649780.1	PDS000002030.205	SAMN13674633	clinical	cd_8_group_1091	cd_4_group_8237	cd_2_group_7395
PDT000672885.1	PDS000002030.205	SAMN13949563	clinical	cd_8_group_1091	cd_4_group_8237	cd_2_group_7395
PDT000722712.1	PDS000002030.205	SAMN14605429	clinical	cd_8_group_1091	cd_4_group_8237	cd_2_group_7395
PDT000722828.1	PDS000002030.205	SAMN14606846	clinical	cd_8_group_1091	cd_4_group_8237	cd_2_group_7395
PDT000724680.1	PDS000002030.205	SAMN14653001	clinical	cd_8_group_1091	cd_4_group_8237	cd_2_group_7395
PDT000738012.1	PDS000002030.205	SAMN14943501	clinical	cd_8_group_1091	cd_4_group_8237	cd_2_group_7395
PDT000773968.1	PDS000002030.205	SAMN15400648	clinical	cd_8_group_1091	cd_4_group_8237	cd_2_group_7395
PDT000774149.1	PDS000002030.205	SAMN15403637	clinical	cd_8_group_1091	cd_4_group_8237	cd_2_group_7395
PDT000784068.1	PDS000002030.205	SAMN15465037	clinical	cd_8_group_1091	cd_4_group_8237	cd_2_group_7395
PDT000788077.1	PDS000002030.205	SAMN15531787	clinical	cd_8_group_1091	cd_4_group_8237	cd_2_group_7395
PDT000798313.1	PDS000002030.205	SAMN15663572	clinical	cd_8_group_1091	cd_4_group_8237	cd_2_group_7395
PDT000798358.1	PDS000002030.205	SAMN15663725	clinical	cd_8_group_1091	cd_4_group_8237	cd_2_group_7395
PDT000804395.1	PDS000002030.205	SAMN15760074	clinical	cd_8_group_1091	cd_4_group_8237	cd_2_group_7395
PDT000820057.1	PDS000002030.205	SAMN15896829	clinical	cd_8_group_1091	cd_4_group_8237	cd_2_group_7395
PDT000823016.1	PDS000002030.205	SAMN15933590	clinical	cd_8_group_1091	cd_4_group_8237	cd_2_group_7395
PDT000823958.1	PDS000002030.205	SAMN15934888	clinical	cd_8_group_1091	cd_4_group_8237	cd_2_group_7395
PDT000841606.1	PDS000002030.205	SAMN16234432	clinical	cd_8_group_1091	cd_4_group_8237	cd_2_group_7395
PDT000851410.1	PDS000002030.205	SAMN16320518	clinical	cd_8_group_1091	cd_4_group_8237	cd_2_group_7395
PDT000862296.1	PDS000002030.205	SAMN16475833	clinical	cd_8_group_1091	cd_4_group_8237	cd_2_group_7395
PDT000877089.1	PDS000002030.205	SAMN16628706	clinical	cd_8_group_1091	cd_4_group_8237	cd_2_group_7395
PDT000882143.1	PDS000002030.205	SAMN16690503	clinical	cd_8_group_1091	cd_4_group_8237	cd_2_group_7395
PDT000891857.1	PDS000002030.205	SAMN16815644	clinical	cd_8_group_1091	cd_4_group_8237	cd_2_group_7395
PDT000903259.1	PDS000002030.205	SAMN17002104	clinical	cd_8_group_1091	cd_4_group_8237	cd_2_group_7395
PDT000932681.1	PDS000002030.205	SAMN17318406	clinical	cd_8_group_1091	cd_4_group_8237	cd_2_group_7395
PDT000939480.1	PDS000002030.205	SAMN17492950	clinical	cd_8_group_1091	cd_4_group_8237	cd_2_group_7395
PDT000950910.1	PDS000002030.205	SAMN17834121	clinical	cd_8_group_1091	cd_4_group_8237	cd_2_group_7395
PDT000970263.1	PDS000002030.205	SAMN18026031	clinical	cd_8_group_1091	cd_4_group_8237	cd_2_group_7395
PDT001006576.1	PDS000002030.205	SAMN18751695	clinical	cd_8_group_1091	cd_4_group_8237	cd_2_group_7395
PDT001040114.1	PDS000002030.205	SAMN19231545	clinical	cd_8_group_1091	cd_4_group_8237	cd_2_group_7395
PDT001057194.1	PDS000002030.205	SAMN19490449	clinical	cd_8_group_1091	cd_4_group_8237	cd_2_group_7395
PDT001057773.1	PDS000002030.205	SAMN19494884	clinical	cd_8_group_1091	cd_4_group_8237	cd_2_group_7395
PDT001064401.1	PDS000002030.205	SAMN19606290	clinical	cd_8_group_1091	cd_4_group_8237	cd_2_group_7395
PDT001082985.1	PDS000002030.205	SAMN20081598	clinical	cd_8_group_1091	cd_4_group_8237	cd_2_group_7395
PDT001090584.1	PDS000002030.205	SAMN20253760	clinical	cd_8_group_1091	cd_4_group_8237	cd_2_group_7395
PDT001095289.1	PDS000002030.205	SAMN20351470	clinical	cd_8_group_1091	cd_4_group_8237	cd_2_group_7395
PDT001105999.1	PDS000002030.205	SAMN20670837	clinical	cd_8_group_1091	cd_4_group_8237	cd_2_group_7395
PDT001106007.1	PDS000002030.205	SAMN20670825	clinical	cd_8_group_1091	cd_4_group_8237	cd_2_group_7395
PDT001106901.1	PDS000002030.205	SAMN20698063	clinical	cd_8_group_1091	cd_4_group_8237	cd_2_group_7395
PDT001107951.1	PDS000002030.205	SAMN20716559	clinical	cd_8_group_1091	cd_4_group_8237	cd_2_group_7395
PDT001114853.1	PDS000002030.205	SAMN20931087	clinical	cd_8_group_1091	cd_4_group_8237	cd_2_group_7395
PDT001116020.1	PDS000002030.205	SAMN20959882	clinical	cd_8_group_1091	cd_4_group_8237	cd_2_group_7395
PDT001133896.1	PDS000002030.205	SAMN21511887	clinical	cd_8_group_1091	cd_4_group_8237	cd_2_group_7395
PDT001179129.1	PDS000002030.205	SAMN23311474	clinical	cd_8_group_1091	cd_4_group_8237	cd_2_group_7395
PDT001209320.1	PDS000002030.205	SAMN24287286	clinical	cd_8_group_1091	cd_4_group_8237	cd_2_group_7395
PDT001235394.1	PDS000002030.205	SAMN25525234	clinical	cd_8_group_1091	cd_4_group_8237	cd_2_group_7395
PDT001275824.1	PDS000002030.205	SAMN26939371	clinical	cd_8_group_1091	cd_4_group_8237	cd_2_group_7395
PDT001279390.1	PDS000002030.205	SAMN27292542	clinical	cd_8_group_1091	cd_4_group_8237	cd_2_group_7395
PDT001295338.1	PDS000002030.205	SAMN27921841	clinical	cd_8_group_1091	cd_4_group_8237	cd_2_group_7395
PDT001321596.1	PDS000002030.205	SAMN28817025	clinical	cd_8_group_1091	cd_4_group_8237	cd_2_group_7395
PDT001322853.1	PDS000002030.205	SAMN28871097	clinical	cd_8_group_1091	cd_4_group_8237	cd_2_group_7395
PDT001327643.1	PDS000002030.205	SAMN29012080	clinical	cd_8_group_1091	cd_4_group_8237	cd_2_group_7395
PDT001328068.1	PDS000002030.205	SAMN29042464	clinical	cd_8_group_1091	cd_4_group_8237	cd_2_group_7395
PDT001349319.1	PDS000002030.205	SAMN29404918	clinical	cd_8_group_1091	cd_4_group_8237	cd_2_group_7395
PDT001351278.1	PDS000002030.205	SAMN29477020	clinical	cd_8_group_1091	cd_4_group_8237	cd_2_group_7395
PDT001357897.1	PDS000002030.205	SAMN29660081	environmental/other	cd_8_group_1091	cd_4_group_8237	cd_2_group_7395
PDT001396274.1	PDS000002030.205	SAMN30448687	clinical	cd_8_group_1091	cd_4_group_8237	cd_2_group_7395
PDT001404332.1	PDS000002030.205	SAMN30559844	clinical	cd_8_group_1091	cd_4_group_8237	cd_2_group_7395
PDT001412759.1	PDS000002030.205	SAMN30750433	clinical	cd_8_group_1091	cd_4_group_8237	cd_2_group_7395
PDT001413451.1	PDS000002030.205	SAMN30758441	clinical	cd_8_group_1091	cd_4_group_8237	cd_2_group_7395
PDT001436337.1	PDS000002030.205	SAMN31075490	clinical	cd_8_group_1091	cd_4_group_8237	cd_2_group_7395
PDT001467520.1	PDS000002030.205	SAMN31460258	clinical	cd_8_group_1091	cd_4_group_8237	cd_2_group_7395
PDT001525790.1	PDS000002030.205	SAMN32209368	clinical	cd_8_group_1091	cd_4_group_8237	cd_2_group_7395
PDT001827697.2	PDS000002030.205	SAMN36701765	clinical	cd_8_group_1091	cd_4_group_8237	cd_2_group_7395
PDT001890291.1	PDS000002030.205	SAMN37454201	clinical	cd_8_group_1091	cd_4_group_8237	cd_2_group_7395
PDT001890840.1	PDS000002030.205	SAMN37475055	clinical	cd_8_group_1091	cd_4_group_8237	cd_2_group_7395
PDT001899932.1	PDS000002030.205	SAMN37529738	clinical	cd_8_group_1091	cd_4_group_8237	cd_2_group_7395
PDT001907727.1	PDS000002030.205	SAMN37576620	clinical	cd_8_group_1091	cd_4_group_8237	cd_2_group_7395
PDT001924939.1	PDS000002030.205	SAMN37771489	clinical	cd_8_group_1091	cd_4_group_8237	cd_2_group_7395
PDT001972317.1	PDS000002030.205	SAMN38120987	clinical	cd_8_group_1091	cd_4_group_8237	cd_2_group_7395
PDT001987539.1	PDS000002030.205	SAMN38283331	clinical	cd_8_group_1091	cd_4_group_8237	cd_2_group_7395
PDT001991217.1	PDS000002030.205	SAMN38320974	clinical	cd_8_group_1091	cd_4_group_8237	cd_2_group_7395
PDT002011936.1	PDS000002030.205	SAMN38518262	clinical	cd_8_group_1091	cd_4_group_8237	cd_2_group_7395
PDT002034617.1	PDS000002030.205	SAMN38885087	clinical	cd_8_group_1091	cd_4_group_8237	cd_2_group_7395
PDT002039732.1	PDS000002030.205	SAMN39121543	clinical	cd_8_group_1091	cd_4_group_8237	cd_2_group_7395
PDT002068321.1	PDS000002030.205	SAMN39670729	clinical	cd_8_group_1091	cd_4_group_8237	cd_2_group_7395
PDT002080369.1	PDS000002030.205	SAMN39962767	clinical	cd_8_group_1091	cd_4_group_8237	cd_2_group_7395
PDT002094165.1	PDS000002030.205	SAMN40216242	clinical	cd_8_group_1091	cd_4_group_8237	cd_2_group_7395
PDT002097774.1	PDS000002030.205	SAMN40251212	clinical	cd_8_group_1091	cd_4_group_8237	cd_2_group_7395
PDT002098295.1	PDS000002030.205	SAMN40261079	clinical	cd_8_group_1091	cd_4_group_8237	cd_2_group_7395
PDT002100512.1	PDS000002030.205	SAMN40264068	clinical	cd_8_group_1091	cd_4_group_8237	cd_2_group_7395
PDT002124676.1	PDS000002030.205	SAMN40646873	clinical	cd_8_group_1091	cd_4_group_8237	cd_2_group_7395
PDT002128148.1	PDS000002030.205	SAMN40707755	clinical	cd_8_group_1091	cd_4_group_8237	cd_2_group_7395
PDT002138628.1	PDS000002030.205	SAMN40972482	clinical	cd_8_group_1091	cd_4_group_8237	cd_2_group_7395
PDT002148338.1	PDS000002030.205	SAMN41111035	clinical	cd_8_group_1091	cd_4_group_8237	cd_2_group_7395
PDT002163667.1	PDS000002030.205	SAMN41389021	clinical	cd_8_group_1091	cd_4_group_8237	cd_2_group_7395
PDT002164966.1	PDS000002030.205	SAMN41403625	clinical	cd_8_group_1091	cd_4_group_8237	cd_2_group_7395
PDT002195841.1	PDS000002030.205	SAMN41752715	clinical	cd_8_group_1091	cd_4_group_8237	cd_2_group_7395
PDT002198665.1	PDS000002030.205	SAMN41772335	clinical	cd_8_group_1091	cd_4_group_8237	cd_2_group_7395
PDT002203304.1	PDS000002030.205	SAMN41814223	clinical	cd_8_group_1091	cd_4_group_8237	cd_2_group_7395
PDT002205479.1	PDS000002030.205	SAMN41817970	clinical	cd_8_group_1091	cd_4_group_8237	cd_2_group_7395
PDT002208705.1	PDS000002030.205	SAMN41852107	clinical	cd_8_group_1091	cd_4_group_8237	cd_2_group_7395
PDT002255196.1	PDS000002030.205	SAMN42501021	clinical	cd_8_group_1091	cd_4_group_8237	cd_2_group_7395
PDT002256180.1	PDS000002030.205	SAMN42503232	clinical	cd_8_group_1091	cd_4_group_8237	cd_2_group_7395
PDT002283571.1	PDS000002030.205	SAMEA9477693	NULL	cd_8_group_1091	cd_4_group_8237	cd_2_group_7395
PDT002318160.1	PDS000002030.205	SAMN43162890	clinical	cd_8_group_1091	cd_4_group_8237	cd_2_group_7395
PDT002323268.1	PDS000002030.205	SAMN43202496	clinical	cd_8_group_1091	cd_4_group_8237	cd_2_group_7395
PDT002343284.1	PDS000002030.205	SAMN43400197	clinical	cd_8_group_1091	cd_4_group_8237	cd_2_group_7395
PDT002444732.1	PDS000002030.205	SAMN44494477	clinical	cd_8_group_1091	cd_4_group_8237	cd_2_group_7395
PDT002542845.1	PDS000002030.205	SAMN45910115	clinical	cd_8_group_1091	cd_4_group_8237	cd_2_group_7395
PDT002695161.1	PDS000002030.205	SAMN47732851	clinical	cd_8_group_1091	cd_4_group_8237	cd_2_group_7395
PDT000213113.2	PDS000026808.31	SAMN07157019	clinical	cd_8_group_10910	-	-
PDT001339308.1	PDS000026808.31	SAMN26764474	clinical	cd_8_group_10910	cd_4_group_48277	cd_2_group_45933
PDT002422467.1	PDS000026808.31	SAMN44234585	clinical	cd_8_group_10910	cd_4_group_48277	cd_2_group_45933
PDT000392257.1	PDS000026617.677	SAMN10251303	clinical	cd_8_group_10911	cd_4_group_10632	-
PDT000213126.2	PDS000026617.677	SAMN07156873	clinical	cd_8_group_10911	cd_4_group_10632	cd_2_group_9667
PDT000249383.2	PDS000026617.677	SAMN07739566	clinical	cd_8_group_10911	cd_4_group_10632	cd_2_group_9667
PDT000213127.2	PDS000013406.12	SAMN07151531	clinical	cd_8_group_10912	-	-
PDT001589190.1	PDS000013406.12	SAMN32876700	clinical	cd_8_group_10912	-	-
PDT000213128.2	PDS000032548.516	SAMN07156868	clinical	cd_8_group_10913	cd_4_group_10633	cd_2_group_9668
PDT000213139.2	PDS000032548.516	SAMN07156875	clinical	cd_8_group_10913	cd_4_group_10633	cd_2_group_9668
PDT000213144.2	PDS000032548.516	SAMN07156864	clinical	cd_8_group_10913	cd_4_group_10633	cd_2_group_9668
PDT000215634.2	PDS000032548.516	SAMN07177959	clinical	cd_8_group_10913	cd_4_group_10633	cd_2_group_9668
PDT000215638.2	PDS000032548.516	SAMN07177950	clinical	cd_8_group_10913	cd_4_group_10633	cd_2_group_9668
PDT000215642.2	PDS000032548.516	SAMN07177951	clinical	cd_8_group_10913	cd_4_group_10633	cd_2_group_9668
PDT000275106.2	PDS000018024.6	SAMN08245483	clinical	cd_8_group_10914	-	-
PDT000213131.2	PDS000018024.6	SAMN07156869	clinical	cd_8_group_10914	cd_4_group_10635	-
PDT000353938.1	PDS000018024.6	SAMN09722818	clinical	cd_8_group_10914	cd_4_group_10635	-
PDT000285911.2	PDS000018024.6	SAMN08500554	environmental/other	cd_8_group_10914	cd_4_group_14946	-
PDT000350528.1	PDS000018024.6	SAMN09666605	environmental/other	cd_8_group_10914	cd_4_group_14946	-
PDT000368192.1	PDS000216718.134	SAMN09933965	clinical	cd_8_group_10915	-	-
PDT000625843.1	PDS000216718.134	SAMN13244678	clinical	cd_8_group_10915	-	-
PDT000213146.2	PDS000216718.134	SAMN07157011	clinical	cd_8_group_10915	cd_4_group_10636	cd_2_group_9670
PDT000217500.2	PDS000216718.134	SAMN07197372	clinical	cd_8_group_10915	cd_4_group_10636	cd_2_group_9670
PDT000226717.2	PDS000216718.134	SAMN07370927	clinical	cd_8_group_10915	cd_4_group_10636	cd_2_group_9670
PDT000224474.2	PDS000014195.17	SAMN07329726	clinical	cd_8_group_10916	cd_4_group_10637	-
PDT000213160.2	PDS000014195.17	SAMN07152145	clinical	cd_8_group_10916	cd_4_group_10637	cd_2_group_9672
PDT000220708.2	PDS000014195.17	SAMN07206726	clinical	cd_8_group_10916	cd_4_group_10637	cd_2_group_9672
PDT000220922.2	PDS000014195.17	SAMN07258296	clinical	cd_8_group_10916	cd_4_group_10637	cd_2_group_9672
PDT000220925.2	PDS000014195.17	SAMN07258295	clinical	cd_8_group_10916	cd_4_group_10637	cd_2_group_9672
PDT000227922.2	PDS000014195.17	SAMN07329734	clinical	cd_8_group_10916	cd_4_group_10637	cd_2_group_9672
PDT000258622.2	PDS000014195.17	SAMN07836392	clinical	cd_8_group_10916	cd_4_group_10637	cd_2_group_9672
PDT000324365.1	PDS000014195.17	SAMN09374846	clinical	cd_8_group_10916	cd_4_group_10637	cd_2_group_9672
PDT000213162.2	PDS000026704.30	SAMN07152140	clinical	cd_8_group_10917	-	-
PDT001128263.2	PDS000026704.30	SAMN04530411	environmental/other	cd_8_group_10917	-	-
PDT000340735.1	PDS000013413.65	SAMN09535921	clinical	cd_8_group_10918	-	-
PDT000416129.1	PDS000013413.65	SAMN10580608	clinical	cd_8_group_10918	-	-
PDT000969049.1	PDS000013413.65	SAMN16708050	NULL	cd_8_group_10918	-	-
PDT000213169.2	PDS000013413.65	SAMN07152151	clinical	cd_8_group_10918	cd_4_group_10638	-
PDT000288395.2	PDS000013413.65	SAMN08579902	clinical	cd_8_group_10918	cd_4_group_10638	-
PDT000312882.2	PDS000013413.65	SAMN09100993	clinical	cd_8_group_10918	cd_4_group_10638	-
PDT000224472.2	PDS000013413.65	SAMN07329720	clinical	cd_8_group_10918	cd_4_group_10638	cd_2_group_10254
PDT000226730.2	PDS000013413.65	SAMN07359251	clinical	cd_8_group_10918	cd_4_group_10638	cd_2_group_10254
PDT000226934.2	PDS000013413.65	SAMN07359254	clinical	cd_8_group_10918	cd_4_group_10638	cd_2_group_10254
PDT000227281.2	PDS000013413.65	SAMN07329728	clinical	cd_8_group_10918	cd_4_group_10638	cd_2_group_10254
PDT000232474.2	PDS000013413.65	SAMN07448003	clinical	cd_8_group_10918	cd_4_group_10638	cd_2_group_10254
PDT000258171.2	PDS000013413.65	SAMN07823486	clinical	cd_8_group_10918	cd_4_group_10638	cd_2_group_10254
PDT000285001.2	PDS000013413.65	SAMN08469444	clinical	cd_8_group_10918	cd_4_group_10638	cd_2_group_13381
PDT000312878.2	PDS000013413.65	SAMN09100997	clinical	cd_8_group_10918	cd_4_group_10638	cd_2_group_13381
PDT000213171.2	PDS000029314.405	SAMN07151609	clinical	cd_8_group_10919	cd_4_group_10639	cd_2_group_9673
PDT000224803.2	PDS000029314.405	SAMN07338966	clinical	cd_8_group_10919	cd_4_group_10639	cd_2_group_9673
PDT000026072.3	PDS000030237.1607	SAMN02719449	clinical	cd_8_group_1092	cd_4_group_1023	cd_2_group_896
PDT000026073.3	PDS000030237.1607	SAMN02719450	clinical	cd_8_group_1092	cd_4_group_1023	cd_2_group_896
PDT000031635.3	PDS000030237.1607	SAMN02777638	clinical	cd_8_group_1092	cd_4_group_1023	cd_2_group_896
PDT000034841.3	PDS000030237.1607	SAMN02887241	clinical	cd_8_group_1092	cd_4_group_1023	cd_2_group_896
PDT000213183.2	PDS000030237.1607	SAMN07152153	clinical	cd_8_group_10920	cd_4_group_10641	-
PDT000259602.2	PDS000030237.1607	SAMN07955788	environmental/other	cd_8_group_10920	cd_4_group_10641	-
PDT000226559.2	PDS000240172.4	SAMN07410421	environmental/other	cd_8_group_10921	-	-
PDT000240553.2	PDS000240172.4	SAMN07607829	clinical	cd_8_group_10921	-	-
PDT000290456.2	PDS000240172.4	SAMN08624173	environmental/other	cd_8_group_10921	-	-
PDT000293835.2	PDS000240172.4	SAMN08668362	environmental/other	cd_8_group_10921	-	-
PDT000307838.2	PDS000240172.4	SAMN08963830	environmental/other	cd_8_group_10921	-	-
PDT000315314.2	PDS000240172.4	SAMN09213716	environmental/other	cd_8_group_10921	-	-
PDT000385616.1	PDS000240172.4	SAMN10132983	environmental/other	cd_8_group_10921	-	-
PDT000385855.1	PDS000240172.4	SAMN10133060	environmental/other	cd_8_group_10921	-	-
PDT000417374.1	PDS000240172.4	SAMN10574789	environmental/other	cd_8_group_10921	-	-
PDT000422789.1	PDS000240172.4	SAMN10644129	environmental/other	cd_8_group_10921	-	-
PDT000477091.2	PDS000240172.4	SAMN11115980	environmental/other	cd_8_group_10921	-	-
PDT000576128.1	PDS000240172.4	SAMN12659466	environmental/other	cd_8_group_10921	-	-
PDT000604712.1	PDS000240172.4	SAMN13018461	environmental/other	cd_8_group_10921	-	-
PDT000659630.1	PDS000240172.4	SAMN13828596	environmental/other	cd_8_group_10921	-	-
PDT000843358.1	PDS000240172.4	SAMN16231271	environmental/other	cd_8_group_10921	-	-
PDT000213288.2	PDS000240172.4	SAMN07173174	environmental/other	cd_8_group_10921	cd_4_group_10644	-
PDT000343722.1	PDS000240172.4	SAMN09444238	environmental/other	cd_8_group_10921	cd_4_group_10644	-
PDT000359529.1	PDS000240172.4	SAMN09771040	environmental/other	cd_8_group_10921	cd_4_group_10644	-
PDT000309862.2	PDS000240172.4	SAMN08995933	environmental/other	cd_8_group_10921	cd_4_group_16209	-
PDT000550888.1	PDS000240172.4	SAMN12390739	environmental/other	cd_8_group_10921	cd_4_group_16209	-
PDT000504068.1	PDS000240172.4	SAMN11801336	environmental/other	cd_8_group_10921	cd_4_group_21468	-
PDT000408588.1	PDS000240172.4	SAMN10436595	environmental/other	cd_8_group_10921	cd_4_group_21468	cd_2_group_19738
PDT000843352.1	PDS000240172.4	SAMN16231277	environmental/other	cd_8_group_10921	cd_4_group_21468	cd_2_group_19738
PDT000565684.1	PDS000240172.4	SAMN12587025	environmental/other	cd_8_group_10921	cd_4_group_26570	cd_2_group_24608
PDT000565688.1	PDS000240172.4	SAMN12587029	environmental/other	cd_8_group_10921	cd_4_group_26570	cd_2_group_24608
PDT000593945.1	PDS000240172.4	SAMN12843033	environmental/other	cd_8_group_10921	cd_4_group_27636	cd_2_group_25618
PDT000595084.1	PDS000240172.4	SAMN12843032	environmental/other	cd_8_group_10921	cd_4_group_27636	cd_2_group_25618
PDT000213306.2	PDS000032516.161	SAMN07173166	environmental/other	cd_8_group_10922	-	-
PDT000371781.1	PDS000032516.161	SAMN09950692	environmental/other	cd_8_group_10922	-	-
PDT000610499.1	PDS000032516.161	SAMN13051546	environmental/other	cd_8_group_10922	-	-
PDT000660109.1	PDS000032516.161	SAMN13832254	clinical	cd_8_group_10922	-	-
PDT000828439.1	PDS000032516.161	SAMN15969396	environmental/other	cd_8_group_10922	-	-
PDT000872818.1	PDS000032516.161	SAMN16597458	environmental/other	cd_8_group_10922	-	-
PDT000894617.1	PDS000032516.161	SAMN16847840	clinical	cd_8_group_10922	-	-
PDT000898145.1	PDS000032516.161	SAMN16911775	environmental/other	cd_8_group_10922	-	-
PDT002263924.1	PDS000032516.161	SAMN42779457	clinical	cd_8_group_10922	-	-
PDT002328602.1	PDS000032516.161	SAMN43257465	environmental/other	cd_8_group_10922	-	-
PDT002780438.1	PDS000032516.161	SAMN48711225	environmental/other	cd_8_group_10922	-	-
PDT000288699.2	PDS000032516.161	SAMN08581908	environmental/other	cd_8_group_10922	cd_4_group_15077	-
PDT000496917.1	PDS000032516.161	SAMN11546036	environmental/other	cd_8_group_10922	cd_4_group_15077	-
PDT000602100.1	PDS000032516.161	SAMN12930370	environmental/other	cd_8_group_10922	cd_4_group_15077	-
PDT000644590.1	PDS000032516.161	SAMN13558503	environmental/other	cd_8_group_10922	cd_4_group_15077	-
PDT000465533.1	PDS000032516.161	SAMN10924171	environmental/other	cd_8_group_10922	cd_4_group_15077	cd_2_group_21864
PDT000495132.1	PDS000032516.161	SAMN11490998	environmental/other	cd_8_group_10922	cd_4_group_15077	cd_2_group_21864
PDT000691439.1	PDS000032516.161	SAMN14233103	environmental/other	cd_8_group_10922	cd_4_group_15077	cd_2_group_21864
PDT000403213.1	PDS000032516.161	SAMN10380437	environmental/other	cd_8_group_10922	cd_4_group_21211	cd_2_group_19491
PDT000494887.1	PDS000032516.161	SAMN11483367	environmental/other	cd_8_group_10922	cd_4_group_21211	cd_2_group_19491
PDT001602713.1	PDS000032516.161	SAMN33057088	clinical	cd_8_group_10922	cd_4_group_21211	cd_2_group_19491
PDT000518430.1	PDS000032516.161	SAMN11968037	environmental/other	cd_8_group_10922	cd_4_group_25112	cd_2_group_23253
PDT000602089.1	PDS000032516.161	SAMN12930389	environmental/other	cd_8_group_10922	cd_4_group_25112	cd_2_group_23253
PDT000724928.1	PDS000032516.161	SAMN14656717	environmental/other	cd_8_group_10922	cd_4_group_32109	-
PDT000727450.1	PDS000032516.161	SAMN14738780	clinical	cd_8_group_10922	cd_4_group_32109	-
PDT000885191.1	PDS000032516.161	SAMN16722598	environmental/other	cd_8_group_10922	cd_4_group_32109	-
PDT000953941.1	PDS000032516.161	SAMN17865219	environmental/other	cd_8_group_10922	cd_4_group_32109	-
PDT000978047.1	PDS000032516.161	SAMN18138908	environmental/other	cd_8_group_10922	cd_4_group_32109	-
PDT000798107.1	PDS000032516.161	SAMN15662093	environmental/other	cd_8_group_10922	cd_4_group_32109	cd_2_group_31644
PDT001035735.1	PDS000032516.161	SAMN19221132	environmental/other	cd_8_group_10922	cd_4_group_32109	cd_2_group_31644
PDT001035736.1	PDS000032516.161	SAMN19221131	environmental/other	cd_8_group_10922	cd_4_group_32109	cd_2_group_31644
PDT001205333.1	PDS000032516.161	SAMN24168293	clinical	cd_8_group_10922	cd_4_group_32109	cd_2_group_42765
PDT001212253.1	PDS000032516.161	SAMN24433772	clinical	cd_8_group_10922	cd_4_group_32109	cd_2_group_42765
PDT001108965.1	PDS000032516.161	SAMN20771650	environmental/other	cd_8_group_10922	cd_4_group_41909	-
PDT001170363.1	PDS000032516.161	SAMN22937561	clinical	cd_8_group_10922	cd_4_group_41909	-
PDT001353257.1	PDS000032516.161	SAMN29532005	clinical	cd_8_group_10922	cd_4_group_41909	-
PDT001363712.1	PDS000032516.161	SAMN29797027	environmental/other	cd_8_group_10922	cd_4_group_41909	-
PDT001487897.1	PDS000032516.161	SAMN31760851	environmental/other	cd_8_group_10922	cd_4_group_41909	-
PDT002082843.1	PDS000032516.161	SAMN39998879	environmental/other	cd_8_group_10922	cd_4_group_41909	-
PDT002230127.1	PDS000032516.161	SAMN42056473	environmental/other	cd_8_group_10922	cd_4_group_41909	-
PDT002260457.1	PDS000032516.161	SAMN42592963	environmental/other	cd_8_group_10922	cd_4_group_41909	-
PDT002316453.1	PDS000032516.161	SAMN43145679	environmental/other	cd_8_group_10922	cd_4_group_41909	-
PDT002582894.1	PDS000032516.161	SAMN46295696	environmental/other	cd_8_group_10922	cd_4_group_41909	-
PDT002739133.1	PDS000032516.161	SAMN48198396	environmental/other	cd_8_group_10922	cd_4_group_41909	-
PDT002850474.1	PDS000032516.161	SAMN50196100	clinical	cd_8_group_10922	cd_4_group_41909	-
PDT002871133.1	PDS000032516.161	SAMN50444362	environmental/other	cd_8_group_10922	cd_4_group_41909	-
PDT002871911.1	PDS000032516.161	SAMN50458415	environmental/other	cd_8_group_10922	cd_4_group_41909	-
PDT002874649.1	PDS000032516.161	SAMN50498007	environmental/other	cd_8_group_10922	cd_4_group_41909	-
PDT002916841.1	PDS000032516.161	SAMN51214359	environmental/other	cd_8_group_10922	cd_4_group_41909	-
PDT001379288.1	PDS000032516.161	SAMN30151766	environmental/other	cd_8_group_10922	cd_4_group_41909	cd_2_group_47145
PDT001507125.1	PDS000032516.161	SAMN31972440	environmental/other	cd_8_group_10922	cd_4_group_41909	cd_2_group_47145
PDT001694911.1	PDS000032516.161	SAMN34258700	environmental/other	cd_8_group_10922	cd_4_group_41909	cd_2_group_47145
PDT002097832.1	PDS000032516.161	SAMN40252018	environmental/other	cd_8_group_10922	cd_4_group_41909	cd_2_group_47145
PDT002153961.1	PDS000032516.161	SAMN41187606	environmental/other	cd_8_group_10922	cd_4_group_41909	cd_2_group_47145
PDT002153963.1	PDS000032516.161	SAMN41187605	environmental/other	cd_8_group_10922	cd_4_group_41909	cd_2_group_47145
PDT002239731.1	PDS000032516.161	SAMN42279934	environmental/other	cd_8_group_10922	cd_4_group_41909	cd_2_group_47145
PDT002451501.1	PDS000032516.161	SAMN44535053	environmental/other	cd_8_group_10922	cd_4_group_41909	cd_2_group_47145
PDT002556268.1	PDS000032516.161	SAMN46074307	environmental/other	cd_8_group_10922	cd_4_group_41909	cd_2_group_47145
PDT002596348.1	PDS000032516.161	SAMN46436965	environmental/other	cd_8_group_10922	cd_4_group_41909	cd_2_group_47145
PDT002662856.1	PDS000032516.161	SAMN47291844	environmental/other	cd_8_group_10922	cd_4_group_41909	cd_2_group_47145
PDT002688231.1	PDS000032516.161	SAMN47603093	environmental/other	cd_8_group_10922	cd_4_group_41909	cd_2_group_47145
PDT002728605.1	PDS000032516.161	SAMN48117213	environmental/other	cd_8_group_10922	cd_4_group_41909	cd_2_group_47145
PDT002728628.1	PDS000032516.161	SAMN48117325	environmental/other	cd_8_group_10922	cd_4_group_41909	cd_2_group_47145
PDT002792169.1	PDS000032516.161	SAMN48864455	clinical	cd_8_group_10922	cd_4_group_41909	cd_2_group_47145
PDT002793579.1	PDS000032516.161	SAMN48892596	environmental/other	cd_8_group_10922	cd_4_group_41909	cd_2_group_47145
PDT002812611.1	PDS000032516.161	SAMN49569223	clinical	cd_8_group_10922	cd_4_group_41909	cd_2_group_47145
PDT002893741.1	PDS000032516.161	SAMN50757563	clinical	cd_8_group_10922	cd_4_group_41909	cd_2_group_47145
PDT002905188.1	PDS000032516.161	SAMN50927717	environmental/other	cd_8_group_10922	cd_4_group_41909	cd_2_group_47145
PDT002874596.1	PDS000032516.161	SAMN50497830	clinical	cd_8_group_10922	cd_4_group_41909	cd_2_group_71913
PDT002900998.1	PDS000032516.161	SAMN50874331	clinical	cd_8_group_10922	cd_4_group_41909	cd_2_group_71913
PDT001115899.1	PDS000032516.161	SAMN20956023	clinical	cd_8_group_10922	cd_4_group_42108	cd_2_group_39748
PDT001151637.1	PDS000032516.161	SAMN22330317	environmental/other	cd_8_group_10922	cd_4_group_42108	cd_2_group_39748
PDT001330339.1	PDS000032516.161	SAMN29151221	environmental/other	cd_8_group_10922	cd_4_group_48155	cd_2_group_45799
PDT001330340.1	PDS000032516.161	SAMN29151220	environmental/other	cd_8_group_10922	cd_4_group_48155	cd_2_group_45799
PDT002639387.1	PDS000032516.161	SAMN46985236	clinical	cd_8_group_10922	cd_4_group_70221	-
PDT002640047.1	PDS000032516.161	SAMN46988720	clinical	cd_8_group_10922	cd_4_group_70221	-
PDT000296268.2	PDS000030981.195	SAMN08767366	environmental/other	cd_8_group_10923	-	-
PDT000464329.1	PDS000030981.195	SAMN10887261	environmental/other	cd_8_group_10923	-	-
PDT000487035.1	PDS000030981.195	SAMN11357614	environmental/other	cd_8_group_10923	-	-
PDT000533161.1	PDS000030981.195	SAMN12142828	environmental/other	cd_8_group_10923	-	-
PDT000678597.1	PDS000030981.195	SAMN14008717	environmental/other	cd_8_group_10923	-	-
PDT000954285.1	PDS000030981.195	SAMN17868393	environmental/other	cd_8_group_10923	-	-
PDT000213358.2	PDS000030981.195	SAMN07173211	environmental/other	cd_8_group_10923	cd_4_group_10647	-
PDT000288704.2	PDS000030981.195	SAMN08581916	environmental/other	cd_8_group_10923	cd_4_group_10647	-
PDT000213573.2	PDS000029197.18	SAMN07160225	clinical	cd_8_group_10924	cd_4_group_10648	-
PDT000247750.2	PDS000029197.18	SAMN07739203	clinical	cd_8_group_10924	cd_4_group_10648	-
PDT000759042.1	PDS000029197.18	SAMN14863146	clinical	cd_8_group_10924	cd_4_group_10648	cd_2_group_30532
PDT001445501.1	PDS000029197.18	SAMN29164692	clinical	cd_8_group_10924	cd_4_group_10648	cd_2_group_30532
PDT000213575.2	PDS000029041.2	SAMN07160218	clinical	cd_8_group_10925	cd_4_group_10649	cd_2_group_9679
PDT000221291.2	PDS000029041.2	SAMN07269999	clinical	cd_8_group_10925	cd_4_group_10649	cd_2_group_9679
PDT000321196.1	PDS000020510.7	SAMN09281919	clinical	cd_8_group_10926	-	-
PDT000213581.2	PDS000020510.7	SAMN07160221	clinical	cd_8_group_10926	cd_4_group_10650	cd_2_group_9680
PDT000330906.1	PDS000020510.7	SAMN09433686	clinical	cd_8_group_10926	cd_4_group_10650	cd_2_group_9680
PDT000339089.1	PDS000020510.7	SAMN09520677	clinical	cd_8_group_10926	cd_4_group_10650	cd_2_group_9680
PDT000388246.1	PDS000020510.7	SAMN10174096	clinical	cd_8_group_10926	cd_4_group_10650	cd_2_group_9680
PDT000464387.1	PDS000020510.7	SAMN10887584	clinical	cd_8_group_10926	cd_4_group_10650	cd_2_group_9680
PDT000475645.1	PDS000020510.7	SAMN11092958	clinical	cd_8_group_10926	cd_4_group_10650	cd_2_group_9680
PDT000717358.1	PDS000081914.234	SAMN14488385	environmental/other	cd_8_group_10927	-	-
PDT000213589.2	PDS000081914.234	SAMN07138509	clinical	cd_8_group_10927	cd_4_group_10651	-
PDT000265442.3	PDS000081914.234	SAMN08044525	environmental/other	cd_8_group_10927	cd_4_group_10651	-
PDT000573677.1	PDS000081914.234	SAMN12629276	clinical	cd_8_group_10927	cd_4_group_10651	-
PDT000907365.1	PDS000029202.4	SAMN17037603	clinical	cd_8_group_10928	-	-
PDT000234319.2	PDS000029202.4	SAMN07503457	clinical	cd_8_group_10928	cd_4_group_10652	-
PDT000213599.2	PDS000029202.4	SAMN07159135	clinical	cd_8_group_10928	cd_4_group_10652	cd_2_group_9681
PDT000589243.1	PDS000029202.4	SAMN12796952	clinical	cd_8_group_10928	cd_4_group_10652	cd_2_group_9681
PDT000213608.2	PDS000029169.1	SAMN07163074	clinical	cd_8_group_10929	cd_4_group_10653	cd_2_group_9682
PDT000214806.2	PDS000029169.1	SAMN07177498	clinical	cd_8_group_10929	cd_4_group_10653	cd_2_group_9682
PDT000026075.3	PDS000032668.1595	SAMN02719452	clinical	cd_8_group_1093	cd_4_group_1024	cd_2_group_897
PDT000026905.3	PDS000032668.1595	SAMN02725514	clinical	cd_8_group_1093	cd_4_group_1024	cd_2_group_897
PDT000213619.2	PDS000029232.40	SAMN07151584	clinical	cd_8_group_10930	-	-
PDT000895880.1	PDS000029232.40	SAMEA104289674	clinical	cd_8_group_10930	-	-
PDT000213623.2	PDS000027061.72	SAMN07156887	clinical	cd_8_group_10931	-	-
PDT000671649.1	PDS000027061.72	SAMN13932488	clinical	cd_8_group_10931	-	-
PDT000797467.1	PDS000027061.72	SAMN15655453	clinical	cd_8_group_10931	-	-
PDT000884077.1	PDS000027061.72	SAMN16710630	clinical	cd_8_group_10931	-	-
PDT000285725.2	PDS000027061.72	SAMN08498428	clinical	cd_8_group_10931	cd_4_group_14941	cd_2_group_13415
PDT000303709.2	PDS000027061.72	SAMN08816051	environmental/other	cd_8_group_10931	cd_4_group_14941	cd_2_group_13415
PDT000302562.2	PDS000027061.72	SAMN08783936	environmental/other	cd_8_group_10931	cd_4_group_15805	-
PDT000482030.1	PDS000027061.72	SAMN11246940	clinical	cd_8_group_10931	cd_4_group_15805	-
PDT000302573.2	PDS000027061.72	SAMN08783978	environmental/other	cd_8_group_10931	cd_4_group_15805	cd_2_group_14281
PDT000302578.2	PDS000027061.72	SAMN08783975	environmental/other	cd_8_group_10931	cd_4_group_15805	cd_2_group_14281
PDT000302593.2	PDS000027061.72	SAMN08783940	environmental/other	cd_8_group_10931	cd_4_group_15805	cd_2_group_14281
PDT000302610.2	PDS000027061.72	SAMN08783942	environmental/other	cd_8_group_10931	cd_4_group_15805	cd_2_group_14281
PDT000690564.1	PDS000027061.72	SAMN14207171	environmental/other	cd_8_group_10931	cd_4_group_15805	cd_2_group_14281
PDT000705964.1	PDS000027061.72	SAMN14292046	environmental/other	cd_8_group_10931	cd_4_group_15805	cd_2_group_14281
PDT000489461.1	PDS000027061.72	SAMN11404248	clinical	cd_8_group_10931	cd_4_group_24438	-
PDT002662834.1	PDS000027061.72	SAMN47291790	clinical	cd_8_group_10931	cd_4_group_24438	-
PDT000872504.1	PDS000027061.72	SAMN16593614	clinical	cd_8_group_10931	cd_4_group_35950	cd_2_group_33715
PDT000918487.1	PDS000027061.72	SAMN17104685	clinical	cd_8_group_10931	cd_4_group_35950	cd_2_group_33715
PDT000918494.1	PDS000027061.72	SAMN17104684	clinical	cd_8_group_10931	cd_4_group_35950	cd_2_group_33715
PDT000213631.2	PDS000040860.6	SAMN07163084	clinical	cd_8_group_10932	-	-
PDT000294809.10	PDS000040860.6	SAMN08717839	environmental/other	cd_8_group_10932	-	-
PDT000440262.1	PDS000040860.6	SAMN10748591	clinical	cd_8_group_10932	-	-
PDT000773970.1	PDS000040860.6	SAMN15400652	clinical	cd_8_group_10932	cd_4_group_33245	cd_2_group_31038
PDT000785460.1	PDS000040860.6	SAMN15503743	clinical	cd_8_group_10932	cd_4_group_33245	cd_2_group_31038
PDT000213639.2	PDS000007879.379	SAMN07162783	clinical	cd_8_group_10933	-	-
PDT000603584.1	PDS000007879.379	SAMN13000923	clinical	cd_8_group_10933	-	-
PDT002180860.1	PDS000007879.379	SAMN41581064	environmental/other	cd_8_group_10933	-	-
PDT000213644.2	PDS000029193.2	SAMN07162804	clinical	cd_8_group_10934	cd_4_group_10656	cd_2_group_9683
PDT000220889.2	PDS000029193.2	SAMN07162815	clinical	cd_8_group_10934	cd_4_group_10656	cd_2_group_9683
PDT000279364.2	PDS000032655.412	SAMN08379376	clinical	cd_8_group_10935	-	-
PDT001009501.1	PDS000032655.412	SAMN18811144	clinical	cd_8_group_10935	-	-
PDT000337614.1	PDS000032655.412	SAMN09501185	clinical	cd_8_group_10935	cd_4_group_10658	-
PDT000257824.2	PDS000032655.412	SAMN07811910	clinical	cd_8_group_10935	cd_4_group_10658	cd_2_group_11958
PDT000370884.1	PDS000032655.412	SAMN09941089	clinical	cd_8_group_10935	cd_4_group_10658	cd_2_group_11958
PDT000408534.1	PDS000032655.412	SAMN10436521	clinical	cd_8_group_10935	cd_4_group_10658	cd_2_group_11958
PDT000984028.1	PDS000032655.412	SAMN18148270	clinical	cd_8_group_10935	cd_4_group_10658	cd_2_group_11958
PDT001021942.1	PDS000032655.412	SAMN18975933	clinical	cd_8_group_10935	cd_4_group_10658	cd_2_group_11958
PDT001022021.1	PDS000032655.412	SAMN19006458	clinical	cd_8_group_10935	cd_4_group_10658	cd_2_group_11958
PDT000213660.2	PDS000032655.412	SAMN07162809	clinical	cd_8_group_10935	cd_4_group_10658	cd_2_group_9684
PDT000233584.2	PDS000032655.412	SAMN07508318	clinical	cd_8_group_10935	cd_4_group_10658	cd_2_group_9684
PDT002262641.1	PDS000032655.412	SAMN42742088	clinical	cd_8_group_10935	cd_4_group_13285	-
PDT000257944.2	PDS000032655.412	SAMN07812342	clinical	cd_8_group_10935	cd_4_group_13285	cd_2_group_11980
PDT000855408.1	PDS000032655.412	SAMN16366726	clinical	cd_8_group_10935	cd_4_group_13285	cd_2_group_11980
PDT000925785.1	PDS000032655.412	SAMN17178688	clinical	cd_8_group_10935	cd_4_group_37672	-
PDT001043717.1	PDS000032655.412	SAMN19288046	environmental/other	cd_8_group_10935	cd_4_group_37672	-
PDT001090604.1	PDS000032655.412	SAMN20283232	clinical	cd_8_group_10935	cd_4_group_37672	-
PDT000213666.2	PDS000029636.1094	SAMN07162814	clinical	cd_8_group_10936	-	-
PDT000338331.1	PDS000029636.1094	SAMN09510687	clinical	cd_8_group_10936	-	-
PDT000439479.1	PDS000029636.1094	SAMN10740704	clinical	cd_8_group_10936	-	-
PDT000213671.2	PDS000238489.8	SAMN07137784	clinical	cd_8_group_10937	-	-
PDT000223208.2	PDS000238489.8	SAMN07271426	clinical	cd_8_group_10937	-	-
PDT000213672.2	PDS000028261.1	SAMN07163298	clinical	cd_8_group_10938	cd_4_group_10660	-
PDT000263831.2	PDS000028261.1	SAMN07967642	clinical	cd_8_group_10938	cd_4_group_10660	cd_2_group_12450
PDT000263833.2	PDS000028261.1	SAMN07967640	clinical	cd_8_group_10938	cd_4_group_10660	cd_2_group_12450
PDT000213721.2	PDS000147822.2	SAMN07176274	clinical	cd_8_group_10939	cd_4_group_10663	cd_2_group_9687
PDT001949096.1	PDS000147822.2	SAMN37907396	clinical	cd_8_group_10939	cd_4_group_10663	cd_2_group_9687
PDT000026077.3	PDS000065765.260	SAMN02724788	clinical	cd_8_group_1094	-	-
PDT000064689.2	PDS000065765.260	SAMN03603762	clinical	cd_8_group_1094	-	-
PDT000195096.2	PDS000065765.260	SAMN06546392	clinical	cd_8_group_1094	-	-
PDT000036272.3	PDS000065765.260	SAMN02947307	clinical	cd_8_group_1094	cd_4_group_1643	cd_2_group_1489
PDT000036280.3	PDS000065765.260	SAMN02947308	clinical	cd_8_group_1094	cd_4_group_1643	cd_2_group_1489
PDT000176830.2	PDS000065765.260	SAMN06204092	clinical	cd_8_group_1094	cd_4_group_8307	-
PDT000356451.1	PDS000065765.260	SAMN09754823	clinical	cd_8_group_1094	cd_4_group_8307	-
PDT000213731.2	PDS000029175.1	SAMN07176269	clinical	cd_8_group_10940	-	-
PDT000232567.2	PDS000029175.1	SAMN07445518	clinical	cd_8_group_10940	-	-
PDT000213738.2	PDS000005120.327	SAMN07176287	clinical	cd_8_group_10941	-	-
PDT001130056.1	PDS000005120.327	SAMN21417645	clinical	cd_8_group_10941	-	-
PDT001768763.1	PDS000005120.327	SAMN35623778	clinical	cd_8_group_10941	-	-
PDT002712502.1	PDS000005120.327	SAMN47874536	clinical	cd_8_group_10941	-	-
PDT002884026.1	PDS000005120.327	SAMN50641872	clinical	cd_8_group_10941	-	-
PDT000476624.1	PDS000005120.327	SAMN11101153	clinical	cd_8_group_10941	cd_4_group_14953	-
PDT000947219.1	PDS000005120.327	SAMN17764820	environmental/other	cd_8_group_10941	cd_4_group_14953	-
PDT001465762.1	PDS000005120.327	SAMN31438192	clinical	cd_8_group_10941	cd_4_group_14953	-
PDT002774387.1	PDS000005120.327	SAMN48587828	clinical	cd_8_group_10941	cd_4_group_14953	-
PDT000286253.2	PDS000005120.327	SAMN08513609	clinical	cd_8_group_10941	cd_4_group_14953	cd_2_group_13426
PDT000803535.1	PDS000005120.327	SAMN15746951	clinical	cd_8_group_10941	cd_4_group_14953	cd_2_group_13426
PDT000416327.1	PDS000005120.327	SAMN10580963	clinical	cd_8_group_10941	cd_4_group_14953	cd_2_group_20079
PDT000491736.1	PDS000005120.327	SAMN11461568	clinical	cd_8_group_10941	cd_4_group_14953	cd_2_group_20079
PDT000532281.1	PDS000005120.327	SAMN12129149	clinical	cd_8_group_10941	cd_4_group_14953	cd_2_group_23611
PDT000553517.1	PDS000005120.327	SAMN12423573	clinical	cd_8_group_10941	cd_4_group_14953	cd_2_group_23611
PDT000588620.1	PDS000005120.327	SAMN12783412	clinical	cd_8_group_10941	cd_4_group_14953	cd_2_group_23611
PDT001440428.1	PDS000005120.327	SAMN31136789	environmental/other	cd_8_group_10941	cd_4_group_14953	cd_2_group_49047
PDT001469531.1	PDS000005120.327	SAMN31494217	environmental/other	cd_8_group_10941	cd_4_group_14953	cd_2_group_49047
PDT002607260.1	PDS000005120.327	SAMN46533571	clinical	cd_8_group_10941	cd_4_group_14953	cd_2_group_49047
PDT001183503.1	PDS000005120.327	SAMN23408131	clinical	cd_8_group_10941	cd_4_group_44677	-
PDT002113699.1	PDS000005120.327	SAMN40473140	clinical	cd_8_group_10941	cd_4_group_44677	-
PDT002186089.1	PDS000005120.327	SAMN41656159	clinical	cd_8_group_10941	cd_4_group_44677	-
PDT002052012.1	PDS000005120.327	SAMN39418439	clinical	cd_8_group_10941	cd_4_group_44677	cd_2_group_58912
PDT002053642.1	PDS000005120.327	SAMN39457888	clinical	cd_8_group_10941	cd_4_group_44677	cd_2_group_58912
PDT000213786.2	PDS000028896.16	SAMN07168058	clinical	cd_8_group_10942	cd_4_group_10667	-
PDT001327720.1	PDS000028896.16	SAMN29012359	clinical	cd_8_group_10942	cd_4_group_10667	-
PDT000223197.2	PDS000029039.4	SAMN07270974	clinical	cd_8_group_10943	cd_4_group_10668	-
PDT000213788.2	PDS000029039.4	SAMN07168061	clinical	cd_8_group_10943	cd_4_group_10668	cd_2_group_9691
PDT002158016.1	PDS000029039.4	SAMN41248040	clinical	cd_8_group_10943	cd_4_group_10668	cd_2_group_9691
PDT000213791.2	PDS000216718.134	SAMN07161033	clinical	cd_8_group_10944	-	-
PDT000280518.2	PDS000216718.134	SAMN08383650	clinical	cd_8_group_10944	-	-
PDT000213798.2	PDS000013389.52	SAMN06837652	clinical	cd_8_group_10945	-	-
PDT000967123.1	PDS000013389.52	SAMN17974917	clinical	cd_8_group_10945	-	-
PDT000602356.1	PDS000013389.52	SAMN12993049	clinical	cd_8_group_10945	cd_4_group_28028	cd_2_group_25993
PDT000618306.1	PDS000013389.52	SAMN13114269	clinical	cd_8_group_10945	cd_4_group_28028	cd_2_group_25993
PDT000636479.1	PDS000013389.52	SAMN13388602	clinical	cd_8_group_10945	cd_4_group_28028	cd_2_group_25993
PDT000783671.1	PDS000013389.52	SAMN15458363	clinical	cd_8_group_10945	cd_4_group_28028	cd_2_group_25993
PDT000807435.1	PDS000013389.52	SAMN15791647	clinical	cd_8_group_10945	cd_4_group_28028	cd_2_group_25993
PDT001001368.1	PDS000013389.52	SAMN18646943	clinical	cd_8_group_10945	cd_4_group_28028	cd_2_group_25993
PDT000649779.1	PDS000013389.52	SAMN13674644	clinical	cd_8_group_10945	cd_4_group_28028	cd_2_group_27581
PDT000649784.1	PDS000013389.52	SAMN13674636	clinical	cd_8_group_10945	cd_4_group_28028	cd_2_group_27581
PDT000213817.2	PDS000097513.295	SAMN07168862	clinical	cd_8_group_10946	cd_4_group_10669	cd_2_group_9693
PDT000214094.2	PDS000097513.295	SAMN07168861	clinical	cd_8_group_10946	cd_4_group_10669	cd_2_group_9693
PDT000213835.2	PDS000039059.7	SAMN07165802	clinical	cd_8_group_10947	-	-
PDT000413752.1	PDS000039059.7	SAMN10517430	environmental/other	cd_8_group_10947	-	-
PDT002039849.1	PDS000039059.7	SAMN39124373	clinical	cd_8_group_10947	cd_4_group_60392	cd_2_group_58610
PDT002044731.1	PDS000039059.7	SAMN39224187	clinical	cd_8_group_10947	cd_4_group_60392	cd_2_group_58610
PDT002073362.1	PDS000039059.7	SAMN39847282	clinical	cd_8_group_10947	cd_4_group_60392	cd_2_group_58610
PDT000213885.2	PDS000026714.7	SAMN07180139	environmental/other	cd_8_group_10948	cd_4_group_10672	-
PDT000385725.1	PDS000026714.7	SAMN10132838	environmental/other	cd_8_group_10948	cd_4_group_10672	-
PDT000245824.2	PDS000032436.5	SAMN07682906	clinical	cd_8_group_10949	-	-
PDT000213886.2	PDS000032436.5	SAMN07180137	environmental/other	cd_8_group_10949	cd_4_group_10673	cd_2_group_9695
PDT000232899.2	PDS000032436.5	SAMN07455969	clinical	cd_8_group_10949	cd_4_group_10673	cd_2_group_9695
PDT000245840.2	PDS000032436.5	SAMN07682915	clinical	cd_8_group_10949	cd_4_group_10673	cd_2_group_9695
PDT000245841.2	PDS000032436.5	SAMN07682914	clinical	cd_8_group_10949	cd_4_group_10673	cd_2_group_9695
PDT000247930.2	PDS000032436.5	SAMN07719491	clinical	cd_8_group_10949	cd_4_group_10673	cd_2_group_9695
PDT000247933.2	PDS000032436.5	SAMN07731332	clinical	cd_8_group_10949	cd_4_group_10673	cd_2_group_9695
PDT000249278.2	PDS000032436.5	SAMN07731336	clinical	cd_8_group_10949	cd_4_group_10673	cd_2_group_9695
PDT000290167.2	PDS000032436.5	SAMN08622699	clinical	cd_8_group_10949	cd_4_group_10673	cd_2_group_9695
PDT000331874.1	PDS000032436.5	SAMN09437723	clinical	cd_8_group_10949	cd_4_group_10673	cd_2_group_9695
PDT000026079.2	PDS000030237.1607	SAMN02384314	environmental/other	cd_8_group_1095	-	-
PDT000068725.5	PDS000030237.1607	SAMN03464553	environmental/other	cd_8_group_1095	-	-
PDT000213905.2	PDS000032655.412	SAMN07180155	environmental/other	cd_8_group_10950	-	-
PDT000247837.2	PDS000032655.412	SAMN07739367	environmental/other	cd_8_group_10950	cd_4_group_12800	cd_2_group_11555
PDT000271066.2	PDS000032655.412	SAMN08134081	clinical	cd_8_group_10950	cd_4_group_12800	cd_2_group_11555
PDT000271085.2	PDS000032655.412	SAMN08134075	clinical	cd_8_group_10950	cd_4_group_12800	cd_2_group_11555
PDT000214077.2	PDS000029196.1	SAMN07161028	clinical	cd_8_group_10951	cd_4_group_10677	cd_2_group_9699
PDT000214939.2	PDS000029196.1	SAMN07147037	clinical	cd_8_group_10951	cd_4_group_10677	cd_2_group_9699
PDT000214082.2	PDS000032630.183	SAMN07168850	clinical	cd_8_group_10952	cd_4_group_10678	cd_2_group_9700
PDT000215649.2	PDS000032630.183	SAMN07176321	clinical	cd_8_group_10952	cd_4_group_10678	cd_2_group_9700
PDT000214084.2	PDS000029694.3	SAMN07161035	clinical	cd_8_group_10953	cd_4_group_10679	cd_2_group_9701
PDT000223266.2	PDS000029694.3	SAMN07316454	clinical	cd_8_group_10953	cd_4_group_10679	cd_2_group_9701
PDT000238046.2	PDS000026818.76	SAMN07462341	environmental/other	cd_8_group_10954	-	-
PDT000321035.1	PDS000026818.76	SAMN09267212	environmental/other	cd_8_group_10954	-	-
PDT000385733.1	PDS000026818.76	SAMN10132862	environmental/other	cd_8_group_10954	-	-
PDT000237838.2	PDS000026818.76	SAMN07462347	environmental/other	cd_8_group_10954	cd_4_group_10680	-
PDT000321062.1	PDS000026818.76	SAMN09260331	environmental/other	cd_8_group_10954	cd_4_group_10680	-
PDT000320773.1	PDS000026818.76	SAMN09262054	environmental/other	cd_8_group_10954	cd_4_group_10680	cd_2_group_15424
PDT000321037.1	PDS000026818.76	SAMN09267208	environmental/other	cd_8_group_10954	cd_4_group_10680	cd_2_group_15424
PDT000214087.2	PDS000026818.76	SAMN07161039	clinical	cd_8_group_10954	cd_4_group_10680	cd_2_group_9702
PDT000238047.2	PDS000026818.76	SAMN07462340	environmental/other	cd_8_group_10954	cd_4_group_10680	cd_2_group_9702
PDT000320786.1	PDS000026818.76	SAMN09267252	environmental/other	cd_8_group_10954	cd_4_group_10680	cd_2_group_9702
PDT000321032.1	PDS000026818.76	SAMN09266784	environmental/other	cd_8_group_10954	cd_4_group_10680	cd_2_group_9702
PDT000321105.1	PDS000026818.76	SAMN09267151	environmental/other	cd_8_group_10954	cd_4_group_10680	cd_2_group_9702
PDT000225715.2	PDS000028393.1	SAMN07352355	clinical	cd_8_group_10955	cd_4_group_10681	-
PDT000226625.2	PDS000028393.1	SAMN07352795	clinical	cd_8_group_10955	cd_4_group_10681	-
PDT000214089.2	PDS000028393.1	SAMN07172903	clinical	cd_8_group_10955	cd_4_group_10681	cd_2_group_9703
PDT000217182.2	PDS000028393.1	SAMN07190284	clinical	cd_8_group_10955	cd_4_group_10681	cd_2_group_9703
PDT000217464.2	PDS000028393.1	SAMN07202674	clinical	cd_8_group_10955	cd_4_group_10681	cd_2_group_9703
PDT000235846.2	PDS000028393.1	SAMN07524587	clinical	cd_8_group_10955	cd_4_group_10681	cd_2_group_9703
PDT000256981.2	PDS000028393.1	SAMN07795635	clinical	cd_8_group_10955	cd_4_group_10681	cd_2_group_9703
PDT000256983.2	PDS000028393.1	SAMN07795632	clinical	cd_8_group_10955	cd_4_group_10681	cd_2_group_9703
PDT000256988.2	PDS000028393.1	SAMN07795634	clinical	cd_8_group_10955	cd_4_group_10681	cd_2_group_9703
PDT000256989.2	PDS000028393.1	SAMN07795633	clinical	cd_8_group_10955	cd_4_group_10681	cd_2_group_9703
PDT000214095.2	PDS000085033.695	SAMN07168860	clinical	cd_8_group_10956	-	-
PDT001015215.1	PDS000085033.695	SAMN18880025	clinical	cd_8_group_10956	-	-
PDT000214101.2	PDS000001953.502	SAMN07179356	clinical	cd_8_group_10957	-	-
PDT000380616.1	PDS000001953.502	SAMN10087138	clinical	cd_8_group_10957	cd_4_group_20152	-
PDT000600359.1	PDS000001953.502	SAMN12910994	clinical	cd_8_group_10957	cd_4_group_20152	-
PDT002880755.1	PDS000001953.502	SAMN50566007	clinical	cd_8_group_10957	cd_4_group_20152	-
PDT000408862.1	PDS000001953.502	SAMN10438982	clinical	cd_8_group_10957	cd_4_group_20152	cd_2_group_19760
PDT000540424.1	PDS000001953.502	SAMN12238898	clinical	cd_8_group_10957	cd_4_group_20152	cd_2_group_19760
PDT000574031.1	PDS000001953.502	SAMN12633907	clinical	cd_8_group_10957	cd_4_group_20152	cd_2_group_24871
PDT000601976.1	PDS000001953.502	SAMN12924253	clinical	cd_8_group_10957	cd_4_group_20152	cd_2_group_24871
PDT000603995.1	PDS000001953.502	SAMN13002690	clinical	cd_8_group_10957	cd_4_group_20152	cd_2_group_24871
PDT000604673.1	PDS000001953.502	SAMN13013230	clinical	cd_8_group_10957	cd_4_group_20152	cd_2_group_24871
PDT000605129.1	PDS000001953.502	SAMN13021903	clinical	cd_8_group_10957	cd_4_group_20152	cd_2_group_24871
PDT000608770.1	PDS000001953.502	SAMN13035573	clinical	cd_8_group_10957	cd_4_group_20152	cd_2_group_24871
PDT002190331.1	PDS000001953.502	SAMN41704120	clinical	cd_8_group_10957	cd_4_group_20152	cd_2_group_24871
PDT002198593.1	PDS000001953.502	SAMN41763503	clinical	cd_8_group_10957	cd_4_group_20152	cd_2_group_24871
PDT002199367.1	PDS000001953.502	SAMN41769801	clinical	cd_8_group_10957	cd_4_group_20152	cd_2_group_24871
PDT002200394.1	PDS000001953.502	SAMN41783134	clinical	cd_8_group_10957	cd_4_group_20152	cd_2_group_24871
PDT002294074.1	PDS000001953.502	SAMEA115659153	clinical	cd_8_group_10957	cd_4_group_20152	cd_2_group_24871
PDT002901885.1	PDS000001953.502	SAMN50880573	clinical	cd_8_group_10957	cd_4_group_72856	cd_2_group_72300
PDT002917761.1	PDS000001953.502	SAMN51214848	clinical	cd_8_group_10957	cd_4_group_72856	cd_2_group_72300
PDT000214107.2	PDS000013663.4	SAMN07179445	clinical	cd_8_group_10958	cd_4_group_10684	cd_2_group_9706
PDT000214221.2	PDS000013663.4	SAMN07179996	clinical	cd_8_group_10958	cd_4_group_10684	cd_2_group_9706
PDT000214431.2	PDS000013663.4	SAMN07180444	clinical	cd_8_group_10958	cd_4_group_10684	cd_2_group_9706
PDT000214445.2	PDS000013663.4	SAMN07180414	clinical	cd_8_group_10958	cd_4_group_10684	cd_2_group_9706
PDT000214677.2	PDS000013663.4	SAMN07180763	clinical	cd_8_group_10958	cd_4_group_10684	cd_2_group_9706
PDT000340685.1	PDS000013663.4	SAMN09534671	clinical	cd_8_group_10958	cd_4_group_10684	cd_2_group_9706
PDT000470612.1	PDS000013663.4	SAMN11031836	clinical	cd_8_group_10958	cd_4_group_10684	cd_2_group_9706
PDT000214108.2	PDS000196832.1	SAMN07179446	clinical	cd_8_group_10959	cd_4_group_10685	-
PDT002361449.1	PDS000196832.1	SAMN43479481	clinical	cd_8_group_10959	cd_4_group_10685	-
PDT000026112.2	PDS000030237.1607	SAMN02384181	environmental/other	cd_8_group_1096	-	-
PDT000038800.1	PDS000030237.1607	SAMN02937347	environmental/other	cd_8_group_1096	cd_4_group_1844	-
PDT001271241.1	PDS000030237.1607	SAMN26746854	clinical	cd_8_group_1096	cd_4_group_1844	-
PDT000214112.2	PDS000026608.28	SAMN07179454	clinical	cd_8_group_10960	cd_4_group_10686	cd_2_group_9707
PDT000214456.2	PDS000026608.28	SAMN07180429	clinical	cd_8_group_10960	cd_4_group_10686	cd_2_group_9707
PDT000337377.1	PDS000026608.28	SAMN09492867	clinical	cd_8_group_10960	cd_4_group_10686	cd_2_group_9707
PDT000342872.1	PDS000026608.28	SAMN09628783	clinical	cd_8_group_10960	cd_4_group_10686	cd_2_group_9707
PDT000465433.1	PDS000026608.28	SAMN10922121	clinical	cd_8_group_10960	cd_4_group_10686	cd_2_group_9707
PDT000469673.1	PDS000026608.28	SAMN11025678	clinical	cd_8_group_10960	cd_4_group_10686	cd_2_group_9707
PDT000214123.2	PDS000027981.79	SAMN07179461	clinical	cd_8_group_10961	cd_4_group_10687	-
PDT002176579.1	PDS000027981.79	SAMN41529774	clinical	cd_8_group_10961	cd_4_group_10687	-
PDT001306477.1	PDS000027981.79	SAMN28194840	clinical	cd_8_group_10961	cd_4_group_10687	cd_2_group_45136
PDT001392988.1	PDS000027981.79	SAMEA7879796	NULL	cd_8_group_10961	cd_4_group_10687	cd_2_group_45136
PDT000214127.2	PDS000180136.7	SAMN07179532	clinical	cd_8_group_10962	-	-
PDT002433433.1	PDS000180136.7	SAMN43447781	clinical	cd_8_group_10962	-	-
PDT000214131.2	PDS000043529.1	SAMN07179457	environmental/other	cd_8_group_10963	cd_4_group_10688	-
PDT000470623.1	PDS000043529.1	SAMN11031595	environmental/other	cd_8_group_10963	cd_4_group_10688	-
PDT000569873.1	PDS000013511.10	SAMN12610831	clinical	cd_8_group_10964	-	-
PDT000214132.2	PDS000013511.10	SAMN07179458	clinical	cd_8_group_10964	cd_4_group_10689	cd_2_group_9709
PDT000214205.2	PDS000013511.10	SAMN07179981	clinical	cd_8_group_10964	cd_4_group_10689	cd_2_group_9709
PDT000333449.1	PDS000013511.10	SAMN09463311	clinical	cd_8_group_10964	cd_4_group_10689	cd_2_group_9709
PDT000335900.1	PDS000013511.10	SAMN09476466	clinical	cd_8_group_10964	cd_4_group_10689	cd_2_group_9709
PDT000553718.1	PDS000013511.10	SAMN12422937	clinical	cd_8_group_10964	cd_4_group_26263	cd_2_group_24343
PDT000559948.1	PDS000013511.10	SAMN12550121	clinical	cd_8_group_10964	cd_4_group_26263	cd_2_group_24343
PDT000572703.1	PDS000013511.10	SAMN12622152	clinical	cd_8_group_10964	cd_4_group_26263	cd_2_group_24343
PDT000612100.1	PDS000027270.25	SAMN13064257	clinical	cd_8_group_10965	-	-
PDT000214133.2	PDS000027270.25	SAMN07179459	clinical	cd_8_group_10965	cd_4_group_10690	cd_2_group_9710
PDT000311528.2	PDS000027270.25	SAMN09060250	clinical	cd_8_group_10965	cd_4_group_10690	cd_2_group_9710
PDT000327416.1	PDS000027270.25	SAMN09388722	clinical	cd_8_group_10965	cd_4_group_10690	cd_2_group_9710
PDT000327425.1	PDS000027270.25	SAMN09388745	clinical	cd_8_group_10965	cd_4_group_10690	cd_2_group_9710
PDT000329745.1	PDS000027270.25	SAMN09427222	clinical	cd_8_group_10965	cd_4_group_10690	cd_2_group_9710
PDT000214138.2	PDS000077913.2	SAMN07179460	clinical	cd_8_group_10966	cd_4_group_10691	cd_2_group_9711
PDT000919414.1	PDS000077913.2	SAMN17128287	clinical	cd_8_group_10966	cd_4_group_10691	cd_2_group_9711
PDT000376557.1	PDS000013485.26	SAMN10058647	clinical	cd_8_group_10967	-	-
PDT000672917.1	PDS000013485.26	SAMN13948243	clinical	cd_8_group_10967	-	-
PDT000900450.1	PDS000013485.26	SAMEA5190642	NULL	cd_8_group_10967	-	-
PDT000214153.2	PDS000013485.26	SAMN07179533	clinical	cd_8_group_10967	cd_4_group_10693	cd_2_group_9714
PDT000331594.1	PDS000013485.26	SAMN09434877	clinical	cd_8_group_10967	cd_4_group_10693	cd_2_group_9714
PDT000504896.1	PDS000013485.26	SAMN10408325	clinical	cd_8_group_10967	cd_4_group_10693	cd_2_group_9714
PDT000504944.1	PDS000013485.26	SAMN10408326	clinical	cd_8_group_10967	cd_4_group_10693	cd_2_group_9714
PDT000682806.1	PDS000013485.26	SAMN14084971	clinical	cd_8_group_10967	cd_4_group_20780	-
PDT000392760.1	PDS000013485.26	SAMN10258042	clinical	cd_8_group_10967	cd_4_group_20780	cd_2_group_19083
PDT000520582.1	PDS000013485.26	SAMN12023941	clinical	cd_8_group_10967	cd_4_group_20780	cd_2_group_19083
PDT001645545.1	PDS000013485.26	SAMN33436724	clinical	cd_8_group_10967	cd_4_group_27452	-
PDT000588797.1	PDS000013485.26	SAMN12783736	clinical	cd_8_group_10967	cd_4_group_27452	cd_2_group_25437
PDT000646979.1	PDS000013485.26	SAMN13616039	clinical	cd_8_group_10967	cd_4_group_27452	cd_2_group_25437
PDT000671633.1	PDS000013485.26	SAMN13929979	clinical	cd_8_group_10967	cd_4_group_27452	cd_2_group_25437
PDT000687590.1	PDS000013485.26	SAMN14127757	clinical	cd_8_group_10967	cd_4_group_27452	cd_2_group_25437
PDT000689250.1	PDS000013485.26	SAMN14161903	clinical	cd_8_group_10967	cd_4_group_27452	cd_2_group_25437
PDT000214160.2	PDS000001953.502	SAMN07179548	environmental/other	cd_8_group_10968	-	-
PDT000345314.1	PDS000001953.502	SAMN09643892	clinical	cd_8_group_10968	-	-
PDT000464779.1	PDS000001953.502	SAMN10905544	clinical	cd_8_group_10968	-	-
PDT000979224.1	PDS000001953.502	SAMN18075709	clinical	cd_8_group_10968	-	-
PDT001074735.1	PDS000001953.502	SAMN19801249	clinical	cd_8_group_10968	-	-
PDT000297370.2	PDS000001953.502	SAMN08774831	clinical	cd_8_group_10968	cd_4_group_10694	-
PDT002222204.1	PDS000001953.502	SAMN41987183	clinical	cd_8_group_10968	cd_4_group_10694	-
PDT000214162.2	PDS000001953.502	SAMN07179545	clinical	cd_8_group_10968	cd_4_group_10694	cd_2_group_9715
PDT000254325.2	PDS000001953.502	SAMN07788231	clinical	cd_8_group_10968	cd_4_group_10694	cd_2_group_9715
PDT000709758.1	PDS000001953.502	SAMN14384610	clinical	cd_8_group_10968	cd_4_group_10694	cd_2_group_9715
PDT001100578.1	PDS000001953.502	SAMN20491506	clinical	cd_8_group_10968	cd_4_group_10694	cd_2_group_9715
PDT000325337.1	PDS000001953.502	SAMN09380988	clinical	cd_8_group_10968	cd_4_group_17269	cd_2_group_15709
PDT000331706.1	PDS000001953.502	SAMN09434983	clinical	cd_8_group_10968	cd_4_group_17269	cd_2_group_15709
PDT000335182.1	PDS000001953.502	SAMN09476048	clinical	cd_8_group_10968	cd_4_group_17269	cd_2_group_16515
PDT000471281.1	PDS000001953.502	SAMN11042183	clinical	cd_8_group_10968	cd_4_group_17269	cd_2_group_16515
PDT000350641.1	PDS000001953.502	SAMN09666551	clinical	cd_8_group_10968	cd_4_group_17269	cd_2_group_17373
PDT000351205.1	PDS000001953.502	SAMN09683989	clinical	cd_8_group_10968	cd_4_group_17269	cd_2_group_17373
PDT000214184.2	PDS000002536.178	SAMN07179569	clinical	cd_8_group_10969	-	-
PDT000646817.1	PDS000002536.178	SAMN13614182	clinical	cd_8_group_10969	-	-
PDT000026133.2	PDS000026878.9	SAMN02384315	environmental/other	cd_8_group_1097	cd_4_group_1027	-
PDT001262488.1	PDS000026878.9	SAMEA104354199	NULL	cd_8_group_1097	cd_4_group_1027	-
PDT001262489.1	PDS000026878.9	SAMEA104354200	NULL	cd_8_group_1097	cd_4_group_1027	-
PDT000214191.2	PDS000002840.40	SAMN07179957	clinical	cd_8_group_10970	cd_4_group_10695	cd_2_group_9717
PDT000328407.1	PDS000002840.40	SAMN09396967	clinical	cd_8_group_10970	cd_4_group_10695	cd_2_group_9717
PDT000471340.1	PDS000002840.40	SAMN11031793	clinical	cd_8_group_10970	cd_4_group_10695	cd_2_group_9717
PDT000214197.2	PDS000037185.199	SAMN07179975	environmental/other	cd_8_group_10971	cd_4_group_10696	cd_2_group_9718
PDT000457947.1	PDS000037185.199	SAMN10857370	environmental/other	cd_8_group_10971	cd_4_group_10696	cd_2_group_9718
PDT001019469.1	PDS000037185.199	SAMN19025333	environmental/other	cd_8_group_10971	cd_4_group_39787	-
PDT001019503.1	PDS000037185.199	SAMN19025547	environmental/other	cd_8_group_10971	cd_4_group_39787	-
PDT001019482.1	PDS000037185.199	SAMN19025325	environmental/other	cd_8_group_10971	cd_4_group_39787	cd_2_group_37458
PDT001019516.1	PDS000037185.199	SAMN19025525	environmental/other	cd_8_group_10971	cd_4_group_39787	cd_2_group_37458
PDT000214201.2	PDS000029152.2	SAMN07179976	clinical	cd_8_group_10972	-	-
PDT000214441.2	PDS000029152.2	SAMN07180421	clinical	cd_8_group_10972	cd_4_group_10740	cd_2_group_9757
PDT001105590.1	PDS000029152.2	SAMN20665914	clinical	cd_8_group_10972	cd_4_group_10740	cd_2_group_9757
PDT000214212.2	PDS000205557.19	SAMN07179980	clinical	cd_8_group_10973	cd_4_group_10699	cd_2_group_9720
PDT000311832.2	PDS000205557.19	SAMN09075408	clinical	cd_8_group_10973	cd_4_group_10699	cd_2_group_9720
PDT001492025.1	PDS000184417.131	SAMN31819627	clinical	cd_8_group_10974	-	-
PDT002402376.1	PDS000184417.131	SAMEA115650004	clinical	cd_8_group_10974	-	-
PDT000418066.1	PDS000184417.131	SAMN10599800	clinical	cd_8_group_10974	cd_4_group_10701	-
PDT000331976.1	PDS000184417.131	SAMN09438560	clinical	cd_8_group_10974	cd_4_group_10701	cd_2_group_16267
PDT000408689.1	PDS000184417.131	SAMN10437973	clinical	cd_8_group_10974	cd_4_group_10701	cd_2_group_16267
PDT000413174.1	PDS000184417.131	SAMN10506191	clinical	cd_8_group_10974	cd_4_group_10701	cd_2_group_16267
PDT000428323.1	PDS000184417.131	SAMN10662909	clinical	cd_8_group_10974	cd_4_group_10701	cd_2_group_16267
PDT000616739.1	PDS000184417.131	SAMN13087664	clinical	cd_8_group_10974	cd_4_group_10701	cd_2_group_16267
PDT000214228.2	PDS000184417.131	SAMN07180008	clinical	cd_8_group_10974	cd_4_group_10701	cd_2_group_9722
PDT000342892.1	PDS000184417.131	SAMN09628803	clinical	cd_8_group_10974	cd_4_group_10701	cd_2_group_9722
PDT000454578.1	PDS000184417.131	SAMN10835762	clinical	cd_8_group_10974	cd_4_group_10701	cd_2_group_9722
PDT000457054.1	PDS000184417.131	SAMN10848807	clinical	cd_8_group_10974	cd_4_group_10701	cd_2_group_9722
PDT000214231.2	PDS000002067.76	SAMN07180009	environmental/other	cd_8_group_10975	-	-
PDT002183856.1	PDS000002067.76	SAMN41609435	clinical	cd_8_group_10975	cd_4_group_63385	-
PDT002332329.1	PDS000002067.76	SAMN43265250	clinical	cd_8_group_10975	cd_4_group_63385	-
PDT000472717.1	PDS000023212.6	SAMN11043746	clinical	cd_8_group_10976	cd_4_group_10702	-
PDT000327340.1	PDS000023212.6	SAMN09388650	clinical	cd_8_group_10976	cd_4_group_10702	cd_2_group_15831
PDT000458178.1	PDS000023212.6	SAMN10867284	clinical	cd_8_group_10976	cd_4_group_10702	cd_2_group_15831
PDT000458556.1	PDS000023212.6	SAMN10867932	clinical	cd_8_group_10976	cd_4_group_10702	cd_2_group_15831
PDT000470696.1	PDS000023212.6	SAMN11031745	clinical	cd_8_group_10976	cd_4_group_10702	cd_2_group_15831
PDT000471362.1	PDS000023212.6	SAMN11042249	clinical	cd_8_group_10976	cd_4_group_10702	cd_2_group_15831
PDT000472661.1	PDS000023212.6	SAMN11043676	clinical	cd_8_group_10976	cd_4_group_10702	cd_2_group_15831
PDT000214233.2	PDS000023212.6	SAMN07180007	clinical	cd_8_group_10976	cd_4_group_10702	cd_2_group_9723
PDT000328163.1	PDS000023212.6	SAMN09396592	clinical	cd_8_group_10976	cd_4_group_10702	cd_2_group_9723
PDT000214234.2	PDS000238526.14	SAMN07180011	clinical	cd_8_group_10977	-	-
PDT000321687.1	PDS000238526.14	SAMN09286113	clinical	cd_8_group_10977	-	-
PDT000525291.1	PDS000238526.14	SAMN12097109	clinical	cd_8_group_10977	-	-
PDT000612060.1	PDS000238526.14	SAMN13064201	clinical	cd_8_group_10977	-	-
PDT002830780.1	PDS000238526.14	SAMN40231985	clinical	cd_8_group_10977	-	-
PDT000340669.1	PDS000238526.14	SAMN09534643	clinical	cd_8_group_10977	cd_4_group_18469	cd_2_group_16885
PDT000455529.1	PDS000238526.14	SAMN10843095	clinical	cd_8_group_10977	cd_4_group_18469	cd_2_group_16885
PDT000214236.2	PDS000241216.6	SAMN07180018	clinical	cd_8_group_10978	-	-
PDT000326420.1	PDS000241216.6	SAMN09387970	clinical	cd_8_group_10978	-	-
PDT000631000.1	PDS000241216.6	SAMN13332227	clinical	cd_8_group_10978	-	-
PDT001257653.1	PDS000241216.6	SAMEA4390620	NULL	cd_8_group_10978	cd_4_group_46335	cd_2_group_43841
PDT001257677.1	PDS000241216.6	SAMEA4390643	NULL	cd_8_group_10978	cd_4_group_46335	cd_2_group_43841
PDT000214242.2	PDS000238526.14	SAMN07180016	clinical	cd_8_group_10979	-	-
PDT000267395.3	PDS000238526.14	SAMN08100325	clinical	cd_8_group_10979	-	-
PDT000329658.1	PDS000238526.14	SAMN09426779	clinical	cd_8_group_10979	-	-
PDT000383040.1	PDS000238526.14	SAMN10103502	clinical	cd_8_group_10979	-	-
PDT000469666.1	PDS000238526.14	SAMN11025614	clinical	cd_8_group_10979	-	-
PDT000763609.1	PDS000027769.13	SAMN15220745	clinical	cd_8_group_1098	-	-
PDT000026141.2	PDS000027769.13	SAMN02384293	environmental/other	cd_8_group_1098	cd_4_group_1028	cd_2_group_901
PDT000026145.2	PDS000027769.13	SAMN02384190	environmental/other	cd_8_group_1098	cd_4_group_1028	cd_2_group_901
PDT000214243.2	PDS000029165.2	SAMN07180014	clinical	cd_8_group_10980	cd_4_group_10703	cd_2_group_9725
PDT000214553.2	PDS000029165.2	SAMN07180588	clinical	cd_8_group_10980	cd_4_group_10703	cd_2_group_9725
PDT001105789.1	PDS000029165.2	SAMN20666104	environmental/other	cd_8_group_10980	cd_4_group_10703	cd_2_group_9725
PDT000214245.2	PDS000013838.153	SAMN07180013	clinical	cd_8_group_10981	cd_4_group_10704	cd_2_group_9726
PDT000473519.1	PDS000013838.153	SAMN11052222	clinical	cd_8_group_10981	cd_4_group_10704	cd_2_group_9726
PDT001489823.1	PDS000030918.30	SAMN31058407	clinical	cd_8_group_10982	-	-
PDT000214249.2	PDS000030918.30	SAMN07180045	clinical	cd_8_group_10982	cd_4_group_10705	-
PDT000300507.2	PDS000030918.30	SAMN08804986	clinical	cd_8_group_10982	cd_4_group_10705	-
PDT000214258.2	PDS000001474.5	SAMN07180062	environmental/other	cd_8_group_10983	cd_4_group_10706	-
PDT000347715.1	PDS000001474.5	SAMN09651988	environmental/other	cd_8_group_10983	cd_4_group_10706	-
PDT000343992.1	PDS000001474.5	SAMN09634130	environmental/other	cd_8_group_10983	cd_4_group_10706	cd_2_group_17096
PDT000470773.1	PDS000001474.5	SAMN11038698	environmental/other	cd_8_group_10983	cd_4_group_10706	cd_2_group_17096
PDT000214289.2	PDS000032348.30	SAMN07180112	clinical	cd_8_group_10984	cd_4_group_10708	-
PDT000339043.1	PDS000032348.30	SAMN09519911	clinical	cd_8_group_10984	cd_4_group_10708	-
PDT001391631.1	PDS000040882.19	SAMEA104449030	NULL	cd_8_group_10985	-	-
PDT000214293.2	PDS000040882.19	SAMN07180124	clinical	cd_8_group_10985	cd_4_group_10709	cd_2_group_9730
PDT001391616.1	PDS000040882.19	SAMEA104449048	NULL	cd_8_group_10985	cd_4_group_10709	cd_2_group_9730
PDT001391665.1	PDS000040882.19	SAMEA104449031	NULL	cd_8_group_10985	cd_4_group_33613	-
PDT001416483.1	PDS000040882.19	SAMEA811663	NULL	cd_8_group_10985	cd_4_group_33613	-
PDT000789496.1	PDS000040882.19	SAMEA5671189	NULL	cd_8_group_10985	cd_4_group_33613	cd_2_group_31396
PDT000789506.1	PDS000040882.19	SAMEA5671196	NULL	cd_8_group_10985	cd_4_group_33613	cd_2_group_31396
PDT000908793.1	PDS000040882.19	SAMEA7112578	NULL	cd_8_group_10985	cd_4_group_33613	cd_2_group_31396
PDT000214294.2	PDS000042850.1	SAMN07180116	clinical	cd_8_group_10986	cd_4_group_10710	-
PDT000458718.1	PDS000042850.1	SAMN10868100	clinical	cd_8_group_10986	cd_4_group_10710	-
PDT000214304.2	PDS000002190.136	SAMN07180125	clinical	cd_8_group_10987	cd_4_group_10712	cd_2_group_9732
PDT000338679.1	PDS000002190.136	SAMN09516432	clinical	cd_8_group_10987	cd_4_group_10712	cd_2_group_9732
PDT000351155.1	PDS000002190.136	SAMN09683718	clinical	cd_8_group_10987	cd_4_group_10712	cd_2_group_9732
PDT000214312.2	PDS000013508.53	SAMN07180232	environmental/other	cd_8_group_10988	cd_4_group_10714	cd_2_group_9734
PDT000214319.2	PDS000013508.53	SAMN07180241	environmental/other	cd_8_group_10988	cd_4_group_10714	cd_2_group_9734
PDT000345243.1	PDS000013508.53	SAMN09643786	environmental/other	cd_8_group_10988	cd_4_group_10714	cd_2_group_9734
PDT000470790.1	PDS000013508.53	SAMN11038690	environmental/other	cd_8_group_10988	cd_4_group_10714	cd_2_group_9734
PDT000214316.2	PDS000023889.3	SAMN07180240	clinical	cd_8_group_10989	cd_4_group_10715	cd_2_group_9736
PDT000336281.1	PDS000023889.3	SAMN09484095	clinical	cd_8_group_10989	cd_4_group_10715	cd_2_group_9736
PDT000469652.1	PDS000023889.3	SAMN11025618	clinical	cd_8_group_10989	cd_4_group_10715	cd_2_group_9736
PDT000940485.1	PDS000030237.1607	SAMN17282671	environmental/other	cd_8_group_1099	cd_4_group_1030	-
PDT001249472.1	PDS000030237.1607	SAMN25941439	clinical	cd_8_group_1099	cd_4_group_1030	-
PDT000263390.2	PDS000030237.1607	SAMN06030201	clinical	cd_8_group_1099	cd_4_group_1030	cd_2_group_12297
PDT000849613.1	PDS000030237.1607	SAMN16265126	clinical	cd_8_group_1099	cd_4_group_1030	cd_2_group_12297
PDT000849614.1	PDS000030237.1607	SAMN16265125	clinical	cd_8_group_1099	cd_4_group_1030	cd_2_group_12297
PDT001672465.1	PDS000030237.1607	SAMN17257876	clinical	cd_8_group_1099	cd_4_group_1030	cd_2_group_12297
PDT000731957.1	PDS000030237.1607	SAMN14841201	clinical	cd_8_group_1099	cd_4_group_1030	cd_2_group_30000
PDT000807466.1	PDS000030237.1607	SAMN15661713	environmental/other	cd_8_group_1099	cd_4_group_1030	cd_2_group_30000
PDT000905706.1	PDS000030237.1607	SAMN16929563	clinical	cd_8_group_1099	cd_4_group_1030	cd_2_group_30000
PDT000906213.1	PDS000030237.1607	SAMN16929614	clinical	cd_8_group_1099	cd_4_group_1030	cd_2_group_30000
PDT000906226.1	PDS000030237.1607	SAMN16929648	clinical	cd_8_group_1099	cd_4_group_1030	cd_2_group_30000
PDT000908236.1	PDS000030237.1607	SAMN16929661	clinical	cd_8_group_1099	cd_4_group_1030	cd_2_group_30000
PDT000026188.2	PDS000030237.1607	SAMN02384234	environmental/other	cd_8_group_1099	cd_4_group_1030	cd_2_group_902
PDT000026221.1	PDS000030237.1607	SAMN02384160	clinical	cd_8_group_1099	cd_4_group_1030	cd_2_group_902
PDT000946006.1	PDS000030237.1607	SAMN17727180	clinical	cd_8_group_1099	cd_4_group_1030	cd_2_group_902
PDT000368416.1	PDS000030237.1607	SAMN09933762	environmental/other	cd_8_group_1099	cd_4_group_19733	cd_2_group_18076
PDT000384481.2	PDS000030237.1607	SAMN10129916	environmental/other	cd_8_group_1099	cd_4_group_19733	cd_2_group_18076
PDT000399430.1	PDS000030237.1607	SAMN10346529	environmental/other	cd_8_group_1099	cd_4_group_19733	cd_2_group_18076
PDT000479822.2	PDS000030237.1607	SAMN11173474	environmental/other	cd_8_group_1099	cd_4_group_19733	cd_2_group_18076
PDT000214322.2	PDS000006119.88	SAMN07180236	clinical	cd_8_group_10990	-	-
PDT000328949.1	PDS000006119.88	SAMN09404375	clinical	cd_8_group_10990	-	-
PDT000214323.2	PDS000002039.220	SAMN07180262	clinical	cd_8_group_10991	cd_4_group_10716	cd_2_group_9737
PDT000325866.1	PDS000002039.220	SAMN09386333	clinical	cd_8_group_10991	cd_4_group_10716	cd_2_group_9737
PDT000214325.2	PDS000001862.31	SAMN07180246	clinical	cd_8_group_10992	cd_4_group_10717	-
PDT000344197.1	PDS000001862.31	SAMN09634481	environmental/other	cd_8_group_10992	cd_4_group_10717	-
PDT000313537.2	PDS000001862.31	SAMN09203674	clinical	cd_8_group_10992	cd_4_group_10717	cd_2_group_14941
PDT000317821.1	PDS000001862.31	SAMN09233562	clinical	cd_8_group_10992	cd_4_group_10717	cd_2_group_14941
PDT000326347.1	PDS000001862.31	SAMN09387889	clinical	cd_8_group_10992	cd_4_group_10717	cd_2_group_14941
PDT000329439.1	PDS000001862.31	SAMN09423098	clinical	cd_8_group_10992	cd_4_group_10717	cd_2_group_14941
PDT000330618.1	PDS000001862.31	SAMN09431464	clinical	cd_8_group_10992	cd_4_group_10717	cd_2_group_14941
PDT000335814.1	PDS000001862.31	SAMN09476367	clinical	cd_8_group_10992	cd_4_group_10717	cd_2_group_14941
PDT000336421.1	PDS000001862.31	SAMN09484449	clinical	cd_8_group_10992	cd_4_group_10717	cd_2_group_14941
PDT000336545.1	PDS000001862.31	SAMN09484595	clinical	cd_8_group_10992	cd_4_group_10717	cd_2_group_14941
PDT000338002.1	PDS000001862.31	SAMN09504299	clinical	cd_8_group_10992	cd_4_group_10717	cd_2_group_14941
PDT000339241.1	PDS000001862.31	SAMN09520960	clinical	cd_8_group_10992	cd_4_group_10717	cd_2_group_14941
PDT000341864.1	PDS000001862.31	SAMN09607217	clinical	cd_8_group_10992	cd_4_group_10717	cd_2_group_14941
PDT000344020.1	PDS000001862.31	SAMN09634194	environmental/other	cd_8_group_10992	cd_4_group_10717	cd_2_group_14941
PDT000345146.1	PDS000001862.31	SAMN09638090	environmental/other	cd_8_group_10992	cd_4_group_10717	cd_2_group_14941
PDT000349731.1	PDS000001862.31	SAMN09658718	environmental/other	cd_8_group_10992	cd_4_group_10717	cd_2_group_14941
PDT000349931.1	PDS000001862.31	SAMN09661705	clinical	cd_8_group_10992	cd_4_group_10717	cd_2_group_14941
PDT000376514.1	PDS000001862.31	SAMN10058543	environmental/other	cd_8_group_10992	cd_4_group_10717	cd_2_group_14941
PDT000457691.1	PDS000001862.31	SAMN10855889	environmental/other	cd_8_group_10992	cd_4_group_10717	cd_2_group_14941
PDT000458890.1	PDS000001862.31	SAMN10871185	clinical	cd_8_group_10992	cd_4_group_10717	cd_2_group_14941
PDT000459934.1	PDS000001862.31	SAMN10882249	clinical	cd_8_group_10992	cd_4_group_10717	cd_2_group_14941
PDT000464186.1	PDS000001862.31	SAMN10887170	clinical	cd_8_group_10992	cd_4_group_10717	cd_2_group_14941
PDT000464825.1	PDS000001862.31	SAMN10907476	clinical	cd_8_group_10992	cd_4_group_10717	cd_2_group_14941
PDT000464954.1	PDS000001862.31	SAMN10907622	clinical	cd_8_group_10992	cd_4_group_10717	cd_2_group_14941
PDT000466248.1	PDS000001862.31	SAMN10959271	environmental/other	cd_8_group_10992	cd_4_group_10717	cd_2_group_14941
PDT000466347.1	PDS000001862.31	SAMN10959366	environmental/other	cd_8_group_10992	cd_4_group_10717	cd_2_group_14941
PDT000328967.1	PDS000001862.31	SAMN09404390	clinical	cd_8_group_10992	cd_4_group_17560	cd_2_group_15991
PDT000340350.1	PDS000001862.31	SAMN09531152	clinical	cd_8_group_10992	cd_4_group_17560	cd_2_group_15991
PDT000341214.1	PDS000001862.31	SAMN09566322	clinical	cd_8_group_10992	cd_4_group_17560	cd_2_group_15991
PDT000458552.1	PDS000001862.31	SAMN10867937	clinical	cd_8_group_10992	cd_4_group_17560	cd_2_group_15991
PDT000214329.2	PDS000027073.4	SAMN07180285	clinical	cd_8_group_10993	-	-
PDT000476340.1	PDS000027073.4	SAMN11096818	clinical	cd_8_group_10993	-	-
PDT000214337.2	PDS000013470.8	SAMN07180293	clinical	cd_8_group_10994	cd_4_group_10718	cd_2_group_9738
PDT000214598.2	PDS000013470.8	SAMN07180632	clinical	cd_8_group_10994	cd_4_group_10718	cd_2_group_9738
PDT000214754.2	PDS000013470.8	SAMN07180876	clinical	cd_8_group_10994	cd_4_group_10718	cd_2_group_9738
PDT000325812.1	PDS000013470.8	SAMN09386247	clinical	cd_8_group_10994	cd_4_group_10718	cd_2_group_9738
PDT000351115.1	PDS000013470.8	SAMN09683637	clinical	cd_8_group_10994	cd_4_group_10718	cd_2_group_9738
PDT000470620.1	PDS000013470.8	SAMN11031552	clinical	cd_8_group_10994	cd_4_group_10718	cd_2_group_9738
PDT000470628.1	PDS000013470.8	SAMN11031537	clinical	cd_8_group_10994	cd_4_group_10718	cd_2_group_9738
PDT000214339.2	PDS000043502.1	SAMN07180289	clinical	cd_8_group_10995	cd_4_group_10719	cd_2_group_9739
PDT000469568.1	PDS000043502.1	SAMN11025464	clinical	cd_8_group_10995	cd_4_group_10719	cd_2_group_9739
PDT000437577.1	PDS000241194.5	SAMEA4349387	clinical	cd_8_group_10996	-	-
PDT000214340.2	PDS000241194.5	SAMN07180290	clinical	cd_8_group_10996	cd_4_group_10720	cd_2_group_9740
PDT000214708.2	PDS000241194.5	SAMN07180790	clinical	cd_8_group_10996	cd_4_group_10720	cd_2_group_9740
PDT000470677.1	PDS000241194.5	SAMN11031742	clinical	cd_8_group_10996	cd_4_group_10720	cd_2_group_9740
PDT000214347.2	PDS000184417.131	SAMN07180298	clinical	cd_8_group_10997	-	-
PDT001679129.1	PDS000184417.131	SAMN33879572	clinical	cd_8_group_10997	-	-
PDT000214350.2	PDS000029155.1	SAMN07180308	clinical	cd_8_group_10998	cd_4_group_10722	cd_2_group_9741
PDT000214569.2	PDS000029155.1	SAMN07180618	clinical	cd_8_group_10998	cd_4_group_10722	cd_2_group_9741
PDT000214356.2	PDS000077501.79	SAMN07180306	clinical	cd_8_group_10999	cd_4_group_10723	cd_2_group_9742
PDT000259440.2	PDS000077501.79	SAMN07946596	clinical	cd_8_group_10999	cd_4_group_10723	cd_2_group_9742
PDT000000127.5	PDS000215642.28	SAMN01902246	environmental/other	cd_8_group_11	cd_4_group_10	cd_2_group_10
PDT000051395.2	PDS000215642.28	SAMN02894191	environmental/other	cd_8_group_11	cd_4_group_10	cd_2_group_10
PDT001065182.1	PDS000031148.39	SAMN19613903	clinical	cd_8_group_110	-	-
PDT001154200.1	PDS000031148.39	SAMN22365102	clinical	cd_8_group_110	-	-
PDT000049572.2	PDS000031148.39	SAMN02846172	environmental/other	cd_8_group_110	cd_4_group_2666	-
PDT000049584.2	PDS000031148.39	SAMN02846323	environmental/other	cd_8_group_110	cd_4_group_2666	-
PDT000050212.2	PDS000031148.39	SAMN02846240	environmental/other	cd_8_group_110	cd_4_group_90	-
PDT000357093.1	PDS000031148.39	SAMN09761721	clinical	cd_8_group_110	cd_4_group_90	-
PDT000000564.2	PDS000031148.39	SAMN02265259	environmental/other	cd_8_group_110	cd_4_group_90	cd_2_group_81
PDT000027817.1	PDS000031148.39	SAMN00811267	NULL	cd_8_group_110	cd_4_group_90	cd_2_group_81
PDT000049559.2	PDS000031148.39	SAMN02846322	environmental/other	cd_8_group_110	cd_4_group_90	cd_2_group_81
PDT000049784.2	PDS000031148.39	SAMN02846235	environmental/other	cd_8_group_110	cd_4_group_90	cd_2_group_81
PDT000049785.2	PDS000031148.39	SAMN02846236	environmental/other	cd_8_group_110	cd_4_group_90	cd_2_group_81
PDT000049792.2	PDS000031148.39	SAMN02846232	environmental/other	cd_8_group_110	cd_4_group_90	cd_2_group_81
PDT000049799.2	PDS000031148.39	SAMN02845865	environmental/other	cd_8_group_110	cd_4_group_90	cd_2_group_81
PDT000049800.2	PDS000031148.39	SAMN02846233	environmental/other	cd_8_group_110	cd_4_group_90	cd_2_group_81
PDT000049801.2	PDS000031148.39	SAMN02846234	environmental/other	cd_8_group_110	cd_4_group_90	cd_2_group_81
PDT000050193.2	PDS000031148.39	SAMN02846300	environmental/other	cd_8_group_110	cd_4_group_90	cd_2_group_81
PDT000050201.2	PDS000031148.39	SAMN02846238	environmental/other	cd_8_group_110	cd_4_group_90	cd_2_group_81
PDT000050202.2	PDS000031148.39	SAMN02846297	environmental/other	cd_8_group_110	cd_4_group_90	cd_2_group_81
PDT000050213.2	PDS000031148.39	SAMN02846299	environmental/other	cd_8_group_110	cd_4_group_90	cd_2_group_81
PDT000050217.2	PDS000031148.39	SAMN02846298	environmental/other	cd_8_group_110	cd_4_group_90	cd_2_group_81
PDT000050221.2	PDS000031148.39	SAMN02846237	environmental/other	cd_8_group_110	cd_4_group_90	cd_2_group_81
PDT000050228.2	PDS000031148.39	SAMN02846239	environmental/other	cd_8_group_110	cd_4_group_90	cd_2_group_81
PDT000050244.2	PDS000031148.39	SAMN02846296	environmental/other	cd_8_group_110	cd_4_group_90	cd_2_group_81
PDT000050247.2	PDS000031148.39	SAMN02846301	environmental/other	cd_8_group_110	cd_4_group_90	cd_2_group_81
PDT000081564.5	PDS000031148.39	SAMN02845271	environmental/other	cd_8_group_110	cd_4_group_90	cd_2_group_81
PDT000081623.6	PDS000031148.39	SAMN02845274	environmental/other	cd_8_group_110	cd_4_group_90	cd_2_group_81
PDT000081645.6	PDS000031148.39	SAMN02845275	environmental/other	cd_8_group_110	cd_4_group_90	cd_2_group_81
PDT000085044.3	PDS000031148.39	SAMN02843801	environmental/other	cd_8_group_110	cd_4_group_90	cd_2_group_81
PDT000085107.5	PDS000031148.39	SAMN02845276	environmental/other	cd_8_group_110	cd_4_group_90	cd_2_group_81
PDT000357032.2	PDS000031148.39	SAMN09761692	clinical	cd_8_group_110	cd_4_group_90	cd_2_group_81
PDT000392838.1	PDS000031148.39	SAMN10253329	environmental/other	cd_8_group_110	cd_4_group_90	cd_2_group_81
PDT000026211.2	PDS000030237.1607	SAMN02384295	environmental/other	cd_8_group_1100	-	-
PDT000244338.2	PDS000030237.1607	SAMN07687854	clinical	cd_8_group_1100	-	-
PDT000260643.2	PDS000030237.1607	SAMN07838652	clinical	cd_8_group_1100	-	-
PDT000265626.2	PDS000030237.1607	SAMN08024692	clinical	cd_8_group_1100	-	-
PDT000269483.2	PDS000030237.1607	SAMN08118157	clinical	cd_8_group_1100	-	-
PDT000285455.2	PDS000030237.1607	SAMN08480838	clinical	cd_8_group_1100	-	-
PDT000293268.2	PDS000030237.1607	SAMN08662343	environmental/other	cd_8_group_1100	-	-
PDT000304902.2	PDS000030237.1607	SAMN08719782	environmental/other	cd_8_group_1100	-	-
PDT000308734.2	PDS000030237.1607	SAMN08977777	clinical	cd_8_group_1100	-	-
PDT000321481.1	PDS000030237.1607	SAMN09283943	clinical	cd_8_group_1100	-	-
PDT000329915.1	PDS000030237.1607	SAMN09429104	clinical	cd_8_group_1100	-	-
PDT000354807.1	PDS000030237.1607	SAMN09727079	clinical	cd_8_group_1100	-	-
PDT000360102.1	PDS000030237.1607	SAMN09784453	environmental/other	cd_8_group_1100	-	-
PDT000360701.1	PDS000030237.1607	SAMN09788037	clinical	cd_8_group_1100	-	-
PDT000367630.1	PDS000030237.1607	SAMN09917845	clinical	cd_8_group_1100	-	-
PDT000376913.1	PDS000030237.1607	SAMN10061323	clinical	cd_8_group_1100	-	-
PDT000381687.1	PDS000030237.1607	SAMN10094239	clinical	cd_8_group_1100	-	-
PDT000475511.1	PDS000030237.1607	SAMN11079866	environmental/other	cd_8_group_1100	-	-
PDT000495134.2	PDS000030237.1607	SAMN11491002	environmental/other	cd_8_group_1100	-	-
PDT000526098.1	PDS000030237.1607	SAMN12108566	clinical	cd_8_group_1100	-	-
PDT000545971.1	PDS000030237.1607	SAMN12321787	clinical	cd_8_group_1100	-	-
PDT000589074.1	PDS000030237.1607	SAMN12788055	clinical	cd_8_group_1100	-	-
PDT000597422.1	PDS000030237.1607	SAMN12875734	clinical	cd_8_group_1100	-	-
PDT000627305.1	PDS000030237.1607	SAMN13266263	clinical	cd_8_group_1100	-	-
PDT000693903.1	PDS000030237.1607	SAMN14258478	clinical	cd_8_group_1100	-	-
PDT000747628.1	PDS000030237.1607	SAMN15018195	clinical	cd_8_group_1100	-	-
PDT000774691.1	PDS000030237.1607	SAMN15418132	clinical	cd_8_group_1100	-	-
PDT000792732.1	PDS000030237.1607	SAMN15582255	clinical	cd_8_group_1100	-	-
PDT000793056.1	PDS000030237.1607	SAMN15587351	clinical	cd_8_group_1100	-	-
PDT000793211.1	PDS000030237.1607	SAMN15588436	clinical	cd_8_group_1100	-	-
PDT000801747.1	PDS000030237.1607	SAMN15722700	clinical	cd_8_group_1100	-	-
PDT000844789.1	PDS000030237.1607	SAMN16258038	clinical	cd_8_group_1100	-	-
PDT000850632.1	PDS000030237.1607	SAMN16294072	clinical	cd_8_group_1100	-	-
PDT000858796.1	PDS000030237.1607	SAMN16399010	clinical	cd_8_group_1100	-	-
PDT000862400.1	PDS000030237.1607	SAMN16451169	clinical	cd_8_group_1100	-	-
PDT000864020.1	PDS000030237.1607	SAMN16490022	environmental/other	cd_8_group_1100	-	-
PDT000870003.1	PDS000030237.1607	SAMN16576286	clinical	cd_8_group_1100	-	-
PDT000873844.1	PDS000030237.1607	SAMN16615983	clinical	cd_8_group_1100	-	-
PDT000901164.1	PDS000030237.1607	SAMN16956316	clinical	cd_8_group_1100	-	-
PDT000920351.1	PDS000030237.1607	SAMN17130633	clinical	cd_8_group_1100	-	-
PDT000950822.1	PDS000030237.1607	SAMN17833578	clinical	cd_8_group_1100	-	-
PDT001069498.1	PDS000030237.1607	SAMN19694005	clinical	cd_8_group_1100	-	-
PDT001079193.1	PDS000030237.1607	SAMN19944125	clinical	cd_8_group_1100	-	-
PDT001126386.1	PDS000030237.1607	SAMN21367253	clinical	cd_8_group_1100	-	-
PDT001130002.1	PDS000030237.1607	SAMN21417463	clinical	cd_8_group_1100	-	-
PDT001195787.1	PDS000030237.1607	SAMN23604524	clinical	cd_8_group_1100	-	-
PDT001270462.1	PDS000030237.1607	SAMN26722446	clinical	cd_8_group_1100	-	-
PDT001273776.1	PDS000030237.1607	SAMN26853232	clinical	cd_8_group_1100	-	-
PDT001276988.1	PDS000030237.1607	SAMN27062116	clinical	cd_8_group_1100	-	-
PDT001280677.1	PDS000030237.1607	SAMN27478354	clinical	cd_8_group_1100	-	-
PDT001280791.1	PDS000030237.1607	SAMN27479792	environmental/other	cd_8_group_1100	-	-
PDT001295128.1	PDS000030237.1607	SAMN27917548	clinical	cd_8_group_1100	-	-
PDT001351110.1	PDS000030237.1607	SAMN29473223	clinical	cd_8_group_1100	-	-
PDT001367585.1	PDS000030237.1607	SAMN29886986	clinical	cd_8_group_1100	-	-
PDT001380341.1	PDS000030237.1607	SAMN30195359	clinical	cd_8_group_1100	-	-
PDT001382547.1	PDS000030237.1607	SAMN30220705	clinical	cd_8_group_1100	-	-
PDT001483165.1	PDS000030237.1607	SAMN31683332	clinical	cd_8_group_1100	-	-
PDT001579572.1	PDS000030237.1607	SAMN32769892	clinical	cd_8_group_1100	-	-
PDT001676175.1	PDS000030237.1607	SAMN33992848	clinical	cd_8_group_1100	-	-
PDT001706476.1	PDS000030237.1607	SAMN34367443	clinical	cd_8_group_1100	-	-
PDT001779538.1	PDS000030237.1607	SAMN35733961	clinical	cd_8_group_1100	-	-
PDT001781150.1	PDS000030237.1607	SAMN35774780	clinical	cd_8_group_1100	-	-
PDT001828895.1	PDS000030237.1607	SAMN36713615	clinical	cd_8_group_1100	-	-
PDT001868765.1	PDS000030237.1607	SAMN37195632	clinical	cd_8_group_1100	-	-
PDT001874980.1	PDS000030237.1607	SAMN37299476	clinical	cd_8_group_1100	-	-
PDT002089218.1	PDS000030237.1607	SAMN40174329	clinical	cd_8_group_1100	-	-
PDT002181219.1	PDS000030237.1607	SAMN41581499	clinical	cd_8_group_1100	-	-
PDT002264583.1	PDS000030237.1607	SAMN42812750	clinical	cd_8_group_1100	-	-
PDT002341139.1	PDS000030237.1607	SAMN43367476	clinical	cd_8_group_1100	-	-
PDT002381503.1	PDS000030237.1607	SAMN43760571	clinical	cd_8_group_1100	-	-
PDT002446357.1	PDS000030237.1607	SAMN44512733	clinical	cd_8_group_1100	-	-
PDT002463727.1	PDS000030237.1607	SAMN44675412	clinical	cd_8_group_1100	-	-
PDT002741786.1	PDS000030237.1607	SAMN48261486	clinical	cd_8_group_1100	-	-
PDT002835916.1	PDS000030237.1607	SAMN49977213	environmental/other	cd_8_group_1100	-	-
PDT002875771.1	PDS000030237.1607	SAMN50534759	clinical	cd_8_group_1100	-	-
PDT000304821.2	PDS000030237.1607	SAMN08898752	clinical	cd_8_group_1100	cd_4_group_15943	cd_2_group_14411
PDT000459082.1	PDS000030237.1607	SAMN10873277	clinical	cd_8_group_1100	cd_4_group_15943	cd_2_group_14411
PDT000482293.1	PDS000030237.1607	SAMN10396087	environmental/other	cd_8_group_1100	cd_4_group_15943	cd_2_group_14411
PDT000312308.2	PDS000030237.1607	SAMN09088274	environmental/other	cd_8_group_1100	cd_4_group_16393	-
PDT000376814.1	PDS000030237.1607	SAMN10060948	environmental/other	cd_8_group_1100	cd_4_group_16393	cd_2_group_18285
PDT000488761.1	PDS000030237.1607	SAMN11397409	clinical	cd_8_group_1100	cd_4_group_16393	cd_2_group_18285
PDT000525416.1	PDS000030237.1607	SAMN12097419	clinical	cd_8_group_1100	cd_4_group_25407	-
PDT000601915.1	PDS000030237.1607	SAMN12924395	environmental/other	cd_8_group_1100	cd_4_group_25407	-
PDT000579451.1	PDS000030237.1607	SAMN12687084	clinical	cd_8_group_1100	cd_4_group_27049	cd_2_group_25062
PDT000583023.1	PDS000030237.1607	SAMN12716692	clinical	cd_8_group_1100	cd_4_group_27049	cd_2_group_25062
PDT000756524.1	PDS000030237.1607	SAMN15095330	clinical	cd_8_group_1100	cd_4_group_32146	-
PDT000727490.1	PDS000030237.1607	SAMN14739223	clinical	cd_8_group_1100	cd_4_group_32146	cd_2_group_29914
PDT000729153.1	PDS000030237.1607	SAMN14777655	clinical	cd_8_group_1100	cd_4_group_32146	cd_2_group_29914
PDT000849430.1	PDS000030237.1607	SAMN16283092	clinical	cd_8_group_1100	cd_4_group_32146	cd_2_group_29914
PDT000729159.1	PDS000030237.1607	SAMN14777656	clinical	cd_8_group_1100	cd_4_group_32177	cd_2_group_29951
PDT001046140.1	PDS000030237.1607	SAMN19319858	clinical	cd_8_group_1100	cd_4_group_32177	cd_2_group_29951
PDT000753902.1	PDS000030237.1607	SAMN15075906	clinical	cd_8_group_1100	cd_4_group_32439	cd_2_group_30211
PDT000800049.1	PDS000030237.1607	SAMN15690381	clinical	cd_8_group_1100	cd_4_group_32439	cd_2_group_30211
PDT000784414.1	PDS000030237.1607	SAMN15483644	clinical	cd_8_group_1100	cd_4_group_33429	-
PDT002082552.1	PDS000030237.1607	SAMN39996001	clinical	cd_8_group_1100	cd_4_group_33429	-
PDT000801393.1	PDS000030237.1607	SAMN15717087	clinical	cd_8_group_1100	cd_4_group_33977	cd_2_group_31746
PDT000814794.1	PDS000030237.1607	SAMN15850309	clinical	cd_8_group_1100	cd_4_group_33977	cd_2_group_31746
PDT000928473.1	PDS000030237.1607	SAMN17220982	clinical	cd_8_group_1100	cd_4_group_37893	cd_2_group_35535
PDT000939422.1	PDS000030237.1607	SAMN17487626	clinical	cd_8_group_1100	cd_4_group_37893	cd_2_group_35535
PDT000984311.1	PDS000030237.1607	SAMN18265613	clinical	cd_8_group_1100	cd_4_group_38922	cd_2_group_36552
PDT000989220.1	PDS000030237.1607	SAMN18411379	clinical	cd_8_group_1100	cd_4_group_38922	cd_2_group_36552
PDT001343199.1	PDS000030237.1607	SAMN29336084	environmental/other	cd_8_group_1100	cd_4_group_40019	-
PDT001456194.1	PDS000030237.1607	SAMN31367089	clinical	cd_8_group_1100	cd_4_group_40019	-
PDT001709459.1	PDS000030237.1607	SAMN34425968	environmental/other	cd_8_group_1100	cd_4_group_40019	-
PDT002542273.1	PDS000030237.1607	SAMN45894588	clinical	cd_8_group_1100	cd_4_group_40019	-
PDT001025704.1	PDS000030237.1607	SAMN19110857	clinical	cd_8_group_1100	cd_4_group_40019	cd_2_group_37698
PDT001041702.1	PDS000030237.1607	SAMN19241708	clinical	cd_8_group_1100	cd_4_group_40019	cd_2_group_37698
PDT001090306.1	PDS000030237.1607	SAMN20245620	environmental/other	cd_8_group_1100	cd_4_group_40019	cd_2_group_37698
PDT001106036.1	PDS000030237.1607	SAMN20670796	clinical	cd_8_group_1100	cd_4_group_40019	cd_2_group_37698
PDT001116274.1	PDS000030237.1607	SAMN20963327	clinical	cd_8_group_1100	cd_4_group_40019	cd_2_group_37698
PDT001118143.1	PDS000030237.1607	SAMN21024467	clinical	cd_8_group_1100	cd_4_group_40019	cd_2_group_37698
PDT001133837.1	PDS000030237.1607	SAMN21523503	clinical	cd_8_group_1100	cd_4_group_40019	cd_2_group_37698
PDT001140547.1	PDS000030237.1607	SAMN21855718	clinical	cd_8_group_1100	cd_4_group_40019	cd_2_group_37698
PDT001142204.1	PDS000030237.1607	SAMN21882381	clinical	cd_8_group_1100	cd_4_group_40019	cd_2_group_37698
PDT001145841.1	PDS000030237.1607	SAMN22068607	clinical	cd_8_group_1100	cd_4_group_40019	cd_2_group_37698
PDT001150370.1	PDS000030237.1607	SAMN22246849	clinical	cd_8_group_1100	cd_4_group_40019	cd_2_group_37698
PDT001154243.1	PDS000030237.1607	SAMN22366196	clinical	cd_8_group_1100	cd_4_group_40019	cd_2_group_37698
PDT001172048.1	PDS000030237.1607	SAMN23007853	clinical	cd_8_group_1100	cd_4_group_40019	cd_2_group_37698
PDT001219977.1	PDS000030237.1607	SAMN24812282	clinical	cd_8_group_1100	cd_4_group_40019	cd_2_group_37698
PDT001242317.1	PDS000030237.1607	SAMN25716916	clinical	cd_8_group_1100	cd_4_group_40019	cd_2_group_37698
PDT001270992.1	PDS000030237.1607	SAMN26794855	clinical	cd_8_group_1100	cd_4_group_40019	cd_2_group_37698
PDT001276503.1	PDS000030237.1607	SAMN27024503	clinical	cd_8_group_1100	cd_4_group_40019	cd_2_group_37698
PDT001276519.1	PDS000030237.1607	SAMN27024528	clinical	cd_8_group_1100	cd_4_group_40019	cd_2_group_37698
PDT001278651.1	PDS000030237.1607	SAMN27183892	clinical	cd_8_group_1100	cd_4_group_40019	cd_2_group_37698
PDT001283548.1	PDS000030237.1607	SAMN27522064	clinical	cd_8_group_1100	cd_4_group_40019	cd_2_group_37698
PDT001287733.1	PDS000030237.1607	SAMN27590166	clinical	cd_8_group_1100	cd_4_group_40019	cd_2_group_37698
PDT001298117.1	PDS000030237.1607	SAMN28039776	clinical	cd_8_group_1100	cd_4_group_40019	cd_2_group_37698
PDT001298708.1	PDS000030237.1607	SAMN28063066	clinical	cd_8_group_1100	cd_4_group_40019	cd_2_group_37698
PDT001304632.1	PDS000030237.1607	SAMN28178829	clinical	cd_8_group_1100	cd_4_group_40019	cd_2_group_37698
PDT001312437.1	PDS000030237.1607	SAMN28566454	clinical	cd_8_group_1100	cd_4_group_40019	cd_2_group_37698
PDT001315592.1	PDS000030237.1607	SAMN28681440	clinical	cd_8_group_1100	cd_4_group_40019	cd_2_group_37698
PDT001322229.1	PDS000030237.1607	SAMN28842363	clinical	cd_8_group_1100	cd_4_group_40019	cd_2_group_37698
PDT001327384.1	PDS000030237.1607	SAMN29009629	clinical	cd_8_group_1100	cd_4_group_40019	cd_2_group_37698
PDT001327386.1	PDS000030237.1607	SAMN29009630	clinical	cd_8_group_1100	cd_4_group_40019	cd_2_group_37698
PDT001327724.1	PDS000030237.1607	SAMN29012231	clinical	cd_8_group_1100	cd_4_group_40019	cd_2_group_37698
PDT001329775.1	PDS000030237.1607	SAMN29150365	clinical	cd_8_group_1100	cd_4_group_40019	cd_2_group_37698
PDT001337782.3	PDS000030237.1607	SAMN29220772	clinical	cd_8_group_1100	cd_4_group_40019	cd_2_group_37698
PDT001338357.1	PDS000030237.1607	SAMN29230581	environmental/other	cd_8_group_1100	cd_4_group_40019	cd_2_group_37698
PDT001350669.1	PDS000030237.1607	SAMN29445141	clinical	cd_8_group_1100	cd_4_group_40019	cd_2_group_37698
PDT001352695.1	PDS000030237.1607	SAMN29506792	clinical	cd_8_group_1100	cd_4_group_40019	cd_2_group_37698
PDT001357886.1	PDS000030237.1607	SAMN29662218	clinical	cd_8_group_1100	cd_4_group_40019	cd_2_group_37698
PDT001376654.1	PDS000030237.1607	SAMN30080160	clinical	cd_8_group_1100	cd_4_group_40019	cd_2_group_37698
PDT001378013.1	PDS000030237.1607	SAMN30122351	clinical	cd_8_group_1100	cd_4_group_40019	cd_2_group_37698
PDT001393920.1	PDS000030237.1607	SAMN30397861	clinical	cd_8_group_1100	cd_4_group_40019	cd_2_group_37698
PDT001406574.1	PDS000030237.1607	SAMN30616693	clinical	cd_8_group_1100	cd_4_group_40019	cd_2_group_37698
PDT001418516.1	PDS000030237.1607	SAMN30854125	clinical	cd_8_group_1100	cd_4_group_40019	cd_2_group_37698
PDT001425347.1	PDS000030237.1607	SAMN30927995	clinical	cd_8_group_1100	cd_4_group_40019	cd_2_group_37698
PDT001425359.1	PDS000030237.1607	SAMN30927998	clinical	cd_8_group_1100	cd_4_group_40019	cd_2_group_37698
PDT001429284.1	PDS000030237.1607	SAMN30983789	clinical	cd_8_group_1100	cd_4_group_40019	cd_2_group_37698
PDT001438421.1	PDS000030237.1607	SAMN31104673	clinical	cd_8_group_1100	cd_4_group_40019	cd_2_group_37698
PDT001442487.1	PDS000030237.1607	SAMN31155442	clinical	cd_8_group_1100	cd_4_group_40019	cd_2_group_37698
PDT001443348.1	PDS000030237.1607	SAMN31168076	clinical	cd_8_group_1100	cd_4_group_40019	cd_2_group_37698
PDT001456835.1	PDS000030237.1607	SAMN31389305	clinical	cd_8_group_1100	cd_4_group_40019	cd_2_group_37698
PDT001483579.1	PDS000030237.1607	SAMN31697137	clinical	cd_8_group_1100	cd_4_group_40019	cd_2_group_37698
PDT001488707.1	PDS000030237.1607	SAMN31786950	clinical	cd_8_group_1100	cd_4_group_40019	cd_2_group_37698
PDT001491284.1	PDS000030237.1607	SAMN31819275	clinical	cd_8_group_1100	cd_4_group_40019	cd_2_group_37698
PDT001941135.1	PDS000030237.1607	SAMN37846512	clinical	cd_8_group_1100	cd_4_group_40019	cd_2_group_37698
PDT001090790.1	PDS000030237.1607	SAMN20285901	clinical	cd_8_group_1100	cd_4_group_41183	cd_2_group_38823
PDT001100610.1	PDS000030237.1607	SAMN20495288	clinical	cd_8_group_1100	cd_4_group_41183	cd_2_group_38823
PDT001106768.1	PDS000030237.1607	SAMN20695330	clinical	cd_8_group_1100	cd_4_group_41183	cd_2_group_38823
PDT001106777.1	PDS000030237.1607	SAMN20695376	clinical	cd_8_group_1100	cd_4_group_41183	cd_2_group_38823
PDT001106778.1	PDS000030237.1607	SAMN20695377	clinical	cd_8_group_1100	cd_4_group_41183	cd_2_group_38823
PDT001106779.1	PDS000030237.1607	SAMN20695374	clinical	cd_8_group_1100	cd_4_group_41183	cd_2_group_38823
PDT001106782.1	PDS000030237.1607	SAMN20695378	clinical	cd_8_group_1100	cd_4_group_41183	cd_2_group_38823
PDT001108575.1	PDS000030237.1607	SAMN20743360	clinical	cd_8_group_1100	cd_4_group_41183	cd_2_group_38823
PDT001108578.1	PDS000030237.1607	SAMN20743374	clinical	cd_8_group_1100	cd_4_group_41183	cd_2_group_38823
PDT001108588.1	PDS000030237.1607	SAMN20743364	clinical	cd_8_group_1100	cd_4_group_41183	cd_2_group_38823
PDT001108626.1	PDS000030237.1607	SAMN20743361	clinical	cd_8_group_1100	cd_4_group_41183	cd_2_group_38823
PDT001110842.1	PDS000030237.1607	SAMN20799480	clinical	cd_8_group_1100	cd_4_group_41183	cd_2_group_38823
PDT001144906.1	PDS000030237.1607	SAMN22047137	clinical	cd_8_group_1100	cd_4_group_43316	cd_2_group_40942
PDT001353313.1	PDS000030237.1607	SAMN29536136	clinical	cd_8_group_1100	cd_4_group_43316	cd_2_group_40942
PDT001452900.1	PDS000030237.1607	SAMN31276075	clinical	cd_8_group_1100	cd_4_group_43316	cd_2_group_40942
PDT001452908.1	PDS000030237.1607	SAMN31276084	clinical	cd_8_group_1100	cd_4_group_43316	cd_2_group_40942
PDT001452912.1	PDS000030237.1607	SAMN31276087	clinical	cd_8_group_1100	cd_4_group_43316	cd_2_group_40942
PDT001455149.1	PDS000030237.1607	SAMN31313415	clinical	cd_8_group_1100	cd_4_group_43316	cd_2_group_40942
PDT001455153.1	PDS000030237.1607	SAMN31313670	clinical	cd_8_group_1100	cd_4_group_43316	cd_2_group_40942
PDT001465617.1	PDS000030237.1607	SAMN31429364	environmental/other	cd_8_group_1100	cd_4_group_43316	cd_2_group_40942
PDT001465699.1	PDS000030237.1607	SAMN31429361	environmental/other	cd_8_group_1100	cd_4_group_43316	cd_2_group_40942
PDT001474699.1	PDS000030237.1607	SAMN31577234	clinical	cd_8_group_1100	cd_4_group_43316	cd_2_group_40942
PDT001481432.1	PDS000030237.1607	SAMN31661667	clinical	cd_8_group_1100	cd_4_group_43316	cd_2_group_40942
PDT001481472.1	PDS000030237.1607	SAMN31661721	environmental/other	cd_8_group_1100	cd_4_group_43316	cd_2_group_40942
PDT001481895.1	PDS000030237.1607	SAMN31661660	clinical	cd_8_group_1100	cd_4_group_43316	cd_2_group_40942
PDT001482844.1	PDS000030237.1607	SAMN31672041	clinical	cd_8_group_1100	cd_4_group_43316	cd_2_group_40942
PDT001567733.1	PDS000030237.1607	SAMN32628727	clinical	cd_8_group_1100	cd_4_group_43316	cd_2_group_40942
PDT001575205.1	PDS000030237.1607	SAMN32712617	clinical	cd_8_group_1100	cd_4_group_43316	cd_2_group_40942
PDT001837015.4	PDS000030237.1607	SAMN36797478	clinical	cd_8_group_1100	cd_4_group_43316	cd_2_group_40942
PDT002038907.1	PDS000030237.1607	SAMN39084019	clinical	cd_8_group_1100	cd_4_group_43316	cd_2_group_40942
PDT002088540.1	PDS000030237.1607	SAMN40155177	clinical	cd_8_group_1100	cd_4_group_43316	cd_2_group_40942
PDT002468645.1	PDS000030237.1607	SAMN44771841	clinical	cd_8_group_1100	cd_4_group_43316	cd_2_group_40942
PDT001157591.4	PDS000030237.1607	SAMN22406903	clinical	cd_8_group_1100	cd_4_group_43778	cd_2_group_41376
PDT001342818.1	PDS000030237.1607	SAMN29333052	clinical	cd_8_group_1100	cd_4_group_43778	cd_2_group_41376
PDT001157636.3	PDS000030237.1607	SAMN22416465	clinical	cd_8_group_1100	cd_4_group_43781	cd_2_group_41378
PDT001277147.1	PDS000030237.1607	SAMN27063518	clinical	cd_8_group_1100	cd_4_group_43781	cd_2_group_41378
PDT001374034.1	PDS000030237.1607	SAMN30048717	clinical	cd_8_group_1100	cd_4_group_46741	-
PDT001462990.1	PDS000030237.1607	SAMN31402754	clinical	cd_8_group_1100	cd_4_group_46741	-
PDT001474694.1	PDS000030237.1607	SAMN31577232	clinical	cd_8_group_1100	cd_4_group_46741	-
PDT001730192.1	PDS000030237.1607	SAMN35061536	clinical	cd_8_group_1100	cd_4_group_46741	-
PDT002050071.1	PDS000030237.1607	SAMN39328165	clinical	cd_8_group_1100	cd_4_group_46741	-
PDT002136073.1	PDS000030237.1607	SAMN40919269	clinical	cd_8_group_1100	cd_4_group_46741	-
PDT001275989.1	PDS000030237.1607	SAMN26976921	clinical	cd_8_group_1100	cd_4_group_46741	cd_2_group_44255
PDT001276153.1	PDS000030237.1607	SAMN26979663	clinical	cd_8_group_1100	cd_4_group_46741	cd_2_group_44255
PDT001279561.2	PDS000030237.1607	SAMN27295422	clinical	cd_8_group_1100	cd_4_group_46741	cd_2_group_44255
PDT001290313.1	PDS000030237.1607	SAMN27623888	clinical	cd_8_group_1100	cd_4_group_46741	cd_2_group_44255
PDT001290869.1	PDS000030237.1607	SAMN27646295	clinical	cd_8_group_1100	cd_4_group_46741	cd_2_group_44255
PDT001299594.1	PDS000030237.1607	SAMN28094463	clinical	cd_8_group_1100	cd_4_group_46741	cd_2_group_44255
PDT001300127.1	PDS000030237.1607	SAMN28103880	clinical	cd_8_group_1100	cd_4_group_46741	cd_2_group_44255
PDT001300333.1	PDS000030237.1607	SAMN28111079	clinical	cd_8_group_1100	cd_4_group_46741	cd_2_group_44255
PDT001304344.1	PDS000030237.1607	SAMN28176060	clinical	cd_8_group_1100	cd_4_group_46741	cd_2_group_44255
PDT001305891.1	PDS000030237.1607	SAMN28189331	clinical	cd_8_group_1100	cd_4_group_46741	cd_2_group_44255
PDT001308960.1	PDS000030237.1607	SAMN28449606	clinical	cd_8_group_1100	cd_4_group_46741	cd_2_group_44255
PDT001308981.1	PDS000030237.1607	SAMN28449591	clinical	cd_8_group_1100	cd_4_group_46741	cd_2_group_44255
PDT001309406.1	PDS000030237.1607	SAMN28456859	clinical	cd_8_group_1100	cd_4_group_46741	cd_2_group_44255
PDT001310543.1	PDS000030237.1607	SAMN28495580	clinical	cd_8_group_1100	cd_4_group_46741	cd_2_group_44255
PDT001310554.1	PDS000030237.1607	SAMN28495576	clinical	cd_8_group_1100	cd_4_group_46741	cd_2_group_44255
PDT001312410.1	PDS000030237.1607	SAMN28561964	clinical	cd_8_group_1100	cd_4_group_46741	cd_2_group_44255
PDT001316278.1	PDS000030237.1607	SAMN28703927	clinical	cd_8_group_1100	cd_4_group_46741	cd_2_group_44255
PDT001321626.1	PDS000030237.1607	SAMN28817018	clinical	cd_8_group_1100	cd_4_group_46741	cd_2_group_44255
PDT001327509.1	PDS000030237.1607	SAMN29011297	clinical	cd_8_group_1100	cd_4_group_46741	cd_2_group_44255
PDT001327898.1	PDS000030237.1607	SAMN29015992	clinical	cd_8_group_1100	cd_4_group_46741	cd_2_group_44255
PDT001338025.3	PDS000030237.1607	SAMN29223265	environmental/other	cd_8_group_1100	cd_4_group_46741	cd_2_group_44255
PDT001349995.1	PDS000030237.1607	SAMN29419880	clinical	cd_8_group_1100	cd_4_group_46741	cd_2_group_44255
PDT001351203.1	PDS000030237.1607	SAMN29474265	clinical	cd_8_group_1100	cd_4_group_46741	cd_2_group_44255
PDT001353834.1	PDS000030237.1607	SAMN29543420	clinical	cd_8_group_1100	cd_4_group_46741	cd_2_group_44255
PDT001356709.1	PDS000030237.1607	SAMN29632095	clinical	cd_8_group_1100	cd_4_group_46741	cd_2_group_44255
PDT001357734.1	PDS000030237.1607	SAMN29659992	clinical	cd_8_group_1100	cd_4_group_46741	cd_2_group_44255
PDT001361492.1	PDS000030237.1607	SAMN29769598	clinical	cd_8_group_1100	cd_4_group_46741	cd_2_group_44255
PDT001369180.1	PDS000030237.1607	SAMN29948421	clinical	cd_8_group_1100	cd_4_group_46741	cd_2_group_44255
PDT001386747.1	PDS000030237.1607	SAMN30281444	clinical	cd_8_group_1100	cd_4_group_46741	cd_2_group_44255
PDT001389455.1	PDS000030237.1607	SAMN30313382	clinical	cd_8_group_1100	cd_4_group_46741	cd_2_group_44255
PDT001391885.1	PDS000030237.1607	SAMN30371259	clinical	cd_8_group_1100	cd_4_group_46741	cd_2_group_44255
PDT001394708.1	PDS000030237.1607	SAMN30417138	environmental/other	cd_8_group_1100	cd_4_group_46741	cd_2_group_44255
PDT001398061.1	PDS000030237.1607	SAMN30498125	clinical	cd_8_group_1100	cd_4_group_46741	cd_2_group_44255
PDT001399660.1	PDS000030237.1607	SAMN30526324	environmental/other	cd_8_group_1100	cd_4_group_46741	cd_2_group_44255
PDT001411578.1	PDS000030237.1607	SAMN30712160	clinical	cd_8_group_1100	cd_4_group_46741	cd_2_group_44255
PDT001416791.1	PDS000030237.1607	SAMN30854431	clinical	cd_8_group_1100	cd_4_group_46741	cd_2_group_44255
PDT001424292.1	PDS000030237.1607	SAMN30921226	clinical	cd_8_group_1100	cd_4_group_46741	cd_2_group_44255
PDT001424301.1	PDS000030237.1607	SAMN30921290	clinical	cd_8_group_1100	cd_4_group_46741	cd_2_group_44255
PDT001425487.1	PDS000030237.1607	SAMN30928601	clinical	cd_8_group_1100	cd_4_group_46741	cd_2_group_44255
PDT001428642.1	PDS000030237.1607	SAMN30964570	clinical	cd_8_group_1100	cd_4_group_46741	cd_2_group_44255
PDT001429279.1	PDS000030237.1607	SAMN30983783	clinical	cd_8_group_1100	cd_4_group_46741	cd_2_group_44255
PDT001435023.1	PDS000030237.1607	SAMN31037058	clinical	cd_8_group_1100	cd_4_group_46741	cd_2_group_44255
PDT001440329.1	PDS000030237.1607	SAMN31135154	clinical	cd_8_group_1100	cd_4_group_46741	cd_2_group_44255
PDT001473722.1	PDS000030237.1607	SAMN31573585	clinical	cd_8_group_1100	cd_4_group_46741	cd_2_group_44255
PDT001474713.1	PDS000030237.1607	SAMN31577248	clinical	cd_8_group_1100	cd_4_group_46741	cd_2_group_44255
PDT001492587.1	PDS000030237.1607	SAMN31835703	clinical	cd_8_group_1100	cd_4_group_46741	cd_2_group_44255
PDT001496614.1	PDS000030237.1607	SAMN31854479	clinical	cd_8_group_1100	cd_4_group_46741	cd_2_group_44255
PDT001506484.1	PDS000030237.1607	SAMN31951054	clinical	cd_8_group_1100	cd_4_group_46741	cd_2_group_44255
PDT001525315.1	PDS000030237.1607	SAMN32192664	clinical	cd_8_group_1100	cd_4_group_46741	cd_2_group_44255
PDT001537500.1	PDS000030237.1607	SAMN32311661	clinical	cd_8_group_1100	cd_4_group_46741	cd_2_group_44255
PDT001538988.1	PDS000030237.1607	SAMN32331557	clinical	cd_8_group_1100	cd_4_group_46741	cd_2_group_44255
PDT001559976.1	PDS000030237.1607	SAMN32560340	clinical	cd_8_group_1100	cd_4_group_46741	cd_2_group_44255
PDT001579984.1	PDS000030237.1607	SAMN32771629	clinical	cd_8_group_1100	cd_4_group_46741	cd_2_group_44255
PDT001618468.1	PDS000030237.1607	SAMN33340038	clinical	cd_8_group_1100	cd_4_group_46741	cd_2_group_44255
PDT001637784.1	PDS000030237.1607	SAMN33397511	clinical	cd_8_group_1100	cd_4_group_46741	cd_2_group_44255
PDT001674646.1	PDS000030237.1607	SAMN33963461	clinical	cd_8_group_1100	cd_4_group_46741	cd_2_group_44255
PDT001700237.1	PDS000030237.1607	SAMN34351236	clinical	cd_8_group_1100	cd_4_group_46741	cd_2_group_44255
PDT001791127.1	PDS000030237.1607	SAMN35995260	clinical	cd_8_group_1100	cd_4_group_46741	cd_2_group_44255
PDT001817425.1	PDS000030237.1607	SAMN36452341	clinical	cd_8_group_1100	cd_4_group_46741	cd_2_group_44255
PDT001818719.1	PDS000030237.1607	SAMN36495982	clinical	cd_8_group_1100	cd_4_group_46741	cd_2_group_44255
PDT001818781.1	PDS000030237.1607	SAMN36495988	clinical	cd_8_group_1100	cd_4_group_46741	cd_2_group_44255
PDT001823567.1	PDS000030237.1607	SAMN36660391	clinical	cd_8_group_1100	cd_4_group_46741	cd_2_group_44255
PDT001831761.1	PDS000030237.1607	SAMN36745639	clinical	cd_8_group_1100	cd_4_group_46741	cd_2_group_44255
PDT001832127.1	PDS000030237.1607	SAMN36748524	environmental/other	cd_8_group_1100	cd_4_group_46741	cd_2_group_44255
PDT001835412.2	PDS000030237.1607	SAMN36771555	clinical	cd_8_group_1100	cd_4_group_46741	cd_2_group_44255
PDT001835506.1	PDS000030237.1607	SAMN36772364	clinical	cd_8_group_1100	cd_4_group_46741	cd_2_group_44255
PDT001839804.1	PDS000030237.1607	SAMN36839340	clinical	cd_8_group_1100	cd_4_group_46741	cd_2_group_44255
PDT001840245.1	PDS000030237.1607	SAMN36843087	clinical	cd_8_group_1100	cd_4_group_46741	cd_2_group_44255
PDT001844921.2	PDS000030237.1607	SAMN36890687	clinical	cd_8_group_1100	cd_4_group_46741	cd_2_group_44255
PDT001846680.2	PDS000030237.1607	SAMN36908783	clinical	cd_8_group_1100	cd_4_group_46741	cd_2_group_44255
PDT001846692.2	PDS000030237.1607	SAMN36908937	clinical	cd_8_group_1100	cd_4_group_46741	cd_2_group_44255
PDT001848569.1	PDS000030237.1607	SAMN36947051	clinical	cd_8_group_1100	cd_4_group_46741	cd_2_group_44255
PDT001862504.1	PDS000030237.1607	SAMN37153520	clinical	cd_8_group_1100	cd_4_group_46741	cd_2_group_44255
PDT001862664.1	PDS000030237.1607	SAMN37152474	clinical	cd_8_group_1100	cd_4_group_46741	cd_2_group_44255
PDT001866147.1	PDS000030237.1607	SAMN37161912	clinical	cd_8_group_1100	cd_4_group_46741	cd_2_group_44255
PDT001911803.1	PDS000030237.1607	SAMN37646127	clinical	cd_8_group_1100	cd_4_group_46741	cd_2_group_44255
PDT001982423.1	PDS000030237.1607	SAMN38224745	clinical	cd_8_group_1100	cd_4_group_46741	cd_2_group_44255
PDT001982551.1	PDS000030237.1607	SAMN38225263	clinical	cd_8_group_1100	cd_4_group_46741	cd_2_group_44255
PDT001994959.1	PDS000030237.1607	SAMN38350812	clinical	cd_8_group_1100	cd_4_group_46741	cd_2_group_44255
PDT002017651.1	PDS000030237.1607	SAMN38669829	clinical	cd_8_group_1100	cd_4_group_46741	cd_2_group_44255
PDT002137403.1	PDS000030237.1607	SAMN40943996	clinical	cd_8_group_1100	cd_4_group_46741	cd_2_group_44255
PDT002153916.1	PDS000030237.1607	SAMN41186720	clinical	cd_8_group_1100	cd_4_group_46741	cd_2_group_44255
PDT002175281.1	PDS000030237.1607	SAMN41524121	clinical	cd_8_group_1100	cd_4_group_46741	cd_2_group_44255
PDT002263653.1	PDS000030237.1607	SAMN42765935	clinical	cd_8_group_1100	cd_4_group_46741	cd_2_group_44255
PDT002317527.1	PDS000030237.1607	SAMN43150815	clinical	cd_8_group_1100	cd_4_group_46741	cd_2_group_44255
PDT002457156.1	PDS000030237.1607	SAMN44309132	clinical	cd_8_group_1100	cd_4_group_46741	cd_2_group_44255
PDT002539495.1	PDS000030237.1607	SAMN45862423	clinical	cd_8_group_1100	cd_4_group_46741	cd_2_group_44255
PDT002558350.1	PDS000030237.1607	SAMN46114285	clinical	cd_8_group_1100	cd_4_group_46741	cd_2_group_44255
PDT002559391.1	PDS000030237.1607	SAMN46161655	clinical	cd_8_group_1100	cd_4_group_46741	cd_2_group_44255
PDT002827911.1	PDS000030237.1607	SAMN49827794	clinical	cd_8_group_1100	cd_4_group_46741	cd_2_group_44255
PDT001438999.1	PDS000030237.1607	SAMN31112094	clinical	cd_8_group_1100	cd_4_group_46741	cd_2_group_49032
PDT001602688.1	PDS000030237.1607	SAMN33055080	clinical	cd_8_group_1100	cd_4_group_46741	cd_2_group_49032
PDT001374505.1	PDS000030237.1607	SAMN30056238	clinical	cd_8_group_1100	cd_4_group_49293	cd_2_group_46980
PDT001384066.1	PDS000030237.1607	SAMN30244047	clinical	cd_8_group_1100	cd_4_group_49293	cd_2_group_46980
PDT001465997.1	PDS000030237.1607	SAMN31440519	environmental/other	cd_8_group_1100	cd_4_group_51817	-
PDT001723691.1	PDS000030237.1607	SAMN34893750	clinical	cd_8_group_1100	cd_4_group_51817	-
PDT001920452.1	PDS000030237.1607	SAMN37695110	clinical	cd_8_group_1100	cd_4_group_58796	cd_2_group_56929
PDT002068866.1	PDS000030237.1607	SAMN39675705	clinical	cd_8_group_1100	cd_4_group_58796	cd_2_group_56929
PDT002791000.1	PDS000030237.1607	SAMN48846812	clinical	cd_8_group_1100	cd_4_group_64561	-
PDT002254359.1	PDS000030237.1607	SAMN42497378	clinical	cd_8_group_1100	cd_4_group_64561	cd_2_group_63175
PDT002374835.1	PDS000030237.1607	SAMN43561406	clinical	cd_8_group_1100	cd_4_group_64561	cd_2_group_63175
PDT002402179.1	PDS000030237.1607	SAMN44012923	clinical	cd_8_group_1100	cd_4_group_66540	-
PDT002374833.1	PDS000030237.1607	SAMN43561398	clinical	cd_8_group_1100	cd_4_group_66540	cd_2_group_65302
PDT002402128.1	PDS000030237.1607	SAMN44012669	clinical	cd_8_group_1100	cd_4_group_66540	cd_2_group_65302
PDT002430105.1	PDS000030237.1607	SAMN44455713	clinical	cd_8_group_1100	cd_4_group_66540	cd_2_group_65302
PDT002443713.1	PDS000030237.1607	SAMN44493251	clinical	cd_8_group_1100	cd_4_group_66540	cd_2_group_65302
PDT002887908.1	PDS000030237.1607	SAMN50682193	clinical	cd_8_group_1100	cd_4_group_66540	cd_2_group_65302
PDT002393092.1	PDS000030237.1607	SAMN43930756	clinical	cd_8_group_1100	cd_4_group_67021	cd_2_group_65873
PDT002786951.1	PDS000030237.1607	SAMN48809444	clinical	cd_8_group_1100	cd_4_group_67021	cd_2_group_65873
PDT000177154.2	PDS000030237.1607	SAMN06210674	clinical	cd_8_group_1100	cd_4_group_6876	-
PDT000189593.2	PDS000030237.1607	SAMN06350883	clinical	cd_8_group_1100	cd_4_group_6876	-
PDT000205581.2	PDS000030237.1607	SAMN06756509	clinical	cd_8_group_1100	cd_4_group_6876	-
PDT000211278.2	PDS000030237.1607	SAMN07152007	environmental/other	cd_8_group_1100	cd_4_group_6876	-
PDT000212662.2	PDS000030237.1607	SAMN07146638	clinical	cd_8_group_1100	cd_4_group_6876	-
PDT000218668.2	PDS000030237.1607	SAMN07237766	environmental/other	cd_8_group_1100	cd_4_group_6876	-
PDT000230644.2	PDS000030237.1607	SAMN07427362	clinical	cd_8_group_1100	cd_4_group_6876	-
PDT000230726.2	PDS000030237.1607	SAMN07427461	clinical	cd_8_group_1100	cd_4_group_6876	-
PDT000233773.2	PDS000030237.1607	SAMN07499581	clinical	cd_8_group_1100	cd_4_group_6876	-
PDT000234372.2	PDS000030237.1607	SAMN07508902	clinical	cd_8_group_1100	cd_4_group_6876	-
PDT000234726.2	PDS000030237.1607	SAMN07498444	clinical	cd_8_group_1100	cd_4_group_6876	-
PDT000236943.2	PDS000030237.1607	SAMN07563052	environmental/other	cd_8_group_1100	cd_4_group_6876	-
PDT000240455.2	PDS000030237.1607	SAMN07615492	clinical	cd_8_group_1100	cd_4_group_6876	-
PDT000240475.2	PDS000030237.1607	SAMN07615602	clinical	cd_8_group_1100	cd_4_group_6876	-
PDT000249473.2	PDS000030237.1607	SAMN07746349	clinical	cd_8_group_1100	cd_4_group_6876	-
PDT000260703.2	PDS000030237.1607	SAMN07947766	clinical	cd_8_group_1100	cd_4_group_6876	-
PDT000275282.2	PDS000030237.1607	SAMN08226220	clinical	cd_8_group_1100	cd_4_group_6876	-
PDT000277525.2	PDS000030237.1607	SAMN08326671	clinical	cd_8_group_1100	cd_4_group_6876	-
PDT000277800.2	PDS000030237.1607	SAMN08332050	clinical	cd_8_group_1100	cd_4_group_6876	-
PDT000283852.2	PDS000030237.1607	SAMN08406841	clinical	cd_8_group_1100	cd_4_group_6876	-
PDT000288944.2	PDS000030237.1607	SAMN08584092	clinical	cd_8_group_1100	cd_4_group_6876	-
PDT000297459.2	PDS000030237.1607	SAMN08774924	clinical	cd_8_group_1100	cd_4_group_6876	-
PDT000297772.2	PDS000030237.1607	SAMN08744575	environmental/other	cd_8_group_1100	cd_4_group_6876	-
PDT000304901.2	PDS000030237.1607	SAMN08719783	environmental/other	cd_8_group_1100	cd_4_group_6876	-
PDT000306502.2	PDS000030237.1607	SAMN08939095	environmental/other	cd_8_group_1100	cd_4_group_6876	-
PDT000312124.2	PDS000030237.1607	SAMN09004956	environmental/other	cd_8_group_1100	cd_4_group_6876	-
PDT000319480.1	PDS000030237.1607	SAMN09260888	clinical	cd_8_group_1100	cd_4_group_6876	-
PDT000319723.1	PDS000030237.1607	SAMN09259757	environmental/other	cd_8_group_1100	cd_4_group_6876	-
PDT000324445.1	PDS000030237.1607	SAMN09374929	clinical	cd_8_group_1100	cd_4_group_6876	-
PDT000330189.1	PDS000030237.1607	SAMN09430479	clinical	cd_8_group_1100	cd_4_group_6876	-
PDT000331941.1	PDS000030237.1607	SAMN09438231	clinical	cd_8_group_1100	cd_4_group_6876	-
PDT000332525.1	PDS000030237.1607	SAMN09455539	clinical	cd_8_group_1100	cd_4_group_6876	-
PDT000332545.1	PDS000030237.1607	SAMN09455515	clinical	cd_8_group_1100	cd_4_group_6876	-
PDT000333787.1	PDS000030237.1607	SAMN09445593	environmental/other	cd_8_group_1100	cd_4_group_6876	-
PDT000344671.1	PDS000030237.1607	SAMN09636357	clinical	cd_8_group_1100	cd_4_group_6876	-
PDT000350893.1	PDS000030237.1607	SAMN09676794	clinical	cd_8_group_1100	cd_4_group_6876	-
PDT000355390.1	PDS000030237.1607	SAMN09739479	clinical	cd_8_group_1100	cd_4_group_6876	-
PDT000355632.1	PDS000030237.1607	SAMN09727471	environmental/other	cd_8_group_1100	cd_4_group_6876	-
PDT000359520.1	PDS000030237.1607	SAMN09771036	environmental/other	cd_8_group_1100	cd_4_group_6876	-
PDT000363639.1	PDS000030237.1607	SAMN09843228	clinical	cd_8_group_1100	cd_4_group_6876	-
PDT000365368.1	PDS000030237.1607	SAMN09862705	clinical	cd_8_group_1100	cd_4_group_6876	-
PDT000380783.1	PDS000030237.1607	SAMN10088677	clinical	cd_8_group_1100	cd_4_group_6876	-
PDT000385098.1	PDS000030237.1607	SAMN10133733	clinical	cd_8_group_1100	cd_4_group_6876	-
PDT000385415.1	PDS000030237.1607	SAMN10134514	clinical	cd_8_group_1100	cd_4_group_6876	-
PDT000385467.1	PDS000030237.1607	SAMN10134612	clinical	cd_8_group_1100	cd_4_group_6876	-
PDT000386767.2	PDS000030237.1607	SAMN10142632	environmental/other	cd_8_group_1100	cd_4_group_6876	-
PDT000398978.1	PDS000030237.1607	SAMN10345830	clinical	cd_8_group_1100	cd_4_group_6876	-
PDT000398997.1	PDS000030237.1607	SAMN10345824	clinical	cd_8_group_1100	cd_4_group_6876	-
PDT000403893.1	PDS000030237.1607	SAMN10391610	clinical	cd_8_group_1100	cd_4_group_6876	-
PDT000414420.1	PDS000030237.1607	SAMN10520383	clinical	cd_8_group_1100	cd_4_group_6876	-
PDT000430214.1	PDS000030237.1607	SAMN10689697	clinical	cd_8_group_1100	cd_4_group_6876	-
PDT000439567.1	PDS000030237.1607	SAMN10740785	clinical	cd_8_group_1100	cd_4_group_6876	-
PDT000467065.1	PDS000030237.1607	SAMN10965854	clinical	cd_8_group_1100	cd_4_group_6876	-
PDT000480322.1	PDS000030237.1607	SAMN11178148	clinical	cd_8_group_1100	cd_4_group_6876	-
PDT000499742.1	PDS000030237.1607	SAMN11618808	clinical	cd_8_group_1100	cd_4_group_6876	-
PDT000509019.1	PDS000030237.1607	SAMN11872594	clinical	cd_8_group_1100	cd_4_group_6876	-
PDT000509041.2	PDS000030237.1607	SAMN11872539	environmental/other	cd_8_group_1100	cd_4_group_6876	-
PDT000521402.1	PDS000030237.1607	SAMN12036082	clinical	cd_8_group_1100	cd_4_group_6876	-
PDT000533072.1	PDS000030237.1607	SAMN12136018	environmental/other	cd_8_group_1100	cd_4_group_6876	-
PDT000550028.1	PDS000030237.1607	SAMN12375447	clinical	cd_8_group_1100	cd_4_group_6876	-
PDT000550418.1	PDS000030237.1607	SAMN12360110	environmental/other	cd_8_group_1100	cd_4_group_6876	-
PDT000565575.1	PDS000030237.1607	SAMN12587069	environmental/other	cd_8_group_1100	cd_4_group_6876	-
PDT000571521.1	PDS000030237.1607	SAMN12628382	clinical	cd_8_group_1100	cd_4_group_6876	-
PDT000571812.1	PDS000030237.1607	SAMN12621043	clinical	cd_8_group_1100	cd_4_group_6876	-
PDT000576789.1	PDS000030237.1607	SAMN12637892	environmental/other	cd_8_group_1100	cd_4_group_6876	-
PDT000580410.1	PDS000030237.1607	SAMN12692707	clinical	cd_8_group_1100	cd_4_group_6876	-
PDT000592212.1	PDS000030237.1607	SAMN12823254	clinical	cd_8_group_1100	cd_4_group_6876	-
PDT000595065.1	PDS000030237.1607	SAMN12831138	clinical	cd_8_group_1100	cd_4_group_6876	-
PDT000611449.1	PDS000030237.1607	SAMN13057243	clinical	cd_8_group_1100	cd_4_group_6876	-
PDT000617264.1	PDS000030237.1607	SAMN13108020	clinical	cd_8_group_1100	cd_4_group_6876	-
PDT000619376.1	PDS000030237.1607	SAMN13149736	clinical	cd_8_group_1100	cd_4_group_6876	-
PDT000629900.1	PDS000030237.1607	SAMN13268600	clinical	cd_8_group_1100	cd_4_group_6876	-
PDT000649960.1	PDS000030237.1607	SAMN13676383	clinical	cd_8_group_1100	cd_4_group_6876	-
PDT000657095.1	PDS000030237.1607	SAMN13810072	clinical	cd_8_group_1100	cd_4_group_6876	-
PDT000662004.1	PDS000030237.1607	SAMN13842443	clinical	cd_8_group_1100	cd_4_group_6876	-
PDT000662485.1	PDS000030237.1607	SAMN13861981	clinical	cd_8_group_1100	cd_4_group_6876	-
PDT000676482.1	PDS000030237.1607	SAMN13972386	clinical	cd_8_group_1100	cd_4_group_6876	-
PDT000690228.1	PDS000030237.1607	SAMN14173796	environmental/other	cd_8_group_1100	cd_4_group_6876	-
PDT000708168.1	PDS000030237.1607	SAMN14350129	clinical	cd_8_group_1100	cd_4_group_6876	-
PDT000712280.1	PDS000030237.1607	SAMN14424327	clinical	cd_8_group_1100	cd_4_group_6876	-
PDT000712485.1	PDS000030237.1607	SAMN14428876	environmental/other	cd_8_group_1100	cd_4_group_6876	-
PDT000717194.1	PDS000030237.1607	SAMN14487744	clinical	cd_8_group_1100	cd_4_group_6876	-
PDT000720357.1	PDS000030237.1607	SAMN14546269	clinical	cd_8_group_1100	cd_4_group_6876	-
PDT000727349.1	PDS000030237.1607	SAMN14738753	clinical	cd_8_group_1100	cd_4_group_6876	-
PDT000739712.1	PDS000030237.1607	SAMN14967344	clinical	cd_8_group_1100	cd_4_group_6876	-
PDT000739719.1	PDS000030237.1607	SAMN14967339	clinical	cd_8_group_1100	cd_4_group_6876	-
PDT000750379.1	PDS000030237.1607	SAMN15058933	clinical	cd_8_group_1100	cd_4_group_6876	-
PDT000760090.1	PDS000030237.1607	SAMN15103007	clinical	cd_8_group_1100	cd_4_group_6876	-
PDT000763038.1	PDS000030237.1607	SAMN15214746	clinical	cd_8_group_1100	cd_4_group_6876	-
PDT000764597.1	PDS000030237.1607	SAMN15224295	clinical	cd_8_group_1100	cd_4_group_6876	-
PDT000768252.1	PDS000030237.1607	SAMN15317140	clinical	cd_8_group_1100	cd_4_group_6876	-
PDT000768941.1	PDS000030237.1607	SAMN15317625	environmental/other	cd_8_group_1100	cd_4_group_6876	-
PDT000772031.1	PDS000030237.1607	SAMN15376916	clinical	cd_8_group_1100	cd_4_group_6876	-
PDT000773758.1	PDS000030237.1607	SAMN15399206	clinical	cd_8_group_1100	cd_4_group_6876	-
PDT000774327.1	PDS000030237.1607	SAMN15405886	clinical	cd_8_group_1100	cd_4_group_6876	-
PDT000783939.1	PDS000030237.1607	SAMN15463757	clinical	cd_8_group_1100	cd_4_group_6876	-
PDT000784124.1	PDS000030237.1607	SAMN15469601	clinical	cd_8_group_1100	cd_4_group_6876	-
PDT000787274.1	PDS000030237.1607	SAMN15520911	clinical	cd_8_group_1100	cd_4_group_6876	-
PDT000794120.1	PDS000030237.1607	SAMN15594948	clinical	cd_8_group_1100	cd_4_group_6876	-
PDT000798136.1	PDS000030237.1607	SAMN15662455	clinical	cd_8_group_1100	cd_4_group_6876	-
PDT000798584.1	PDS000030237.1607	SAMN15671305	clinical	cd_8_group_1100	cd_4_group_6876	-
PDT000806847.1	PDS000030237.1607	SAMN15776798	clinical	cd_8_group_1100	cd_4_group_6876	-
PDT000807383.1	PDS000030237.1607	SAMN15786827	clinical	cd_8_group_1100	cd_4_group_6876	-
PDT000814597.1	PDS000030237.1607	SAMN15846263	clinical	cd_8_group_1100	cd_4_group_6876	-
PDT000814664.1	PDS000030237.1607	SAMN15848194	clinical	cd_8_group_1100	cd_4_group_6876	-
PDT000816207.1	PDS000030237.1607	SAMN15856851	environmental/other	cd_8_group_1100	cd_4_group_6876	-
PDT000831109.1	PDS000030237.1607	SAMN16079000	clinical	cd_8_group_1100	cd_4_group_6876	-
PDT000834368.1	PDS000030237.1607	SAMN16094206	clinical	cd_8_group_1100	cd_4_group_6876	-
PDT000842459.1	PDS000030237.1607	SAMN16241383	clinical	cd_8_group_1100	cd_4_group_6876	-
PDT000849639.1	PDS000030237.1607	SAMN16283712	clinical	cd_8_group_1100	cd_4_group_6876	-
PDT000863901.1	PDS000030237.1607	SAMN16486039	clinical	cd_8_group_1100	cd_4_group_6876	-
PDT000864674.1	PDS000030237.1607	SAMN16516477	clinical	cd_8_group_1100	cd_4_group_6876	-
PDT000865676.1	PDS000030237.1607	SAMN16532783	clinical	cd_8_group_1100	cd_4_group_6876	-
PDT000877015.1	PDS000030237.1607	SAMN16628215	clinical	cd_8_group_1100	cd_4_group_6876	-
PDT000878186.1	PDS000030237.1607	SAMN16651050	clinical	cd_8_group_1100	cd_4_group_6876	-
PDT000878468.1	PDS000030237.1607	SAMN16661514	clinical	cd_8_group_1100	cd_4_group_6876	-
PDT000892733.1	PDS000030237.1607	SAMN16827721	clinical	cd_8_group_1100	cd_4_group_6876	-
PDT000894003.1	PDS000030237.1607	SAMN16845999	clinical	cd_8_group_1100	cd_4_group_6876	-
PDT000898494.1	PDS000030237.1607	SAMN16913828	clinical	cd_8_group_1100	cd_4_group_6876	-
PDT000903163.1	PDS000030237.1607	SAMN16998570	clinical	cd_8_group_1100	cd_4_group_6876	-
PDT000918501.1	PDS000030237.1607	SAMN17105821	clinical	cd_8_group_1100	cd_4_group_6876	-
PDT000921278.1	PDS000030237.1607	SAMN17137868	clinical	cd_8_group_1100	cd_4_group_6876	-
PDT000929999.1	PDS000030237.1607	SAMN17259659	clinical	cd_8_group_1100	cd_4_group_6876	-
PDT000931508.1	PDS000030237.1607	SAMN17295261	clinical	cd_8_group_1100	cd_4_group_6876	-
PDT000946821.1	PDS000030237.1607	SAMN17762317	clinical	cd_8_group_1100	cd_4_group_6876	-
PDT000954003.1	PDS000030237.1607	SAMN17866618	clinical	cd_8_group_1100	cd_4_group_6876	-
PDT000970986.1	PDS000030237.1607	SAMN18038751	clinical	cd_8_group_1100	cd_4_group_6876	-
PDT000972195.1	PDS000030237.1607	SAMN18053083	environmental/other	cd_8_group_1100	cd_4_group_6876	-
PDT000984589.1	PDS000030237.1607	SAMN18289361	clinical	cd_8_group_1100	cd_4_group_6876	-
PDT000984741.1	PDS000030237.1607	SAMN18290088	clinical	cd_8_group_1100	cd_4_group_6876	-
PDT000989714.1	PDS000030237.1607	SAMN18440015	clinical	cd_8_group_1100	cd_4_group_6876	-
PDT001009640.1	PDS000030237.1607	SAMN18675516	clinical	cd_8_group_1100	cd_4_group_6876	-
PDT001016193.1	PDS000030237.1607	SAMN18920583	clinical	cd_8_group_1100	cd_4_group_6876	-
PDT001016196.1	PDS000030237.1607	SAMN18920581	clinical	cd_8_group_1100	cd_4_group_6876	-
PDT001016235.1	PDS000030237.1607	SAMN18920608	clinical	cd_8_group_1100	cd_4_group_6876	-
PDT001023137.1	PDS000030237.1607	SAMN19094576	clinical	cd_8_group_1100	cd_4_group_6876	-
PDT001023652.1	PDS000030237.1607	SAMN19100658	clinical	cd_8_group_1100	cd_4_group_6876	-
PDT001046167.1	PDS000030237.1607	SAMN19320741	environmental/other	cd_8_group_1100	cd_4_group_6876	-
PDT001057191.1	PDS000030237.1607	SAMN18527824	environmental/other	cd_8_group_1100	cd_4_group_6876	-
PDT001063176.1	PDS000030237.1607	SAMN19596052	clinical	cd_8_group_1100	cd_4_group_6876	-
PDT001063285.1	PDS000030237.1607	SAMN19595989	clinical	cd_8_group_1100	cd_4_group_6876	-
PDT001078420.1	PDS000030237.1607	SAMN19920688	clinical	cd_8_group_1100	cd_4_group_6876	-
PDT001088425.1	PDS000030237.1607	SAMN20176282	clinical	cd_8_group_1100	cd_4_group_6876	-
PDT001092864.1	PDS000030237.1607	SAMN20308110	clinical	cd_8_group_1100	cd_4_group_6876	-
PDT001096832.1	PDS000030237.1607	SAMN20410325	clinical	cd_8_group_1100	cd_4_group_6876	-
PDT001097798.1	PDS000030237.1607	SAMN20448393	environmental/other	cd_8_group_1100	cd_4_group_6876	-
PDT001125325.1	PDS000030237.1607	SAMN21327434	clinical	cd_8_group_1100	cd_4_group_6876	-
PDT001126324.1	PDS000030237.1607	SAMN21367251	clinical	cd_8_group_1100	cd_4_group_6876	-
PDT001126583.1	PDS000030237.1607	SAMN21385916	clinical	cd_8_group_1100	cd_4_group_6876	-
PDT001137707.1	PDS000030237.1607	SAMN21616040	clinical	cd_8_group_1100	cd_4_group_6876	-
PDT001143738.1	PDS000030237.1607	SAMN21971578	clinical	cd_8_group_1100	cd_4_group_6876	-
PDT001147459.1	PDS000030237.1607	SAMN22160605	clinical	cd_8_group_1100	cd_4_group_6876	-
PDT001147777.1	PDS000030237.1607	SAMN22154516	clinical	cd_8_group_1100	cd_4_group_6876	-
PDT001164583.1	PDS000030237.1607	SAMN22771764	clinical	cd_8_group_1100	cd_4_group_6876	-
PDT001183264.1	PDS000030237.1607	SAMN23391407	clinical	cd_8_group_1100	cd_4_group_6876	-
PDT001184569.1	PDS000030237.1607	SAMN23425329	clinical	cd_8_group_1100	cd_4_group_6876	-
PDT001186861.1	PDS000030237.1607	SAMN23490989	clinical	cd_8_group_1100	cd_4_group_6876	-
PDT001202767.1	PDS000030237.1607	SAMN24039034	clinical	cd_8_group_1100	cd_4_group_6876	-
PDT001235112.1	PDS000030237.1607	SAMN25519085	clinical	cd_8_group_1100	cd_4_group_6876	-
PDT001251911.1	PDS000030237.1607	SAMN25999608	clinical	cd_8_group_1100	cd_4_group_6876	-
PDT001286704.1	PDS000030237.1607	SAMN27562175	clinical	cd_8_group_1100	cd_4_group_6876	-
PDT001357084.1	PDS000030237.1607	SAMN29635112	clinical	cd_8_group_1100	cd_4_group_6876	-
PDT001377368.1	PDS000030237.1607	SAMN30096893	clinical	cd_8_group_1100	cd_4_group_6876	-
PDT001377594.1	PDS000030237.1607	SAMN30102680	clinical	cd_8_group_1100	cd_4_group_6876	-
PDT001379957.1	PDS000030237.1607	SAMN30192085	clinical	cd_8_group_1100	cd_4_group_6876	-
PDT001383986.1	PDS000030237.1607	SAMN30243483	clinical	cd_8_group_1100	cd_4_group_6876	-
PDT001391725.1	PDS000030237.1607	SAMN30369675	clinical	cd_8_group_1100	cd_4_group_6876	-
PDT001420175.1	PDS000030237.1607	SAMN30898113	clinical	cd_8_group_1100	cd_4_group_6876	-
PDT001446441.1	PDS000030237.1607	SAMN31208771	clinical	cd_8_group_1100	cd_4_group_6876	-
PDT001450392.1	PDS000030237.1607	SAMN31242813	environmental/other	cd_8_group_1100	cd_4_group_6876	-
PDT001450590.1	PDS000030237.1607	SAMN31244046	clinical	cd_8_group_1100	cd_4_group_6876	-
PDT001473010.1	PDS000030237.1607	SAMN31562145	clinical	cd_8_group_1100	cd_4_group_6876	-
PDT001570719.1	PDS000030237.1607	SAMN32644409	clinical	cd_8_group_1100	cd_4_group_6876	-
PDT001591118.1	PDS000030237.1607	SAMN32913886	clinical	cd_8_group_1100	cd_4_group_6876	-
PDT001677994.1	PDS000030237.1607	SAMN34056869	clinical	cd_8_group_1100	cd_4_group_6876	-
PDT001688695.1	PDS000030237.1607	SAMN34164610	clinical	cd_8_group_1100	cd_4_group_6876	-
PDT001706540.1	PDS000030237.1607	SAMN34368482	clinical	cd_8_group_1100	cd_4_group_6876	-
PDT001716007.1	PDS000030237.1607	SAMN34474490	environmental/other	cd_8_group_1100	cd_4_group_6876	-
PDT001765425.1	PDS000030237.1607	SAMN35530166	environmental/other	cd_8_group_1100	cd_4_group_6876	-
PDT001810546.1	PDS000030237.1607	SAMN36339709	clinical	cd_8_group_1100	cd_4_group_6876	-
PDT001835315.1	PDS000030237.1607	SAMN36771131	clinical	cd_8_group_1100	cd_4_group_6876	-
PDT001849054.1	PDS000030237.1607	SAMN36949284	clinical	cd_8_group_1100	cd_4_group_6876	-
PDT001856724.1	PDS000030237.1607	SAMN37073756	clinical	cd_8_group_1100	cd_4_group_6876	-
PDT001874874.1	PDS000030237.1607	SAMN37299047	clinical	cd_8_group_1100	cd_4_group_6876	-
PDT001889253.1	PDS000030237.1607	SAMN37434804	clinical	cd_8_group_1100	cd_4_group_6876	-
PDT001941805.1	PDS000030237.1607	SAMN37855886	clinical	cd_8_group_1100	cd_4_group_6876	-
PDT001982438.1	PDS000030237.1607	SAMN38224776	clinical	cd_8_group_1100	cd_4_group_6876	-
PDT001984438.1	PDS000030237.1607	SAMN38247419	clinical	cd_8_group_1100	cd_4_group_6876	-
PDT002024039.1	PDS000030237.1607	SAMN38764086	clinical	cd_8_group_1100	cd_4_group_6876	-
PDT002141829.1	PDS000030237.1607	SAMN41017492	clinical	cd_8_group_1100	cd_4_group_6876	-
PDT002364830.1	PDS000030237.1607	SAMN43513235	clinical	cd_8_group_1100	cd_4_group_6876	-
PDT002395829.1	PDS000030237.1607	SAMN43961341	clinical	cd_8_group_1100	cd_4_group_6876	-
PDT002404691.1	PDS000030237.1607	SAMN44065200	clinical	cd_8_group_1100	cd_4_group_6876	-
PDT002764717.1	PDS000030237.1607	SAMN48440254	clinical	cd_8_group_1100	cd_4_group_6876	-
PDT002774241.1	PDS000030237.1607	SAMN46199894	environmental/other	cd_8_group_1100	cd_4_group_6876	-
PDT002834093.1	PDS000030237.1607	SAMN49948477	clinical	cd_8_group_1100	cd_4_group_6876	-
PDT000222532.2	PDS000030237.1607	SAMN07279543	clinical	cd_8_group_1100	cd_4_group_6876	cd_2_group_10176
PDT000225073.2	PDS000030237.1607	SAMN07342331	clinical	cd_8_group_1100	cd_4_group_6876	cd_2_group_10176
PDT000225771.2	PDS000030237.1607	SAMN07350927	clinical	cd_8_group_1100	cd_4_group_6876	cd_2_group_10176
PDT000230733.2	PDS000030237.1607	SAMN07427457	clinical	cd_8_group_1100	cd_4_group_6876	cd_2_group_10176
PDT000235217.2	PDS000030237.1607	SAMN07515427	clinical	cd_8_group_1100	cd_4_group_6876	cd_2_group_10176
PDT000238250.2	PDS000030237.1607	SAMN07573007	clinical	cd_8_group_1100	cd_4_group_6876	cd_2_group_10176
PDT000241532.2	PDS000030237.1607	SAMN07646027	clinical	cd_8_group_1100	cd_4_group_6876	cd_2_group_10176
PDT000244403.2	PDS000030237.1607	SAMN07688580	clinical	cd_8_group_1100	cd_4_group_6876	cd_2_group_10176
PDT000247976.2	PDS000030237.1607	SAMN07722587	clinical	cd_8_group_1100	cd_4_group_6876	cd_2_group_10176
PDT000248243.2	PDS000030237.1607	SAMN07728471	clinical	cd_8_group_1100	cd_4_group_6876	cd_2_group_10176
PDT000267290.2	PDS000030237.1607	SAMN08092920	clinical	cd_8_group_1100	cd_4_group_6876	cd_2_group_10176
PDT000287156.2	PDS000030237.1607	SAMN08536243	clinical	cd_8_group_1100	cd_4_group_6876	cd_2_group_10176
PDT000310366.2	PDS000030237.1607	SAMN09001042	clinical	cd_8_group_1100	cd_4_group_6876	cd_2_group_10176
PDT000310378.2	PDS000030237.1607	SAMN09001038	clinical	cd_8_group_1100	cd_4_group_6876	cd_2_group_10176
PDT000310454.2	PDS000030237.1607	SAMN09002905	environmental/other	cd_8_group_1100	cd_4_group_6876	cd_2_group_10176
PDT000324278.1	PDS000030237.1607	SAMN09374702	clinical	cd_8_group_1100	cd_4_group_6876	cd_2_group_10176
PDT000334502.1	PDS000030237.1607	SAMN09474742	clinical	cd_8_group_1100	cd_4_group_6876	cd_2_group_10176
PDT000363075.1	PDS000030237.1607	SAMN09839197	clinical	cd_8_group_1100	cd_4_group_6876	cd_2_group_10176
PDT000639879.1	PDS000030237.1607	SAMN13481319	clinical	cd_8_group_1100	cd_4_group_6876	cd_2_group_10176
PDT000989052.1	PDS000030237.1607	SAMN18314356	clinical	cd_8_group_1100	cd_4_group_6876	cd_2_group_10176
PDT001004708.1	PDS000030237.1607	SAMN18675192	clinical	cd_8_group_1100	cd_4_group_6876	cd_2_group_10176
PDT001007521.1	PDS000030237.1607	SAMN18742992	clinical	cd_8_group_1100	cd_4_group_6876	cd_2_group_10176
PDT001008786.1	PDS000030237.1607	SAMN18743026	clinical	cd_8_group_1100	cd_4_group_6876	cd_2_group_10176
PDT001009754.1	PDS000030237.1607	SAMN18743104	clinical	cd_8_group_1100	cd_4_group_6876	cd_2_group_10176
PDT002834480.1	PDS000030237.1607	SAMN49951476	clinical	cd_8_group_1100	cd_4_group_6876	cd_2_group_10176
PDT000222995.2	PDS000030237.1607	SAMN07304667	clinical	cd_8_group_1100	cd_4_group_6876	cd_2_group_10200
PDT000232487.2	PDS000030237.1607	SAMN07450761	clinical	cd_8_group_1100	cd_4_group_6876	cd_2_group_10200
PDT000258037.2	PDS000030237.1607	SAMN07720151	clinical	cd_8_group_1100	cd_4_group_6876	cd_2_group_10200
PDT000264284.2	PDS000030237.1607	SAMN08007534	clinical	cd_8_group_1100	cd_4_group_6876	cd_2_group_10200
PDT000225504.2	PDS000030237.1607	SAMN07345829	clinical	cd_8_group_1100	cd_4_group_6876	cd_2_group_10328
PDT000239438.2	PDS000030237.1607	SAMN07567234	clinical	cd_8_group_1100	cd_4_group_6876	cd_2_group_10328
PDT000359585.1	PDS000030237.1607	SAMN09770885	environmental/other	cd_8_group_1100	cd_4_group_6876	cd_2_group_10328
PDT000265774.2	PDS000030237.1607	SAMN08007596	clinical	cd_8_group_1100	cd_4_group_6876	cd_2_group_12550
PDT000310875.2	PDS000030237.1607	SAMN09010963	environmental/other	cd_8_group_1100	cd_4_group_6876	cd_2_group_12550
PDT000344157.1	PDS000030237.1607	SAMN09633851	environmental/other	cd_8_group_1100	cd_4_group_6876	cd_2_group_12550
PDT000353409.1	PDS000030237.1607	SAMN09710411	clinical	cd_8_group_1100	cd_4_group_6876	cd_2_group_12550
PDT000353929.1	PDS000030237.1607	SAMN09722789	clinical	cd_8_group_1100	cd_4_group_6876	cd_2_group_12550
PDT000358714.1	PDS000030237.1607	SAMN09769760	environmental/other	cd_8_group_1100	cd_4_group_6876	cd_2_group_12550
PDT000358919.1	PDS000030237.1607	SAMN09769755	environmental/other	cd_8_group_1100	cd_4_group_6876	cd_2_group_12550
PDT000362825.1	PDS000030237.1607	SAMN09828479	environmental/other	cd_8_group_1100	cd_4_group_6876	cd_2_group_12550
PDT000363149.1	PDS000030237.1607	SAMN09839275	clinical	cd_8_group_1100	cd_4_group_6876	cd_2_group_12550
PDT000368211.1	PDS000030237.1607	SAMN09933985	clinical	cd_8_group_1100	cd_4_group_6876	cd_2_group_12550
PDT000380819.1	PDS000030237.1607	SAMN10088668	clinical	cd_8_group_1100	cd_4_group_6876	cd_2_group_12550
PDT000388769.1	PDS000030237.1607	SAMN10177876	clinical	cd_8_group_1100	cd_4_group_6876	cd_2_group_12550
PDT000389558.1	PDS000030237.1607	SAMN10222476	clinical	cd_8_group_1100	cd_4_group_6876	cd_2_group_12550
PDT000407322.1	PDS000030237.1607	SAMN10424555	clinical	cd_8_group_1100	cd_4_group_6876	cd_2_group_12550
PDT000414798.1	PDS000030237.1607	SAMN10534835	clinical	cd_8_group_1100	cd_4_group_6876	cd_2_group_12550
PDT000430154.1	PDS000030237.1607	SAMN10689539	clinical	cd_8_group_1100	cd_4_group_6876	cd_2_group_12550
PDT000431676.1	PDS000030237.1607	SAMN10699353	clinical	cd_8_group_1100	cd_4_group_6876	cd_2_group_12550
PDT000440243.1	PDS000030237.1607	SAMN10748448	clinical	cd_8_group_1100	cd_4_group_6876	cd_2_group_12550
PDT000442912.1	PDS000030237.1607	SAMN10774106	clinical	cd_8_group_1100	cd_4_group_6876	cd_2_group_12550
PDT000478444.1	PDS000030237.1607	SAMN11132322	clinical	cd_8_group_1100	cd_4_group_6876	cd_2_group_12550
PDT000505252.2	PDS000030237.1607	SAMN11843907	environmental/other	cd_8_group_1100	cd_4_group_6876	cd_2_group_12550
PDT000608823.1	PDS000030237.1607	SAMN13035765	clinical	cd_8_group_1100	cd_4_group_6876	cd_2_group_12550
PDT000624648.1	PDS000030237.1607	SAMN13198196	environmental/other	cd_8_group_1100	cd_4_group_6876	cd_2_group_12550
PDT000702488.1	PDS000030237.1607	SAMN14258581	clinical	cd_8_group_1100	cd_4_group_6876	cd_2_group_12550
PDT000717506.1	PDS000030237.1607	SAMN14492367	clinical	cd_8_group_1100	cd_4_group_6876	cd_2_group_12550
PDT000720807.1	PDS000030237.1607	SAMN14558914	clinical	cd_8_group_1100	cd_4_group_6876	cd_2_group_12550
PDT000727486.1	PDS000030237.1607	SAMN14739213	clinical	cd_8_group_1100	cd_4_group_6876	cd_2_group_12550
PDT000743610.1	PDS000030237.1607	SAMN14988447	clinical	cd_8_group_1100	cd_4_group_6876	cd_2_group_12550
PDT000760041.1	PDS000030237.1607	SAMN15101290	clinical	cd_8_group_1100	cd_4_group_6876	cd_2_group_12550
PDT000760538.1	PDS000030237.1607	SAMN15147382	clinical	cd_8_group_1100	cd_4_group_6876	cd_2_group_12550
PDT000762142.1	PDS000030237.1607	SAMN15177156	clinical	cd_8_group_1100	cd_4_group_6876	cd_2_group_12550
PDT000764456.1	PDS000030237.1607	SAMN15222859	clinical	cd_8_group_1100	cd_4_group_6876	cd_2_group_12550
PDT000764529.1	PDS000030237.1607	SAMN15223832	clinical	cd_8_group_1100	cd_4_group_6876	cd_2_group_12550
PDT000764602.1	PDS000030237.1607	SAMN15224300	clinical	cd_8_group_1100	cd_4_group_6876	cd_2_group_12550
PDT000770465.1	PDS000030237.1607	SAMN15343270	clinical	cd_8_group_1100	cd_4_group_6876	cd_2_group_12550
PDT000770690.1	PDS000030237.1607	SAMN15351338	clinical	cd_8_group_1100	cd_4_group_6876	cd_2_group_12550
PDT000770962.1	PDS000030237.1607	SAMN15356124	clinical	cd_8_group_1100	cd_4_group_6876	cd_2_group_12550
PDT000771168.1	PDS000030237.1607	SAMN15357527	clinical	cd_8_group_1100	cd_4_group_6876	cd_2_group_12550
PDT000781811.1	PDS000030237.1607	SAMN15447794	clinical	cd_8_group_1100	cd_4_group_6876	cd_2_group_12550
PDT000783658.1	PDS000030237.1607	SAMN15458350	clinical	cd_8_group_1100	cd_4_group_6876	cd_2_group_12550
PDT000786763.1	PDS000030237.1607	SAMN15517168	clinical	cd_8_group_1100	cd_4_group_6876	cd_2_group_12550
PDT000787962.1	PDS000030237.1607	SAMN15526118	clinical	cd_8_group_1100	cd_4_group_6876	cd_2_group_12550
PDT000789052.1	PDS000030237.1607	SAMN15548627	clinical	cd_8_group_1100	cd_4_group_6876	cd_2_group_12550
PDT000790124.1	PDS000030237.1607	SAMN15575980	clinical	cd_8_group_1100	cd_4_group_6876	cd_2_group_12550
PDT000794928.1	PDS000030237.1607	SAMN15614862	clinical	cd_8_group_1100	cd_4_group_6876	cd_2_group_12550
PDT000798171.1	PDS000030237.1607	SAMN15663065	clinical	cd_8_group_1100	cd_4_group_6876	cd_2_group_12550
PDT000798312.1	PDS000030237.1607	SAMN15663590	clinical	cd_8_group_1100	cd_4_group_6876	cd_2_group_12550
PDT000802373.1	PDS000030237.1607	SAMN15731789	clinical	cd_8_group_1100	cd_4_group_6876	cd_2_group_12550
PDT000814189.1	PDS000030237.1607	SAMN15832327	clinical	cd_8_group_1100	cd_4_group_6876	cd_2_group_12550
PDT000816267.1	PDS000030237.1607	SAMN15857503	clinical	cd_8_group_1100	cd_4_group_6876	cd_2_group_12550
PDT000830549.1	PDS000030237.1607	SAMN16074151	clinical	cd_8_group_1100	cd_4_group_6876	cd_2_group_12550
PDT000836756.1	PDS000030237.1607	SAMN16134771	clinical	cd_8_group_1100	cd_4_group_6876	cd_2_group_12550
PDT000844834.1	PDS000030237.1607	SAMN16260358	clinical	cd_8_group_1100	cd_4_group_6876	cd_2_group_12550
PDT000853450.1	PDS000030237.1607	SAMN16352301	clinical	cd_8_group_1100	cd_4_group_6876	cd_2_group_12550
PDT000853789.1	PDS000030237.1607	SAMN16361131	clinical	cd_8_group_1100	cd_4_group_6876	cd_2_group_12550
PDT000855442.1	PDS000030237.1607	SAMN16367694	clinical	cd_8_group_1100	cd_4_group_6876	cd_2_group_12550
PDT000863895.1	PDS000030237.1607	SAMN16486042	clinical	cd_8_group_1100	cd_4_group_6876	cd_2_group_12550
PDT000878150.1	PDS000030237.1607	SAMN16650991	clinical	cd_8_group_1100	cd_4_group_6876	cd_2_group_12550
PDT000887905.1	PDS000030237.1607	SAMN16727442	clinical	cd_8_group_1100	cd_4_group_6876	cd_2_group_12550
PDT000888837.1	PDS000030237.1607	SAMN16784522	clinical	cd_8_group_1100	cd_4_group_6876	cd_2_group_12550
PDT000906137.1	PDS000030237.1607	SAMN17028775	clinical	cd_8_group_1100	cd_4_group_6876	cd_2_group_12550
PDT000929728.1	PDS000030237.1607	SAMN17248670	clinical	cd_8_group_1100	cd_4_group_6876	cd_2_group_12550
PDT000931452.1	PDS000030237.1607	SAMN17293773	clinical	cd_8_group_1100	cd_4_group_6876	cd_2_group_12550
PDT000932511.1	PDS000030237.1607	SAMN17316879	clinical	cd_8_group_1100	cd_4_group_6876	cd_2_group_12550
PDT001000764.1	PDS000030237.1607	SAMN18631073	clinical	cd_8_group_1100	cd_4_group_6876	cd_2_group_12550
PDT001021529.1	PDS000030237.1607	SAMN19036892	clinical	cd_8_group_1100	cd_4_group_6876	cd_2_group_12550
PDT001049829.1	PDS000030237.1607	SAMN19406182	clinical	cd_8_group_1100	cd_4_group_6876	cd_2_group_12550
PDT001059076.1	PDS000030237.1607	SAMN19573795	environmental/other	cd_8_group_1100	cd_4_group_6876	cd_2_group_12550
PDT001078706.1	PDS000030237.1607	SAMN19920727	clinical	cd_8_group_1100	cd_4_group_6876	cd_2_group_12550
PDT001089719.1	PDS000030237.1607	SAMN20215548	clinical	cd_8_group_1100	cd_4_group_6876	cd_2_group_12550
PDT001116151.1	PDS000030237.1607	SAMN20960692	clinical	cd_8_group_1100	cd_4_group_6876	cd_2_group_12550
PDT001205345.1	PDS000030237.1607	SAMN24169512	clinical	cd_8_group_1100	cd_4_group_6876	cd_2_group_12550
PDT001271880.1	PDS000030237.1607	SAMN26850377	clinical	cd_8_group_1100	cd_4_group_6876	cd_2_group_12550
PDT001329696.1	PDS000030237.1607	SAMN29135726	clinical	cd_8_group_1100	cd_4_group_6876	cd_2_group_12550
PDT001329699.1	PDS000030237.1607	SAMN29135720	clinical	cd_8_group_1100	cd_4_group_6876	cd_2_group_12550
PDT001336224.1	PDS000030237.1607	SAMN29220266	clinical	cd_8_group_1100	cd_4_group_6876	cd_2_group_12550
PDT001348763.2	PDS000030237.1607	SAMN29399176	clinical	cd_8_group_1100	cd_4_group_6876	cd_2_group_12550
PDT001376613.1	PDS000030237.1607	SAMN30078933	clinical	cd_8_group_1100	cd_4_group_6876	cd_2_group_12550
PDT001377934.1	PDS000030237.1607	SAMN30120918	clinical	cd_8_group_1100	cd_4_group_6876	cd_2_group_12550
PDT001377941.1	PDS000030237.1607	SAMN30120917	clinical	cd_8_group_1100	cd_4_group_6876	cd_2_group_12550
PDT001424281.1	PDS000030237.1607	SAMN30921174	clinical	cd_8_group_1100	cd_4_group_6876	cd_2_group_12550
PDT001464580.1	PDS000030237.1607	SAMN31427401	clinical	cd_8_group_1100	cd_4_group_6876	cd_2_group_12550
PDT001581130.1	PDS000030237.1607	SAMN32782718	clinical	cd_8_group_1100	cd_4_group_6876	cd_2_group_12550
PDT001675281.1	PDS000030237.1607	SAMN33985324	clinical	cd_8_group_1100	cd_4_group_6876	cd_2_group_12550
PDT001776579.1	PDS000030237.1607	SAMN35713526	clinical	cd_8_group_1100	cd_4_group_6876	cd_2_group_12550
PDT001815727.1	PDS000030237.1607	SAMN36414961	clinical	cd_8_group_1100	cd_4_group_6876	cd_2_group_12550
PDT002185495.1	PDS000030237.1607	SAMN41641923	clinical	cd_8_group_1100	cd_4_group_6876	cd_2_group_12550
PDT002254429.1	PDS000030237.1607	SAMN42497964	clinical	cd_8_group_1100	cd_4_group_6876	cd_2_group_12550
PDT002770048.1	PDS000030237.1607	SAMN48528064	clinical	cd_8_group_1100	cd_4_group_6876	cd_2_group_12550
PDT000296657.2	PDS000030237.1607	SAMN08773228	clinical	cd_8_group_1100	cd_4_group_6876	cd_2_group_13804
PDT001148850.1	PDS000030237.1607	SAMN22216318	clinical	cd_8_group_1100	cd_4_group_6876	cd_2_group_13804
PDT000305338.2	PDS000030237.1607	SAMN08916446	clinical	cd_8_group_1100	cd_4_group_6876	cd_2_group_14439
PDT000309148.2	PDS000030237.1607	SAMN08981913	clinical	cd_8_group_1100	cd_4_group_6876	cd_2_group_14439
PDT000311436.2	PDS000030237.1607	SAMN09045363	environmental/other	cd_8_group_1100	cd_4_group_6876	cd_2_group_14439
PDT000319491.1	PDS000030237.1607	SAMN09260907	clinical	cd_8_group_1100	cd_4_group_6876	cd_2_group_14439
PDT000321442.1	PDS000030237.1607	SAMN09283888	clinical	cd_8_group_1100	cd_4_group_6876	cd_2_group_14439
PDT000324512.1	PDS000030237.1607	SAMN09375005	clinical	cd_8_group_1100	cd_4_group_6876	cd_2_group_14439
PDT000324523.1	PDS000030237.1607	SAMN09375017	environmental/other	cd_8_group_1100	cd_4_group_6876	cd_2_group_14439
PDT000324524.1	PDS000030237.1607	SAMN09375015	environmental/other	cd_8_group_1100	cd_4_group_6876	cd_2_group_14439
PDT000324526.1	PDS000030237.1607	SAMN09375016	environmental/other	cd_8_group_1100	cd_4_group_6876	cd_2_group_14439
PDT000324528.1	PDS000030237.1607	SAMN09375014	environmental/other	cd_8_group_1100	cd_4_group_6876	cd_2_group_14439
PDT000327744.1	PDS000030237.1607	SAMN09390942	environmental/other	cd_8_group_1100	cd_4_group_6876	cd_2_group_14439
PDT000327746.1	PDS000030237.1607	SAMN09390945	environmental/other	cd_8_group_1100	cd_4_group_6876	cd_2_group_14439
PDT000333710.1	PDS000030237.1607	SAMN09466801	clinical	cd_8_group_1100	cd_4_group_6876	cd_2_group_14439
PDT000338913.1	PDS000030237.1607	SAMN09519731	clinical	cd_8_group_1100	cd_4_group_6876	cd_2_group_14439
PDT000341040.1	PDS000030237.1607	SAMN09545701	clinical	cd_8_group_1100	cd_4_group_6876	cd_2_group_14439
PDT000341042.1	PDS000030237.1607	SAMN09545705	clinical	cd_8_group_1100	cd_4_group_6876	cd_2_group_14439
PDT000341630.1	PDS000030237.1607	SAMN09604553	clinical	cd_8_group_1100	cd_4_group_6876	cd_2_group_14439
PDT000344500.1	PDS000030237.1607	SAMN09636174	environmental/other	cd_8_group_1100	cd_4_group_6876	cd_2_group_14439
PDT000347206.1	PDS000030237.1607	SAMN09650578	clinical	cd_8_group_1100	cd_4_group_6876	cd_2_group_14439
PDT000354087.1	PDS000030237.1607	SAMN09724606	clinical	cd_8_group_1100	cd_4_group_6876	cd_2_group_14439
PDT000356492.1	PDS000030237.1607	SAMN09755179	clinical	cd_8_group_1100	cd_4_group_6876	cd_2_group_14439
PDT000359031.1	PDS000030237.1607	SAMN09772183	clinical	cd_8_group_1100	cd_4_group_6876	cd_2_group_14439
PDT000365369.1	PDS000030237.1607	SAMN09862711	clinical	cd_8_group_1100	cd_4_group_6876	cd_2_group_14439
PDT000368548.1	PDS000030237.1607	SAMN09937778	clinical	cd_8_group_1100	cd_4_group_6876	cd_2_group_14439
PDT000379403.1	PDS000030237.1607	SAMN10079492	clinical	cd_8_group_1100	cd_4_group_6876	cd_2_group_14439
PDT000400147.1	PDS000030237.1607	SAMN10356130	clinical	cd_8_group_1100	cd_4_group_6876	cd_2_group_14439
PDT000407356.1	PDS000030237.1607	SAMN10424754	clinical	cd_8_group_1100	cd_4_group_6876	cd_2_group_14439
PDT000412434.1	PDS000030237.1607	SAMN10501667	clinical	cd_8_group_1100	cd_4_group_6876	cd_2_group_14439
PDT000413633.1	PDS000030237.1607	SAMN10517132	clinical	cd_8_group_1100	cd_4_group_6876	cd_2_group_14439
PDT000416537.1	PDS000030237.1607	SAMN10584895	clinical	cd_8_group_1100	cd_4_group_6876	cd_2_group_14439
PDT000416543.1	PDS000030237.1607	SAMN10584883	clinical	cd_8_group_1100	cd_4_group_6876	cd_2_group_14439
PDT000416548.1	PDS000030237.1607	SAMN10584890	clinical	cd_8_group_1100	cd_4_group_6876	cd_2_group_14439
PDT000416576.1	PDS000030237.1607	SAMN10584907	clinical	cd_8_group_1100	cd_4_group_6876	cd_2_group_14439
PDT000416676.1	PDS000030237.1607	SAMN10585314	clinical	cd_8_group_1100	cd_4_group_6876	cd_2_group_14439
PDT000432122.1	PDS000030237.1607	SAMN10714223	clinical	cd_8_group_1100	cd_4_group_6876	cd_2_group_14439
PDT000448913.1	PDS000030237.1607	SAMN10793123	clinical	cd_8_group_1100	cd_4_group_6876	cd_2_group_14439
PDT000451289.1	PDS000030237.1607	SAMN10810309	clinical	cd_8_group_1100	cd_4_group_6876	cd_2_group_14439
PDT000459122.1	PDS000030237.1607	SAMN10873448	clinical	cd_8_group_1100	cd_4_group_6876	cd_2_group_14439
PDT000470189.1	PDS000030237.1607	SAMN11030806	clinical	cd_8_group_1100	cd_4_group_6876	cd_2_group_14439
PDT000488194.1	PDS000030237.1607	SAMN11392208	clinical	cd_8_group_1100	cd_4_group_6876	cd_2_group_14439
PDT000488198.1	PDS000030237.1607	SAMN11392205	clinical	cd_8_group_1100	cd_4_group_6876	cd_2_group_14439
PDT000495615.1	PDS000030237.1607	SAMN11507413	clinical	cd_8_group_1100	cd_4_group_6876	cd_2_group_14439
PDT000498853.1	PDS000030237.1607	SAMN11582028	clinical	cd_8_group_1100	cd_4_group_6876	cd_2_group_14439
PDT000503598.1	PDS000030237.1607	SAMN11785156	clinical	cd_8_group_1100	cd_4_group_6876	cd_2_group_14439
PDT000504037.1	PDS000030237.1607	SAMN11793598	clinical	cd_8_group_1100	cd_4_group_6876	cd_2_group_14439
PDT000504052.1	PDS000030237.1607	SAMN11793599	clinical	cd_8_group_1100	cd_4_group_6876	cd_2_group_14439
PDT000505136.1	PDS000030237.1607	SAMN11831432	clinical	cd_8_group_1100	cd_4_group_6876	cd_2_group_14439
PDT000505203.1	PDS000030237.1607	SAMN11841680	clinical	cd_8_group_1100	cd_4_group_6876	cd_2_group_14439
PDT000509094.1	PDS000030237.1607	SAMN11874900	clinical	cd_8_group_1100	cd_4_group_6876	cd_2_group_14439
PDT000509099.1	PDS000030237.1607	SAMN11874897	clinical	cd_8_group_1100	cd_4_group_6876	cd_2_group_14439
PDT000509101.1	PDS000030237.1607	SAMN11874907	clinical	cd_8_group_1100	cd_4_group_6876	cd_2_group_14439
PDT000509151.1	PDS000030237.1607	SAMN11875037	clinical	cd_8_group_1100	cd_4_group_6876	cd_2_group_14439
PDT000509615.1	PDS000030237.1607	SAMN11874958	clinical	cd_8_group_1100	cd_4_group_6876	cd_2_group_14439
PDT000510146.1	PDS000030237.1607	SAMN11893816	clinical	cd_8_group_1100	cd_4_group_6876	cd_2_group_14439
PDT000517393.1	PDS000030237.1607	SAMN11940136	clinical	cd_8_group_1100	cd_4_group_6876	cd_2_group_14439
PDT000517404.1	PDS000030237.1607	SAMN11940171	clinical	cd_8_group_1100	cd_4_group_6876	cd_2_group_14439
PDT000518603.1	PDS000030237.1607	SAMN11975269	clinical	cd_8_group_1100	cd_4_group_6876	cd_2_group_14439
PDT000518606.1	PDS000030237.1607	SAMN11975274	clinical	cd_8_group_1100	cd_4_group_6876	cd_2_group_14439
PDT000518609.1	PDS000030237.1607	SAMN11975273	clinical	cd_8_group_1100	cd_4_group_6876	cd_2_group_14439
PDT000519210.1	PDS000030237.1607	SAMN12006747	clinical	cd_8_group_1100	cd_4_group_6876	cd_2_group_14439
PDT000520001.1	PDS000030237.1607	SAMN11962702	clinical	cd_8_group_1100	cd_4_group_6876	cd_2_group_14439
PDT000520058.1	PDS000030237.1607	SAMN11969746	clinical	cd_8_group_1100	cd_4_group_6876	cd_2_group_14439
PDT000520145.1	PDS000030237.1607	SAMN11975977	clinical	cd_8_group_1100	cd_4_group_6876	cd_2_group_14439
PDT000520170.1	PDS000030237.1607	SAMN12000081	clinical	cd_8_group_1100	cd_4_group_6876	cd_2_group_14439
PDT000522300.1	PDS000030237.1607	SAMN12046334	clinical	cd_8_group_1100	cd_4_group_6876	cd_2_group_14439
PDT000522347.1	PDS000030237.1607	SAMN12034761	clinical	cd_8_group_1100	cd_4_group_6876	cd_2_group_14439
PDT000522424.1	PDS000030237.1607	SAMN12046421	clinical	cd_8_group_1100	cd_4_group_6876	cd_2_group_14439
PDT000532639.1	PDS000030237.1607	SAMN12127507	clinical	cd_8_group_1100	cd_4_group_6876	cd_2_group_14439
PDT000539159.1	PDS000030237.1607	SAMN12221053	clinical	cd_8_group_1100	cd_4_group_6876	cd_2_group_14439
PDT000544514.1	PDS000030237.1607	SAMN12283923	clinical	cd_8_group_1100	cd_4_group_6876	cd_2_group_14439
PDT000544532.1	PDS000030237.1607	SAMN12284148	clinical	cd_8_group_1100	cd_4_group_6876	cd_2_group_14439
PDT000544662.1	PDS000030237.1607	SAMN12285849	clinical	cd_8_group_1100	cd_4_group_6876	cd_2_group_14439
PDT000544665.1	PDS000030237.1607	SAMN12285852	clinical	cd_8_group_1100	cd_4_group_6876	cd_2_group_14439
PDT000545001.1	PDS000030237.1607	SAMN12289182	clinical	cd_8_group_1100	cd_4_group_6876	cd_2_group_14439
PDT000545014.1	PDS000030237.1607	SAMN12289192	clinical	cd_8_group_1100	cd_4_group_6876	cd_2_group_14439
PDT000547167.1	PDS000030237.1607	SAMN12337413	clinical	cd_8_group_1100	cd_4_group_6876	cd_2_group_14439
PDT000547743.1	PDS000030237.1607	SAMN12347057	clinical	cd_8_group_1100	cd_4_group_6876	cd_2_group_14439
PDT000548869.1	PDS000030237.1607	SAMN12358399	clinical	cd_8_group_1100	cd_4_group_6876	cd_2_group_14439
PDT000551416.1	PDS000030237.1607	SAMN12413050	clinical	cd_8_group_1100	cd_4_group_6876	cd_2_group_14439
PDT000551551.1	PDS000030237.1607	SAMN12412369	clinical	cd_8_group_1100	cd_4_group_6876	cd_2_group_14439
PDT000551569.1	PDS000030237.1607	SAMN12412371	clinical	cd_8_group_1100	cd_4_group_6876	cd_2_group_14439
PDT000553544.1	PDS000030237.1607	SAMN12423731	clinical	cd_8_group_1100	cd_4_group_6876	cd_2_group_14439
PDT000553545.1	PDS000030237.1607	SAMN12423741	clinical	cd_8_group_1100	cd_4_group_6876	cd_2_group_14439
PDT000553547.1	PDS000030237.1607	SAMN12423725	clinical	cd_8_group_1100	cd_4_group_6876	cd_2_group_14439
PDT000557571.1	PDS000030237.1607	SAMN12512970	clinical	cd_8_group_1100	cd_4_group_6876	cd_2_group_14439
PDT000559089.1	PDS000030237.1607	SAMN12541602	clinical	cd_8_group_1100	cd_4_group_6876	cd_2_group_14439
PDT000559090.1	PDS000030237.1607	SAMN12541603	clinical	cd_8_group_1100	cd_4_group_6876	cd_2_group_14439
PDT000563597.1	PDS000030237.1607	SAMN12568754	clinical	cd_8_group_1100	cd_4_group_6876	cd_2_group_14439
PDT000564731.1	PDS000030237.1607	SAMN12580420	clinical	cd_8_group_1100	cd_4_group_6876	cd_2_group_14439
PDT000564853.1	PDS000030237.1607	SAMN12583035	clinical	cd_8_group_1100	cd_4_group_6876	cd_2_group_14439
PDT000564979.1	PDS000030237.1607	SAMN12584570	clinical	cd_8_group_1100	cd_4_group_6876	cd_2_group_14439
PDT000576025.1	PDS000030237.1607	SAMN12659433	clinical	cd_8_group_1100	cd_4_group_6876	cd_2_group_14439
PDT000580012.1	PDS000030237.1607	SAMN12691152	clinical	cd_8_group_1100	cd_4_group_6876	cd_2_group_14439
PDT000582698.1	PDS000030237.1607	SAMN12714960	clinical	cd_8_group_1100	cd_4_group_6876	cd_2_group_14439
PDT000583776.1	PDS000030237.1607	SAMN12722757	clinical	cd_8_group_1100	cd_4_group_6876	cd_2_group_14439
PDT000584099.1	PDS000030237.1607	SAMN12724212	clinical	cd_8_group_1100	cd_4_group_6876	cd_2_group_14439
PDT000586970.1	PDS000030237.1607	SAMN12766359	clinical	cd_8_group_1100	cd_4_group_6876	cd_2_group_14439
PDT000598912.1	PDS000030237.1607	SAMN12889233	clinical	cd_8_group_1100	cd_4_group_6876	cd_2_group_14439
PDT000607871.1	PDS000030237.1607	SAMN13027757	clinical	cd_8_group_1100	cd_4_group_6876	cd_2_group_14439
PDT000608111.1	PDS000030237.1607	SAMN13032435	clinical	cd_8_group_1100	cd_4_group_6876	cd_2_group_14439
PDT000616579.1	PDS000030237.1607	SAMN13087391	clinical	cd_8_group_1100	cd_4_group_6876	cd_2_group_14439
PDT000619272.1	PDS000030237.1607	SAMN13148872	clinical	cd_8_group_1100	cd_4_group_6876	cd_2_group_14439
PDT000623920.1	PDS000030237.1607	SAMN13192283	clinical	cd_8_group_1100	cd_4_group_6876	cd_2_group_14439
PDT000627335.1	PDS000030237.1607	SAMN13266681	clinical	cd_8_group_1100	cd_4_group_6876	cd_2_group_14439
PDT000636644.1	PDS000030237.1607	SAMN13390161	clinical	cd_8_group_1100	cd_4_group_6876	cd_2_group_14439
PDT000638828.1	PDS000030237.1607	SAMN13446749	clinical	cd_8_group_1100	cd_4_group_6876	cd_2_group_14439
PDT000653277.1	PDS000030237.1607	SAMN13709908	clinical	cd_8_group_1100	cd_4_group_6876	cd_2_group_14439
PDT000653282.1	PDS000030237.1607	SAMN13709902	clinical	cd_8_group_1100	cd_4_group_6876	cd_2_group_14439
PDT000655420.1	PDS000030237.1607	SAMN13740268	clinical	cd_8_group_1100	cd_4_group_6876	cd_2_group_14439
PDT000657026.1	PDS000030237.1607	SAMN13795881	clinical	cd_8_group_1100	cd_4_group_6876	cd_2_group_14439
PDT000664340.1	PDS000030237.1607	SAMN13874284	clinical	cd_8_group_1100	cd_4_group_6876	cd_2_group_14439
PDT000672096.1	PDS000030237.1607	SAMN13940552	clinical	cd_8_group_1100	cd_4_group_6876	cd_2_group_14439
PDT000708121.1	PDS000030237.1607	SAMN14348054	clinical	cd_8_group_1100	cd_4_group_6876	cd_2_group_14439
PDT000708747.1	PDS000030237.1607	SAMN14369303	clinical	cd_8_group_1100	cd_4_group_6876	cd_2_group_14439
PDT000714842.1	PDS000030237.1607	SAMN14469274	clinical	cd_8_group_1100	cd_4_group_6876	cd_2_group_14439
PDT000717355.1	PDS000030237.1607	SAMN14488364	clinical	cd_8_group_1100	cd_4_group_6876	cd_2_group_14439
PDT000720580.1	PDS000030237.1607	SAMN14549272	clinical	cd_8_group_1100	cd_4_group_6876	cd_2_group_14439
PDT000720641.1	PDS000030237.1607	SAMN14550055	clinical	cd_8_group_1100	cd_4_group_6876	cd_2_group_14439
PDT000720847.1	PDS000030237.1607	SAMN14559907	clinical	cd_8_group_1100	cd_4_group_6876	cd_2_group_14439
PDT000721983.1	PDS000030237.1607	SAMN14593347	clinical	cd_8_group_1100	cd_4_group_6876	cd_2_group_14439
PDT000725789.1	PDS000030237.1607	SAMN14691561	clinical	cd_8_group_1100	cd_4_group_6876	cd_2_group_14439
PDT000744269.1	PDS000030237.1607	SAMN14998006	clinical	cd_8_group_1100	cd_4_group_6876	cd_2_group_14439
PDT000747534.1	PDS000030237.1607	SAMN15016166	clinical	cd_8_group_1100	cd_4_group_6876	cd_2_group_14439
PDT000747546.1	PDS000030237.1607	SAMN15016320	clinical	cd_8_group_1100	cd_4_group_6876	cd_2_group_14439
PDT000747704.1	PDS000030237.1607	SAMN15027732	clinical	cd_8_group_1100	cd_4_group_6876	cd_2_group_14439
PDT000756519.1	PDS000030237.1607	SAMN15095346	clinical	cd_8_group_1100	cd_4_group_6876	cd_2_group_14439
PDT000760422.1	PDS000030237.1607	SAMN15146885	clinical	cd_8_group_1100	cd_4_group_6876	cd_2_group_14439
PDT000761991.1	PDS000030237.1607	SAMN15167731	clinical	cd_8_group_1100	cd_4_group_6876	cd_2_group_14439
PDT000762637.1	PDS000030237.1607	SAMN15197835	clinical	cd_8_group_1100	cd_4_group_6876	cd_2_group_14439
PDT000762641.1	PDS000030237.1607	SAMN15197847	clinical	cd_8_group_1100	cd_4_group_6876	cd_2_group_14439
PDT000763036.1	PDS000030237.1607	SAMN15214614	clinical	cd_8_group_1100	cd_4_group_6876	cd_2_group_14439
PDT000764681.1	PDS000030237.1607	SAMN15226456	clinical	cd_8_group_1100	cd_4_group_6876	cd_2_group_14439
PDT000766584.1	PDS000030237.1607	SAMN15238185	clinical	cd_8_group_1100	cd_4_group_6876	cd_2_group_14439
PDT000767179.1	PDS000030237.1607	SAMN15249522	clinical	cd_8_group_1100	cd_4_group_6876	cd_2_group_14439
PDT000769272.1	PDS000030237.1607	SAMN15326147	clinical	cd_8_group_1100	cd_4_group_6876	cd_2_group_14439
PDT000770361.1	PDS000030237.1607	SAMN15340950	clinical	cd_8_group_1100	cd_4_group_6876	cd_2_group_14439
PDT000772137.1	PDS000030237.1607	SAMN15391611	clinical	cd_8_group_1100	cd_4_group_6876	cd_2_group_14439
PDT000772142.1	PDS000030237.1607	SAMN15391618	clinical	cd_8_group_1100	cd_4_group_6876	cd_2_group_14439
PDT000774125.1	PDS000030237.1607	SAMN15403352	clinical	cd_8_group_1100	cd_4_group_6876	cd_2_group_14439
PDT000784000.1	PDS000030237.1607	SAMN15464670	clinical	cd_8_group_1100	cd_4_group_6876	cd_2_group_14439
PDT000784113.1	PDS000030237.1607	SAMN15468759	clinical	cd_8_group_1100	cd_4_group_6876	cd_2_group_14439
PDT000784685.1	PDS000030237.1607	SAMN15493601	clinical	cd_8_group_1100	cd_4_group_6876	cd_2_group_14439
PDT000784696.1	PDS000030237.1607	SAMN15494877	clinical	cd_8_group_1100	cd_4_group_6876	cd_2_group_14439
PDT000785787.1	PDS000030237.1607	SAMN15507282	clinical	cd_8_group_1100	cd_4_group_6876	cd_2_group_14439
PDT000787133.1	PDS000030237.1607	SAMN15517285	clinical	cd_8_group_1100	cd_4_group_6876	cd_2_group_14439
PDT000787369.1	PDS000030237.1607	SAMN15521771	clinical	cd_8_group_1100	cd_4_group_6876	cd_2_group_14439
PDT000787938.1	PDS000030237.1607	SAMN15525158	clinical	cd_8_group_1100	cd_4_group_6876	cd_2_group_14439
PDT000794552.1	PDS000030237.1607	SAMN15599668	clinical	cd_8_group_1100	cd_4_group_6876	cd_2_group_14439
PDT000794912.1	PDS000030237.1607	SAMN15609931	clinical	cd_8_group_1100	cd_4_group_6876	cd_2_group_14439
PDT000794914.1	PDS000030237.1607	SAMN15609933	clinical	cd_8_group_1100	cd_4_group_6876	cd_2_group_14439
PDT000794920.1	PDS000030237.1607	SAMN15609938	clinical	cd_8_group_1100	cd_4_group_6876	cd_2_group_14439
PDT000794937.1	PDS000030237.1607	SAMN15614924	clinical	cd_8_group_1100	cd_4_group_6876	cd_2_group_14439
PDT000795847.1	PDS000030237.1607	SAMN15638940	clinical	cd_8_group_1100	cd_4_group_6876	cd_2_group_14439
PDT000798204.1	PDS000030237.1607	SAMN15663161	clinical	cd_8_group_1100	cd_4_group_6876	cd_2_group_14439
PDT000798210.1	PDS000030237.1607	SAMN15663251	clinical	cd_8_group_1100	cd_4_group_6876	cd_2_group_14439
PDT000801377.1	PDS000030237.1607	SAMN15717089	clinical	cd_8_group_1100	cd_4_group_6876	cd_2_group_14439
PDT000801770.1	PDS000030237.1607	SAMN15722859	clinical	cd_8_group_1100	cd_4_group_6876	cd_2_group_14439
PDT000802917.1	PDS000030237.1607	SAMN15738051	clinical	cd_8_group_1100	cd_4_group_6876	cd_2_group_14439
PDT000803056.1	PDS000030237.1607	SAMN15739486	clinical	cd_8_group_1100	cd_4_group_6876	cd_2_group_14439
PDT000806673.1	PDS000030237.1607	SAMN15776113	clinical	cd_8_group_1100	cd_4_group_6876	cd_2_group_14439
PDT000807288.1	PDS000030237.1607	SAMN15785800	clinical	cd_8_group_1100	cd_4_group_6876	cd_2_group_14439
PDT000807511.1	PDS000030237.1607	SAMN15792531	clinical	cd_8_group_1100	cd_4_group_6876	cd_2_group_14439
PDT000807718.1	PDS000030237.1607	SAMN15801354	clinical	cd_8_group_1100	cd_4_group_6876	cd_2_group_14439
PDT000809316.1	PDS000030237.1607	SAMN15813413	clinical	cd_8_group_1100	cd_4_group_6876	cd_2_group_14439
PDT000810021.1	PDS000030237.1607	SAMN15822598	clinical	cd_8_group_1100	cd_4_group_6876	cd_2_group_14439
PDT000810024.1	PDS000030237.1607	SAMN15822600	clinical	cd_8_group_1100	cd_4_group_6876	cd_2_group_14439
PDT000814251.1	PDS000030237.1607	SAMN15832761	clinical	cd_8_group_1100	cd_4_group_6876	cd_2_group_14439
PDT000814258.1	PDS000030237.1607	SAMN15832771	clinical	cd_8_group_1100	cd_4_group_6876	cd_2_group_14439
PDT000814264.1	PDS000030237.1607	SAMN15832765	clinical	cd_8_group_1100	cd_4_group_6876	cd_2_group_14439
PDT000816039.2	PDS000030237.1607	SAMN15852927	clinical	cd_8_group_1100	cd_4_group_6876	cd_2_group_14439
PDT000820430.1	PDS000030237.1607	SAMN15900650	clinical	cd_8_group_1100	cd_4_group_6876	cd_2_group_14439
PDT000823289.1	PDS000030237.1607	SAMN15934557	clinical	cd_8_group_1100	cd_4_group_6876	cd_2_group_14439
PDT000823295.1	PDS000030237.1607	SAMN15934538	clinical	cd_8_group_1100	cd_4_group_6876	cd_2_group_14439
PDT000823299.1	PDS000030237.1607	SAMN15934540	clinical	cd_8_group_1100	cd_4_group_6876	cd_2_group_14439
PDT000826908.1	PDS000030237.1607	SAMN15949545	clinical	cd_8_group_1100	cd_4_group_6876	cd_2_group_14439
PDT000826912.1	PDS000030237.1607	SAMN15949557	clinical	cd_8_group_1100	cd_4_group_6876	cd_2_group_14439
PDT000826933.1	PDS000030237.1607	SAMN15949750	clinical	cd_8_group_1100	cd_4_group_6876	cd_2_group_14439
PDT000827452.1	PDS000030237.1607	SAMN15958992	clinical	cd_8_group_1100	cd_4_group_6876	cd_2_group_14439
PDT000829108.1	PDS000030237.1607	SAMN16051442	clinical	cd_8_group_1100	cd_4_group_6876	cd_2_group_14439
PDT000833455.1	PDS000030237.1607	SAMN16088751	clinical	cd_8_group_1100	cd_4_group_6876	cd_2_group_14439
PDT000835853.1	PDS000030237.1607	SAMN16124576	clinical	cd_8_group_1100	cd_4_group_6876	cd_2_group_14439
PDT000836013.1	PDS000030237.1607	SAMN16129406	clinical	cd_8_group_1100	cd_4_group_6876	cd_2_group_14439
PDT000836016.1	PDS000030237.1607	SAMN16129445	clinical	cd_8_group_1100	cd_4_group_6876	cd_2_group_14439
PDT000839034.1	PDS000030237.1607	SAMN16209187	clinical	cd_8_group_1100	cd_4_group_6876	cd_2_group_14439
PDT000839098.1	PDS000030237.1607	SAMN16212768	clinical	cd_8_group_1100	cd_4_group_6876	cd_2_group_14439
PDT000841681.1	PDS000030237.1607	SAMN16237385	clinical	cd_8_group_1100	cd_4_group_6876	cd_2_group_14439
PDT000851971.1	PDS000030237.1607	SAMN16330869	clinical	cd_8_group_1100	cd_4_group_6876	cd_2_group_14439
PDT000855398.1	PDS000030237.1607	SAMN16366718	clinical	cd_8_group_1100	cd_4_group_6876	cd_2_group_14439
PDT000855505.1	PDS000030237.1607	SAMN16373920	clinical	cd_8_group_1100	cd_4_group_6876	cd_2_group_14439
PDT000855511.1	PDS000030237.1607	SAMN16373945	clinical	cd_8_group_1100	cd_4_group_6876	cd_2_group_14439
PDT000862736.1	PDS000030237.1607	SAMN16451837	clinical	cd_8_group_1100	cd_4_group_6876	cd_2_group_14439
PDT000865605.1	PDS000030237.1607	SAMN16532650	clinical	cd_8_group_1100	cd_4_group_6876	cd_2_group_14439
PDT000865693.1	PDS000030237.1607	SAMN16533234	clinical	cd_8_group_1100	cd_4_group_6876	cd_2_group_14439
PDT000869273.1	PDS000030237.1607	SAMN16563714	clinical	cd_8_group_1100	cd_4_group_6876	cd_2_group_14439
PDT000873564.1	PDS000030237.1607	SAMN16605892	clinical	cd_8_group_1100	cd_4_group_6876	cd_2_group_14439
PDT000873701.1	PDS000030237.1607	SAMN16611978	clinical	cd_8_group_1100	cd_4_group_6876	cd_2_group_14439
PDT000873720.1	PDS000030237.1607	SAMN16611973	clinical	cd_8_group_1100	cd_4_group_6876	cd_2_group_14439
PDT000878156.1	PDS000030237.1607	SAMN16650993	clinical	cd_8_group_1100	cd_4_group_6876	cd_2_group_14439
PDT000880652.1	PDS000030237.1607	SAMN16679422	clinical	cd_8_group_1100	cd_4_group_6876	cd_2_group_14439
PDT000881579.1	PDS000030237.1607	SAMN16688228	clinical	cd_8_group_1100	cd_4_group_6876	cd_2_group_14439
PDT000889521.1	PDS000030237.1607	SAMN16793666	clinical	cd_8_group_1100	cd_4_group_6876	cd_2_group_14439
PDT000891307.1	PDS000030237.1607	SAMN16810757	clinical	cd_8_group_1100	cd_4_group_6876	cd_2_group_14439
PDT000892750.1	PDS000030237.1607	SAMN16827787	clinical	cd_8_group_1100	cd_4_group_6876	cd_2_group_14439
PDT000894001.1	PDS000030237.1607	SAMN16845963	clinical	cd_8_group_1100	cd_4_group_6876	cd_2_group_14439
PDT000919126.1	PDS000030237.1607	SAMN17116082	clinical	cd_8_group_1100	cd_4_group_6876	cd_2_group_14439
PDT000921890.1	PDS000030237.1607	SAMN17136823	clinical	cd_8_group_1100	cd_4_group_6876	cd_2_group_14439
PDT000931716.1	PDS000030237.1607	SAMN17300586	clinical	cd_8_group_1100	cd_4_group_6876	cd_2_group_14439
PDT000932292.1	PDS000030237.1607	SAMN17311287	clinical	cd_8_group_1100	cd_4_group_6876	cd_2_group_14439
PDT000939755.1	PDS000030237.1607	SAMN17497540	clinical	cd_8_group_1100	cd_4_group_6876	cd_2_group_14439
PDT000966699.1	PDS000030237.1607	SAMN17964293	clinical	cd_8_group_1100	cd_4_group_6876	cd_2_group_14439
PDT000983301.1	PDS000030237.1607	SAMN18205478	clinical	cd_8_group_1100	cd_4_group_6876	cd_2_group_14439
PDT000985333.1	PDS000030237.1607	SAMN18314011	clinical	cd_8_group_1100	cd_4_group_6876	cd_2_group_14439
PDT000989073.1	PDS000030237.1607	SAMN18332689	clinical	cd_8_group_1100	cd_4_group_6876	cd_2_group_14439
PDT001007441.1	PDS000030237.1607	SAMN18766447	clinical	cd_8_group_1100	cd_4_group_6876	cd_2_group_14439
PDT001010772.1	PDS000030237.1607	SAMN18823022	clinical	cd_8_group_1100	cd_4_group_6876	cd_2_group_14439
PDT001025659.1	PDS000030237.1607	SAMN19110518	clinical	cd_8_group_1100	cd_4_group_6876	cd_2_group_14439
PDT001040141.1	PDS000030237.1607	SAMN19231923	clinical	cd_8_group_1100	cd_4_group_6876	cd_2_group_14439
PDT001058726.1	PDS000030237.1607	SAMN19515106	clinical	cd_8_group_1100	cd_4_group_6876	cd_2_group_14439
PDT001092881.1	PDS000030237.1607	SAMN20308136	clinical	cd_8_group_1100	cd_4_group_6876	cd_2_group_14439
PDT001093196.1	PDS000030237.1607	SAMN20325867	clinical	cd_8_group_1100	cd_4_group_6876	cd_2_group_14439
PDT001115172.1	PDS000030237.1607	SAMN20931635	clinical	cd_8_group_1100	cd_4_group_6876	cd_2_group_14439
PDT001119247.1	PDS000030237.1607	SAMN21040090	clinical	cd_8_group_1100	cd_4_group_6876	cd_2_group_14439
PDT001121465.1	PDS000030237.1607	SAMN21175736	clinical	cd_8_group_1100	cd_4_group_6876	cd_2_group_14439
PDT001157738.3	PDS000030237.1607	SAMN22406898	clinical	cd_8_group_1100	cd_4_group_6876	cd_2_group_14439
PDT001272686.1	PDS000030237.1607	SAMEA7541935	NULL	cd_8_group_1100	cd_4_group_6876	cd_2_group_14439
PDT001845128.1	PDS000030237.1607	SAMN36890926	clinical	cd_8_group_1100	cd_4_group_6876	cd_2_group_14439
PDT002269426.1	PDS000030237.1607	SAMEA112815212	NULL	cd_8_group_1100	cd_4_group_6876	cd_2_group_14439
PDT002456188.1	PDS000030237.1607	SAMN44382136	clinical	cd_8_group_1100	cd_4_group_6876	cd_2_group_14439
PDT000313115.2	PDS000030237.1607	SAMN09101183	clinical	cd_8_group_1100	cd_4_group_6876	cd_2_group_14911
PDT000313990.2	PDS000030237.1607	SAMN09206729	clinical	cd_8_group_1100	cd_4_group_6876	cd_2_group_14911
PDT000315175.2	PDS000030237.1607	SAMN09213294	clinical	cd_8_group_1100	cd_4_group_6876	cd_2_group_14911
PDT000324388.1	PDS000030237.1607	SAMN09374871	clinical	cd_8_group_1100	cd_4_group_6876	cd_2_group_14911
PDT000331887.1	PDS000030237.1607	SAMN09437709	clinical	cd_8_group_1100	cd_4_group_6876	cd_2_group_14911
PDT000337861.1	PDS000030237.1607	SAMN09501448	clinical	cd_8_group_1100	cd_4_group_6876	cd_2_group_14911
PDT000341636.1	PDS000030237.1607	SAMN09604564	clinical	cd_8_group_1100	cd_4_group_6876	cd_2_group_14911
PDT000355964.1	PDS000030237.1607	SAMN09744795	clinical	cd_8_group_1100	cd_4_group_6876	cd_2_group_14911
PDT000359009.1	PDS000030237.1607	SAMN09771817	clinical	cd_8_group_1100	cd_4_group_6876	cd_2_group_14911
PDT000402970.1	PDS000030237.1607	SAMN10375055	clinical	cd_8_group_1100	cd_4_group_6876	cd_2_group_14911
PDT000410843.1	PDS000030237.1607	SAMN10477664	clinical	cd_8_group_1100	cd_4_group_6876	cd_2_group_14911
PDT000412681.1	PDS000030237.1607	SAMN10503113	clinical	cd_8_group_1100	cd_4_group_6876	cd_2_group_14911
PDT000487210.1	PDS000030237.1607	SAMN11359611	clinical	cd_8_group_1100	cd_4_group_6876	cd_2_group_14911
PDT000488146.1	PDS000030237.1607	SAMN11392159	clinical	cd_8_group_1100	cd_4_group_6876	cd_2_group_14911
PDT000490541.1	PDS000030237.1607	SAMN11419898	clinical	cd_8_group_1100	cd_4_group_6876	cd_2_group_14911
PDT000490542.1	PDS000030237.1607	SAMN11419859	clinical	cd_8_group_1100	cd_4_group_6876	cd_2_group_14911
PDT000491710.1	PDS000030237.1607	SAMN11461462	clinical	cd_8_group_1100	cd_4_group_6876	cd_2_group_14911
PDT000496963.1	PDS000030237.1607	SAMN11552695	clinical	cd_8_group_1100	cd_4_group_6876	cd_2_group_14911
PDT000497056.1	PDS000030237.1607	SAMN11553414	clinical	cd_8_group_1100	cd_4_group_6876	cd_2_group_14911
PDT000499108.1	PDS000030237.1607	SAMN11587598	clinical	cd_8_group_1100	cd_4_group_6876	cd_2_group_14911
PDT000499272.1	PDS000030237.1607	SAMN11603932	clinical	cd_8_group_1100	cd_4_group_6876	cd_2_group_14911
PDT000499362.1	PDS000030237.1607	SAMN11604318	clinical	cd_8_group_1100	cd_4_group_6876	cd_2_group_14911
PDT000499363.1	PDS000030237.1607	SAMN11604320	clinical	cd_8_group_1100	cd_4_group_6876	cd_2_group_14911
PDT000499771.1	PDS000030237.1607	SAMN11618954	clinical	cd_8_group_1100	cd_4_group_6876	cd_2_group_14911
PDT000499776.1	PDS000030237.1607	SAMN11618963	clinical	cd_8_group_1100	cd_4_group_6876	cd_2_group_14911
PDT000499792.1	PDS000030237.1607	SAMN11619103	clinical	cd_8_group_1100	cd_4_group_6876	cd_2_group_14911
PDT000500425.1	PDS000030237.1607	SAMN11620628	clinical	cd_8_group_1100	cd_4_group_6876	cd_2_group_14911
PDT000502792.1	PDS000030237.1607	SAMN11660602	clinical	cd_8_group_1100	cd_4_group_6876	cd_2_group_14911
PDT000505335.1	PDS000030237.1607	SAMN11850850	clinical	cd_8_group_1100	cd_4_group_6876	cd_2_group_14911
PDT000523297.1	PDS000030237.1607	SAMN12059858	clinical	cd_8_group_1100	cd_4_group_6876	cd_2_group_14911
PDT000533027.1	PDS000030237.1607	SAMN12142090	clinical	cd_8_group_1100	cd_4_group_6876	cd_2_group_14911
PDT000544485.1	PDS000030237.1607	SAMN12283279	clinical	cd_8_group_1100	cd_4_group_6876	cd_2_group_14911
PDT000549569.1	PDS000030237.1607	SAMN12368301	clinical	cd_8_group_1100	cd_4_group_6876	cd_2_group_14911
PDT000557817.1	PDS000030237.1607	SAMN12527286	clinical	cd_8_group_1100	cd_4_group_6876	cd_2_group_14911
PDT000557822.1	PDS000030237.1607	SAMN12527315	clinical	cd_8_group_1100	cd_4_group_6876	cd_2_group_14911
PDT000568945.1	PDS000030237.1607	SAMN12604354	clinical	cd_8_group_1100	cd_4_group_6876	cd_2_group_14911
PDT000589309.1	PDS000030237.1607	SAMN12797589	clinical	cd_8_group_1100	cd_4_group_6876	cd_2_group_14911
PDT000616797.1	PDS000030237.1607	SAMN13087739	clinical	cd_8_group_1100	cd_4_group_6876	cd_2_group_14911
PDT000639881.1	PDS000030237.1607	SAMN13481314	clinical	cd_8_group_1100	cd_4_group_6876	cd_2_group_14911
PDT000639887.1	PDS000030237.1607	SAMN13481322	clinical	cd_8_group_1100	cd_4_group_6876	cd_2_group_14911
PDT000678772.1	PDS000030237.1607	SAMN14050776	clinical	cd_8_group_1100	cd_4_group_6876	cd_2_group_14911
PDT000750397.1	PDS000030237.1607	SAMN15060315	clinical	cd_8_group_1100	cd_4_group_6876	cd_2_group_14911
PDT000795171.1	PDS000030237.1607	SAMN15615593	clinical	cd_8_group_1100	cd_4_group_6876	cd_2_group_14911
PDT000801859.1	PDS000030237.1607	SAMN15723444	clinical	cd_8_group_1100	cd_4_group_6876	cd_2_group_14911
PDT000816348.1	PDS000030237.1607	SAMN15858870	clinical	cd_8_group_1100	cd_4_group_6876	cd_2_group_14911
PDT000820864.1	PDS000030237.1607	SAMN15902330	clinical	cd_8_group_1100	cd_4_group_6876	cd_2_group_14911
PDT000828272.1	PDS000030237.1607	SAMN15967900	clinical	cd_8_group_1100	cd_4_group_6876	cd_2_group_14911
PDT000943162.1	PDS000030237.1607	SAMN17616263	environmental/other	cd_8_group_1100	cd_4_group_6876	cd_2_group_14911
PDT000949367.1	PDS000030237.1607	SAMN17800047	environmental/other	cd_8_group_1100	cd_4_group_6876	cd_2_group_14911
PDT001004358.1	PDS000030237.1607	SAMN18716423	clinical	cd_8_group_1100	cd_4_group_6876	cd_2_group_14911
PDT001005825.1	PDS000030237.1607	SAMN18743767	clinical	cd_8_group_1100	cd_4_group_6876	cd_2_group_14911
PDT001157273.4	PDS000030237.1607	SAMN22405820	clinical	cd_8_group_1100	cd_4_group_6876	cd_2_group_14911
PDT001167683.1	PDS000030237.1607	SAMN22842846	clinical	cd_8_group_1100	cd_4_group_6876	cd_2_group_14911
PDT001294596.1	PDS000030237.1607	SAMN27783527	clinical	cd_8_group_1100	cd_4_group_6876	cd_2_group_14911
PDT001681174.1	PDS000030237.1607	SAMN34104333	clinical	cd_8_group_1100	cd_4_group_6876	cd_2_group_14911
PDT001688701.1	PDS000030237.1607	SAMN34164621	clinical	cd_8_group_1100	cd_4_group_6876	cd_2_group_14911
PDT001690011.1	PDS000030237.1607	SAMN34188550	clinical	cd_8_group_1100	cd_4_group_6876	cd_2_group_14911
PDT001691288.1	PDS000030237.1607	SAMN34218631	clinical	cd_8_group_1100	cd_4_group_6876	cd_2_group_14911
PDT001696911.1	PDS000030237.1607	SAMN34292064	clinical	cd_8_group_1100	cd_4_group_6876	cd_2_group_14911
PDT001700477.1	PDS000030237.1607	SAMN34352927	clinical	cd_8_group_1100	cd_4_group_6876	cd_2_group_14911
PDT001708384.1	PDS000030237.1607	SAMN34403578	clinical	cd_8_group_1100	cd_4_group_6876	cd_2_group_14911
PDT001709942.1	PDS000030237.1607	SAMN34436353	clinical	cd_8_group_1100	cd_4_group_6876	cd_2_group_14911
PDT001716288.1	PDS000030237.1607	SAMN34490307	clinical	cd_8_group_1100	cd_4_group_6876	cd_2_group_14911
PDT001716961.1	PDS000030237.1607	SAMN34493137	clinical	cd_8_group_1100	cd_4_group_6876	cd_2_group_14911
PDT001717535.1	PDS000030237.1607	SAMN34541047	clinical	cd_8_group_1100	cd_4_group_6876	cd_2_group_14911
PDT001719166.1	PDS000030237.1607	SAMN34585663	clinical	cd_8_group_1100	cd_4_group_6876	cd_2_group_14911
PDT001736322.1	PDS000030237.1607	SAMN35105528	clinical	cd_8_group_1100	cd_4_group_6876	cd_2_group_14911
PDT001751054.1	PDS000030237.1607	SAMN35306292	clinical	cd_8_group_1100	cd_4_group_6876	cd_2_group_14911
PDT001759621.1	PDS000030237.1607	SAMN35439790	clinical	cd_8_group_1100	cd_4_group_6876	cd_2_group_14911
PDT001759733.1	PDS000030237.1607	SAMN35439903	clinical	cd_8_group_1100	cd_4_group_6876	cd_2_group_14911
PDT001768527.1	PDS000030237.1607	SAMN35621503	clinical	cd_8_group_1100	cd_4_group_6876	cd_2_group_14911
PDT001776213.1	PDS000030237.1607	SAMN35438818	environmental/other	cd_8_group_1100	cd_4_group_6876	cd_2_group_14911
PDT001776224.1	PDS000030237.1607	SAMN35438817	environmental/other	cd_8_group_1100	cd_4_group_6876	cd_2_group_14911
PDT001776672.1	PDS000030237.1607	SAMN35713778	clinical	cd_8_group_1100	cd_4_group_6876	cd_2_group_14911
PDT001777642.1	PDS000030237.1607	SAMN35716054	clinical	cd_8_group_1100	cd_4_group_6876	cd_2_group_14911
PDT001777790.1	PDS000030237.1607	SAMN35716393	clinical	cd_8_group_1100	cd_4_group_6876	cd_2_group_14911
PDT001791992.1	PDS000030237.1607	SAMN36020722	clinical	cd_8_group_1100	cd_4_group_6876	cd_2_group_14911
PDT001809532.1	PDS000030237.1607	SAMN36305219	clinical	cd_8_group_1100	cd_4_group_6876	cd_2_group_14911
PDT001810198.1	PDS000030237.1607	SAMN36339001	clinical	cd_8_group_1100	cd_4_group_6876	cd_2_group_14911
PDT001817436.1	PDS000030237.1607	SAMN36452458	clinical	cd_8_group_1100	cd_4_group_6876	cd_2_group_14911
PDT001828956.1	PDS000030237.1607	SAMN36714024	clinical	cd_8_group_1100	cd_4_group_6876	cd_2_group_14911
PDT001835036.1	PDS000030237.1607	SAMN36770171	clinical	cd_8_group_1100	cd_4_group_6876	cd_2_group_14911
PDT001840320.1	PDS000030237.1607	SAMN36843565	clinical	cd_8_group_1100	cd_4_group_6876	cd_2_group_14911
PDT001848620.1	PDS000030237.1607	SAMN36947139	clinical	cd_8_group_1100	cd_4_group_6876	cd_2_group_14911
PDT001852255.1	PDS000030237.1607	SAMN36996147	clinical	cd_8_group_1100	cd_4_group_6876	cd_2_group_14911
PDT001865361.1	PDS000030237.1607	SAMN37161025	clinical	cd_8_group_1100	cd_4_group_6876	cd_2_group_14911
PDT001889639.1	PDS000030237.1607	SAMN37442988	clinical	cd_8_group_1100	cd_4_group_6876	cd_2_group_14911
PDT001961386.1	PDS000030237.1607	SAMN38035576	clinical	cd_8_group_1100	cd_4_group_6876	cd_2_group_14911
PDT002303117.1	PDS000030237.1607	SAMN43065652	clinical	cd_8_group_1100	cd_4_group_6876	cd_2_group_14911
PDT000315958.1	PDS000030237.1607	SAMN09220818	environmental/other	cd_8_group_1100	cd_4_group_6876	cd_2_group_15112
PDT000364480.1	PDS000030237.1607	SAMN09849945	environmental/other	cd_8_group_1100	cd_4_group_6876	cd_2_group_15112
PDT000485827.2	PDS000030237.1607	SAMN11322251	environmental/other	cd_8_group_1100	cd_4_group_6876	cd_2_group_15112
PDT000509965.1	PDS000030237.1607	SAMN11891395	clinical	cd_8_group_1100	cd_4_group_6876	cd_2_group_15112
PDT000653385.1	PDS000030237.1607	SAMN13712573	clinical	cd_8_group_1100	cd_4_group_6876	cd_2_group_15112
PDT000333155.1	PDS000030237.1607	SAMN09243145	environmental/other	cd_8_group_1100	cd_4_group_6876	cd_2_group_16354
PDT000385617.1	PDS000030237.1607	SAMN10132984	environmental/other	cd_8_group_1100	cd_4_group_6876	cd_2_group_16354
PDT000353241.1	PDS000030237.1607	SAMN09703872	clinical	cd_8_group_1100	cd_4_group_6876	cd_2_group_17489
PDT000396332.1	PDS000030237.1607	SAMN10291170	environmental/other	cd_8_group_1100	cd_4_group_6876	cd_2_group_17489
PDT000430587.1	PDS000030237.1607	SAMN10693235	environmental/other	cd_8_group_1100	cd_4_group_6876	cd_2_group_17489
PDT000367514.1	PDS000030237.1607	SAMN09916193	environmental/other	cd_8_group_1100	cd_4_group_6876	cd_2_group_18005
PDT002281661.1	PDS000030237.1607	SAMEA9478368	NULL	cd_8_group_1100	cd_4_group_6876	cd_2_group_18005
PDT000372442.1	PDS000030237.1607	SAMN09981061	clinical	cd_8_group_1100	cd_4_group_6876	cd_2_group_18150
PDT000379365.1	PDS000030237.1607	SAMN10079262	clinical	cd_8_group_1100	cd_4_group_6876	cd_2_group_18150
PDT000381975.1	PDS000030237.1607	SAMN10095994	clinical	cd_8_group_1100	cd_4_group_6876	cd_2_group_18150
PDT000382024.1	PDS000030237.1607	SAMN10096052	clinical	cd_8_group_1100	cd_4_group_6876	cd_2_group_18150
PDT000382028.1	PDS000030237.1607	SAMN10096064	clinical	cd_8_group_1100	cd_4_group_6876	cd_2_group_18150
PDT000384372.1	PDS000030237.1607	SAMN10124349	clinical	cd_8_group_1100	cd_4_group_6876	cd_2_group_18150
PDT000384412.1	PDS000030237.1607	SAMN10124330	clinical	cd_8_group_1100	cd_4_group_6876	cd_2_group_18150
PDT000396040.1	PDS000030237.1607	SAMN10286465	clinical	cd_8_group_1100	cd_4_group_6876	cd_2_group_18150
PDT000420841.1	PDS000030237.1607	SAMN10616588	clinical	cd_8_group_1100	cd_4_group_6876	cd_2_group_18150
PDT000447454.1	PDS000030237.1607	SAMN10787641	clinical	cd_8_group_1100	cd_4_group_6876	cd_2_group_18150
PDT000379383.1	PDS000030237.1607	SAMN10079402	clinical	cd_8_group_1100	cd_4_group_6876	cd_2_group_18432
PDT000385431.1	PDS000030237.1607	SAMN10134533	clinical	cd_8_group_1100	cd_4_group_6876	cd_2_group_18432
PDT000399054.1	PDS000030237.1607	SAMN10345887	clinical	cd_8_group_1100	cd_4_group_6876	cd_2_group_19381
PDT000407764.1	PDS000030237.1607	SAMN10432321	clinical	cd_8_group_1100	cd_4_group_6876	cd_2_group_19381
PDT000407771.1	PDS000030237.1607	SAMN10432322	clinical	cd_8_group_1100	cd_4_group_6876	cd_2_group_19381
PDT000417946.1	PDS000030237.1607	SAMN10597450	clinical	cd_8_group_1100	cd_4_group_6876	cd_2_group_20140
PDT000517707.1	PDS000030237.1607	SAMN11912901	clinical	cd_8_group_1100	cd_4_group_6876	cd_2_group_20140
PDT000523189.1	PDS000030237.1607	SAMN12052667	clinical	cd_8_group_1100	cd_4_group_6876	cd_2_group_20140
PDT000509287.1	PDS000030237.1607	SAMN11875310	clinical	cd_8_group_1100	cd_4_group_6876	cd_2_group_23121
PDT000624222.1	PDS000030237.1607	SAMN13207890	environmental/other	cd_8_group_1100	cd_4_group_6876	cd_2_group_23121
PDT000682372.1	PDS000030237.1607	SAMN14080498	environmental/other	cd_8_group_1100	cd_4_group_6876	cd_2_group_23121
PDT000548665.1	PDS000030237.1607	SAMN12354391	clinical	cd_8_group_1100	cd_4_group_6876	cd_2_group_24119
PDT000569715.1	PDS000030237.1607	SAMN12610393	clinical	cd_8_group_1100	cd_4_group_6876	cd_2_group_24119
PDT000574174.1	PDS000030237.1607	SAMN12641324	clinical	cd_8_group_1100	cd_4_group_6876	cd_2_group_24119
PDT000583084.1	PDS000030237.1607	SAMN12717227	clinical	cd_8_group_1100	cd_4_group_6876	cd_2_group_24119
PDT000589727.1	PDS000030237.1607	SAMN12799248	clinical	cd_8_group_1100	cd_4_group_6876	cd_2_group_24119
PDT000593808.1	PDS000030237.1607	SAMN12842643	clinical	cd_8_group_1100	cd_4_group_6876	cd_2_group_24119
PDT000600459.1	PDS000030237.1607	SAMN12911141	clinical	cd_8_group_1100	cd_4_group_6876	cd_2_group_24119
PDT000611685.1	PDS000030237.1607	SAMN13059117	clinical	cd_8_group_1100	cd_4_group_6876	cd_2_group_24119
PDT000616647.1	PDS000030237.1607	SAMN13087522	clinical	cd_8_group_1100	cd_4_group_6876	cd_2_group_24119
PDT000625160.1	PDS000030237.1607	SAMN13230911	clinical	cd_8_group_1100	cd_4_group_6876	cd_2_group_24119
PDT000639358.1	PDS000030237.1607	SAMN13470641	clinical	cd_8_group_1100	cd_4_group_6876	cd_2_group_24119
PDT000708492.1	PDS000030237.1607	SAMN14356370	clinical	cd_8_group_1100	cd_4_group_6876	cd_2_group_24119
PDT000771951.1	PDS000030237.1607	SAMN15376752	clinical	cd_8_group_1100	cd_4_group_6876	cd_2_group_24119
PDT000835940.1	PDS000030237.1607	SAMN16127804	clinical	cd_8_group_1100	cd_4_group_6876	cd_2_group_24119
PDT000917638.1	PDS000030237.1607	SAMN17079566	clinical	cd_8_group_1100	cd_4_group_6876	cd_2_group_24119
PDT000579348.1	PDS000030237.1607	SAMN12684507	environmental/other	cd_8_group_1100	cd_4_group_6876	cd_2_group_25059
PDT000627024.1	PDS000030237.1607	SAMN13264374	clinical	cd_8_group_1100	cd_4_group_6876	cd_2_group_25059
PDT000629885.1	PDS000030237.1607	SAMN13268770	clinical	cd_8_group_1100	cd_4_group_6876	cd_2_group_25059
PDT000646775.1	PDS000030237.1607	SAMN13615138	clinical	cd_8_group_1100	cd_4_group_6876	cd_2_group_25059
PDT000588506.1	PDS000030237.1607	SAMN12781434	clinical	cd_8_group_1100	cd_4_group_6876	cd_2_group_25413
PDT000624553.1	PDS000030237.1607	SAMN13191281	environmental/other	cd_8_group_1100	cd_4_group_6876	cd_2_group_25413
PDT000639448.1	PDS000030237.1607	SAMN13473158	clinical	cd_8_group_1100	cd_4_group_6876	cd_2_group_25413
PDT000649183.1	PDS000030237.1607	SAMN13659083	clinical	cd_8_group_1100	cd_4_group_6876	cd_2_group_25413
PDT000690032.1	PDS000030237.1607	SAMN14169390	environmental/other	cd_8_group_1100	cd_4_group_6876	cd_2_group_25413
PDT000690206.1	PDS000030237.1607	SAMN14174999	clinical	cd_8_group_1100	cd_4_group_6876	cd_2_group_25413
PDT000691015.1	PDS000030237.1607	SAMN14212791	clinical	cd_8_group_1100	cd_4_group_6876	cd_2_group_25413
PDT000708545.1	PDS000030237.1607	SAMN14360302	clinical	cd_8_group_1100	cd_4_group_6876	cd_2_group_25413
PDT000769250.1	PDS000030237.1607	SAMN15315582	environmental/other	cd_8_group_1100	cd_4_group_6876	cd_2_group_25413
PDT000769287.1	PDS000030237.1607	SAMN15326157	environmental/other	cd_8_group_1100	cd_4_group_6876	cd_2_group_25413
PDT000774736.1	PDS000030237.1607	SAMN15418218	clinical	cd_8_group_1100	cd_4_group_6876	cd_2_group_25413
PDT000785246.1	PDS000030237.1607	SAMN15497650	environmental/other	cd_8_group_1100	cd_4_group_6876	cd_2_group_25413
PDT000785253.1	PDS000030237.1607	SAMN15498556	environmental/other	cd_8_group_1100	cd_4_group_6876	cd_2_group_25413
PDT000785774.1	PDS000030237.1607	SAMN15507259	clinical	cd_8_group_1100	cd_4_group_6876	cd_2_group_25413
PDT000788965.1	PDS000030237.1607	SAMN15544577	environmental/other	cd_8_group_1100	cd_4_group_6876	cd_2_group_25413
PDT000789969.1	PDS000030237.1607	SAMN15573596	clinical	cd_8_group_1100	cd_4_group_6876	cd_2_group_25413
PDT000792771.1	PDS000030237.1607	SAMN15585249	clinical	cd_8_group_1100	cd_4_group_6876	cd_2_group_25413
PDT000793186.1	PDS000030237.1607	SAMN15588414	clinical	cd_8_group_1100	cd_4_group_6876	cd_2_group_25413
PDT000798149.1	PDS000030237.1607	SAMN15662573	clinical	cd_8_group_1100	cd_4_group_6876	cd_2_group_25413
PDT000798315.1	PDS000030237.1607	SAMN15663581	clinical	cd_8_group_1100	cd_4_group_6876	cd_2_group_25413
PDT000798316.1	PDS000030237.1607	SAMN15663583	clinical	cd_8_group_1100	cd_4_group_6876	cd_2_group_25413
PDT000799692.1	PDS000030237.1607	SAMN15678426	clinical	cd_8_group_1100	cd_4_group_6876	cd_2_group_25413
PDT000799981.1	PDS000030237.1607	SAMN15687544	clinical	cd_8_group_1100	cd_4_group_6876	cd_2_group_25413
PDT000801700.1	PDS000030237.1607	SAMN15721362	clinical	cd_8_group_1100	cd_4_group_6876	cd_2_group_25413
PDT000801703.1	PDS000030237.1607	SAMN15721365	clinical	cd_8_group_1100	cd_4_group_6876	cd_2_group_25413
PDT000801861.1	PDS000030237.1607	SAMN15723432	clinical	cd_8_group_1100	cd_4_group_6876	cd_2_group_25413
PDT000801867.1	PDS000030237.1607	SAMN15724464	clinical	cd_8_group_1100	cd_4_group_6876	cd_2_group_25413
PDT000801871.1	PDS000030237.1607	SAMN15724459	clinical	cd_8_group_1100	cd_4_group_6876	cd_2_group_25413
PDT000801873.1	PDS000030237.1607	SAMN15724455	clinical	cd_8_group_1100	cd_4_group_6876	cd_2_group_25413
PDT000804475.1	PDS000030237.1607	SAMN15760372	clinical	cd_8_group_1100	cd_4_group_6876	cd_2_group_25413
PDT000806852.1	PDS000030237.1607	SAMN15776835	environmental/other	cd_8_group_1100	cd_4_group_6876	cd_2_group_25413
PDT000807580.1	PDS000030237.1607	SAMN15793523	clinical	cd_8_group_1100	cd_4_group_6876	cd_2_group_25413
PDT000810002.1	PDS000030237.1607	SAMN15819202	clinical	cd_8_group_1100	cd_4_group_6876	cd_2_group_25413
PDT000830131.1	PDS000030237.1607	SAMN16064580	environmental/other	cd_8_group_1100	cd_4_group_6876	cd_2_group_25413
PDT000835827.1	PDS000030237.1607	SAMN16124592	clinical	cd_8_group_1100	cd_4_group_6876	cd_2_group_25413
PDT000835910.1	PDS000030237.1607	SAMN16124601	clinical	cd_8_group_1100	cd_4_group_6876	cd_2_group_25413
PDT000836929.1	PDS000030237.1607	SAMN16171043	environmental/other	cd_8_group_1100	cd_4_group_6876	cd_2_group_25413
PDT000838705.1	PDS000030237.1607	SAMN16202687	clinical	cd_8_group_1100	cd_4_group_6876	cd_2_group_25413
PDT000842380.1	PDS000030237.1607	SAMN16241253	clinical	cd_8_group_1100	cd_4_group_6876	cd_2_group_25413
PDT000848792.1	PDS000030237.1607	SAMN16280497	clinical	cd_8_group_1100	cd_4_group_6876	cd_2_group_25413
PDT000851686.1	PDS000030237.1607	SAMN16320929	clinical	cd_8_group_1100	cd_4_group_6876	cd_2_group_25413
PDT000851957.1	PDS000030237.1607	SAMN16330835	clinical	cd_8_group_1100	cd_4_group_6876	cd_2_group_25413
PDT000859247.1	PDS000030237.1607	SAMN16408507	clinical	cd_8_group_1100	cd_4_group_6876	cd_2_group_25413
PDT000864765.1	PDS000030237.1607	SAMN16517343	clinical	cd_8_group_1100	cd_4_group_6876	cd_2_group_25413
PDT000882650.1	PDS000030237.1607	SAMN16703282	environmental/other	cd_8_group_1100	cd_4_group_6876	cd_2_group_25413
PDT000888249.1	PDS000030237.1607	SAMN16729826	clinical	cd_8_group_1100	cd_4_group_6876	cd_2_group_25413
PDT000888916.1	PDS000030237.1607	SAMN16785234	clinical	cd_8_group_1100	cd_4_group_6876	cd_2_group_25413
PDT000888922.1	PDS000030237.1607	SAMN16785213	clinical	cd_8_group_1100	cd_4_group_6876	cd_2_group_25413
PDT000888923.1	PDS000030237.1607	SAMN16785038	clinical	cd_8_group_1100	cd_4_group_6876	cd_2_group_25413
PDT000891221.1	PDS000030237.1607	SAMN16810164	clinical	cd_8_group_1100	cd_4_group_6876	cd_2_group_25413
PDT000891267.1	PDS000030237.1607	SAMN16810522	clinical	cd_8_group_1100	cd_4_group_6876	cd_2_group_25413
PDT000892734.1	PDS000030237.1607	SAMN16827766	clinical	cd_8_group_1100	cd_4_group_6876	cd_2_group_25413
PDT000892748.1	PDS000030237.1607	SAMN16827788	clinical	cd_8_group_1100	cd_4_group_6876	cd_2_group_25413
PDT000893806.1	PDS000030237.1607	SAMN16843074	clinical	cd_8_group_1100	cd_4_group_6876	cd_2_group_25413
PDT000899002.1	PDS000030237.1607	SAMN16935314	clinical	cd_8_group_1100	cd_4_group_6876	cd_2_group_25413
PDT000906128.1	PDS000030237.1607	SAMN17027976	environmental/other	cd_8_group_1100	cd_4_group_6876	cd_2_group_25413
PDT000906132.1	PDS000030237.1607	SAMN17028772	clinical	cd_8_group_1100	cd_4_group_6876	cd_2_group_25413
PDT000908053.1	PDS000030237.1607	SAMN17040911	clinical	cd_8_group_1100	cd_4_group_6876	cd_2_group_25413
PDT000908156.1	PDS000030237.1607	SAMN17043312	environmental/other	cd_8_group_1100	cd_4_group_6876	cd_2_group_25413
PDT000908158.1	PDS000030237.1607	SAMN17043315	environmental/other	cd_8_group_1100	cd_4_group_6876	cd_2_group_25413
PDT000908166.1	PDS000030237.1607	SAMN17043311	environmental/other	cd_8_group_1100	cd_4_group_6876	cd_2_group_25413
PDT000908180.1	PDS000030237.1607	SAMN17043314	environmental/other	cd_8_group_1100	cd_4_group_6876	cd_2_group_25413
PDT000908185.1	PDS000030237.1607	SAMN17043319	environmental/other	cd_8_group_1100	cd_4_group_6876	cd_2_group_25413
PDT000908201.1	PDS000030237.1607	SAMN17043318	environmental/other	cd_8_group_1100	cd_4_group_6876	cd_2_group_25413
PDT000908203.1	PDS000030237.1607	SAMN17043309	environmental/other	cd_8_group_1100	cd_4_group_6876	cd_2_group_25413
PDT000908205.1	PDS000030237.1607	SAMN17043313	environmental/other	cd_8_group_1100	cd_4_group_6876	cd_2_group_25413
PDT000908292.1	PDS000030237.1607	SAMN17050470	clinical	cd_8_group_1100	cd_4_group_6876	cd_2_group_25413
PDT000908653.1	PDS000030237.1607	SAMN17052657	clinical	cd_8_group_1100	cd_4_group_6876	cd_2_group_25413
PDT000918735.1	PDS000030237.1607	SAMN17105847	clinical	cd_8_group_1100	cd_4_group_6876	cd_2_group_25413
PDT000920343.1	PDS000030237.1607	SAMN17130634	clinical	cd_8_group_1100	cd_4_group_6876	cd_2_group_25413
PDT000920346.1	PDS000030237.1607	SAMN17130635	clinical	cd_8_group_1100	cd_4_group_6876	cd_2_group_25413
PDT000925496.1	PDS000030237.1607	SAMN17169736	clinical	cd_8_group_1100	cd_4_group_6876	cd_2_group_25413
PDT000926102.1	PDS000030237.1607	SAMN17188035	environmental/other	cd_8_group_1100	cd_4_group_6876	cd_2_group_25413
PDT000927938.1	PDS000030237.1607	SAMN17209908	clinical	cd_8_group_1100	cd_4_group_6876	cd_2_group_25413
PDT000931530.1	PDS000030237.1607	SAMN17295553	clinical	cd_8_group_1100	cd_4_group_6876	cd_2_group_25413
PDT000938863.1	PDS000030237.1607	SAMN17391247	clinical	cd_8_group_1100	cd_4_group_6876	cd_2_group_25413
PDT000938870.1	PDS000030237.1607	SAMN17391256	clinical	cd_8_group_1100	cd_4_group_6876	cd_2_group_25413
PDT000939151.1	PDS000030237.1607	SAMN17485190	clinical	cd_8_group_1100	cd_4_group_6876	cd_2_group_25413
PDT000939810.1	PDS000030237.1607	SAMN17505737	environmental/other	cd_8_group_1100	cd_4_group_6876	cd_2_group_25413
PDT000940790.1	PDS000030237.1607	SAMN17570051	clinical	cd_8_group_1100	cd_4_group_6876	cd_2_group_25413
PDT000943064.1	PDS000030237.1607	SAMN17615187	clinical	cd_8_group_1100	cd_4_group_6876	cd_2_group_25413
PDT000946820.1	PDS000030237.1607	SAMN17762320	clinical	cd_8_group_1100	cd_4_group_6876	cd_2_group_25413
PDT000949670.1	PDS000030237.1607	SAMN17813090	environmental/other	cd_8_group_1100	cd_4_group_6876	cd_2_group_25413
PDT000949672.1	PDS000030237.1607	SAMN17813089	environmental/other	cd_8_group_1100	cd_4_group_6876	cd_2_group_25413
PDT000949676.1	PDS000030237.1607	SAMN17813091	environmental/other	cd_8_group_1100	cd_4_group_6876	cd_2_group_25413
PDT000950185.1	PDS000030237.1607	SAMN17816725	environmental/other	cd_8_group_1100	cd_4_group_6876	cd_2_group_25413
PDT000951922.1	PDS000030237.1607	SAMN17841457	environmental/other	cd_8_group_1100	cd_4_group_6876	cd_2_group_25413
PDT000966607.1	PDS000030237.1607	SAMN17952957	clinical	cd_8_group_1100	cd_4_group_6876	cd_2_group_25413
PDT000967116.1	PDS000030237.1607	SAMN17974919	clinical	cd_8_group_1100	cd_4_group_6876	cd_2_group_25413
PDT000967133.1	PDS000030237.1607	SAMN17974912	clinical	cd_8_group_1100	cd_4_group_6876	cd_2_group_25413
PDT000975783.1	PDS000030237.1607	SAMN18078093	environmental/other	cd_8_group_1100	cd_4_group_6876	cd_2_group_25413
PDT000976290.1	PDS000030237.1607	SAMN18097039	clinical	cd_8_group_1100	cd_4_group_6876	cd_2_group_25413
PDT000983144.1	PDS000030237.1607	SAMN18240885	clinical	cd_8_group_1100	cd_4_group_6876	cd_2_group_25413
PDT000983149.1	PDS000030237.1607	SAMN18240859	clinical	cd_8_group_1100	cd_4_group_6876	cd_2_group_25413
PDT000983678.1	PDS000030237.1607	SAMN18269676	environmental/other	cd_8_group_1100	cd_4_group_6876	cd_2_group_25413
PDT000984598.1	PDS000030237.1607	SAMN18289375	clinical	cd_8_group_1100	cd_4_group_6876	cd_2_group_25413
PDT000984744.1	PDS000030237.1607	SAMN18290089	clinical	cd_8_group_1100	cd_4_group_6876	cd_2_group_25413
PDT000989678.1	PDS000030237.1607	SAMN18438626	clinical	cd_8_group_1100	cd_4_group_6876	cd_2_group_25413
PDT000990338.1	PDS000030237.1607	SAMN18472960	clinical	cd_8_group_1100	cd_4_group_6876	cd_2_group_25413
PDT000990341.1	PDS000030237.1607	SAMN18472958	clinical	cd_8_group_1100	cd_4_group_6876	cd_2_group_25413
PDT000990498.1	PDS000030237.1607	SAMN18476824	clinical	cd_8_group_1100	cd_4_group_6876	cd_2_group_25413
PDT000990508.1	PDS000030237.1607	SAMN18476827	clinical	cd_8_group_1100	cd_4_group_6876	cd_2_group_25413
PDT000990648.1	PDS000030237.1607	SAMN18489861	clinical	cd_8_group_1100	cd_4_group_6876	cd_2_group_25413
PDT000993400.1	PDS000030237.1607	SAMN18528413	clinical	cd_8_group_1100	cd_4_group_6876	cd_2_group_25413
PDT000997195.1	PDS000030237.1607	SAMN18589625	environmental/other	cd_8_group_1100	cd_4_group_6876	cd_2_group_25413
PDT001001467.1	PDS000030237.1607	SAMN18649147	clinical	cd_8_group_1100	cd_4_group_6876	cd_2_group_25413
PDT001001470.1	PDS000030237.1607	SAMN18649142	clinical	cd_8_group_1100	cd_4_group_6876	cd_2_group_25413
PDT001001512.1	PDS000030237.1607	SAMN18649574	environmental/other	cd_8_group_1100	cd_4_group_6876	cd_2_group_25413
PDT001007408.1	PDS000030237.1607	SAMN18762435	clinical	cd_8_group_1100	cd_4_group_6876	cd_2_group_25413
PDT001007462.1	PDS000030237.1607	SAMN18766615	environmental/other	cd_8_group_1100	cd_4_group_6876	cd_2_group_25413
PDT001008815.1	PDS000030237.1607	SAMN18795810	environmental/other	cd_8_group_1100	cd_4_group_6876	cd_2_group_25413
PDT001008817.1	PDS000030237.1607	SAMN18795812	environmental/other	cd_8_group_1100	cd_4_group_6876	cd_2_group_25413
PDT001008820.1	PDS000030237.1607	SAMN18795809	environmental/other	cd_8_group_1100	cd_4_group_6876	cd_2_group_25413
PDT001014355.1	PDS000030237.1607	SAMN18870671	environmental/other	cd_8_group_1100	cd_4_group_6876	cd_2_group_25413
PDT001014367.1	PDS000030237.1607	SAMN18870757	environmental/other	cd_8_group_1100	cd_4_group_6876	cd_2_group_25413
PDT001015636.1	PDS000030237.1607	SAMN18901230	clinical	cd_8_group_1100	cd_4_group_6876	cd_2_group_25413
PDT001015905.1	PDS000030237.1607	SAMN18912795	environmental/other	cd_8_group_1100	cd_4_group_6876	cd_2_group_25413
PDT001016294.1	PDS000030237.1607	SAMN18926042	environmental/other	cd_8_group_1100	cd_4_group_6876	cd_2_group_25413
PDT001018182.1	PDS000030237.1607	SAMN18988658	environmental/other	cd_8_group_1100	cd_4_group_6876	cd_2_group_25413
PDT001018264.1	PDS000030237.1607	SAMN18990195	environmental/other	cd_8_group_1100	cd_4_group_6876	cd_2_group_25413
PDT001019265.1	PDS000030237.1607	SAMN19026531	clinical	cd_8_group_1100	cd_4_group_6876	cd_2_group_25413
PDT001023537.1	PDS000030237.1607	SAMN19101827	environmental/other	cd_8_group_1100	cd_4_group_6876	cd_2_group_25413
PDT001024257.1	PDS000030237.1607	SAMN19107225	clinical	cd_8_group_1100	cd_4_group_6876	cd_2_group_25413
PDT001024262.1	PDS000030237.1607	SAMN19107228	clinical	cd_8_group_1100	cd_4_group_6876	cd_2_group_25413
PDT001024279.1	PDS000030237.1607	SAMN19107255	clinical	cd_8_group_1100	cd_4_group_6876	cd_2_group_25413
PDT001036944.1	PDS000030237.1607	SAMN19222415	environmental/other	cd_8_group_1100	cd_4_group_6876	cd_2_group_25413
PDT001041766.1	PDS000030237.1607	SAMN19241335	clinical	cd_8_group_1100	cd_4_group_6876	cd_2_group_25413
PDT001042666.1	PDS000030237.1607	SAMN19267452	clinical	cd_8_group_1100	cd_4_group_6876	cd_2_group_25413
PDT001042732.1	PDS000030237.1607	SAMN19267794	environmental/other	cd_8_group_1100	cd_4_group_6876	cd_2_group_25413
PDT001042846.1	PDS000030237.1607	SAMN19267792	environmental/other	cd_8_group_1100	cd_4_group_6876	cd_2_group_25413
PDT001044955.1	PDS000030237.1607	SAMN19302442	environmental/other	cd_8_group_1100	cd_4_group_6876	cd_2_group_25413
PDT001045006.1	PDS000030237.1607	SAMN19302427	environmental/other	cd_8_group_1100	cd_4_group_6876	cd_2_group_25413
PDT001045746.1	PDS000030237.1607	SAMN19315498	environmental/other	cd_8_group_1100	cd_4_group_6876	cd_2_group_25413
PDT001045811.1	PDS000030237.1607	SAMN19316494	clinical	cd_8_group_1100	cd_4_group_6876	cd_2_group_25413
PDT001048150.1	PDS000030237.1607	SAMN19349398	clinical	cd_8_group_1100	cd_4_group_6876	cd_2_group_25413
PDT001048189.1	PDS000030237.1607	SAMN19349672	clinical	cd_8_group_1100	cd_4_group_6876	cd_2_group_25413
PDT001057023.1	PDS000030237.1607	SAMN19488926	clinical	cd_8_group_1100	cd_4_group_6876	cd_2_group_25413
PDT001057181.1	PDS000030237.1607	SAMN19488919	clinical	cd_8_group_1100	cd_4_group_6876	cd_2_group_25413
PDT001058507.1	PDS000030237.1607	SAMN19548287	clinical	cd_8_group_1100	cd_4_group_6876	cd_2_group_25413
PDT001063351.1	PDS000030237.1607	SAMN19595954	clinical	cd_8_group_1100	cd_4_group_6876	cd_2_group_25413
PDT001063354.1	PDS000030237.1607	SAMN19595956	clinical	cd_8_group_1100	cd_4_group_6876	cd_2_group_25413
PDT001065294.1	PDS000030237.1607	SAMN19640651	clinical	cd_8_group_1100	cd_4_group_6876	cd_2_group_25413
PDT001067593.1	PDS000030237.1607	SAMN19672965	environmental/other	cd_8_group_1100	cd_4_group_6876	cd_2_group_25413
PDT001069491.1	PDS000030237.1607	SAMN19694001	clinical	cd_8_group_1100	cd_4_group_6876	cd_2_group_25413
PDT001071022.1	PDS000030237.1607	SAMN19714139	clinical	cd_8_group_1100	cd_4_group_6876	cd_2_group_25413
PDT001071044.1	PDS000030237.1607	SAMN19714136	clinical	cd_8_group_1100	cd_4_group_6876	cd_2_group_25413
PDT001071089.1	PDS000030237.1607	SAMN19730642	clinical	cd_8_group_1100	cd_4_group_6876	cd_2_group_25413
PDT001071489.1	PDS000030237.1607	SAMN19730627	clinical	cd_8_group_1100	cd_4_group_6876	cd_2_group_25413
PDT001074646.1	PDS000030237.1607	SAMN19797465	clinical	cd_8_group_1100	cd_4_group_6876	cd_2_group_25413
PDT001075799.1	PDS000030237.1607	SAMN19814219	environmental/other	cd_8_group_1100	cd_4_group_6876	cd_2_group_25413
PDT001076046.1	PDS000030237.1607	SAMN19819878	clinical	cd_8_group_1100	cd_4_group_6876	cd_2_group_25413
PDT001079639.1	PDS000030237.1607	SAMN19954487	clinical	cd_8_group_1100	cd_4_group_6876	cd_2_group_25413
PDT001079680.1	PDS000030237.1607	SAMN19954461	clinical	cd_8_group_1100	cd_4_group_6876	cd_2_group_25413
PDT001080259.1	PDS000030237.1607	SAMN19986646	clinical	cd_8_group_1100	cd_4_group_6876	cd_2_group_25413
PDT001080966.1	PDS000030237.1607	SAMN19998601	clinical	cd_8_group_1100	cd_4_group_6876	cd_2_group_25413
PDT001082984.1	PDS000030237.1607	SAMN20081601	clinical	cd_8_group_1100	cd_4_group_6876	cd_2_group_25413
PDT001082987.1	PDS000030237.1607	SAMN20081606	clinical	cd_8_group_1100	cd_4_group_6876	cd_2_group_25413
PDT001083078.1	PDS000030237.1607	SAMN20082268	clinical	cd_8_group_1100	cd_4_group_6876	cd_2_group_25413
PDT001084365.1	PDS000030237.1607	SAMN20104137	clinical	cd_8_group_1100	cd_4_group_6876	cd_2_group_25413
PDT001086311.1	PDS000030237.1607	SAMN20151559	environmental/other	cd_8_group_1100	cd_4_group_6876	cd_2_group_25413
PDT001086362.1	PDS000030237.1607	SAMN20153890	environmental/other	cd_8_group_1100	cd_4_group_6876	cd_2_group_25413
PDT001089480.1	PDS000030237.1607	SAMN20203448	clinical	cd_8_group_1100	cd_4_group_6876	cd_2_group_25413
PDT001089488.1	PDS000030237.1607	SAMN20203618	clinical	cd_8_group_1100	cd_4_group_6876	cd_2_group_25413
PDT001089931.1	PDS000030237.1607	SAMN20223765	clinical	cd_8_group_1100	cd_4_group_6876	cd_2_group_25413
PDT001089934.1	PDS000030237.1607	SAMN20223762	clinical	cd_8_group_1100	cd_4_group_6876	cd_2_group_25413
PDT001090366.1	PDS000030237.1607	SAMN20249684	clinical	cd_8_group_1100	cd_4_group_6876	cd_2_group_25413
PDT001092518.1	PDS000030237.1607	SAMN20305310	clinical	cd_8_group_1100	cd_4_group_6876	cd_2_group_25413
PDT001093973.1	PDS000030237.1607	SAMN20339995	clinical	cd_8_group_1100	cd_4_group_6876	cd_2_group_25413
PDT001097025.1	PDS000030237.1607	SAMN20427070	clinical	cd_8_group_1100	cd_4_group_6876	cd_2_group_25413
PDT001097779.1	PDS000030237.1607	SAMN20448172	environmental/other	cd_8_group_1100	cd_4_group_6876	cd_2_group_25413
PDT001097789.1	PDS000030237.1607	SAMN20448307	environmental/other	cd_8_group_1100	cd_4_group_6876	cd_2_group_25413
PDT001101788.1	PDS000030237.1607	SAMN20521760	clinical	cd_8_group_1100	cd_4_group_6876	cd_2_group_25413
PDT001103594.1	PDS000030237.1607	SAMN20600852	clinical	cd_8_group_1100	cd_4_group_6876	cd_2_group_25413
PDT001103599.1	PDS000030237.1607	SAMN20600841	clinical	cd_8_group_1100	cd_4_group_6876	cd_2_group_25413
PDT001103603.1	PDS000030237.1607	SAMN20600795	clinical	cd_8_group_1100	cd_4_group_6876	cd_2_group_25413
PDT001105474.1	PDS000030237.1607	SAMN20666149	clinical	cd_8_group_1100	cd_4_group_6876	cd_2_group_25413
PDT001106615.1	PDS000030237.1607	SAMN20693841	clinical	cd_8_group_1100	cd_4_group_6876	cd_2_group_25413
PDT001108495.1	PDS000030237.1607	SAMN20745959	clinical	cd_8_group_1100	cd_4_group_6876	cd_2_group_25413
PDT001109754.1	PDS000030237.1607	SAMN20811284	clinical	cd_8_group_1100	cd_4_group_6876	cd_2_group_25413
PDT001116544.1	PDS000030237.1607	SAMN20970124	clinical	cd_8_group_1100	cd_4_group_6876	cd_2_group_25413
PDT001116552.1	PDS000030237.1607	SAMN20970127	clinical	cd_8_group_1100	cd_4_group_6876	cd_2_group_25413
PDT001117264.1	PDS000030237.1607	SAMN20995963	clinical	cd_8_group_1100	cd_4_group_6876	cd_2_group_25413
PDT001118066.1	PDS000030237.1607	SAMN21024047	clinical	cd_8_group_1100	cd_4_group_6876	cd_2_group_25413
PDT001118077.1	PDS000030237.1607	SAMN21024049	clinical	cd_8_group_1100	cd_4_group_6876	cd_2_group_25413
PDT001119518.1	PDS000030237.1607	SAMN21040592	clinical	cd_8_group_1100	cd_4_group_6876	cd_2_group_25413
PDT001120764.1	PDS000030237.1607	SAMN21161569	clinical	cd_8_group_1100	cd_4_group_6876	cd_2_group_25413
PDT001122320.1	PDS000030237.1607	SAMN21206646	clinical	cd_8_group_1100	cd_4_group_6876	cd_2_group_25413
PDT001126337.1	PDS000030237.1607	SAMN21367263	clinical	cd_8_group_1100	cd_4_group_6876	cd_2_group_25413
PDT001132133.1	PDS000030237.1607	SAMN21496393	clinical	cd_8_group_1100	cd_4_group_6876	cd_2_group_25413
PDT001137479.1	PDS000030237.1607	SAMN20571398	environmental/other	cd_8_group_1100	cd_4_group_6876	cd_2_group_25413
PDT001143126.1	PDS000030237.1607	SAMN21901576	clinical	cd_8_group_1100	cd_4_group_6876	cd_2_group_25413
PDT001143943.1	PDS000030237.1607	SAMN21974601	clinical	cd_8_group_1100	cd_4_group_6876	cd_2_group_25413
PDT001146416.1	PDS000030237.1607	SAMN22104248	clinical	cd_8_group_1100	cd_4_group_6876	cd_2_group_25413
PDT001146581.1	PDS000030237.1607	SAMN22127746	clinical	cd_8_group_1100	cd_4_group_6876	cd_2_group_25413
PDT001149603.1	PDS000030237.1607	SAMN22232265	clinical	cd_8_group_1100	cd_4_group_6876	cd_2_group_25413
PDT001157236.4	PDS000030237.1607	SAMN22405773	clinical	cd_8_group_1100	cd_4_group_6876	cd_2_group_25413
PDT001157243.4	PDS000030237.1607	SAMN22405765	clinical	cd_8_group_1100	cd_4_group_6876	cd_2_group_25413
PDT001157999.4	PDS000030237.1607	SAMN22442362	clinical	cd_8_group_1100	cd_4_group_6876	cd_2_group_25413
PDT001163940.1	PDS000030237.1607	SAMN22635811	clinical	cd_8_group_1100	cd_4_group_6876	cd_2_group_25413
PDT001164621.1	PDS000030237.1607	SAMN22783401	clinical	cd_8_group_1100	cd_4_group_6876	cd_2_group_25413
PDT001166210.1	PDS000030237.1607	SAMN22811259	environmental/other	cd_8_group_1100	cd_4_group_6876	cd_2_group_25413
PDT001167669.1	PDS000030237.1607	SAMN22842782	clinical	cd_8_group_1100	cd_4_group_6876	cd_2_group_25413
PDT001173289.1	PDS000030237.1607	SAMN23038633	clinical	cd_8_group_1100	cd_4_group_6876	cd_2_group_25413
PDT001179071.1	PDS000030237.1607	SAMN23310691	environmental/other	cd_8_group_1100	cd_4_group_6876	cd_2_group_25413
PDT001179075.1	PDS000030237.1607	SAMN23310467	clinical	cd_8_group_1100	cd_4_group_6876	cd_2_group_25413
PDT001183422.1	PDS000030237.1607	SAMN23407521	clinical	cd_8_group_1100	cd_4_group_6876	cd_2_group_25413
PDT001183899.1	PDS000030237.1607	SAMN23413304	clinical	cd_8_group_1100	cd_4_group_6876	cd_2_group_25413
PDT001215876.1	PDS000030237.1607	SAMN24609353	clinical	cd_8_group_1100	cd_4_group_6876	cd_2_group_25413
PDT001249349.1	PDS000030237.1607	SAMN25936969	environmental/other	cd_8_group_1100	cd_4_group_6876	cd_2_group_25413
PDT001271841.1	PDS000030237.1607	SAMN26816096	environmental/other	cd_8_group_1100	cd_4_group_6876	cd_2_group_25413
PDT001338004.3	PDS000030237.1607	SAMN29222692	clinical	cd_8_group_1100	cd_4_group_6876	cd_2_group_25413
PDT001370834.1	PDS000030237.1607	SAMN29977055	clinical	cd_8_group_1100	cd_4_group_6876	cd_2_group_25413
PDT001389510.1	PDS000030237.1607	SAMN30313476	clinical	cd_8_group_1100	cd_4_group_6876	cd_2_group_25413
PDT001449858.1	PDS000030237.1607	SAMN31230880	clinical	cd_8_group_1100	cd_4_group_6876	cd_2_group_25413
PDT001576923.1	PDS000030237.1607	SAMN32731526	clinical	cd_8_group_1100	cd_4_group_6876	cd_2_group_25413
PDT001708446.1	PDS000030237.1607	SAMN34406619	clinical	cd_8_group_1100	cd_4_group_6876	cd_2_group_25413
PDT001780675.1	PDS000030237.1607	SAMN35754867	clinical	cd_8_group_1100	cd_4_group_6876	cd_2_group_25413
PDT001818110.1	PDS000030237.1607	SAMN36471497	clinical	cd_8_group_1100	cd_4_group_6876	cd_2_group_25413
PDT001853105.1	PDS000030237.1607	SAMN37006486	clinical	cd_8_group_1100	cd_4_group_6876	cd_2_group_25413
PDT001877862.1	PDS000030237.1607	SAMN37326267	clinical	cd_8_group_1100	cd_4_group_6876	cd_2_group_25413
PDT001917467.1	PDS000030237.1607	SAMN37691473	clinical	cd_8_group_1100	cd_4_group_6876	cd_2_group_25413
PDT001941221.1	PDS000030237.1607	SAMN37846673	clinical	cd_8_group_1100	cd_4_group_6876	cd_2_group_25413
PDT001954229.1	PDS000030237.1607	SAMN37997445	clinical	cd_8_group_1100	cd_4_group_6876	cd_2_group_25413
PDT001973891.1	PDS000030237.1607	SAMN38144867	clinical	cd_8_group_1100	cd_4_group_6876	cd_2_group_25413
PDT001974901.1	PDS000030237.1607	SAMN38156214	environmental/other	cd_8_group_1100	cd_4_group_6876	cd_2_group_25413
PDT001974905.1	PDS000030237.1607	SAMN38156210	environmental/other	cd_8_group_1100	cd_4_group_6876	cd_2_group_25413
PDT001988276.1	PDS000030237.1607	SAMN38291469	clinical	cd_8_group_1100	cd_4_group_6876	cd_2_group_25413
PDT002024037.1	PDS000030237.1607	SAMN38764082	clinical	cd_8_group_1100	cd_4_group_6876	cd_2_group_25413
PDT002039744.1	PDS000030237.1607	SAMN39121600	clinical	cd_8_group_1100	cd_4_group_6876	cd_2_group_25413
PDT002063529.1	PDS000030237.1607	SAMN39596625	clinical	cd_8_group_1100	cd_4_group_6876	cd_2_group_25413
PDT002677073.1	PDS000030237.1607	SAMN47474090	clinical	cd_8_group_1100	cd_4_group_6876	cd_2_group_25413
PDT000620619.1	PDS000030237.1607	SAMN13159942	clinical	cd_8_group_1100	cd_4_group_6876	cd_2_group_26650
PDT000620621.1	PDS000030237.1607	SAMN13159955	clinical	cd_8_group_1100	cd_4_group_6876	cd_2_group_26650
PDT000645872.1	PDS000030237.1607	SAMN13568835	clinical	cd_8_group_1100	cd_4_group_6876	cd_2_group_27443
PDT000803060.1	PDS000030237.1607	SAMN15739500	clinical	cd_8_group_1100	cd_4_group_6876	cd_2_group_27443
PDT000869473.1	PDS000030237.1607	SAMN16564832	clinical	cd_8_group_1100	cd_4_group_6876	cd_2_group_27443
PDT000668120.2	PDS000030237.1607	SAMN13895698	clinical	cd_8_group_1100	cd_4_group_6876	cd_2_group_28091
PDT000668298.2	PDS000030237.1607	SAMN13898150	clinical	cd_8_group_1100	cd_4_group_6876	cd_2_group_28091
PDT000671965.1	PDS000030237.1607	SAMN13938336	clinical	cd_8_group_1100	cd_4_group_6876	cd_2_group_28091
PDT000692278.1	PDS000030237.1607	SAMN14247695	clinical	cd_8_group_1100	cd_4_group_6876	cd_2_group_28091
PDT000702490.1	PDS000030237.1607	SAMN14258576	clinical	cd_8_group_1100	cd_4_group_6876	cd_2_group_28091
PDT000710667.1	PDS000030237.1607	SAMN14406267	clinical	cd_8_group_1100	cd_4_group_6876	cd_2_group_28091
PDT000710672.1	PDS000030237.1607	SAMN14406275	clinical	cd_8_group_1100	cd_4_group_6876	cd_2_group_28091
PDT000714489.1	PDS000030237.1607	SAMN14453140	clinical	cd_8_group_1100	cd_4_group_6876	cd_2_group_28091
PDT000760037.1	PDS000030237.1607	SAMN15101294	clinical	cd_8_group_1100	cd_4_group_6876	cd_2_group_28091
PDT000682078.1	PDS000030237.1607	SAMN14075103	clinical	cd_8_group_1100	cd_4_group_6876	cd_2_group_28708
PDT000721073.1	PDS000030237.1607	SAMN14569969	clinical	cd_8_group_1100	cd_4_group_6876	cd_2_group_28708
PDT000721092.1	PDS000030237.1607	SAMN14569970	clinical	cd_8_group_1100	cd_4_group_6876	cd_2_group_28708
PDT000722579.1	PDS000030237.1607	SAMN14602556	clinical	cd_8_group_1100	cd_4_group_6876	cd_2_group_28708
PDT000743621.1	PDS000030237.1607	SAMN14992855	clinical	cd_8_group_1100	cd_4_group_6876	cd_2_group_28708
PDT000753873.1	PDS000030237.1607	SAMN15075646	clinical	cd_8_group_1100	cd_4_group_6876	cd_2_group_28708
PDT000760092.1	PDS000030237.1607	SAMN15103005	clinical	cd_8_group_1100	cd_4_group_6876	cd_2_group_28708
PDT000760452.1	PDS000030237.1607	SAMN15147080	clinical	cd_8_group_1100	cd_4_group_6876	cd_2_group_28708
PDT000761904.1	PDS000030237.1607	SAMN15160273	clinical	cd_8_group_1100	cd_4_group_6876	cd_2_group_28708
PDT000767346.1	PDS000030237.1607	SAMN15253631	clinical	cd_8_group_1100	cd_4_group_6876	cd_2_group_28708
PDT000769275.1	PDS000030237.1607	SAMN15326166	clinical	cd_8_group_1100	cd_4_group_6876	cd_2_group_28708
PDT000770442.1	PDS000030237.1607	SAMN15343209	clinical	cd_8_group_1100	cd_4_group_6876	cd_2_group_28708
PDT000771243.1	PDS000030237.1607	SAMN15358162	clinical	cd_8_group_1100	cd_4_group_6876	cd_2_group_28708
PDT000784290.1	PDS000030237.1607	SAMN15480644	clinical	cd_8_group_1100	cd_4_group_6876	cd_2_group_28708
PDT000784640.1	PDS000030237.1607	SAMN15493349	clinical	cd_8_group_1100	cd_4_group_6876	cd_2_group_28708
PDT000785463.1	PDS000030237.1607	SAMN15503745	clinical	cd_8_group_1100	cd_4_group_6876	cd_2_group_28708
PDT000785704.1	PDS000030237.1607	SAMN15506921	clinical	cd_8_group_1100	cd_4_group_6876	cd_2_group_28708
PDT000788242.1	PDS000030237.1607	SAMN15535006	clinical	cd_8_group_1100	cd_4_group_6876	cd_2_group_28708
PDT000788923.1	PDS000030237.1607	SAMN15544648	clinical	cd_8_group_1100	cd_4_group_6876	cd_2_group_28708
PDT000792664.1	PDS000030237.1607	SAMN15581462	clinical	cd_8_group_1100	cd_4_group_6876	cd_2_group_28708
PDT000796260.1	PDS000030237.1607	SAMN15641685	clinical	cd_8_group_1100	cd_4_group_6876	cd_2_group_28708
PDT000798473.1	PDS000030237.1607	SAMN15667246	clinical	cd_8_group_1100	cd_4_group_6876	cd_2_group_28708
PDT000855448.1	PDS000030237.1607	SAMN16367707	clinical	cd_8_group_1100	cd_4_group_6876	cd_2_group_28708
PDT000855687.1	PDS000030237.1607	SAMN16376559	clinical	cd_8_group_1100	cd_4_group_6876	cd_2_group_28708
PDT000855688.1	PDS000030237.1607	SAMN16376558	clinical	cd_8_group_1100	cd_4_group_6876	cd_2_group_28708
PDT000855689.1	PDS000030237.1607	SAMN16376556	clinical	cd_8_group_1100	cd_4_group_6876	cd_2_group_28708
PDT000863894.1	PDS000030237.1607	SAMN16486050	clinical	cd_8_group_1100	cd_4_group_6876	cd_2_group_28708
PDT000878160.1	PDS000030237.1607	SAMN16650995	clinical	cd_8_group_1100	cd_4_group_6876	cd_2_group_28708
PDT000884876.1	PDS000030237.1607	SAMN16714003	clinical	cd_8_group_1100	cd_4_group_6876	cd_2_group_28708
PDT000905407.1	PDS000030237.1607	SAMN17015542	clinical	cd_8_group_1100	cd_4_group_6876	cd_2_group_28708
PDT000989287.1	PDS000030237.1607	SAMN18433399	clinical	cd_8_group_1100	cd_4_group_6876	cd_2_group_28708
PDT001088331.1	PDS000030237.1607	SAMN20175018	clinical	cd_8_group_1100	cd_4_group_6876	cd_2_group_28708
PDT001129125.1	PDS000030237.1607	SAMN21414629	clinical	cd_8_group_1100	cd_4_group_6876	cd_2_group_28708
PDT001129143.1	PDS000030237.1607	SAMN21414631	clinical	cd_8_group_1100	cd_4_group_6876	cd_2_group_28708
PDT001202688.1	PDS000030237.1607	SAMN24021616	clinical	cd_8_group_1100	cd_4_group_6876	cd_2_group_28708
PDT001321165.1	PDS000030237.1607	SAMN28815420	clinical	cd_8_group_1100	cd_4_group_6876	cd_2_group_28708
PDT001363565.1	PDS000030237.1607	SAMN29795338	clinical	cd_8_group_1100	cd_4_group_6876	cd_2_group_28708
PDT000721049.1	PDS000030237.1607	SAMN14566379	clinical	cd_8_group_1100	cd_4_group_6876	cd_2_group_29806
PDT000727511.1	PDS000030237.1607	SAMN14739402	clinical	cd_8_group_1100	cd_4_group_6876	cd_2_group_29806
PDT000735543.1	PDS000030237.1607	SAMN14932948	clinical	cd_8_group_1100	cd_4_group_6876	cd_2_group_29806
PDT000743508.1	PDS000030237.1607	SAMN14984438	clinical	cd_8_group_1100	cd_4_group_6876	cd_2_group_29806
PDT000743588.1	PDS000030237.1607	SAMN14987893	clinical	cd_8_group_1100	cd_4_group_6876	cd_2_group_29806
PDT000743760.1	PDS000030237.1607	SAMN14995480	clinical	cd_8_group_1100	cd_4_group_6876	cd_2_group_29806
PDT000744370.1	PDS000030237.1607	SAMN14998579	clinical	cd_8_group_1100	cd_4_group_6876	cd_2_group_29806
PDT000744392.1	PDS000030237.1607	SAMN14998590	clinical	cd_8_group_1100	cd_4_group_6876	cd_2_group_29806
PDT000749465.1	PDS000030237.1607	SAMN15045461	clinical	cd_8_group_1100	cd_4_group_6876	cd_2_group_29806
PDT000762764.1	PDS000030237.1607	SAMN15187407	environmental/other	cd_8_group_1100	cd_4_group_6876	cd_2_group_29806
PDT000764601.1	PDS000030237.1607	SAMN15224349	clinical	cd_8_group_1100	cd_4_group_6876	cd_2_group_29806
PDT000767362.1	PDS000030237.1607	SAMN15253658	clinical	cd_8_group_1100	cd_4_group_6876	cd_2_group_29806
PDT000767363.1	PDS000030237.1607	SAMN15253655	clinical	cd_8_group_1100	cd_4_group_6876	cd_2_group_29806
PDT000768249.1	PDS000030237.1607	SAMN15317142	clinical	cd_8_group_1100	cd_4_group_6876	cd_2_group_29806
PDT000770455.1	PDS000030237.1607	SAMN15343256	clinical	cd_8_group_1100	cd_4_group_6876	cd_2_group_29806
PDT000771973.1	PDS000030237.1607	SAMN15376758	clinical	cd_8_group_1100	cd_4_group_6876	cd_2_group_29806
PDT000772141.1	PDS000030237.1607	SAMN15391608	clinical	cd_8_group_1100	cd_4_group_6876	cd_2_group_29806
PDT000787379.1	PDS000030237.1607	SAMN15521772	clinical	cd_8_group_1100	cd_4_group_6876	cd_2_group_29806
PDT000787557.1	PDS000030237.1607	SAMN15522012	clinical	cd_8_group_1100	cd_4_group_6876	cd_2_group_29806
PDT000806573.1	PDS000030237.1607	SAMN15775635	clinical	cd_8_group_1100	cd_4_group_6876	cd_2_group_29806
PDT000834465.1	PDS000030237.1607	SAMN16099851	clinical	cd_8_group_1100	cd_4_group_6876	cd_2_group_29806
PDT000836815.1	PDS000030237.1607	SAMN16124850	clinical	cd_8_group_1100	cd_4_group_6876	cd_2_group_29806
PDT000838391.1	PDS000030237.1607	SAMN16200499	clinical	cd_8_group_1100	cd_4_group_6876	cd_2_group_29806
PDT000850620.1	PDS000030237.1607	SAMN16294061	clinical	cd_8_group_1100	cd_4_group_6876	cd_2_group_29806
PDT000851137.1	PDS000030237.1607	SAMN16319702	clinical	cd_8_group_1100	cd_4_group_6876	cd_2_group_29806
PDT000855362.1	PDS000030237.1607	SAMN16366077	clinical	cd_8_group_1100	cd_4_group_6876	cd_2_group_29806
PDT000859162.1	PDS000030237.1607	SAMN16403987	clinical	cd_8_group_1100	cd_4_group_6876	cd_2_group_29806
PDT000861367.1	PDS000030237.1607	SAMN16431610	clinical	cd_8_group_1100	cd_4_group_6876	cd_2_group_29806
PDT000864211.1	PDS000030237.1607	SAMN16504989	clinical	cd_8_group_1100	cd_4_group_6876	cd_2_group_29806
PDT000877974.1	PDS000030237.1607	SAMN16635022	clinical	cd_8_group_1100	cd_4_group_6876	cd_2_group_29806
PDT000888900.1	PDS000030237.1607	SAMN16785218	clinical	cd_8_group_1100	cd_4_group_6876	cd_2_group_29806
PDT000889144.1	PDS000030237.1607	SAMN16793068	clinical	cd_8_group_1100	cd_4_group_6876	cd_2_group_29806
PDT000889630.1	PDS000030237.1607	SAMN16794970	clinical	cd_8_group_1100	cd_4_group_6876	cd_2_group_29806
PDT000892849.1	PDS000030237.1607	SAMN16828754	clinical	cd_8_group_1100	cd_4_group_6876	cd_2_group_29806
PDT000900902.1	PDS000030237.1607	SAMN16955003	clinical	cd_8_group_1100	cd_4_group_6876	cd_2_group_29806
PDT000972654.1	PDS000030237.1607	SAMN18057215	clinical	cd_8_group_1100	cd_4_group_6876	cd_2_group_29806
PDT000721126.1	PDS000030237.1607	SAMN14568379	environmental/other	cd_8_group_1100	cd_4_group_6876	cd_2_group_29810
PDT000734588.1	PDS000030237.1607	SAMN14898918	environmental/other	cd_8_group_1100	cd_4_group_6876	cd_2_group_29810
PDT000740508.1	PDS000030237.1607	SAMN14967775	clinical	cd_8_group_1100	cd_4_group_6876	cd_2_group_29810
PDT000744263.1	PDS000030237.1607	SAMN14998002	clinical	cd_8_group_1100	cd_4_group_6876	cd_2_group_29810
PDT000766589.1	PDS000030237.1607	SAMN15238183	clinical	cd_8_group_1100	cd_4_group_6876	cd_2_group_29810
PDT000771170.1	PDS000030237.1607	SAMN15357529	clinical	cd_8_group_1100	cd_4_group_6876	cd_2_group_29810
PDT000800238.1	PDS000030237.1607	SAMN15690368	environmental/other	cd_8_group_1100	cd_4_group_6876	cd_2_group_29810
PDT000801398.1	PDS000030237.1607	SAMN15717110	environmental/other	cd_8_group_1100	cd_4_group_6876	cd_2_group_29810
PDT000802243.1	PDS000030237.1607	SAMN15731536	clinical	cd_8_group_1100	cd_4_group_6876	cd_2_group_29810
PDT000814570.1	PDS000030237.1607	SAMN15846119	clinical	cd_8_group_1100	cd_4_group_6876	cd_2_group_29810
PDT000834810.1	PDS000030237.1607	SAMN16113740	environmental/other	cd_8_group_1100	cd_4_group_6876	cd_2_group_29810
PDT000847526.1	PDS000030237.1607	SAMN16262553	clinical	cd_8_group_1100	cd_4_group_6876	cd_2_group_29810
PDT000849455.1	PDS000030237.1607	SAMN16283090	clinical	cd_8_group_1100	cd_4_group_6876	cd_2_group_29810
PDT000851939.1	PDS000030237.1607	SAMN16329973	clinical	cd_8_group_1100	cd_4_group_6876	cd_2_group_29810
PDT000855845.1	PDS000030237.1607	SAMN16379064	clinical	cd_8_group_1100	cd_4_group_6876	cd_2_group_29810
PDT000856123.1	PDS000030237.1607	SAMN16380578	clinical	cd_8_group_1100	cd_4_group_6876	cd_2_group_29810
PDT000877298.1	PDS000030237.1607	SAMN16630200	clinical	cd_8_group_1100	cd_4_group_6876	cd_2_group_29810
PDT000938906.1	PDS000030237.1607	SAMN17391592	clinical	cd_8_group_1100	cd_4_group_6876	cd_2_group_29810
PDT000968190.1	PDS000030237.1607	SAMN17985845	clinical	cd_8_group_1100	cd_4_group_6876	cd_2_group_29810
PDT000998175.1	PDS000030237.1607	SAMN18617047	clinical	cd_8_group_1100	cd_4_group_6876	cd_2_group_29810
PDT001006153.1	PDS000030237.1607	SAMN18748478	clinical	cd_8_group_1100	cd_4_group_6876	cd_2_group_29810
PDT001016211.1	PDS000030237.1607	SAMN18920607	clinical	cd_8_group_1100	cd_4_group_6876	cd_2_group_29810
PDT001049544.1	PDS000030237.1607	SAMN19403813	clinical	cd_8_group_1100	cd_4_group_6876	cd_2_group_29810
PDT001069738.1	PDS000030237.1607	SAMN19695657	clinical	cd_8_group_1100	cd_4_group_6876	cd_2_group_29810
PDT001071097.1	PDS000030237.1607	SAMN19730638	clinical	cd_8_group_1100	cd_4_group_6876	cd_2_group_29810
PDT001097005.1	PDS000030237.1607	SAMN20427102	clinical	cd_8_group_1100	cd_4_group_6876	cd_2_group_29810
PDT001110872.1	PDS000030237.1607	SAMN20846979	clinical	cd_8_group_1100	cd_4_group_6876	cd_2_group_29810
PDT001115443.1	PDS000030237.1607	SAMN20934335	clinical	cd_8_group_1100	cd_4_group_6876	cd_2_group_29810
PDT001125183.1	PDS000030237.1607	SAMN21310567	clinical	cd_8_group_1100	cd_4_group_6876	cd_2_group_29810
PDT001135733.1	PDS000030237.1607	SAMN21546959	clinical	cd_8_group_1100	cd_4_group_6876	cd_2_group_29810
PDT001145131.1	PDS000030237.1607	SAMN22060381	clinical	cd_8_group_1100	cd_4_group_6876	cd_2_group_29810
PDT001150294.1	PDS000030237.1607	SAMN22244856	clinical	cd_8_group_1100	cd_4_group_6876	cd_2_group_29810
PDT001162108.1	PDS000030237.1607	SAMN22570760	clinical	cd_8_group_1100	cd_4_group_6876	cd_2_group_29810
PDT001172110.1	PDS000030237.1607	SAMN23008205	clinical	cd_8_group_1100	cd_4_group_6876	cd_2_group_29810
PDT001176047.1	PDS000030237.1607	SAMN23211530	clinical	cd_8_group_1100	cd_4_group_6876	cd_2_group_29810
PDT001229830.1	PDS000030237.1607	SAMN25228498	clinical	cd_8_group_1100	cd_4_group_6876	cd_2_group_29810
PDT001237748.1	PDS000030237.1607	SAMN25638033	clinical	cd_8_group_1100	cd_4_group_6876	cd_2_group_29810
PDT001326309.1	PDS000030237.1607	SAMN28937884	clinical	cd_8_group_1100	cd_4_group_6876	cd_2_group_29810
PDT001394214.1	PDS000030237.1607	SAMN30412659	clinical	cd_8_group_1100	cd_4_group_6876	cd_2_group_29810
PDT001416742.1	PDS000030237.1607	SAMN30837751	clinical	cd_8_group_1100	cd_4_group_6876	cd_2_group_29810
PDT001436925.1	PDS000030237.1607	SAMN31088503	clinical	cd_8_group_1100	cd_4_group_6876	cd_2_group_29810
PDT001449899.1	PDS000030237.1607	SAMN31230919	clinical	cd_8_group_1100	cd_4_group_6876	cd_2_group_29810
PDT001476089.1	PDS000030237.1607	SAMN31601942	clinical	cd_8_group_1100	cd_4_group_6876	cd_2_group_29810
PDT001503763.1	PDS000030237.1607	SAMN31898151	clinical	cd_8_group_1100	cd_4_group_6876	cd_2_group_29810
PDT001679576.1	PDS000030237.1607	SAMN34079153	clinical	cd_8_group_1100	cd_4_group_6876	cd_2_group_29810
PDT002467698.1	PDS000030237.1607	SAMN44750874	clinical	cd_8_group_1100	cd_4_group_6876	cd_2_group_29810
PDT000724701.1	PDS000030237.1607	SAMN14653855	clinical	cd_8_group_1100	cd_4_group_6876	cd_2_group_29873
PDT000725093.1	PDS000030237.1607	SAMN14671916	clinical	cd_8_group_1100	cd_4_group_6876	cd_2_group_29873
PDT000725806.1	PDS000030237.1607	SAMN14691704	clinical	cd_8_group_1100	cd_4_group_6876	cd_2_group_29873
PDT000727519.1	PDS000030237.1607	SAMN14739412	clinical	cd_8_group_1100	cd_4_group_6876	cd_2_group_29873
PDT000729051.1	PDS000030237.1607	SAMN14770718	clinical	cd_8_group_1100	cd_4_group_6876	cd_2_group_29873
PDT000729324.1	PDS000030237.1607	SAMN14781395	clinical	cd_8_group_1100	cd_4_group_6876	cd_2_group_29873
PDT000731993.1	PDS000030237.1607	SAMN14842540	clinical	cd_8_group_1100	cd_4_group_6876	cd_2_group_29873
PDT000733708.1	PDS000030237.1607	SAMN14860098	clinical	cd_8_group_1100	cd_4_group_6876	cd_2_group_29873
PDT000733711.1	PDS000030237.1607	SAMN14860097	clinical	cd_8_group_1100	cd_4_group_6876	cd_2_group_29873
PDT000733726.1	PDS000030237.1607	SAMN14860092	clinical	cd_8_group_1100	cd_4_group_6876	cd_2_group_29873
PDT000734281.1	PDS000030237.1607	SAMN14891649	clinical	cd_8_group_1100	cd_4_group_6876	cd_2_group_29873
PDT000739604.1	PDS000030237.1607	SAMN14944812	clinical	cd_8_group_1100	cd_4_group_6876	cd_2_group_29873
PDT000749561.1	PDS000030237.1607	SAMN15048728	clinical	cd_8_group_1100	cd_4_group_6876	cd_2_group_29873
PDT000749566.1	PDS000030237.1607	SAMN15048726	clinical	cd_8_group_1100	cd_4_group_6876	cd_2_group_29873
PDT000755764.1	PDS000030237.1607	SAMN15082874	clinical	cd_8_group_1100	cd_4_group_6876	cd_2_group_29873
PDT000761314.1	PDS000030237.1607	SAMN15153964	clinical	cd_8_group_1100	cd_4_group_6876	cd_2_group_29873
PDT000766614.1	PDS000030237.1607	SAMN15239011	clinical	cd_8_group_1100	cd_4_group_6876	cd_2_group_29873
PDT000769323.1	PDS000030237.1607	SAMN15327256	clinical	cd_8_group_1100	cd_4_group_6876	cd_2_group_29873
PDT000773608.1	PDS000030237.1607	SAMN15395499	environmental/other	cd_8_group_1100	cd_4_group_6876	cd_2_group_29873
PDT000774381.1	PDS000030237.1607	SAMN15407390	clinical	cd_8_group_1100	cd_4_group_6876	cd_2_group_29873
PDT000774710.1	PDS000030237.1607	SAMN15418181	clinical	cd_8_group_1100	cd_4_group_6876	cd_2_group_29873
PDT000785666.1	PDS000030237.1607	SAMN15505292	clinical	cd_8_group_1100	cd_4_group_6876	cd_2_group_29873
PDT000788212.1	PDS000030237.1607	SAMN15532318	environmental/other	cd_8_group_1100	cd_4_group_6876	cd_2_group_29873
PDT000788941.1	PDS000030237.1607	SAMN15545028	clinical	cd_8_group_1100	cd_4_group_6876	cd_2_group_29873
PDT000789919.1	PDS000030237.1607	SAMN15573433	clinical	cd_8_group_1100	cd_4_group_6876	cd_2_group_29873
PDT000798221.1	PDS000030237.1607	SAMN15663314	clinical	cd_8_group_1100	cd_4_group_6876	cd_2_group_29873
PDT000800118.1	PDS000030237.1607	SAMN15690295	environmental/other	cd_8_group_1100	cd_4_group_6876	cd_2_group_29873
PDT000802067.1	PDS000030237.1607	SAMN15729782	clinical	cd_8_group_1100	cd_4_group_6876	cd_2_group_29873
PDT000807362.1	PDS000030237.1607	SAMN15786815	clinical	cd_8_group_1100	cd_4_group_6876	cd_2_group_29873
PDT000816262.1	PDS000030237.1607	SAMN15857499	clinical	cd_8_group_1100	cd_4_group_6876	cd_2_group_29873
PDT000820861.1	PDS000030237.1607	SAMN15902328	clinical	cd_8_group_1100	cd_4_group_6876	cd_2_group_29873
PDT000830066.1	PDS000030237.1607	SAMN16064515	clinical	cd_8_group_1100	cd_4_group_6876	cd_2_group_29873
PDT000842349.1	PDS000030237.1607	SAMN16240985	clinical	cd_8_group_1100	cd_4_group_6876	cd_2_group_29873
PDT000843002.1	PDS000030237.1607	SAMN16243412	clinical	cd_8_group_1100	cd_4_group_6876	cd_2_group_29873
PDT000850038.1	PDS000030237.1607	SAMN16289381	clinical	cd_8_group_1100	cd_4_group_6876	cd_2_group_29873
PDT000851940.1	PDS000030237.1607	SAMN16329978	clinical	cd_8_group_1100	cd_4_group_6876	cd_2_group_29873
PDT000855494.1	PDS000030237.1607	SAMN16373931	clinical	cd_8_group_1100	cd_4_group_6876	cd_2_group_29873
PDT000856255.1	PDS000030237.1607	SAMN16382338	clinical	cd_8_group_1100	cd_4_group_6876	cd_2_group_29873
PDT000856261.1	PDS000030237.1607	SAMN16382335	clinical	cd_8_group_1100	cd_4_group_6876	cd_2_group_29873
PDT000864733.1	PDS000030237.1607	SAMN16516740	clinical	cd_8_group_1100	cd_4_group_6876	cd_2_group_29873
PDT000901458.1	PDS000030237.1607	SAMN16970282	clinical	cd_8_group_1100	cd_4_group_6876	cd_2_group_29873
PDT000996090.1	PDS000030237.1607	SAMN18585467	clinical	cd_8_group_1100	cd_4_group_6876	cd_2_group_29873
PDT001004381.1	PDS000030237.1607	SAMN18716495	clinical	cd_8_group_1100	cd_4_group_6876	cd_2_group_29873
PDT001005651.1	PDS000030237.1607	SAMN18741965	clinical	cd_8_group_1100	cd_4_group_6876	cd_2_group_29873
PDT001009876.1	PDS000030237.1607	SAMN18813797	clinical	cd_8_group_1100	cd_4_group_6876	cd_2_group_29873
PDT001081429.1	PDS000030237.1607	SAMN20011235	clinical	cd_8_group_1100	cd_4_group_6876	cd_2_group_29873
PDT001092947.1	PDS000030237.1607	SAMN20308218	clinical	cd_8_group_1100	cd_4_group_6876	cd_2_group_29873
PDT001094300.1	PDS000030237.1607	SAMN20343652	clinical	cd_8_group_1100	cd_4_group_6876	cd_2_group_29873
PDT001108330.1	PDS000030237.1607	SAMN20734170	clinical	cd_8_group_1100	cd_4_group_6876	cd_2_group_29873
PDT001161177.1	PDS000030237.1607	SAMN22561263	clinical	cd_8_group_1100	cd_4_group_6876	cd_2_group_29873
PDT001235395.1	PDS000030237.1607	SAMN25525240	clinical	cd_8_group_1100	cd_4_group_6876	cd_2_group_29873
PDT001251900.1	PDS000030237.1607	SAMN25999599	clinical	cd_8_group_1100	cd_4_group_6876	cd_2_group_29873
PDT001663574.1	PDS000030237.1607	SAMN33798871	clinical	cd_8_group_1100	cd_4_group_6876	cd_2_group_29873
PDT000730885.1	PDS000030237.1607	SAMN14838092	clinical	cd_8_group_1100	cd_4_group_6876	cd_2_group_29995
PDT000743607.1	PDS000030237.1607	SAMN14988449	clinical	cd_8_group_1100	cd_4_group_6876	cd_2_group_29995
PDT000761962.1	PDS000030237.1607	SAMN15165802	clinical	cd_8_group_1100	cd_4_group_6876	cd_2_group_29995
PDT000781120.1	PDS000030237.1607	SAMN15428857	environmental/other	cd_8_group_1100	cd_4_group_6876	cd_2_group_29995
PDT000949873.1	PDS000030237.1607	SAMN17814233	environmental/other	cd_8_group_1100	cd_4_group_6876	cd_2_group_29995
PDT000733676.1	PDS000030237.1607	SAMN14857931	clinical	cd_8_group_1100	cd_4_group_6876	cd_2_group_30019
PDT000740936.1	PDS000030237.1607	SAMN14974094	clinical	cd_8_group_1100	cd_4_group_6876	cd_2_group_30019
PDT000743590.1	PDS000030237.1607	SAMN14988062	clinical	cd_8_group_1100	cd_4_group_6876	cd_2_group_30019
PDT000761966.1	PDS000030237.1607	SAMN15165807	clinical	cd_8_group_1100	cd_4_group_6876	cd_2_group_30019
PDT000764600.1	PDS000030237.1607	SAMN15224338	clinical	cd_8_group_1100	cd_4_group_6876	cd_2_group_30019
PDT000770519.1	PDS000030237.1607	SAMN15344691	clinical	cd_8_group_1100	cd_4_group_6876	cd_2_group_30019
PDT000771941.1	PDS000030237.1607	SAMN15376744	clinical	cd_8_group_1100	cd_4_group_6876	cd_2_group_30019
PDT000771944.1	PDS000030237.1607	SAMN15376689	clinical	cd_8_group_1100	cd_4_group_6876	cd_2_group_30019
PDT000797101.1	PDS000030237.1607	SAMN15650404	clinical	cd_8_group_1100	cd_4_group_6876	cd_2_group_30019
PDT000804424.1	PDS000030237.1607	SAMN15760181	clinical	cd_8_group_1100	cd_4_group_6876	cd_2_group_30019
PDT000830551.1	PDS000030237.1607	SAMN16074154	clinical	cd_8_group_1100	cd_4_group_6876	cd_2_group_30019
PDT000743618.1	PDS000030237.1607	SAMN14992834	clinical	cd_8_group_1100	cd_4_group_6876	cd_2_group_30109
PDT000755795.1	PDS000030237.1607	SAMN15083272	clinical	cd_8_group_1100	cd_4_group_6876	cd_2_group_30109
PDT000759993.1	PDS000030237.1607	SAMN15099416	clinical	cd_8_group_1100	cd_4_group_6876	cd_2_group_30109
PDT000761955.1	PDS000030237.1607	SAMN15165800	clinical	cd_8_group_1100	cd_4_group_6876	cd_2_group_30109
PDT000820808.1	PDS000030237.1607	SAMN15902168	clinical	cd_8_group_1100	cd_4_group_6876	cd_2_group_30109
PDT000949732.1	PDS000030237.1607	SAMN17813372	clinical	cd_8_group_1100	cd_4_group_6876	cd_2_group_30109
PDT000784173.1	PDS000030237.1607	SAMN15470438	clinical	cd_8_group_1100	cd_4_group_6876	cd_2_group_31202
PDT000816229.1	PDS000030237.1607	SAMN15857004	clinical	cd_8_group_1100	cd_4_group_6876	cd_2_group_31202
PDT000819562.1	PDS000030237.1607	SAMN15888820	clinical	cd_8_group_1100	cd_4_group_6876	cd_2_group_31202
PDT000836817.1	PDS000030237.1607	SAMN16124844	clinical	cd_8_group_1100	cd_4_group_6876	cd_2_group_31202
PDT000795828.1	PDS000030237.1607	SAMN15638701	clinical	cd_8_group_1100	cd_4_group_6876	cd_2_group_31585
PDT000795875.1	PDS000030237.1607	SAMN15639245	clinical	cd_8_group_1100	cd_4_group_6876	cd_2_group_31585
PDT000795879.1	PDS000030237.1607	SAMN15639244	clinical	cd_8_group_1100	cd_4_group_6876	cd_2_group_31585
PDT000817016.1	PDS000030237.1607	SAMN15862955	clinical	cd_8_group_1100	cd_4_group_6876	cd_2_group_32095
PDT000834445.1	PDS000030237.1607	SAMN16099812	clinical	cd_8_group_1100	cd_4_group_6876	cd_2_group_32095
PDT000836034.1	PDS000030237.1607	SAMN16129453	clinical	cd_8_group_1100	cd_4_group_6876	cd_2_group_32095
PDT000820082.1	PDS000030237.1607	SAMN15897370	clinical	cd_8_group_1100	cd_4_group_6876	cd_2_group_32184
PDT000820410.1	PDS000030237.1607	SAMN15900635	clinical	cd_8_group_1100	cd_4_group_6876	cd_2_group_32184
PDT000983303.1	PDS000030237.1607	SAMN18205473	clinical	cd_8_group_1100	cd_4_group_6876	cd_2_group_32184
PDT000997558.1	PDS000030237.1607	SAMN18606723	clinical	cd_8_group_1100	cd_4_group_6876	cd_2_group_32184
PDT001005589.1	PDS000030237.1607	SAMN18740603	clinical	cd_8_group_1100	cd_4_group_6876	cd_2_group_32184
PDT001071056.1	PDS000030237.1607	SAMN19727957	clinical	cd_8_group_1100	cd_4_group_6876	cd_2_group_32184
PDT001120572.1	PDS000030237.1607	SAMN21160133	clinical	cd_8_group_1100	cd_4_group_6876	cd_2_group_32184
PDT001157906.2	PDS000030237.1607	SAMN22425120	clinical	cd_8_group_1100	cd_4_group_6876	cd_2_group_32184
PDT001469364.1	PDS000030237.1607	SAMN31491561	clinical	cd_8_group_1100	cd_4_group_6876	cd_2_group_32184
PDT001485475.1	PDS000030237.1607	SAMN31717262	clinical	cd_8_group_1100	cd_4_group_6876	cd_2_group_32184
PDT000820648.1	PDS000030237.1607	SAMN15901730	clinical	cd_8_group_1100	cd_4_group_6876	cd_2_group_32206
PDT000823993.1	PDS000030237.1607	SAMN15934891	clinical	cd_8_group_1100	cd_4_group_6876	cd_2_group_32206
PDT000835805.1	PDS000030237.1607	SAMN16124733	clinical	cd_8_group_1100	cd_4_group_6876	cd_2_group_32206
PDT000841617.1	PDS000030237.1607	SAMN16234443	clinical	cd_8_group_1100	cd_4_group_6876	cd_2_group_32206
PDT001025921.1	PDS000030237.1607	SAMN19162152	clinical	cd_8_group_1100	cd_4_group_6876	cd_2_group_32206
PDT001057188.1	PDS000030237.1607	SAMN19489659	clinical	cd_8_group_1100	cd_4_group_6876	cd_2_group_32206
PDT001063183.1	PDS000030237.1607	SAMN19595914	clinical	cd_8_group_1100	cd_4_group_6876	cd_2_group_32206
PDT001183990.1	PDS000030237.1607	SAMN23415384	clinical	cd_8_group_1100	cd_4_group_6876	cd_2_group_32206
PDT000834309.1	PDS000030237.1607	SAMN16093204	clinical	cd_8_group_1100	cd_4_group_6876	cd_2_group_32493
PDT000863495.1	PDS000030237.1607	SAMN16481068	environmental/other	cd_8_group_1100	cd_4_group_6876	cd_2_group_32493
PDT000842291.1	PDS000030237.1607	SAMN16240624	clinical	cd_8_group_1100	cd_4_group_6876	cd_2_group_32770
PDT000849400.1	PDS000030237.1607	SAMN16282988	clinical	cd_8_group_1100	cd_4_group_6876	cd_2_group_32770
PDT000852021.1	PDS000030237.1607	SAMN16333224	clinical	cd_8_group_1100	cd_4_group_6876	cd_2_group_32992
PDT000855360.1	PDS000030237.1607	SAMN16366080	clinical	cd_8_group_1100	cd_4_group_6876	cd_2_group_32992
PDT000984612.1	PDS000030237.1607	SAMN18290457	clinical	cd_8_group_1100	cd_4_group_6876	cd_2_group_32992
PDT000864393.1	PDS000030237.1607	SAMN16515999	clinical	cd_8_group_1100	cd_4_group_6876	cd_2_group_33434
PDT000891423.1	PDS000030237.1607	SAMN16811323	clinical	cd_8_group_1100	cd_4_group_6876	cd_2_group_33434
PDT000872664.1	PDS000030237.1607	SAMN16597211	clinical	cd_8_group_1100	cd_4_group_6876	cd_2_group_33725
PDT000928878.1	PDS000030237.1607	SAMN17241732	clinical	cd_8_group_1100	cd_4_group_6876	cd_2_group_33725
PDT000877197.1	PDS000030237.1607	SAMN16629828	clinical	cd_8_group_1100	cd_4_group_6876	cd_2_group_33796
PDT000897524.1	PDS000030237.1607	SAMN16876362	clinical	cd_8_group_1100	cd_4_group_6876	cd_2_group_33796
PDT000901416.1	PDS000030237.1607	SAMN16969907	clinical	cd_8_group_1100	cd_4_group_6876	cd_2_group_33796
PDT000905656.1	PDS000030237.1607	SAMN17018844	clinical	cd_8_group_1100	cd_4_group_6876	cd_2_group_33796
PDT000986167.1	PDS000030237.1607	SAMN18336557	clinical	cd_8_group_1100	cd_4_group_6876	cd_2_group_36621
PDT001057803.1	PDS000030237.1607	SAMN19514088	clinical	cd_8_group_1100	cd_4_group_6876	cd_2_group_36621
PDT001215542.1	PDS000030237.1607	SAMN24592031	clinical	cd_8_group_1100	cd_4_group_6876	cd_2_group_36621
PDT000991468.1	PDS000030237.1607	SAMN18514977	clinical	cd_8_group_1100	cd_4_group_6876	cd_2_group_36751
PDT000991469.1	PDS000030237.1607	SAMN18514979	clinical	cd_8_group_1100	cd_4_group_6876	cd_2_group_36751
PDT000991470.1	PDS000030237.1607	SAMN18514978	clinical	cd_8_group_1100	cd_4_group_6876	cd_2_group_36751
PDT000997192.1	PDS000030237.1607	SAMN18589627	environmental/other	cd_8_group_1100	cd_4_group_6876	cd_2_group_36815
PDT001023011.1	PDS000030237.1607	SAMN19092262	clinical	cd_8_group_1100	cd_4_group_6876	cd_2_group_36815
PDT001018381.1	PDS000030237.1607	SAMN19007782	clinical	cd_8_group_1100	cd_4_group_6876	cd_2_group_37409
PDT001063345.1	PDS000030237.1607	SAMN19595944	clinical	cd_8_group_1100	cd_4_group_6876	cd_2_group_37409
PDT001040059.1	PDS000030237.1607	SAMN19229991	environmental/other	cd_8_group_1100	cd_4_group_6876	cd_2_group_37750
PDT001058609.1	PDS000030237.1607	SAMN19549441	environmental/other	cd_8_group_1100	cd_4_group_6876	cd_2_group_37750
PDT001059077.1	PDS000030237.1607	SAMN19573684	environmental/other	cd_8_group_1100	cd_4_group_6876	cd_2_group_37750
PDT001096387.1	PDS000030237.1607	SAMN20399985	clinical	cd_8_group_1100	cd_4_group_6876	cd_2_group_37750
PDT001096396.1	PDS000030237.1607	SAMN20400316	clinical	cd_8_group_1100	cd_4_group_6876	cd_2_group_37750
PDT001043561.1	PDS000030237.1607	SAMN19284326	clinical	cd_8_group_1100	cd_4_group_6876	cd_2_group_37821
PDT001077953.1	PDS000030237.1607	SAMN19896653	clinical	cd_8_group_1100	cd_4_group_6876	cd_2_group_37821
PDT001095575.1	PDS000030237.1607	SAMN20363667	clinical	cd_8_group_1100	cd_4_group_6876	cd_2_group_37821
PDT001082958.1	PDS000030237.1607	SAMN20081500	clinical	cd_8_group_1100	cd_4_group_6876	cd_2_group_38572
PDT001084388.1	PDS000030237.1607	SAMN20104130	clinical	cd_8_group_1100	cd_4_group_6876	cd_2_group_38572
PDT001088320.1	PDS000030237.1607	SAMN20174936	clinical	cd_8_group_1100	cd_4_group_6876	cd_2_group_38572
PDT001088340.1	PDS000030237.1607	SAMN20174934	clinical	cd_8_group_1100	cd_4_group_6876	cd_2_group_38572
PDT001149339.1	PDS000030237.1607	SAMN22226021	environmental/other	cd_8_group_1100	cd_4_group_6876	cd_2_group_41081
PDT001172714.1	PDS000030237.1607	SAMN23011501	clinical	cd_8_group_1100	cd_4_group_6876	cd_2_group_41081
PDT001172108.1	PDS000030237.1607	SAMN23008207	clinical	cd_8_group_1100	cd_4_group_6876	cd_2_group_41873
PDT001176034.1	PDS000030237.1607	SAMN23211534	clinical	cd_8_group_1100	cd_4_group_6876	cd_2_group_41873
PDT001223356.1	PDS000030237.1607	SAMN25001179	clinical	cd_8_group_1100	cd_4_group_6876	cd_2_group_43135
PDT001232050.1	PDS000030237.1607	SAMN25287294	clinical	cd_8_group_1100	cd_4_group_6876	cd_2_group_43135
PDT001263948.1	PDS000030237.1607	SAMN26539519	environmental/other	cd_8_group_1100	cd_4_group_6876	cd_2_group_43977
PDT001264320.1	PDS000030237.1607	SAMN26642984	environmental/other	cd_8_group_1100	cd_4_group_6876	cd_2_group_43977
PDT001374737.1	PDS000030237.1607	SAMN30056144	clinical	cd_8_group_1100	cd_4_group_6876	cd_2_group_43977
PDT001450825.1	PDS000030237.1607	SAMN31252379	clinical	cd_8_group_1100	cd_4_group_6876	cd_2_group_43977
PDT001279263.1	PDS000030237.1607	SAMN27285661	clinical	cd_8_group_1100	cd_4_group_6876	cd_2_group_44378
PDT001292920.1	PDS000030237.1607	SAMN27739316	clinical	cd_8_group_1100	cd_4_group_6876	cd_2_group_44378
PDT001296724.1	PDS000030237.1607	SAMN27992933	clinical	cd_8_group_1100	cd_4_group_6876	cd_2_group_44378
PDT001350620.1	PDS000030237.1607	SAMN29444845	clinical	cd_8_group_1100	cd_4_group_6876	cd_2_group_44378
PDT001373183.1	PDS000030237.1607	SAMN30027735	clinical	cd_8_group_1100	cd_4_group_6876	cd_2_group_44378
PDT001377937.1	PDS000030237.1607	SAMN30120919	clinical	cd_8_group_1100	cd_4_group_6876	cd_2_group_44378
PDT001453799.1	PDS000030237.1607	SAMN31282600	clinical	cd_8_group_1100	cd_4_group_6876	cd_2_group_44378
PDT001573122.1	PDS000030237.1607	SAMN32678010	clinical	cd_8_group_1100	cd_4_group_6876	cd_2_group_44378
PDT001824145.1	PDS000030237.1607	SAMN36676410	environmental/other	cd_8_group_1100	cd_4_group_6876	cd_2_group_44378
PDT002188126.1	PDS000030237.1607	SAMN41674311	clinical	cd_8_group_1100	cd_4_group_6876	cd_2_group_44378
PDT001292283.1	PDS000030237.1607	SAMN27728088	clinical	cd_8_group_1100	cd_4_group_6876	cd_2_group_44745
PDT001293500.1	PDS000030237.1607	SAMN27762836	clinical	cd_8_group_1100	cd_4_group_6876	cd_2_group_44745
PDT001296994.1	PDS000030237.1607	SAMN27992999	clinical	cd_8_group_1100	cd_4_group_6876	cd_2_group_44745
PDT001309244.1	PDS000030237.1607	SAMN28454123	clinical	cd_8_group_1100	cd_4_group_6876	cd_2_group_44745
PDT001321668.1	PDS000030237.1607	SAMN28817090	clinical	cd_8_group_1100	cd_4_group_6876	cd_2_group_44745
PDT001327920.1	PDS000030237.1607	SAMN29017182	clinical	cd_8_group_1100	cd_4_group_6876	cd_2_group_44745
PDT001335628.1	PDS000030237.1607	SAMN29207589	clinical	cd_8_group_1100	cd_4_group_6876	cd_2_group_44745
PDT001354680.1	PDS000030237.1607	SAMN29580375	clinical	cd_8_group_1100	cd_4_group_6876	cd_2_group_44745
PDT001366743.1	PDS000030237.1607	SAMN29871013	environmental/other	cd_8_group_1100	cd_4_group_6876	cd_2_group_44745
PDT001379970.1	PDS000030237.1607	SAMN30194053	clinical	cd_8_group_1100	cd_4_group_6876	cd_2_group_44745
PDT001380387.1	PDS000030237.1607	SAMN30194038	clinical	cd_8_group_1100	cd_4_group_6876	cd_2_group_44745
PDT001382343.1	PDS000030237.1607	SAMN30219254	clinical	cd_8_group_1100	cd_4_group_6876	cd_2_group_44745
PDT001394141.1	PDS000030237.1607	SAMN30410482	environmental/other	cd_8_group_1100	cd_4_group_6876	cd_2_group_44745
PDT001395960.1	PDS000030237.1607	SAMN30438627	clinical	cd_8_group_1100	cd_4_group_6876	cd_2_group_44745
PDT001398266.1	PDS000030237.1607	SAMN30498494	environmental/other	cd_8_group_1100	cd_4_group_6876	cd_2_group_44745
PDT001414928.1	PDS000030237.1607	SAMN30810488	environmental/other	cd_8_group_1100	cd_4_group_6876	cd_2_group_44745
PDT001415209.1	PDS000030237.1607	SAMN30812753	clinical	cd_8_group_1100	cd_4_group_6876	cd_2_group_44745
PDT001434954.1	PDS000030237.1607	SAMN31034613	clinical	cd_8_group_1100	cd_4_group_6876	cd_2_group_44745
PDT001446527.1	PDS000030237.1607	SAMN31208938	clinical	cd_8_group_1100	cd_4_group_6876	cd_2_group_44745
PDT001496008.1	PDS000030237.1607	SAMN31850570	clinical	cd_8_group_1100	cd_4_group_6876	cd_2_group_44745
PDT001504772.1	PDS000030237.1607	SAMN31928374	clinical	cd_8_group_1100	cd_4_group_6876	cd_2_group_44745
PDT001507127.1	PDS000030237.1607	SAMN31972441	clinical	cd_8_group_1100	cd_4_group_6876	cd_2_group_44745
PDT001528819.1	PDS000030237.1607	SAMN32262243	clinical	cd_8_group_1100	cd_4_group_6876	cd_2_group_44745
PDT001537437.1	PDS000030237.1607	SAMN32311181	clinical	cd_8_group_1100	cd_4_group_6876	cd_2_group_44745
PDT001539684.1	PDS000030237.1607	SAMN32333490	clinical	cd_8_group_1100	cd_4_group_6876	cd_2_group_44745
PDT001598132.1	PDS000030237.1607	SAMN32977354	clinical	cd_8_group_1100	cd_4_group_6876	cd_2_group_44745
PDT001611215.1	PDS000030237.1607	SAMN33225701	clinical	cd_8_group_1100	cd_4_group_6876	cd_2_group_44745
PDT001676169.1	PDS000030237.1607	SAMN33992582	clinical	cd_8_group_1100	cd_4_group_6876	cd_2_group_44745
PDT001677132.1	PDS000030237.1607	SAMN34030460	clinical	cd_8_group_1100	cd_4_group_6876	cd_2_group_44745
PDT001677226.1	PDS000030237.1607	SAMN34031304	clinical	cd_8_group_1100	cd_4_group_6876	cd_2_group_44745
PDT001677581.1	PDS000030237.1607	SAMN34051367	clinical	cd_8_group_1100	cd_4_group_6876	cd_2_group_44745
PDT001677870.1	PDS000030237.1607	SAMN34054375	clinical	cd_8_group_1100	cd_4_group_6876	cd_2_group_44745
PDT001679669.1	PDS000030237.1607	SAMN34080594	clinical	cd_8_group_1100	cd_4_group_6876	cd_2_group_44745
PDT001681804.1	PDS000030237.1607	SAMN34104968	clinical	cd_8_group_1100	cd_4_group_6876	cd_2_group_44745
PDT001685926.1	PDS000030237.1607	SAMN34130264	clinical	cd_8_group_1100	cd_4_group_6876	cd_2_group_44745
PDT001685939.1	PDS000030237.1607	SAMN34130485	clinical	cd_8_group_1100	cd_4_group_6876	cd_2_group_44745
PDT001689343.1	PDS000030237.1607	SAMN34171817	clinical	cd_8_group_1100	cd_4_group_6876	cd_2_group_44745
PDT001690009.1	PDS000030237.1607	SAMN34188226	clinical	cd_8_group_1100	cd_4_group_6876	cd_2_group_44745
PDT001690066.1	PDS000030237.1607	SAMN34188555	clinical	cd_8_group_1100	cd_4_group_6876	cd_2_group_44745
PDT001690200.1	PDS000030237.1607	SAMN34188076	clinical	cd_8_group_1100	cd_4_group_6876	cd_2_group_44745
PDT001691215.1	PDS000030237.1607	SAMN34218092	clinical	cd_8_group_1100	cd_4_group_6876	cd_2_group_44745
PDT001691499.1	PDS000030237.1607	SAMN34224067	clinical	cd_8_group_1100	cd_4_group_6876	cd_2_group_44745
PDT001691629.1	PDS000030237.1607	SAMN34231783	clinical	cd_8_group_1100	cd_4_group_6876	cd_2_group_44745
PDT001694486.1	PDS000030237.1607	SAMN34251259	clinical	cd_8_group_1100	cd_4_group_6876	cd_2_group_44745
PDT001695473.1	PDS000030237.1607	SAMN34265766	clinical	cd_8_group_1100	cd_4_group_6876	cd_2_group_44745
PDT001696465.1	PDS000030237.1607	SAMN34279114	clinical	cd_8_group_1100	cd_4_group_6876	cd_2_group_44745
PDT001696468.1	PDS000030237.1607	SAMN34279120	clinical	cd_8_group_1100	cd_4_group_6876	cd_2_group_44745
PDT001700248.1	PDS000030237.1607	SAMN34351260	clinical	cd_8_group_1100	cd_4_group_6876	cd_2_group_44745
PDT001700259.1	PDS000030237.1607	SAMN34351527	clinical	cd_8_group_1100	cd_4_group_6876	cd_2_group_44745
PDT001700264.1	PDS000030237.1607	SAMN34351526	clinical	cd_8_group_1100	cd_4_group_6876	cd_2_group_44745
PDT001700347.1	PDS000030237.1607	SAMN34352573	clinical	cd_8_group_1100	cd_4_group_6876	cd_2_group_44745
PDT001700370.1	PDS000030237.1607	SAMN34352678	clinical	cd_8_group_1100	cd_4_group_6876	cd_2_group_44745
PDT001700379.1	PDS000030237.1607	SAMN34352670	clinical	cd_8_group_1100	cd_4_group_6876	cd_2_group_44745
PDT001700482.1	PDS000030237.1607	SAMN34352931	clinical	cd_8_group_1100	cd_4_group_6876	cd_2_group_44745
PDT001700608.1	PDS000030237.1607	SAMN34353263	clinical	cd_8_group_1100	cd_4_group_6876	cd_2_group_44745
PDT001700669.1	PDS000030237.1607	SAMN34353906	clinical	cd_8_group_1100	cd_4_group_6876	cd_2_group_44745
PDT001701990.1	PDS000030237.1607	SAMN34365381	clinical	cd_8_group_1100	cd_4_group_6876	cd_2_group_44745
PDT001706477.1	PDS000030237.1607	SAMN34367444	clinical	cd_8_group_1100	cd_4_group_6876	cd_2_group_44745
PDT001706483.1	PDS000030237.1607	SAMN34367500	clinical	cd_8_group_1100	cd_4_group_6876	cd_2_group_44745
PDT001706484.1	PDS000030237.1607	SAMN34367498	clinical	cd_8_group_1100	cd_4_group_6876	cd_2_group_44745
PDT001706541.1	PDS000030237.1607	SAMN34368486	clinical	cd_8_group_1100	cd_4_group_6876	cd_2_group_44745
PDT001708430.1	PDS000030237.1607	SAMN34405855	clinical	cd_8_group_1100	cd_4_group_6876	cd_2_group_44745
PDT001708433.1	PDS000030237.1607	SAMN34405857	clinical	cd_8_group_1100	cd_4_group_6876	cd_2_group_44745
PDT001708511.1	PDS000030237.1607	SAMN34410542	clinical	cd_8_group_1100	cd_4_group_6876	cd_2_group_44745
PDT001709403.1	PDS000030237.1607	SAMN34425202	clinical	cd_8_group_1100	cd_4_group_6876	cd_2_group_44745
PDT001716967.1	PDS000030237.1607	SAMN34493147	clinical	cd_8_group_1100	cd_4_group_6876	cd_2_group_44745
PDT001717118.1	PDS000030237.1607	SAMN34510850	clinical	cd_8_group_1100	cd_4_group_6876	cd_2_group_44745
PDT001717123.1	PDS000030237.1607	SAMN34510844	clinical	cd_8_group_1100	cd_4_group_6876	cd_2_group_44745
PDT001717465.1	PDS000030237.1607	SAMN34536404	clinical	cd_8_group_1100	cd_4_group_6876	cd_2_group_44745
PDT001717470.1	PDS000030237.1607	SAMN34536400	clinical	cd_8_group_1100	cd_4_group_6876	cd_2_group_44745
PDT001718585.1	PDS000030237.1607	SAMN34569686	clinical	cd_8_group_1100	cd_4_group_6876	cd_2_group_44745
PDT001718590.1	PDS000030237.1607	SAMN34569685	clinical	cd_8_group_1100	cd_4_group_6876	cd_2_group_44745
PDT001718591.1	PDS000030237.1607	SAMN34569688	clinical	cd_8_group_1100	cd_4_group_6876	cd_2_group_44745
PDT001718976.1	PDS000030237.1607	SAMN34582300	clinical	cd_8_group_1100	cd_4_group_6876	cd_2_group_44745
PDT001718981.1	PDS000030237.1607	SAMN34582428	clinical	cd_8_group_1100	cd_4_group_6876	cd_2_group_44745
PDT001719148.1	PDS000030237.1607	SAMN34585666	clinical	cd_8_group_1100	cd_4_group_6876	cd_2_group_44745
PDT001721078.1	PDS000030237.1607	SAMN34719144	clinical	cd_8_group_1100	cd_4_group_6876	cd_2_group_44745
PDT001721081.1	PDS000030237.1607	SAMN34719138	clinical	cd_8_group_1100	cd_4_group_6876	cd_2_group_44745
PDT001726710.1	PDS000030237.1607	SAMN35000534	clinical	cd_8_group_1100	cd_4_group_6876	cd_2_group_44745
PDT001726728.1	PDS000030237.1607	SAMN34999495	clinical	cd_8_group_1100	cd_4_group_6876	cd_2_group_44745
PDT001726742.1	PDS000030237.1607	SAMN34999615	clinical	cd_8_group_1100	cd_4_group_6876	cd_2_group_44745
PDT001727773.1	PDS000030237.1607	SAMN35007723	clinical	cd_8_group_1100	cd_4_group_6876	cd_2_group_44745
PDT001727788.1	PDS000030237.1607	SAMN35007806	clinical	cd_8_group_1100	cd_4_group_6876	cd_2_group_44745
PDT001727889.1	PDS000030237.1607	SAMN35008171	clinical	cd_8_group_1100	cd_4_group_6876	cd_2_group_44745
PDT001728106.1	PDS000030237.1607	SAMN35014817	clinical	cd_8_group_1100	cd_4_group_6876	cd_2_group_44745
PDT001728578.1	PDS000030237.1607	SAMN35019534	clinical	cd_8_group_1100	cd_4_group_6876	cd_2_group_44745
PDT001728870.1	PDS000030237.1607	SAMN35026787	clinical	cd_8_group_1100	cd_4_group_6876	cd_2_group_44745
PDT001728871.1	PDS000030237.1607	SAMN35026790	clinical	cd_8_group_1100	cd_4_group_6876	cd_2_group_44745
PDT001729040.1	PDS000030237.1607	SAMN35037532	clinical	cd_8_group_1100	cd_4_group_6876	cd_2_group_44745
PDT001729042.1	PDS000030237.1607	SAMN35037536	clinical	cd_8_group_1100	cd_4_group_6876	cd_2_group_44745
PDT001729192.1	PDS000030237.1607	SAMN35042135	clinical	cd_8_group_1100	cd_4_group_6876	cd_2_group_44745
PDT001729471.1	PDS000030237.1607	SAMN35042079	clinical	cd_8_group_1100	cd_4_group_6876	cd_2_group_44745
PDT001729881.1	PDS000030237.1607	SAMN35061267	clinical	cd_8_group_1100	cd_4_group_6876	cd_2_group_44745
PDT001734628.1	PDS000030237.1607	SAMN35085646	clinical	cd_8_group_1100	cd_4_group_6876	cd_2_group_44745
PDT001734684.1	PDS000030237.1607	SAMN35089743	clinical	cd_8_group_1100	cd_4_group_6876	cd_2_group_44745
PDT001735535.1	PDS000030237.1607	SAMN35098197	clinical	cd_8_group_1100	cd_4_group_6876	cd_2_group_44745
PDT001736005.1	PDS000030237.1607	SAMN35102650	clinical	cd_8_group_1100	cd_4_group_6876	cd_2_group_44745
PDT001736118.1	PDS000030237.1607	SAMN35104407	environmental/other	cd_8_group_1100	cd_4_group_6876	cd_2_group_44745
PDT001736120.1	PDS000030237.1607	SAMN35104410	environmental/other	cd_8_group_1100	cd_4_group_6876	cd_2_group_44745
PDT001736137.1	PDS000030237.1607	SAMN35104411	environmental/other	cd_8_group_1100	cd_4_group_6876	cd_2_group_44745
PDT001736138.1	PDS000030237.1607	SAMN35104406	environmental/other	cd_8_group_1100	cd_4_group_6876	cd_2_group_44745
PDT001736140.1	PDS000030237.1607	SAMN35104408	environmental/other	cd_8_group_1100	cd_4_group_6876	cd_2_group_44745
PDT001736142.1	PDS000030237.1607	SAMN35104409	environmental/other	cd_8_group_1100	cd_4_group_6876	cd_2_group_44745
PDT001736143.1	PDS000030237.1607	SAMN35104615	clinical	cd_8_group_1100	cd_4_group_6876	cd_2_group_44745
PDT001736159.1	PDS000030237.1607	SAMN35104612	clinical	cd_8_group_1100	cd_4_group_6876	cd_2_group_44745
PDT001737097.1	PDS000030237.1607	SAMN35113898	clinical	cd_8_group_1100	cd_4_group_6876	cd_2_group_44745
PDT001739944.1	PDS000030237.1607	SAMN35154773	clinical	cd_8_group_1100	cd_4_group_6876	cd_2_group_44745
PDT001740101.1	PDS000030237.1607	SAMN35155566	clinical	cd_8_group_1100	cd_4_group_6876	cd_2_group_44745
PDT001740897.1	PDS000030237.1607	SAMN35159320	clinical	cd_8_group_1100	cd_4_group_6876	cd_2_group_44745
PDT001742293.1	PDS000030237.1607	SAMN35217088	clinical	cd_8_group_1100	cd_4_group_6876	cd_2_group_44745
PDT001742504.1	PDS000030237.1607	SAMN35218473	clinical	cd_8_group_1100	cd_4_group_6876	cd_2_group_44745
PDT001742514.1	PDS000030237.1607	SAMN35218474	clinical	cd_8_group_1100	cd_4_group_6876	cd_2_group_44745
PDT001744050.1	PDS000030237.1607	SAMN35219286	clinical	cd_8_group_1100	cd_4_group_6876	cd_2_group_44745
PDT001751100.1	PDS000030237.1607	SAMN35311263	clinical	cd_8_group_1100	cd_4_group_6876	cd_2_group_44745
PDT001751174.1	PDS000030237.1607	SAMN35311254	clinical	cd_8_group_1100	cd_4_group_6876	cd_2_group_44745
PDT001752072.1	PDS000030237.1607	SAMN35327522	clinical	cd_8_group_1100	cd_4_group_6876	cd_2_group_44745
PDT001752452.1	PDS000030237.1607	SAMN35329294	clinical	cd_8_group_1100	cd_4_group_6876	cd_2_group_44745
PDT001752502.1	PDS000030237.1607	SAMN35327741	clinical	cd_8_group_1100	cd_4_group_6876	cd_2_group_44745
PDT001754010.1	PDS000030237.1607	SAMN35330601	clinical	cd_8_group_1100	cd_4_group_6876	cd_2_group_44745
PDT001756185.1	PDS000030237.1607	SAMN35345077	clinical	cd_8_group_1100	cd_4_group_6876	cd_2_group_44745
PDT001758181.1	PDS000030237.1607	SAMN35360540	clinical	cd_8_group_1100	cd_4_group_6876	cd_2_group_44745
PDT001758203.1	PDS000030237.1607	SAMN35360585	clinical	cd_8_group_1100	cd_4_group_6876	cd_2_group_44745
PDT001759005.1	PDS000030237.1607	SAMN35365140	clinical	cd_8_group_1100	cd_4_group_6876	cd_2_group_44745
PDT001759278.1	PDS000030237.1607	SAMN35365701	clinical	cd_8_group_1100	cd_4_group_6876	cd_2_group_44745
PDT001759303.1	PDS000030237.1607	SAMN35366304	clinical	cd_8_group_1100	cd_4_group_6876	cd_2_group_44745
PDT001759363.1	PDS000030237.1607	SAMN35368009	clinical	cd_8_group_1100	cd_4_group_6876	cd_2_group_44745
PDT001759596.1	PDS000030237.1607	SAMN35439633	clinical	cd_8_group_1100	cd_4_group_6876	cd_2_group_44745
PDT001764644.1	PDS000030237.1607	SAMN35528110	clinical	cd_8_group_1100	cd_4_group_6876	cd_2_group_44745
PDT001764647.1	PDS000030237.1607	SAMN35528096	clinical	cd_8_group_1100	cd_4_group_6876	cd_2_group_44745
PDT001764697.1	PDS000030237.1607	SAMN35528960	clinical	cd_8_group_1100	cd_4_group_6876	cd_2_group_44745
PDT001765426.1	PDS000030237.1607	SAMN35530167	environmental/other	cd_8_group_1100	cd_4_group_6876	cd_2_group_44745
PDT001765587.1	PDS000030237.1607	SAMN35538679	clinical	cd_8_group_1100	cd_4_group_6876	cd_2_group_44745
PDT001765601.1	PDS000030237.1607	SAMN35538694	clinical	cd_8_group_1100	cd_4_group_6876	cd_2_group_44745
PDT001765691.1	PDS000030237.1607	SAMN35541090	clinical	cd_8_group_1100	cd_4_group_6876	cd_2_group_44745
PDT001765693.1	PDS000030237.1607	SAMN35541089	clinical	cd_8_group_1100	cd_4_group_6876	cd_2_group_44745
PDT001765702.1	PDS000030237.1607	SAMN35541098	clinical	cd_8_group_1100	cd_4_group_6876	cd_2_group_44745
PDT001765949.1	PDS000030237.1607	SAMN35555374	clinical	cd_8_group_1100	cd_4_group_6876	cd_2_group_44745
PDT001767052.1	PDS000030237.1607	SAMN35565405	clinical	cd_8_group_1100	cd_4_group_6876	cd_2_group_44745
PDT001767419.1	PDS000030237.1607	SAMN35572736	clinical	cd_8_group_1100	cd_4_group_6876	cd_2_group_44745
PDT001768484.1	PDS000030237.1607	SAMN35619891	clinical	cd_8_group_1100	cd_4_group_6876	cd_2_group_44745
PDT001768486.1	PDS000030237.1607	SAMN35619884	clinical	cd_8_group_1100	cd_4_group_6876	cd_2_group_44745
PDT001768589.1	PDS000030237.1607	SAMN35622301	clinical	cd_8_group_1100	cd_4_group_6876	cd_2_group_44745
PDT001768591.1	PDS000030237.1607	SAMN35622305	clinical	cd_8_group_1100	cd_4_group_6876	cd_2_group_44745
PDT001768598.1	PDS000030237.1607	SAMN35622312	clinical	cd_8_group_1100	cd_4_group_6876	cd_2_group_44745
PDT001768709.1	PDS000030237.1607	SAMN35623583	clinical	cd_8_group_1100	cd_4_group_6876	cd_2_group_44745
PDT001770888.1	PDS000030237.1607	SAMN35642736	clinical	cd_8_group_1100	cd_4_group_6876	cd_2_group_44745
PDT001771098.1	PDS000030237.1607	SAMN35661981	clinical	cd_8_group_1100	cd_4_group_6876	cd_2_group_44745
PDT001772723.1	PDS000030237.1607	SAMN35675995	clinical	cd_8_group_1100	cd_4_group_6876	cd_2_group_44745
PDT001772759.1	PDS000030237.1607	SAMN35675994	clinical	cd_8_group_1100	cd_4_group_6876	cd_2_group_44745
PDT001772769.1	PDS000030237.1607	SAMN35676740	clinical	cd_8_group_1100	cd_4_group_6876	cd_2_group_44745
PDT001774647.1	PDS000030237.1607	SAMN35687204	clinical	cd_8_group_1100	cd_4_group_6876	cd_2_group_44745
PDT001776556.1	PDS000030237.1607	SAMN35713541	clinical	cd_8_group_1100	cd_4_group_6876	cd_2_group_44745
PDT001776557.1	PDS000030237.1607	SAMN35713544	clinical	cd_8_group_1100	cd_4_group_6876	cd_2_group_44745
PDT001777730.1	PDS000030237.1607	SAMN35716197	clinical	cd_8_group_1100	cd_4_group_6876	cd_2_group_44745
PDT001779202.1	PDS000030237.1607	SAMN35732865	clinical	cd_8_group_1100	cd_4_group_6876	cd_2_group_44745
PDT001779212.1	PDS000030237.1607	SAMN35732870	clinical	cd_8_group_1100	cd_4_group_6876	cd_2_group_44745
PDT001779525.1	PDS000030237.1607	SAMN35733557	clinical	cd_8_group_1100	cd_4_group_6876	cd_2_group_44745
PDT001779537.1	PDS000030237.1607	SAMN35733963	clinical	cd_8_group_1100	cd_4_group_6876	cd_2_group_44745
PDT001779539.1	PDS000030237.1607	SAMN35733966	clinical	cd_8_group_1100	cd_4_group_6876	cd_2_group_44745
PDT001785927.1	PDS000030237.1607	SAMN35802863	clinical	cd_8_group_1100	cd_4_group_6876	cd_2_group_44745
PDT001785942.1	PDS000030237.1607	SAMN35802931	clinical	cd_8_group_1100	cd_4_group_6876	cd_2_group_44745
PDT001786156.1	PDS000030237.1607	SAMN35803683	clinical	cd_8_group_1100	cd_4_group_6876	cd_2_group_44745
PDT001786412.1	PDS000030237.1607	SAMN35818526	clinical	cd_8_group_1100	cd_4_group_6876	cd_2_group_44745
PDT001786514.1	PDS000030237.1607	SAMN35819504	clinical	cd_8_group_1100	cd_4_group_6876	cd_2_group_44745
PDT001786760.1	PDS000030237.1607	SAMN35839966	clinical	cd_8_group_1100	cd_4_group_6876	cd_2_group_44745
PDT001787658.1	PDS000030237.1607	SAMN35877633	clinical	cd_8_group_1100	cd_4_group_6876	cd_2_group_44745
PDT001787742.1	PDS000030237.1607	SAMN35878139	clinical	cd_8_group_1100	cd_4_group_6876	cd_2_group_44745
PDT001788067.1	PDS000030237.1607	SAMN35880709	clinical	cd_8_group_1100	cd_4_group_6876	cd_2_group_44745
PDT001791133.1	PDS000030237.1607	SAMN35995620	clinical	cd_8_group_1100	cd_4_group_6876	cd_2_group_44745
PDT001791858.1	PDS000030237.1607	SAMN36017725	clinical	cd_8_group_1100	cd_4_group_6876	cd_2_group_44745
PDT001793422.1	PDS000030237.1607	SAMN36021436	clinical	cd_8_group_1100	cd_4_group_6876	cd_2_group_44745
PDT001793624.1	PDS000030237.1607	SAMN36073109	clinical	cd_8_group_1100	cd_4_group_6876	cd_2_group_44745
PDT001793695.1	PDS000030237.1607	SAMN36072279	clinical	cd_8_group_1100	cd_4_group_6876	cd_2_group_44745
PDT001794578.1	PDS000030237.1607	SAMN36175722	clinical	cd_8_group_1100	cd_4_group_6876	cd_2_group_44745
PDT001807359.1	PDS000030237.1607	SAMN36272157	clinical	cd_8_group_1100	cd_4_group_6876	cd_2_group_44745
PDT001807553.1	PDS000030237.1607	SAMN36273905	clinical	cd_8_group_1100	cd_4_group_6876	cd_2_group_44745
PDT001807826.1	PDS000030237.1607	SAMN36275132	clinical	cd_8_group_1100	cd_4_group_6876	cd_2_group_44745
PDT001807868.1	PDS000030237.1607	SAMN36275133	clinical	cd_8_group_1100	cd_4_group_6876	cd_2_group_44745
PDT001809046.1	PDS000030237.1607	SAMN36292513	clinical	cd_8_group_1100	cd_4_group_6876	cd_2_group_44745
PDT001809053.1	PDS000030237.1607	SAMN36292512	clinical	cd_8_group_1100	cd_4_group_6876	cd_2_group_44745
PDT001809337.1	PDS000030237.1607	SAMN36297095	clinical	cd_8_group_1100	cd_4_group_6876	cd_2_group_44745
PDT001810218.1	PDS000030237.1607	SAMN36339712	clinical	cd_8_group_1100	cd_4_group_6876	cd_2_group_44745
PDT001810236.1	PDS000030237.1607	SAMN36339708	clinical	cd_8_group_1100	cd_4_group_6876	cd_2_group_44745
PDT001810438.1	PDS000030237.1607	SAMN36339720	clinical	cd_8_group_1100	cd_4_group_6876	cd_2_group_44745
PDT001811056.1	PDS000030237.1607	SAMN36347472	clinical	cd_8_group_1100	cd_4_group_6876	cd_2_group_44745
PDT001811058.1	PDS000030237.1607	SAMN36347471	clinical	cd_8_group_1100	cd_4_group_6876	cd_2_group_44745
PDT001811181.1	PDS000030237.1607	SAMN36355002	clinical	cd_8_group_1100	cd_4_group_6876	cd_2_group_44745
PDT001811639.1	PDS000030237.1607	SAMN36354999	clinical	cd_8_group_1100	cd_4_group_6876	cd_2_group_44745
PDT001813804.1	PDS000030237.1607	SAMN36380509	clinical	cd_8_group_1100	cd_4_group_6876	cd_2_group_44745
PDT001813967.1	PDS000030237.1607	SAMN36382295	clinical	cd_8_group_1100	cd_4_group_6876	cd_2_group_44745
PDT001815746.1	PDS000030237.1607	SAMN36415128	clinical	cd_8_group_1100	cd_4_group_6876	cd_2_group_44745
PDT001816528.1	PDS000030237.1607	SAMN36427199	clinical	cd_8_group_1100	cd_4_group_6876	cd_2_group_44745
PDT001817066.1	PDS000030237.1607	SAMN36449398	clinical	cd_8_group_1100	cd_4_group_6876	cd_2_group_44745
PDT001817096.1	PDS000030237.1607	SAMN36450246	clinical	cd_8_group_1100	cd_4_group_6876	cd_2_group_44745
PDT001817325.1	PDS000030237.1607	SAMN36451729	clinical	cd_8_group_1100	cd_4_group_6876	cd_2_group_44745
PDT001817451.1	PDS000030237.1607	SAMN36452516	clinical	cd_8_group_1100	cd_4_group_6876	cd_2_group_44745
PDT001817484.1	PDS000030237.1607	SAMN36452546	clinical	cd_8_group_1100	cd_4_group_6876	cd_2_group_44745
PDT001817503.1	PDS000030237.1607	SAMN36452578	clinical	cd_8_group_1100	cd_4_group_6876	cd_2_group_44745
PDT001818882.1	PDS000030237.1607	SAMN36496184	clinical	cd_8_group_1100	cd_4_group_6876	cd_2_group_44745
PDT001819926.1	PDS000030237.1607	SAMN36499526	clinical	cd_8_group_1100	cd_4_group_6876	cd_2_group_44745
PDT001821116.1	PDS000030237.1607	SAMN36504001	clinical	cd_8_group_1100	cd_4_group_6876	cd_2_group_44745
PDT001822377.1	PDS000030237.1607	SAMN36613902	clinical	cd_8_group_1100	cd_4_group_6876	cd_2_group_44745
PDT001822564.1	PDS000030237.1607	SAMN36617502	clinical	cd_8_group_1100	cd_4_group_6876	cd_2_group_44745
PDT001823210.1	PDS000030237.1607	SAMN36652093	clinical	cd_8_group_1100	cd_4_group_6876	cd_2_group_44745
PDT001824101.1	PDS000030237.1607	SAMN36675277	clinical	cd_8_group_1100	cd_4_group_6876	cd_2_group_44745
PDT001826225.1	PDS000030237.1607	SAMN36696300	clinical	cd_8_group_1100	cd_4_group_6876	cd_2_group_44745
PDT001827983.1	PDS000030237.1607	SAMN36704160	clinical	cd_8_group_1100	cd_4_group_6876	cd_2_group_44745
PDT001827984.3	PDS000030237.1607	SAMN36704164	clinical	cd_8_group_1100	cd_4_group_6876	cd_2_group_44745
PDT001828805.1	PDS000030237.1607	SAMN36708671	clinical	cd_8_group_1100	cd_4_group_6876	cd_2_group_44745
PDT001830729.1	PDS000030237.1607	SAMN36729218	clinical	cd_8_group_1100	cd_4_group_6876	cd_2_group_44745
PDT001831553.1	PDS000030237.1607	SAMN36744260	clinical	cd_8_group_1100	cd_4_group_6876	cd_2_group_44745
PDT001834787.1	PDS000030237.1607	SAMN36763620	clinical	cd_8_group_1100	cd_4_group_6876	cd_2_group_44745
PDT001835234.1	PDS000030237.1607	SAMN36770511	clinical	cd_8_group_1100	cd_4_group_6876	cd_2_group_44745
PDT001836074.2	PDS000030237.1607	SAMN36781195	clinical	cd_8_group_1100	cd_4_group_6876	cd_2_group_44745
PDT001836423.1	PDS000030237.1607	SAMN36783815	clinical	cd_8_group_1100	cd_4_group_6876	cd_2_group_44745
PDT001837151.1	PDS000030237.1607	SAMN36798281	clinical	cd_8_group_1100	cd_4_group_6876	cd_2_group_44745
PDT001839830.1	PDS000030237.1607	SAMN36839362	clinical	cd_8_group_1100	cd_4_group_6876	cd_2_group_44745
PDT001843246.1	PDS000030237.1607	SAMN36856642	clinical	cd_8_group_1100	cd_4_group_6876	cd_2_group_44745
PDT001844889.1	PDS000030237.1607	SAMN36890272	clinical	cd_8_group_1100	cd_4_group_6876	cd_2_group_44745
PDT001844924.1	PDS000030237.1607	SAMN36890732	clinical	cd_8_group_1100	cd_4_group_6876	cd_2_group_44745
PDT001845235.1	PDS000030237.1607	SAMN36891419	clinical	cd_8_group_1100	cd_4_group_6876	cd_2_group_44745
PDT001846690.2	PDS000030237.1607	SAMN36908941	clinical	cd_8_group_1100	cd_4_group_6876	cd_2_group_44745
PDT001847811.1	PDS000030237.1607	SAMN36932456	clinical	cd_8_group_1100	cd_4_group_6876	cd_2_group_44745
PDT001847865.1	PDS000030237.1607	SAMN36934889	clinical	cd_8_group_1100	cd_4_group_6876	cd_2_group_44745
PDT001848572.1	PDS000030237.1607	SAMN36947060	clinical	cd_8_group_1100	cd_4_group_6876	cd_2_group_44745
PDT001848958.1	PDS000030237.1607	SAMN36947631	clinical	cd_8_group_1100	cd_4_group_6876	cd_2_group_44745
PDT001850129.1	PDS000030237.1607	SAMN36974259	clinical	cd_8_group_1100	cd_4_group_6876	cd_2_group_44745
PDT001853081.1	PDS000030237.1607	SAMN37006398	clinical	cd_8_group_1100	cd_4_group_6876	cd_2_group_44745
PDT001854828.1	PDS000030237.1607	SAMN37047103	clinical	cd_8_group_1100	cd_4_group_6876	cd_2_group_44745
PDT001854958.1	PDS000030237.1607	SAMN37051205	clinical	cd_8_group_1100	cd_4_group_6876	cd_2_group_44745
PDT001857764.1	PDS000030237.1607	SAMN37094903	clinical	cd_8_group_1100	cd_4_group_6876	cd_2_group_44745
PDT001857817.1	PDS000030237.1607	SAMN37095995	clinical	cd_8_group_1100	cd_4_group_6876	cd_2_group_44745
PDT001857832.1	PDS000030237.1607	SAMN37095950	clinical	cd_8_group_1100	cd_4_group_6876	cd_2_group_44745
PDT001857869.1	PDS000030237.1607	SAMN37096263	clinical	cd_8_group_1100	cd_4_group_6876	cd_2_group_44745
PDT001858127.1	PDS000030237.1607	SAMN37097413	clinical	cd_8_group_1100	cd_4_group_6876	cd_2_group_44745
PDT001858364.1	PDS000030237.1607	SAMN37107999	clinical	cd_8_group_1100	cd_4_group_6876	cd_2_group_44745
PDT001859454.1	PDS000030237.1607	SAMN37120665	clinical	cd_8_group_1100	cd_4_group_6876	cd_2_group_44745
PDT001860408.1	PDS000030237.1607	SAMN37141940	clinical	cd_8_group_1100	cd_4_group_6876	cd_2_group_44745
PDT001860951.1	PDS000030237.1607	SAMN37146072	clinical	cd_8_group_1100	cd_4_group_6876	cd_2_group_44745
PDT001861072.1	PDS000030237.1607	SAMN37146425	clinical	cd_8_group_1100	cd_4_group_6876	cd_2_group_44745
PDT001861081.1	PDS000030237.1607	SAMN37146431	clinical	cd_8_group_1100	cd_4_group_6876	cd_2_group_44745
PDT001862697.1	PDS000030237.1607	SAMN37151402	clinical	cd_8_group_1100	cd_4_group_6876	cd_2_group_44745
PDT001862744.1	PDS000030237.1607	SAMN37151408	clinical	cd_8_group_1100	cd_4_group_6876	cd_2_group_44745
PDT001865499.1	PDS000030237.1607	SAMN37161660	clinical	cd_8_group_1100	cd_4_group_6876	cd_2_group_44745
PDT001865822.1	PDS000030237.1607	SAMN37161882	clinical	cd_8_group_1100	cd_4_group_6876	cd_2_group_44745
PDT001869194.1	PDS000030237.1607	SAMN37199676	clinical	cd_8_group_1100	cd_4_group_6876	cd_2_group_44745
PDT001869215.1	PDS000030237.1607	SAMN37199702	clinical	cd_8_group_1100	cd_4_group_6876	cd_2_group_44745
PDT001869218.1	PDS000030237.1607	SAMN37199708	clinical	cd_8_group_1100	cd_4_group_6876	cd_2_group_44745
PDT001869336.1	PDS000030237.1607	SAMN37202086	environmental/other	cd_8_group_1100	cd_4_group_6876	cd_2_group_44745
PDT001869680.1	PDS000030237.1607	SAMN37212749	clinical	cd_8_group_1100	cd_4_group_6876	cd_2_group_44745
PDT001869682.1	PDS000030237.1607	SAMN37212733	clinical	cd_8_group_1100	cd_4_group_6876	cd_2_group_44745
PDT001869689.1	PDS000030237.1607	SAMN37212739	clinical	cd_8_group_1100	cd_4_group_6876	cd_2_group_44745
PDT001870643.1	PDS000030237.1607	SAMN37231023	clinical	cd_8_group_1100	cd_4_group_6876	cd_2_group_44745
PDT001872580.1	PDS000030237.1607	SAMN37275811	clinical	cd_8_group_1100	cd_4_group_6876	cd_2_group_44745
PDT001874755.1	PDS000030237.1607	SAMN37298785	clinical	cd_8_group_1100	cd_4_group_6876	cd_2_group_44745
PDT001874769.1	PDS000030237.1607	SAMN37298781	clinical	cd_8_group_1100	cd_4_group_6876	cd_2_group_44745
PDT001876687.1	PDS000030237.1607	SAMN37313587	clinical	cd_8_group_1100	cd_4_group_6876	cd_2_group_44745
PDT001884394.1	PDS000030237.1607	SAMN37384545	clinical	cd_8_group_1100	cd_4_group_6876	cd_2_group_44745
PDT001887278.1	PDS000030237.1607	SAMN37405306	clinical	cd_8_group_1100	cd_4_group_6876	cd_2_group_44745
PDT001889313.1	PDS000030237.1607	SAMN37435513	clinical	cd_8_group_1100	cd_4_group_6876	cd_2_group_44745
PDT001890386.1	PDS000030237.1607	SAMN37453487	clinical	cd_8_group_1100	cd_4_group_6876	cd_2_group_44745
PDT001890464.1	PDS000030237.1607	SAMN37454247	clinical	cd_8_group_1100	cd_4_group_6876	cd_2_group_44745
PDT001892649.1	PDS000030237.1607	SAMN37491722	clinical	cd_8_group_1100	cd_4_group_6876	cd_2_group_44745
PDT001900185.1	PDS000030237.1607	SAMN37531527	clinical	cd_8_group_1100	cd_4_group_6876	cd_2_group_44745
PDT001904111.1	PDS000030237.1607	SAMN37545144	clinical	cd_8_group_1100	cd_4_group_6876	cd_2_group_44745
PDT001904154.1	PDS000030237.1607	SAMN37545295	clinical	cd_8_group_1100	cd_4_group_6876	cd_2_group_44745
PDT001905274.1	PDS000030237.1607	SAMN37556770	clinical	cd_8_group_1100	cd_4_group_6876	cd_2_group_44745
PDT001907866.1	PDS000030237.1607	SAMN37576686	clinical	cd_8_group_1100	cd_4_group_6876	cd_2_group_44745
PDT001908378.1	PDS000030237.1607	SAMN37588118	clinical	cd_8_group_1100	cd_4_group_6876	cd_2_group_44745
PDT001911468.1	PDS000030237.1607	SAMN37643284	clinical	cd_8_group_1100	cd_4_group_6876	cd_2_group_44745
PDT001916953.1	PDS000030237.1607	SAMN37671761	clinical	cd_8_group_1100	cd_4_group_6876	cd_2_group_44745
PDT001916968.1	PDS000030237.1607	SAMN37672163	clinical	cd_8_group_1100	cd_4_group_6876	cd_2_group_44745
PDT001924392.1	PDS000030237.1607	SAMN37766079	clinical	cd_8_group_1100	cd_4_group_6876	cd_2_group_44745
PDT001927591.1	PDS000030237.1607	SAMN37805957	clinical	cd_8_group_1100	cd_4_group_6876	cd_2_group_44745
PDT001941539.1	PDS000030237.1607	SAMN37855164	clinical	cd_8_group_1100	cd_4_group_6876	cd_2_group_44745
PDT001941771.1	PDS000030237.1607	SAMN37855859	clinical	cd_8_group_1100	cd_4_group_6876	cd_2_group_44745
PDT001941794.1	PDS000030237.1607	SAMN37855887	clinical	cd_8_group_1100	cd_4_group_6876	cd_2_group_44745
PDT001941797.1	PDS000030237.1607	SAMN37855876	clinical	cd_8_group_1100	cd_4_group_6876	cd_2_group_44745
PDT001941810.1	PDS000030237.1607	SAMN37855893	clinical	cd_8_group_1100	cd_4_group_6876	cd_2_group_44745
PDT001941841.1	PDS000030237.1607	SAMN37855971	clinical	cd_8_group_1100	cd_4_group_6876	cd_2_group_44745
PDT001946794.1	PDS000030237.1607	SAMN37873797	clinical	cd_8_group_1100	cd_4_group_6876	cd_2_group_44745
PDT001947584.1	PDS000030237.1607	SAMN37875229	clinical	cd_8_group_1100	cd_4_group_6876	cd_2_group_44745
PDT001955968.1	PDS000030237.1607	SAMN38018368	clinical	cd_8_group_1100	cd_4_group_6876	cd_2_group_44745
PDT001962301.1	PDS000030237.1607	SAMN38037949	clinical	cd_8_group_1100	cd_4_group_6876	cd_2_group_44745
PDT001963282.1	PDS000030237.1607	SAMN38050159	clinical	cd_8_group_1100	cd_4_group_6876	cd_2_group_44745
PDT001965156.1	PDS000030237.1607	SAMN38075347	clinical	cd_8_group_1100	cd_4_group_6876	cd_2_group_44745
PDT001966414.1	PDS000030237.1607	SAMN38082676	clinical	cd_8_group_1100	cd_4_group_6876	cd_2_group_44745
PDT001971101.1	PDS000030237.1607	SAMN38114695	clinical	cd_8_group_1100	cd_4_group_6876	cd_2_group_44745
PDT001971749.1	PDS000030237.1607	SAMN38117392	clinical	cd_8_group_1100	cd_4_group_6876	cd_2_group_44745
PDT001972151.1	PDS000030237.1607	SAMN38120001	clinical	cd_8_group_1100	cd_4_group_6876	cd_2_group_44745
PDT001985492.1	PDS000030237.1607	SAMN38266268	clinical	cd_8_group_1100	cd_4_group_6876	cd_2_group_44745
PDT001987532.1	PDS000030237.1607	SAMN38283304	clinical	cd_8_group_1100	cd_4_group_6876	cd_2_group_44745
PDT001988464.1	PDS000030237.1607	SAMN38294110	clinical	cd_8_group_1100	cd_4_group_6876	cd_2_group_44745
PDT002011892.1	PDS000030237.1607	SAMN38518305	clinical	cd_8_group_1100	cd_4_group_6876	cd_2_group_44745
PDT002027935.1	PDS000030237.1607	SAMN38813010	clinical	cd_8_group_1100	cd_4_group_6876	cd_2_group_44745
PDT002034912.1	PDS000030237.1607	SAMN38910280	clinical	cd_8_group_1100	cd_4_group_6876	cd_2_group_44745
PDT002035139.1	PDS000030237.1607	SAMN38912736	clinical	cd_8_group_1100	cd_4_group_6876	cd_2_group_44745
PDT002039685.1	PDS000030237.1607	SAMN39120339	clinical	cd_8_group_1100	cd_4_group_6876	cd_2_group_44745
PDT002040486.1	PDS000030237.1607	SAMN39142938	clinical	cd_8_group_1100	cd_4_group_6876	cd_2_group_44745
PDT002062569.1	PDS000030237.1607	SAMN39572812	clinical	cd_8_group_1100	cd_4_group_6876	cd_2_group_44745
PDT002076378.1	PDS000030237.1607	SAMN39921679	clinical	cd_8_group_1100	cd_4_group_6876	cd_2_group_44745
PDT002086672.1	PDS000030237.1607	SAMN40138154	clinical	cd_8_group_1100	cd_4_group_6876	cd_2_group_44745
PDT002120366.1	PDS000030237.1607	SAMN40576713	clinical	cd_8_group_1100	cd_4_group_6876	cd_2_group_44745
PDT002122804.1	PDS000030237.1607	SAMN40619413	clinical	cd_8_group_1100	cd_4_group_6876	cd_2_group_44745
PDT002135120.1	PDS000030237.1607	SAMN40891761	clinical	cd_8_group_1100	cd_4_group_6876	cd_2_group_44745
PDT002138293.1	PDS000030237.1607	SAMN40968581	clinical	cd_8_group_1100	cd_4_group_6876	cd_2_group_44745
PDT002156783.1	PDS000030237.1607	SAMN41233903	clinical	cd_8_group_1100	cd_4_group_6876	cd_2_group_44745
PDT002173275.1	PDS000030237.1607	SAMN41492588	clinical	cd_8_group_1100	cd_4_group_6876	cd_2_group_44745
PDT002173277.1	PDS000030237.1607	SAMN41492596	clinical	cd_8_group_1100	cd_4_group_6876	cd_2_group_44745
PDT002173295.1	PDS000030237.1607	SAMN41492653	clinical	cd_8_group_1100	cd_4_group_6876	cd_2_group_44745
PDT002183379.1	PDS000030237.1607	SAMN41624006	clinical	cd_8_group_1100	cd_4_group_6876	cd_2_group_44745
PDT002184702.1	PDS000030237.1607	SAMN41637969	clinical	cd_8_group_1100	cd_4_group_6876	cd_2_group_44745
PDT002187257.1	PDS000030237.1607	SAMN41669503	clinical	cd_8_group_1100	cd_4_group_6876	cd_2_group_44745
PDT002187260.1	PDS000030237.1607	SAMN41669501	clinical	cd_8_group_1100	cd_4_group_6876	cd_2_group_44745
PDT002225209.1	PDS000030237.1607	SAMN42008428	clinical	cd_8_group_1100	cd_4_group_6876	cd_2_group_44745
PDT002259156.1	PDS000030237.1607	SAMN42574590	clinical	cd_8_group_1100	cd_4_group_6876	cd_2_group_44745
PDT002262647.1	PDS000030237.1607	SAMN42742081	clinical	cd_8_group_1100	cd_4_group_6876	cd_2_group_44745
PDT002275196.1	PDS000030237.1607	SAMN42890662	clinical	cd_8_group_1100	cd_4_group_6876	cd_2_group_44745
PDT002292551.1	PDS000030237.1607	SAMN43036490	clinical	cd_8_group_1100	cd_4_group_6876	cd_2_group_44745
PDT002324424.1	PDS000030237.1607	SAMN43206253	environmental/other	cd_8_group_1100	cd_4_group_6876	cd_2_group_44745
PDT002383907.1	PDS000030237.1607	SAMN43785589	clinical	cd_8_group_1100	cd_4_group_6876	cd_2_group_44745
PDT002386047.1	PDS000030237.1607	SAMN43785193	clinical	cd_8_group_1100	cd_4_group_6876	cd_2_group_44745
PDT002390258.1	PDS000030237.1607	SAMN43886381	clinical	cd_8_group_1100	cd_4_group_6876	cd_2_group_44745
PDT002456890.1	PDS000030237.1607	SAMN44296020	clinical	cd_8_group_1100	cd_4_group_6876	cd_2_group_44745
PDT002532052.1	PDS000030237.1607	SAMN45827432	clinical	cd_8_group_1100	cd_4_group_6876	cd_2_group_44745
PDT002643288.1	PDS000030237.1607	SAMN47099665	clinical	cd_8_group_1100	cd_4_group_6876	cd_2_group_44745
PDT002680078.1	PDS000030237.1607	SAMN47515826	environmental/other	cd_8_group_1100	cd_4_group_6876	cd_2_group_44745
PDT002680083.1	PDS000030237.1607	SAMN47515815	environmental/other	cd_8_group_1100	cd_4_group_6876	cd_2_group_44745
PDT002680084.1	PDS000030237.1607	SAMN47515824	environmental/other	cd_8_group_1100	cd_4_group_6876	cd_2_group_44745
PDT002680087.1	PDS000030237.1607	SAMN47515816	environmental/other	cd_8_group_1100	cd_4_group_6876	cd_2_group_44745
PDT001326775.1	PDS000030237.1607	SAMN28963095	clinical	cd_8_group_1100	cd_4_group_6876	cd_2_group_45700
PDT001330847.1	PDS000030237.1607	SAMN29176270	clinical	cd_8_group_1100	cd_4_group_6876	cd_2_group_45700
PDT001363579.1	PDS000030237.1607	SAMN29795367	clinical	cd_8_group_1100	cd_4_group_6876	cd_2_group_45700
PDT001368983.1	PDS000030237.1607	SAMN29938116	clinical	cd_8_group_1100	cd_4_group_6876	cd_2_group_45700
PDT001369168.1	PDS000030237.1607	SAMN29948004	clinical	cd_8_group_1100	cd_4_group_6876	cd_2_group_45700
PDT001386895.1	PDS000030237.1607	SAMN30282445	clinical	cd_8_group_1100	cd_4_group_6876	cd_2_group_45700
PDT001390118.1	PDS000030237.1607	SAMN30323038	clinical	cd_8_group_1100	cd_4_group_6876	cd_2_group_45700
PDT001496672.1	PDS000030237.1607	SAMN31854847	clinical	cd_8_group_1100	cd_4_group_6876	cd_2_group_45700
PDT001579938.1	PDS000030237.1607	SAMN32771122	clinical	cd_8_group_1100	cd_4_group_6876	cd_2_group_45700
PDT001766972.1	PDS000030237.1607	SAMN35560871	clinical	cd_8_group_1100	cd_4_group_6876	cd_2_group_45700
PDT001766974.1	PDS000030237.1607	SAMN35560868	clinical	cd_8_group_1100	cd_4_group_6876	cd_2_group_45700
PDT001785946.1	PDS000030237.1607	SAMN35802950	clinical	cd_8_group_1100	cd_4_group_6876	cd_2_group_45700
PDT001349443.1	PDS000030237.1607	SAMN29405919	clinical	cd_8_group_1100	cd_4_group_6876	cd_2_group_46138
PDT001349445.1	PDS000030237.1607	SAMN29405926	clinical	cd_8_group_1100	cd_4_group_6876	cd_2_group_46138
PDT001500673.1	PDS000030237.1607	SAMN31874767	clinical	cd_8_group_1100	cd_4_group_6876	cd_2_group_46138
PDT001785652.1	PDS000030237.1607	SAMN35795157	clinical	cd_8_group_1100	cd_4_group_6876	cd_2_group_46138
PDT001353140.1	PDS000030237.1607	SAMN29513546	environmental/other	cd_8_group_1100	cd_4_group_6876	cd_2_group_46254
PDT001428527.1	PDS000030237.1607	SAMN30963720	clinical	cd_8_group_1100	cd_4_group_6876	cd_2_group_46254
PDT001404061.1	PDS000030237.1607	SAMN30556486	clinical	cd_8_group_1100	cd_4_group_6876	cd_2_group_48156
PDT001429259.1	PDS000030237.1607	SAMN30983660	clinical	cd_8_group_1100	cd_4_group_6876	cd_2_group_48156
PDT001519798.1	PDS000030237.1607	SAMN32133605	clinical	cd_8_group_1100	cd_4_group_6876	cd_2_group_50770
PDT001583976.1	PDS000030237.1607	SAMN32817969	clinical	cd_8_group_1100	cd_4_group_6876	cd_2_group_50770
PDT001583977.1	PDS000030237.1607	SAMN32817968	clinical	cd_8_group_1100	cd_4_group_6876	cd_2_group_50770
PDT001677887.1	PDS000030237.1607	SAMN34055405	clinical	cd_8_group_1100	cd_4_group_6876	cd_2_group_52954
PDT001693056.1	PDS000030237.1607	SAMN34236212	clinical	cd_8_group_1100	cd_4_group_6876	cd_2_group_52954
PDT001693062.1	PDS000030237.1607	SAMN34236207	clinical	cd_8_group_1100	cd_4_group_6876	cd_2_group_52954
PDT001837840.1	PDS000030237.1607	SAMN36810163	clinical	cd_8_group_1100	cd_4_group_6876	cd_2_group_52954
PDT001845108.1	PDS000030237.1607	SAMN36890889	clinical	cd_8_group_1100	cd_4_group_6876	cd_2_group_52954
PDT001993597.1	PDS000030237.1607	SAMN38342067	clinical	cd_8_group_1100	cd_4_group_6876	cd_2_group_58085
PDT002009782.1	PDS000030237.1607	SAMN38468281	clinical	cd_8_group_1100	cd_4_group_6876	cd_2_group_58085
PDT002036694.1	PDS000030237.1607	SAMN38978656	clinical	cd_8_group_1100	cd_4_group_6876	cd_2_group_58085
PDT000138868.2	PDS000030237.1607	SAMN05413585	environmental/other	cd_8_group_1100	cd_4_group_6876	cd_2_group_6138
PDT000168380.2	PDS000030237.1607	SAMN06127064	environmental/other	cd_8_group_1100	cd_4_group_6876	cd_2_group_6138
PDT000175391.2	PDS000030237.1607	SAMN06172146	environmental/other	cd_8_group_1100	cd_4_group_6876	cd_2_group_6138
PDT000177790.2	PDS000030237.1607	SAMN06229954	environmental/other	cd_8_group_1100	cd_4_group_6876	cd_2_group_6138
PDT000181178.2	PDS000030237.1607	SAMN06256235	environmental/other	cd_8_group_1100	cd_4_group_6876	cd_2_group_6138
PDT000184597.2	PDS000030237.1607	SAMN06289245	environmental/other	cd_8_group_1100	cd_4_group_6876	cd_2_group_6138
PDT000201726.2	PDS000030237.1607	SAMN06701487	environmental/other	cd_8_group_1100	cd_4_group_6876	cd_2_group_6138
PDT000205709.2	PDS000030237.1607	SAMN06847157	environmental/other	cd_8_group_1100	cd_4_group_6876	cd_2_group_6138
PDT000212478.2	PDS000030237.1607	SAMN07139320	clinical	cd_8_group_1100	cd_4_group_6876	cd_2_group_6138
PDT000214845.2	PDS000030237.1607	SAMN07146588	clinical	cd_8_group_1100	cd_4_group_6876	cd_2_group_6138
PDT000218659.2	PDS000030237.1607	SAMN07237699	environmental/other	cd_8_group_1100	cd_4_group_6876	cd_2_group_6138
PDT000218860.2	PDS000030237.1607	SAMN07249951	environmental/other	cd_8_group_1100	cd_4_group_6876	cd_2_group_6138
PDT000221382.2	PDS000030237.1607	SAMN07271185	clinical	cd_8_group_1100	cd_4_group_6876	cd_2_group_6138
PDT000222548.2	PDS000030237.1607	SAMN07287574	clinical	cd_8_group_1100	cd_4_group_6876	cd_2_group_6138
PDT000222935.2	PDS000030237.1607	SAMN07301634	clinical	cd_8_group_1100	cd_4_group_6876	cd_2_group_6138
PDT000224890.2	PDS000030237.1607	SAMN07338485	clinical	cd_8_group_1100	cd_4_group_6876	cd_2_group_6138
PDT000225190.2	PDS000030237.1607	SAMN07342088	clinical	cd_8_group_1100	cd_4_group_6876	cd_2_group_6138
PDT000226596.2	PDS000030237.1607	SAMN07358238	clinical	cd_8_group_1100	cd_4_group_6876	cd_2_group_6138
PDT000230096.2	PDS000030237.1607	SAMN07428642	environmental/other	cd_8_group_1100	cd_4_group_6876	cd_2_group_6138
PDT000231262.2	PDS000030237.1607	SAMN07376736	clinical	cd_8_group_1100	cd_4_group_6876	cd_2_group_6138
PDT000232228.2	PDS000030237.1607	SAMN07461244	environmental/other	cd_8_group_1100	cd_4_group_6876	cd_2_group_6138
PDT000233752.2	PDS000030237.1607	SAMN07485666	clinical	cd_8_group_1100	cd_4_group_6876	cd_2_group_6138
PDT000238251.2	PDS000030237.1607	SAMN07567065	clinical	cd_8_group_1100	cd_4_group_6876	cd_2_group_6138
PDT000239885.2	PDS000030237.1607	SAMN07586010	clinical	cd_8_group_1100	cd_4_group_6876	cd_2_group_6138
PDT000240118.2	PDS000030237.1607	SAMN07605816	clinical	cd_8_group_1100	cd_4_group_6876	cd_2_group_6138
PDT000242691.2	PDS000030237.1607	SAMN07605233	clinical	cd_8_group_1100	cd_4_group_6876	cd_2_group_6138
PDT000244543.2	PDS000030237.1607	SAMN07664240	clinical	cd_8_group_1100	cd_4_group_6876	cd_2_group_6138
PDT000244563.2	PDS000030237.1607	SAMN07664243	clinical	cd_8_group_1100	cd_4_group_6876	cd_2_group_6138
PDT000249377.2	PDS000030237.1607	SAMN07739568	clinical	cd_8_group_1100	cd_4_group_6876	cd_2_group_6138
PDT000264054.2	PDS000030237.1607	SAMN07982592	clinical	cd_8_group_1100	cd_4_group_6876	cd_2_group_6138
PDT000264646.2	PDS000030237.1607	SAMN08025079	environmental/other	cd_8_group_1100	cd_4_group_6876	cd_2_group_6138
PDT000265000.2	PDS000030237.1607	SAMN07987851	clinical	cd_8_group_1100	cd_4_group_6876	cd_2_group_6138
PDT000267711.2	PDS000030237.1607	SAMN08110849	environmental/other	cd_8_group_1100	cd_4_group_6876	cd_2_group_6138
PDT000268023.2	PDS000030237.1607	SAMN08115163	environmental/other	cd_8_group_1100	cd_4_group_6876	cd_2_group_6138
PDT000268155.2	PDS000030237.1607	SAMN08114446	environmental/other	cd_8_group_1100	cd_4_group_6876	cd_2_group_6138
PDT000273408.2	PDS000030237.1607	SAMN07781626	environmental/other	cd_8_group_1100	cd_4_group_6876	cd_2_group_6138
PDT000273409.2	PDS000030237.1607	SAMN07781627	environmental/other	cd_8_group_1100	cd_4_group_6876	cd_2_group_6138
PDT000273427.2	PDS000030237.1607	SAMN07781625	environmental/other	cd_8_group_1100	cd_4_group_6876	cd_2_group_6138
PDT000275857.2	PDS000030237.1607	SAMN08291454	environmental/other	cd_8_group_1100	cd_4_group_6876	cd_2_group_6138
PDT000277501.2	PDS000030237.1607	SAMN08326500	clinical	cd_8_group_1100	cd_4_group_6876	cd_2_group_6138
PDT000278562.2	PDS000030237.1607	SAMN08349272	clinical	cd_8_group_1100	cd_4_group_6876	cd_2_group_6138
PDT000281159.2	PDS000030237.1607	SAMN08383750	environmental/other	cd_8_group_1100	cd_4_group_6876	cd_2_group_6138
PDT000283769.2	PDS000030237.1607	SAMN08326620	clinical	cd_8_group_1100	cd_4_group_6876	cd_2_group_6138
PDT000284003.2	PDS000030237.1607	SAMN08451863	clinical	cd_8_group_1100	cd_4_group_6876	cd_2_group_6138
PDT000285717.2	PDS000030237.1607	SAMN08498419	clinical	cd_8_group_1100	cd_4_group_6876	cd_2_group_6138
PDT000288037.2	PDS000030237.1607	SAMN08567426	clinical	cd_8_group_1100	cd_4_group_6876	cd_2_group_6138
PDT000288142.2	PDS000030237.1607	SAMN08556609	environmental/other	cd_8_group_1100	cd_4_group_6876	cd_2_group_6138
PDT000288639.2	PDS000030237.1607	SAMN08581702	environmental/other	cd_8_group_1100	cd_4_group_6876	cd_2_group_6138
PDT000288654.2	PDS000030237.1607	SAMN08581905	environmental/other	cd_8_group_1100	cd_4_group_6876	cd_2_group_6138
PDT000291423.2	PDS000030237.1607	SAMN08630633	clinical	cd_8_group_1100	cd_4_group_6876	cd_2_group_6138
PDT000292504.2	PDS000030237.1607	SAMN08607886	environmental/other	cd_8_group_1100	cd_4_group_6876	cd_2_group_6138
PDT000293031.2	PDS000030237.1607	SAMN08644524	clinical	cd_8_group_1100	cd_4_group_6876	cd_2_group_6138
PDT000293795.2	PDS000030237.1607	SAMN08668135	clinical	cd_8_group_1100	cd_4_group_6876	cd_2_group_6138
PDT000294589.2	PDS000030237.1607	SAMN08714130	environmental/other	cd_8_group_1100	cd_4_group_6876	cd_2_group_6138
PDT000294826.2	PDS000030237.1607	SAMN08640415	environmental/other	cd_8_group_1100	cd_4_group_6876	cd_2_group_6138
PDT000300313.2	PDS000030237.1607	SAMN08804102	clinical	cd_8_group_1100	cd_4_group_6876	cd_2_group_6138
PDT000309023.2	PDS000030237.1607	SAMN08981745	clinical	cd_8_group_1100	cd_4_group_6876	cd_2_group_6138
PDT000312159.2	PDS000030237.1607	SAMN09005343	environmental/other	cd_8_group_1100	cd_4_group_6876	cd_2_group_6138
PDT000314388.2	PDS000030237.1607	SAMN09211074	clinical	cd_8_group_1100	cd_4_group_6876	cd_2_group_6138
PDT000315153.2	PDS000030237.1607	SAMN09213274	clinical	cd_8_group_1100	cd_4_group_6876	cd_2_group_6138
PDT000315154.2	PDS000030237.1607	SAMN09213241	clinical	cd_8_group_1100	cd_4_group_6876	cd_2_group_6138
PDT000315162.2	PDS000030237.1607	SAMN09213282	clinical	cd_8_group_1100	cd_4_group_6876	cd_2_group_6138
PDT000323462.1	PDS000030237.1607	SAMN09305241	clinical	cd_8_group_1100	cd_4_group_6876	cd_2_group_6138
PDT000330079.1	PDS000030237.1607	SAMN09429264	clinical	cd_8_group_1100	cd_4_group_6876	cd_2_group_6138
PDT000334159.1	PDS000030237.1607	SAMN09444297	environmental/other	cd_8_group_1100	cd_4_group_6876	cd_2_group_6138
PDT000338895.1	PDS000030237.1607	SAMN09519702	clinical	cd_8_group_1100	cd_4_group_6876	cd_2_group_6138
PDT000356949.1	PDS000030237.1607	SAMN09756418	environmental/other	cd_8_group_1100	cd_4_group_6876	cd_2_group_6138
PDT000359415.1	PDS000030237.1607	SAMN09770854	environmental/other	cd_8_group_1100	cd_4_group_6876	cd_2_group_6138
PDT000359518.1	PDS000030237.1607	SAMN09771038	environmental/other	cd_8_group_1100	cd_4_group_6876	cd_2_group_6138
PDT000359601.1	PDS000030237.1607	SAMN09770975	environmental/other	cd_8_group_1100	cd_4_group_6876	cd_2_group_6138
PDT000366528.1	PDS000030237.1607	SAMN09881615	clinical	cd_8_group_1100	cd_4_group_6876	cd_2_group_6138
PDT000385814.1	PDS000030237.1607	SAMN10132821	environmental/other	cd_8_group_1100	cd_4_group_6876	cd_2_group_6138
PDT000459037.1	PDS000030237.1607	SAMN10873156	clinical	cd_8_group_1100	cd_4_group_6876	cd_2_group_6138
PDT000470065.1	PDS000030237.1607	SAMN09386769	environmental/other	cd_8_group_1100	cd_4_group_6876	cd_2_group_6138
PDT000489321.1	PDS000030237.1607	SAMN11403677	clinical	cd_8_group_1100	cd_4_group_6876	cd_2_group_6138
PDT000518336.1	PDS000030237.1607	SAMN11967994	environmental/other	cd_8_group_1100	cd_4_group_6876	cd_2_group_6138
PDT000550647.1	PDS000030237.1607	SAMN12360272	environmental/other	cd_8_group_1100	cd_4_group_6876	cd_2_group_6138
PDT000602092.1	PDS000030237.1607	SAMN12930386	environmental/other	cd_8_group_1100	cd_4_group_6876	cd_2_group_6138
PDT000607738.1	PDS000030237.1607	SAMN13026747	clinical	cd_8_group_1100	cd_4_group_6876	cd_2_group_6138
PDT000663422.1	PDS000030237.1607	SAMN13865423	clinical	cd_8_group_1100	cd_4_group_6876	cd_2_group_6138
PDT000919726.1	PDS000030237.1607	SAMN17129525	clinical	cd_8_group_1100	cd_4_group_6876	cd_2_group_6138
PDT000931768.1	PDS000030237.1607	SAMN17304834	clinical	cd_8_group_1100	cd_4_group_6876	cd_2_group_6138
PDT000943055.1	PDS000030237.1607	SAMN17615179	clinical	cd_8_group_1100	cd_4_group_6876	cd_2_group_6138
PDT000973072.1	PDS000030237.1607	SAMN18047730	clinical	cd_8_group_1100	cd_4_group_6876	cd_2_group_6138
PDT000987296.1	PDS000030237.1607	SAMN18314282	clinical	cd_8_group_1100	cd_4_group_6876	cd_2_group_6138
PDT001231601.1	PDS000030237.1607	SAMN25153851	clinical	cd_8_group_1100	cd_4_group_6876	cd_2_group_6138
PDT001233222.1	PDS000030237.1607	SAMN25353101	clinical	cd_8_group_1100	cd_4_group_6876	cd_2_group_6138
PDT001249108.1	PDS000030237.1607	SAMEA5130732	NULL	cd_8_group_1100	cd_4_group_6876	cd_2_group_6138
PDT002848832.1	PDS000030237.1607	SAMN50134120	clinical	cd_8_group_1100	cd_4_group_6876	cd_2_group_6138
PDT002317162.1	PDS000030237.1607	SAMN43148072	clinical	cd_8_group_1100	cd_4_group_6876	cd_2_group_64473
PDT002342297.1	PDS000030237.1607	SAMN43381704	clinical	cd_8_group_1100	cd_4_group_6876	cd_2_group_64473
PDT000156466.2	PDS000030237.1607	SAMN05977898	environmental/other	cd_8_group_1100	cd_4_group_6876	cd_2_group_6899
PDT000168354.2	PDS000030237.1607	SAMN06127072	environmental/other	cd_8_group_1100	cd_4_group_6876	cd_2_group_6899
PDT000175393.2	PDS000030237.1607	SAMN06172145	environmental/other	cd_8_group_1100	cd_4_group_6876	cd_2_group_6899
PDT000183123.2	PDS000030237.1607	SAMN06270269	clinical	cd_8_group_1100	cd_4_group_6876	cd_2_group_6899
PDT000187312.2	PDS000030237.1607	SAMN06317757	clinical	cd_8_group_1100	cd_4_group_6876	cd_2_group_6899
PDT000190410.2	PDS000030237.1607	SAMN06330670	environmental/other	cd_8_group_1100	cd_4_group_6876	cd_2_group_6899
PDT000190429.2	PDS000030237.1607	SAMN06330668	environmental/other	cd_8_group_1100	cd_4_group_6876	cd_2_group_6899
PDT000190523.2	PDS000030237.1607	SAMN06445848	clinical	cd_8_group_1100	cd_4_group_6876	cd_2_group_6899
PDT000190527.2	PDS000030237.1607	SAMN06445846	clinical	cd_8_group_1100	cd_4_group_6876	cd_2_group_6899
PDT000190530.2	PDS000030237.1607	SAMN06445851	clinical	cd_8_group_1100	cd_4_group_6876	cd_2_group_6899
PDT000195125.2	PDS000030237.1607	SAMN06464132	clinical	cd_8_group_1100	cd_4_group_6876	cd_2_group_6899
PDT000195315.2	PDS000030237.1607	SAMN06564563	clinical	cd_8_group_1100	cd_4_group_6876	cd_2_group_6899
PDT000195319.2	PDS000030237.1607	SAMN06553596	clinical	cd_8_group_1100	cd_4_group_6876	cd_2_group_6899
PDT000195356.2	PDS000030237.1607	SAMN06564562	clinical	cd_8_group_1100	cd_4_group_6876	cd_2_group_6899
PDT000195602.2	PDS000030237.1607	SAMN06611236	clinical	cd_8_group_1100	cd_4_group_6876	cd_2_group_6899
PDT000196437.2	PDS000030237.1607	SAMN06617353	clinical	cd_8_group_1100	cd_4_group_6876	cd_2_group_6899
PDT000207191.2	PDS000030237.1607	SAMN06854803	clinical	cd_8_group_1100	cd_4_group_6876	cd_2_group_6899
PDT000207254.2	PDS000030237.1607	SAMN06883582	clinical	cd_8_group_1100	cd_4_group_6876	cd_2_group_6899
PDT000211594.2	PDS000030237.1607	SAMN06971777	clinical	cd_8_group_1100	cd_4_group_6876	cd_2_group_6899
PDT000212392.2	PDS000030237.1607	SAMN07139322	clinical	cd_8_group_1100	cd_4_group_6876	cd_2_group_6899
PDT000212615.2	PDS000030237.1607	SAMN07146597	clinical	cd_8_group_1100	cd_4_group_6876	cd_2_group_6899
PDT000213161.2	PDS000030237.1607	SAMN07152142	clinical	cd_8_group_1100	cd_4_group_6876	cd_2_group_6899
PDT000219509.2	PDS000030237.1607	SAMN07216952	clinical	cd_8_group_1100	cd_4_group_6876	cd_2_group_6899
PDT000224674.2	PDS000030237.1607	SAMN07345769	environmental/other	cd_8_group_1100	cd_4_group_6876	cd_2_group_6899
PDT000225092.2	PDS000030237.1607	SAMN07342341	clinical	cd_8_group_1100	cd_4_group_6876	cd_2_group_6899
PDT000225783.2	PDS000030237.1607	SAMN07357209	clinical	cd_8_group_1100	cd_4_group_6876	cd_2_group_6899
PDT000226693.2	PDS000030237.1607	SAMN07362160	clinical	cd_8_group_1100	cd_4_group_6876	cd_2_group_6899
PDT000226773.2	PDS000030237.1607	SAMN07359238	clinical	cd_8_group_1100	cd_4_group_6876	cd_2_group_6899
PDT000230359.2	PDS000030237.1607	SAMN07376734	clinical	cd_8_group_1100	cd_4_group_6876	cd_2_group_6899
PDT000230461.2	PDS000030237.1607	SAMN07419998	clinical	cd_8_group_1100	cd_4_group_6876	cd_2_group_6899
PDT000230729.2	PDS000030237.1607	SAMN07427464	clinical	cd_8_group_1100	cd_4_group_6876	cd_2_group_6899
PDT000232120.2	PDS000030237.1607	SAMN07450920	clinical	cd_8_group_1100	cd_4_group_6876	cd_2_group_6899
PDT000235196.2	PDS000030237.1607	SAMN07519431	clinical	cd_8_group_1100	cd_4_group_6876	cd_2_group_6899
PDT000237465.2	PDS000030237.1607	SAMN07508899	clinical	cd_8_group_1100	cd_4_group_6876	cd_2_group_6899
PDT000239452.2	PDS000030237.1607	SAMN07573003	clinical	cd_8_group_1100	cd_4_group_6876	cd_2_group_6899
PDT000240443.2	PDS000030237.1607	SAMN07604995	clinical	cd_8_group_1100	cd_4_group_6876	cd_2_group_6899
PDT000240474.2	PDS000030237.1607	SAMN07615497	clinical	cd_8_group_1100	cd_4_group_6876	cd_2_group_6899
PDT000241346.2	PDS000030237.1607	SAMN07629494	clinical	cd_8_group_1100	cd_4_group_6876	cd_2_group_6899
PDT000241624.2	PDS000030237.1607	SAMN07638821	clinical	cd_8_group_1100	cd_4_group_6876	cd_2_group_6899
PDT000242714.2	PDS000030237.1607	SAMN07662581	clinical	cd_8_group_1100	cd_4_group_6876	cd_2_group_6899
PDT000244187.2	PDS000030237.1607	SAMN07693386	clinical	cd_8_group_1100	cd_4_group_6876	cd_2_group_6899
PDT000244242.2	PDS000030237.1607	SAMN07693610	clinical	cd_8_group_1100	cd_4_group_6876	cd_2_group_6899
PDT000244262.2	PDS000030237.1607	SAMN07693611	clinical	cd_8_group_1100	cd_4_group_6876	cd_2_group_6899
PDT000244334.2	PDS000030237.1607	SAMN07662467	clinical	cd_8_group_1100	cd_4_group_6876	cd_2_group_6899
PDT000244598.2	PDS000030237.1607	SAMN07672075	clinical	cd_8_group_1100	cd_4_group_6876	cd_2_group_6899
PDT000247497.2	PDS000030237.1607	SAMN07710607	clinical	cd_8_group_1100	cd_4_group_6876	cd_2_group_6899
PDT000247847.2	PDS000030237.1607	SAMN07739515	environmental/other	cd_8_group_1100	cd_4_group_6876	cd_2_group_6899
PDT000249478.2	PDS000030237.1607	SAMN07731252	clinical	cd_8_group_1100	cd_4_group_6876	cd_2_group_6899
PDT000250382.2	PDS000030237.1607	SAMN07760982	clinical	cd_8_group_1100	cd_4_group_6876	cd_2_group_6899
PDT000250392.2	PDS000030237.1607	SAMN07756996	clinical	cd_8_group_1100	cd_4_group_6876	cd_2_group_6899
PDT000252802.2	PDS000030237.1607	SAMN07776152	clinical	cd_8_group_1100	cd_4_group_6876	cd_2_group_6899
PDT000252824.2	PDS000030237.1607	SAMN07776142	clinical	cd_8_group_1100	cd_4_group_6876	cd_2_group_6899
PDT000257011.2	PDS000030237.1607	SAMN07812420	clinical	cd_8_group_1100	cd_4_group_6876	cd_2_group_6899
PDT000257087.2	PDS000030237.1607	SAMN07792647	clinical	cd_8_group_1100	cd_4_group_6876	cd_2_group_6899
PDT000258095.2	PDS000030237.1607	SAMN07822922	clinical	cd_8_group_1100	cd_4_group_6876	cd_2_group_6899
PDT000258097.2	PDS000030237.1607	SAMN07829562	clinical	cd_8_group_1100	cd_4_group_6876	cd_2_group_6899
PDT000260043.2	PDS000030237.1607	SAMN07792646	clinical	cd_8_group_1100	cd_4_group_6876	cd_2_group_6899
PDT000260804.2	PDS000030237.1607	SAMN07975080	environmental/other	cd_8_group_1100	cd_4_group_6876	cd_2_group_6899
PDT000264044.2	PDS000030237.1607	SAMN07982599	clinical	cd_8_group_1100	cd_4_group_6876	cd_2_group_6899
PDT000264084.2	PDS000030237.1607	SAMN08007492	clinical	cd_8_group_1100	cd_4_group_6876	cd_2_group_6899
PDT000265518.2	PDS000030237.1607	SAMN07981509	clinical	cd_8_group_1100	cd_4_group_6876	cd_2_group_6899
PDT000265541.2	PDS000030237.1607	SAMN07981508	clinical	cd_8_group_1100	cd_4_group_6876	cd_2_group_6899
PDT000265658.2	PDS000030237.1607	SAMN07981534	clinical	cd_8_group_1100	cd_4_group_6876	cd_2_group_6899
PDT000265697.2	PDS000030237.1607	SAMN08024410	clinical	cd_8_group_1100	cd_4_group_6876	cd_2_group_6899
PDT000265734.2	PDS000030237.1607	SAMN08025195	clinical	cd_8_group_1100	cd_4_group_6876	cd_2_group_6899
PDT000265852.2	PDS000030237.1607	SAMN07985607	clinical	cd_8_group_1100	cd_4_group_6876	cd_2_group_6899
PDT000266154.2	PDS000030237.1607	SAMN08040285	clinical	cd_8_group_1100	cd_4_group_6876	cd_2_group_6899
PDT000266174.2	PDS000030237.1607	SAMN08039022	clinical	cd_8_group_1100	cd_4_group_6876	cd_2_group_6899
PDT000266754.2	PDS000030237.1607	SAMN08045180	clinical	cd_8_group_1100	cd_4_group_6876	cd_2_group_6899
PDT000267592.2	PDS000030237.1607	SAMN08095950	clinical	cd_8_group_1100	cd_4_group_6876	cd_2_group_6899
PDT000268884.2	PDS000030237.1607	SAMN08108832	clinical	cd_8_group_1100	cd_4_group_6876	cd_2_group_6899
PDT000268961.2	PDS000030237.1607	SAMN08105035	clinical	cd_8_group_1100	cd_4_group_6876	cd_2_group_6899
PDT000269281.2	PDS000030237.1607	SAMN08114210	environmental/other	cd_8_group_1100	cd_4_group_6876	cd_2_group_6899
PDT000269660.2	PDS000030237.1607	SAMN08130380	clinical	cd_8_group_1100	cd_4_group_6876	cd_2_group_6899
PDT000269672.2	PDS000030237.1607	SAMN08130396	clinical	cd_8_group_1100	cd_4_group_6876	cd_2_group_6899
PDT000269924.2	PDS000030237.1607	SAMN08135026	clinical	cd_8_group_1100	cd_4_group_6876	cd_2_group_6899
PDT000271271.2	PDS000030237.1607	SAMN08144255	clinical	cd_8_group_1100	cd_4_group_6876	cd_2_group_6899
PDT000273116.2	PDS000030237.1607	SAMN08177698	clinical	cd_8_group_1100	cd_4_group_6876	cd_2_group_6899
PDT000273142.2	PDS000030237.1607	SAMN08177131	clinical	cd_8_group_1100	cd_4_group_6876	cd_2_group_6899
PDT000273806.2	PDS000030237.1607	SAMN08200171	clinical	cd_8_group_1100	cd_4_group_6876	cd_2_group_6899
PDT000274261.2	PDS000030237.1607	SAMN08182877	clinical	cd_8_group_1100	cd_4_group_6876	cd_2_group_6899
PDT000274276.2	PDS000030237.1607	SAMN08202536	clinical	cd_8_group_1100	cd_4_group_6876	cd_2_group_6899
PDT000274780.2	PDS000030237.1607	SAMN08225203	clinical	cd_8_group_1100	cd_4_group_6876	cd_2_group_6899
PDT000274783.2	PDS000030237.1607	SAMN08225200	clinical	cd_8_group_1100	cd_4_group_6876	cd_2_group_6899
PDT000274784.2	PDS000030237.1607	SAMN08225202	clinical	cd_8_group_1100	cd_4_group_6876	cd_2_group_6899
PDT000274786.2	PDS000030237.1607	SAMN08225201	clinical	cd_8_group_1100	cd_4_group_6876	cd_2_group_6899
PDT000274787.2	PDS000030237.1607	SAMN08225199	clinical	cd_8_group_1100	cd_4_group_6876	cd_2_group_6899
PDT000275296.2	PDS000030237.1607	SAMN08226000	clinical	cd_8_group_1100	cd_4_group_6876	cd_2_group_6899
PDT000277606.2	PDS000030237.1607	SAMN08326679	clinical	cd_8_group_1100	cd_4_group_6876	cd_2_group_6899
PDT000278553.2	PDS000030237.1607	SAMN08355117	clinical	cd_8_group_1100	cd_4_group_6876	cd_2_group_6899
PDT000281148.2	PDS000030237.1607	SAMN08367402	environmental/other	cd_8_group_1100	cd_4_group_6876	cd_2_group_6899
PDT000281828.2	PDS000030237.1607	SAMN08383380	clinical	cd_8_group_1100	cd_4_group_6876	cd_2_group_6899
PDT000282034.2	PDS000030237.1607	SAMN08383825	clinical	cd_8_group_1100	cd_4_group_6876	cd_2_group_6899
PDT000282060.2	PDS000030237.1607	SAMN08391034	clinical	cd_8_group_1100	cd_4_group_6876	cd_2_group_6899
PDT000282492.2	PDS000030237.1607	SAMN08395821	clinical	cd_8_group_1100	cd_4_group_6876	cd_2_group_6899
PDT000282791.2	PDS000030237.1607	SAMN08407821	clinical	cd_8_group_1100	cd_4_group_6876	cd_2_group_6899
PDT000282798.2	PDS000030237.1607	SAMN08407818	clinical	cd_8_group_1100	cd_4_group_6876	cd_2_group_6899
PDT000282799.2	PDS000030237.1607	SAMN08407819	clinical	cd_8_group_1100	cd_4_group_6876	cd_2_group_6899
PDT000282803.2	PDS000030237.1607	SAMN08407820	clinical	cd_8_group_1100	cd_4_group_6876	cd_2_group_6899
PDT000283682.2	PDS000030237.1607	SAMN08432349	clinical	cd_8_group_1100	cd_4_group_6876	cd_2_group_6899
PDT000283836.2	PDS000030237.1607	SAMN08436368	clinical	cd_8_group_1100	cd_4_group_6876	cd_2_group_6899
PDT000285560.2	PDS000030237.1607	SAMN08481418	clinical	cd_8_group_1100	cd_4_group_6876	cd_2_group_6899
PDT000287498.2	PDS000030237.1607	SAMN08545428	environmental/other	cd_8_group_1100	cd_4_group_6876	cd_2_group_6899
PDT000290250.2	PDS000030237.1607	SAMN08622878	clinical	cd_8_group_1100	cd_4_group_6876	cd_2_group_6899
PDT000291321.2	PDS000030237.1607	SAMN08629955	environmental/other	cd_8_group_1100	cd_4_group_6876	cd_2_group_6899
PDT000292683.2	PDS000030237.1607	SAMN08638907	clinical	cd_8_group_1100	cd_4_group_6876	cd_2_group_6899
PDT000293044.2	PDS000030237.1607	SAMN08644541	clinical	cd_8_group_1100	cd_4_group_6876	cd_2_group_6899
PDT000296926.2	PDS000030237.1607	SAMN08773637	clinical	cd_8_group_1100	cd_4_group_6876	cd_2_group_6899
PDT000303882.2	PDS000030237.1607	SAMN08885929	clinical	cd_8_group_1100	cd_4_group_6876	cd_2_group_6899
PDT000307349.2	PDS000030237.1607	SAMN08956016	clinical	cd_8_group_1100	cd_4_group_6876	cd_2_group_6899
PDT000311998.2	PDS000030237.1607	SAMN09081651	clinical	cd_8_group_1100	cd_4_group_6876	cd_2_group_6899
PDT000314016.2	PDS000030237.1607	SAMN09206760	clinical	cd_8_group_1100	cd_4_group_6876	cd_2_group_6899
PDT000315185.2	PDS000030237.1607	SAMN09213304	clinical	cd_8_group_1100	cd_4_group_6876	cd_2_group_6899
PDT000319421.1	PDS000030237.1607	SAMN09260753	clinical	cd_8_group_1100	cd_4_group_6876	cd_2_group_6899
PDT000319479.1	PDS000030237.1607	SAMN09260881	clinical	cd_8_group_1100	cd_4_group_6876	cd_2_group_6899
PDT000319487.1	PDS000030237.1607	SAMN09260820	clinical	cd_8_group_1100	cd_4_group_6876	cd_2_group_6899
PDT000321234.1	PDS000030237.1607	SAMN09281961	clinical	cd_8_group_1100	cd_4_group_6876	cd_2_group_6899
PDT000321513.1	PDS000030237.1607	SAMN09283971	clinical	cd_8_group_1100	cd_4_group_6876	cd_2_group_6899
PDT000322296.1	PDS000030237.1607	SAMN09294223	clinical	cd_8_group_1100	cd_4_group_6876	cd_2_group_6899
PDT000322301.1	PDS000030237.1607	SAMN09294199	clinical	cd_8_group_1100	cd_4_group_6876	cd_2_group_6899
PDT000328518.1	PDS000030237.1607	SAMN09399620	clinical	cd_8_group_1100	cd_4_group_6876	cd_2_group_6899
PDT000328520.1	PDS000030237.1607	SAMN09399651	clinical	cd_8_group_1100	cd_4_group_6876	cd_2_group_6899
PDT000333691.1	PDS000030237.1607	SAMN09466812	clinical	cd_8_group_1100	cd_4_group_6876	cd_2_group_6899
PDT000337705.1	PDS000030237.1607	SAMN09501298	clinical	cd_8_group_1100	cd_4_group_6876	cd_2_group_6899
PDT000338887.1	PDS000030237.1607	SAMN09519704	clinical	cd_8_group_1100	cd_4_group_6876	cd_2_group_6899
PDT000344328.1	PDS000030237.1607	SAMN09604473	clinical	cd_8_group_1100	cd_4_group_6876	cd_2_group_6899
PDT000348055.1	PDS000030237.1607	SAMN09655761	environmental/other	cd_8_group_1100	cd_4_group_6876	cd_2_group_6899
PDT000351437.1	PDS000030237.1607	SAMN09689717	clinical	cd_8_group_1100	cd_4_group_6876	cd_2_group_6899
PDT000352745.1	PDS000030237.1607	SAMN09696066	clinical	cd_8_group_1100	cd_4_group_6876	cd_2_group_6899
PDT000352757.1	PDS000030237.1607	SAMN09696071	clinical	cd_8_group_1100	cd_4_group_6876	cd_2_group_6899
PDT000353867.1	PDS000030237.1607	SAMN09722464	clinical	cd_8_group_1100	cd_4_group_6876	cd_2_group_6899
PDT000357527.1	PDS000030237.1607	SAMN09242634	environmental/other	cd_8_group_1100	cd_4_group_6876	cd_2_group_6899
PDT000359298.1	PDS000030237.1607	SAMN09779929	environmental/other	cd_8_group_1100	cd_4_group_6876	cd_2_group_6899
PDT000359426.1	PDS000030237.1607	SAMN09770995	environmental/other	cd_8_group_1100	cd_4_group_6876	cd_2_group_6899
PDT000359538.1	PDS000030237.1607	SAMN09770953	environmental/other	cd_8_group_1100	cd_4_group_6876	cd_2_group_6899
PDT000359539.1	PDS000030237.1607	SAMN09770952	environmental/other	cd_8_group_1100	cd_4_group_6876	cd_2_group_6899
PDT000362219.1	PDS000030237.1607	SAMN09813324	clinical	cd_8_group_1100	cd_4_group_6876	cd_2_group_6899
PDT000363144.1	PDS000030237.1607	SAMN09839258	clinical	cd_8_group_1100	cd_4_group_6876	cd_2_group_6899
PDT000363995.1	PDS000030237.1607	SAMN09843911	clinical	cd_8_group_1100	cd_4_group_6876	cd_2_group_6899
PDT000366516.1	PDS000030237.1607	SAMN09881601	clinical	cd_8_group_1100	cd_4_group_6876	cd_2_group_6899
PDT000370934.1	PDS000030237.1607	SAMN09941133	clinical	cd_8_group_1100	cd_4_group_6876	cd_2_group_6899
PDT000371784.1	PDS000030237.1607	SAMN09950680	environmental/other	cd_8_group_1100	cd_4_group_6876	cd_2_group_6899
PDT000376815.1	PDS000030237.1607	SAMN10060955	environmental/other	cd_8_group_1100	cd_4_group_6876	cd_2_group_6899
PDT000380763.1	PDS000030237.1607	SAMN10088612	clinical	cd_8_group_1100	cd_4_group_6876	cd_2_group_6899
PDT000381077.1	PDS000030237.1607	SAMN10090027	environmental/other	cd_8_group_1100	cd_4_group_6876	cd_2_group_6899
PDT000381970.1	PDS000030237.1607	SAMN10095961	clinical	cd_8_group_1100	cd_4_group_6876	cd_2_group_6899
PDT000381973.1	PDS000030237.1607	SAMN10095963	clinical	cd_8_group_1100	cd_4_group_6876	cd_2_group_6899
PDT000385339.1	PDS000030237.1607	SAMN10134392	clinical	cd_8_group_1100	cd_4_group_6876	cd_2_group_6899
PDT000385840.1	PDS000030237.1607	SAMN10133007	environmental/other	cd_8_group_1100	cd_4_group_6876	cd_2_group_6899
PDT000390258.1	PDS000030237.1607	SAMN10230787	clinical	cd_8_group_1100	cd_4_group_6876	cd_2_group_6899
PDT000391157.1	PDS000030237.1607	SAMN10240955	clinical	cd_8_group_1100	cd_4_group_6876	cd_2_group_6899
PDT000391184.1	PDS000030237.1607	SAMN10240967	clinical	cd_8_group_1100	cd_4_group_6876	cd_2_group_6899
PDT000393922.1	PDS000030237.1607	SAMN10266612	clinical	cd_8_group_1100	cd_4_group_6876	cd_2_group_6899
PDT000400801.1	PDS000030237.1607	SAMN10366688	clinical	cd_8_group_1100	cd_4_group_6876	cd_2_group_6899
PDT000408984.1	PDS000030237.1607	SAMN10393217	environmental/other	cd_8_group_1100	cd_4_group_6876	cd_2_group_6899
PDT000442899.1	PDS000030237.1607	SAMN10774101	clinical	cd_8_group_1100	cd_4_group_6876	cd_2_group_6899
PDT000448973.1	PDS000030237.1607	SAMN10793651	clinical	cd_8_group_1100	cd_4_group_6876	cd_2_group_6899
PDT000464449.1	PDS000030237.1607	SAMN10888073	clinical	cd_8_group_1100	cd_4_group_6876	cd_2_group_6899
PDT000469037.1	PDS000030237.1607	SAMN10996242	clinical	cd_8_group_1100	cd_4_group_6876	cd_2_group_6899
PDT000469310.1	PDS000030237.1607	SAMN11008018	clinical	cd_8_group_1100	cd_4_group_6876	cd_2_group_6899
PDT000478445.1	PDS000030237.1607	SAMN11132295	clinical	cd_8_group_1100	cd_4_group_6876	cd_2_group_6899
PDT000480592.1	PDS000030237.1607	SAMN11178751	clinical	cd_8_group_1100	cd_4_group_6876	cd_2_group_6899
PDT000481190.2	PDS000030237.1607	SAMN11229822	environmental/other	cd_8_group_1100	cd_4_group_6876	cd_2_group_6899
PDT000484818.2	PDS000030237.1607	SAMN11306817	environmental/other	cd_8_group_1100	cd_4_group_6876	cd_2_group_6899
PDT000496961.1	PDS000030237.1607	SAMN11552702	clinical	cd_8_group_1100	cd_4_group_6876	cd_2_group_6899
PDT000502850.1	PDS000030237.1607	SAMN11660573	clinical	cd_8_group_1100	cd_4_group_6876	cd_2_group_6899
PDT000517411.1	PDS000030237.1607	SAMN11940150	clinical	cd_8_group_1100	cd_4_group_6876	cd_2_group_6899
PDT000517684.1	PDS000030237.1607	SAMN11955219	clinical	cd_8_group_1100	cd_4_group_6876	cd_2_group_6899
PDT000518351.1	PDS000030237.1607	SAMN11967972	environmental/other	cd_8_group_1100	cd_4_group_6876	cd_2_group_6899
PDT000524464.1	PDS000030237.1607	SAMN12090709	clinical	cd_8_group_1100	cd_4_group_6876	cd_2_group_6899
PDT000525741.1	PDS000030237.1607	SAMN12106947	clinical	cd_8_group_1100	cd_4_group_6876	cd_2_group_6899
PDT000526322.1	PDS000030237.1607	SAMN12106785	clinical	cd_8_group_1100	cd_4_group_6876	cd_2_group_6899
PDT000540250.1	PDS000030237.1607	SAMN12237471	clinical	cd_8_group_1100	cd_4_group_6876	cd_2_group_6899
PDT000545646.1	PDS000030237.1607	SAMN12310216	clinical	cd_8_group_1100	cd_4_group_6876	cd_2_group_6899
PDT000558511.1	PDS000030237.1607	SAMN12536556	clinical	cd_8_group_1100	cd_4_group_6876	cd_2_group_6899
PDT000559243.1	PDS000030237.1607	SAMN12545735	clinical	cd_8_group_1100	cd_4_group_6876	cd_2_group_6899
PDT000564841.1	PDS000030237.1607	SAMN12582976	clinical	cd_8_group_1100	cd_4_group_6876	cd_2_group_6899
PDT000586046.1	PDS000030237.1607	SAMN12746299	clinical	cd_8_group_1100	cd_4_group_6876	cd_2_group_6899
PDT000602288.1	PDS000030237.1607	SAMN12910059	clinical	cd_8_group_1100	cd_4_group_6876	cd_2_group_6899
PDT000623866.1	PDS000030237.1607	SAMN13191772	clinical	cd_8_group_1100	cd_4_group_6876	cd_2_group_6899
PDT000624725.1	PDS000030237.1607	SAMN07597636	clinical	cd_8_group_1100	cd_4_group_6876	cd_2_group_6899
PDT000648235.1	PDS000030237.1607	SAMN13634696	clinical	cd_8_group_1100	cd_4_group_6876	cd_2_group_6899
PDT000649835.1	PDS000030237.1607	SAMN13675615	clinical	cd_8_group_1100	cd_4_group_6876	cd_2_group_6899
PDT000660114.1	PDS000030237.1607	SAMN13832256	clinical	cd_8_group_1100	cd_4_group_6876	cd_2_group_6899
PDT000682039.1	PDS000030237.1607	SAMN14074889	clinical	cd_8_group_1100	cd_4_group_6876	cd_2_group_6899
PDT000683214.1	PDS000030237.1607	SAMN14099811	environmental/other	cd_8_group_1100	cd_4_group_6876	cd_2_group_6899
PDT000683492.1	PDS000030237.1607	SAMN14113043	clinical	cd_8_group_1100	cd_4_group_6876	cd_2_group_6899
PDT000720990.1	PDS000030237.1607	SAMN14562711	clinical	cd_8_group_1100	cd_4_group_6876	cd_2_group_6899
PDT000743586.1	PDS000030237.1607	SAMN14987890	clinical	cd_8_group_1100	cd_4_group_6876	cd_2_group_6899
PDT000816474.1	PDS000030237.1607	SAMN15859272	clinical	cd_8_group_1100	cd_4_group_6876	cd_2_group_6899
PDT000865603.1	PDS000030237.1607	SAMN16532649	clinical	cd_8_group_1100	cd_4_group_6876	cd_2_group_6899
PDT000906420.1	PDS000030237.1607	SAMN17035181	environmental/other	cd_8_group_1100	cd_4_group_6876	cd_2_group_6899
PDT000906421.1	PDS000030237.1607	SAMN17035182	environmental/other	cd_8_group_1100	cd_4_group_6876	cd_2_group_6899
PDT000906425.1	PDS000030237.1607	SAMN17035180	environmental/other	cd_8_group_1100	cd_4_group_6876	cd_2_group_6899
PDT000921268.1	PDS000030237.1607	SAMN17137860	clinical	cd_8_group_1100	cd_4_group_6876	cd_2_group_6899
PDT000921708.1	PDS000030237.1607	SAMN17139055	clinical	cd_8_group_1100	cd_4_group_6876	cd_2_group_6899
PDT000928391.1	PDS000030237.1607	SAMN17078927	clinical	cd_8_group_1100	cd_4_group_6876	cd_2_group_6899
PDT000970245.1	PDS000030237.1607	SAMN17937193	clinical	cd_8_group_1100	cd_4_group_6876	cd_2_group_6899
PDT000987117.1	PDS000030237.1607	SAMN18289921	clinical	cd_8_group_1100	cd_4_group_6876	cd_2_group_6899
PDT000999827.1	PDS000030237.1607	SAMN18619748	clinical	cd_8_group_1100	cd_4_group_6876	cd_2_group_6899
PDT001226837.1	PDS000030237.1607	SAMN25076039	clinical	cd_8_group_1100	cd_4_group_6876	cd_2_group_6899
PDT002823446.1	PDS000030237.1607	SAMN49777870	clinical	cd_8_group_1100	cd_4_group_6876	cd_2_group_6899
PDT000184662.2	PDS000030237.1607	SAMN06284434	clinical	cd_8_group_1100	cd_4_group_6876	cd_2_group_8170
PDT000192235.2	PDS000030237.1607	SAMN06481759	clinical	cd_8_group_1100	cd_4_group_6876	cd_2_group_8170
PDT000197105.2	PDS000030237.1607	SAMN06622181	clinical	cd_8_group_1100	cd_4_group_6876	cd_2_group_8170
PDT000199043.2	PDS000030237.1607	SAMN06660848	clinical	cd_8_group_1100	cd_4_group_6876	cd_2_group_8170
PDT000206697.2	PDS000030237.1607	SAMN06843063	clinical	cd_8_group_1100	cd_4_group_6876	cd_2_group_8170
PDT000207186.2	PDS000030237.1607	SAMN06849010	clinical	cd_8_group_1100	cd_4_group_6876	cd_2_group_8170
PDT000212654.2	PDS000030237.1607	SAMN06957447	clinical	cd_8_group_1100	cd_4_group_6876	cd_2_group_8170
PDT000213618.2	PDS000030237.1607	SAMN07151587	clinical	cd_8_group_1100	cd_4_group_6876	cd_2_group_8170
PDT000213638.2	PDS000030237.1607	SAMN07157020	clinical	cd_8_group_1100	cd_4_group_6876	cd_2_group_8170
PDT000217270.2	PDS000030237.1607	SAMN07195126	clinical	cd_8_group_1100	cd_4_group_6876	cd_2_group_8170
PDT000217303.2	PDS000030237.1607	SAMN07206071	environmental/other	cd_8_group_1100	cd_4_group_6876	cd_2_group_8170
PDT000218281.2	PDS000030237.1607	SAMN07209387	clinical	cd_8_group_1100	cd_4_group_6876	cd_2_group_8170
PDT000218372.2	PDS000030237.1607	SAMN07209386	clinical	cd_8_group_1100	cd_4_group_6876	cd_2_group_8170
PDT000218383.2	PDS000030237.1607	SAMN07209957	clinical	cd_8_group_1100	cd_4_group_6876	cd_2_group_8170
PDT000218765.2	PDS000030237.1607	SAMN07213843	clinical	cd_8_group_1100	cd_4_group_6876	cd_2_group_8170
PDT000221637.2	PDS000030237.1607	SAMN07291017	environmental/other	cd_8_group_1100	cd_4_group_6876	cd_2_group_8170
PDT000221917.2	PDS000030237.1607	SAMN07277245	clinical	cd_8_group_1100	cd_4_group_6876	cd_2_group_8170
PDT000222511.2	PDS000030237.1607	SAMN07279529	clinical	cd_8_group_1100	cd_4_group_6876	cd_2_group_8170
PDT000222779.2	PDS000030237.1607	SAMN07301818	clinical	cd_8_group_1100	cd_4_group_6876	cd_2_group_8170
PDT000225736.2	PDS000030237.1607	SAMN07299019	clinical	cd_8_group_1100	cd_4_group_6876	cd_2_group_8170
PDT000225757.2	PDS000030237.1607	SAMN07352553	clinical	cd_8_group_1100	cd_4_group_6876	cd_2_group_8170
PDT000226990.2	PDS000030237.1607	SAMN07375709	clinical	cd_8_group_1100	cd_4_group_6876	cd_2_group_8170
PDT000227811.2	PDS000030237.1607	SAMN07350048	clinical	cd_8_group_1100	cd_4_group_6876	cd_2_group_8170
PDT000232342.2	PDS000030237.1607	SAMN07455905	clinical	cd_8_group_1100	cd_4_group_6876	cd_2_group_8170
PDT000232550.2	PDS000030237.1607	SAMN07455888	clinical	cd_8_group_1100	cd_4_group_6876	cd_2_group_8170
PDT000232877.2	PDS000030237.1607	SAMN07457156	clinical	cd_8_group_1100	cd_4_group_6876	cd_2_group_8170
PDT000233751.2	PDS000030237.1607	SAMN07485669	clinical	cd_8_group_1100	cd_4_group_6876	cd_2_group_8170
PDT000235018.2	PDS000030237.1607	SAMN07500986	clinical	cd_8_group_1100	cd_4_group_6876	cd_2_group_8170
PDT000244250.2	PDS000030237.1607	SAMN07693585	clinical	cd_8_group_1100	cd_4_group_6876	cd_2_group_8170
PDT000264634.2	PDS000030237.1607	SAMN08025072	environmental/other	cd_8_group_1100	cd_4_group_6876	cd_2_group_8170
PDT000268041.2	PDS000030237.1607	SAMN08115149	environmental/other	cd_8_group_1100	cd_4_group_6876	cd_2_group_8170
PDT000275257.2	PDS000030237.1607	SAMN08235475	clinical	cd_8_group_1100	cd_4_group_6876	cd_2_group_8170
PDT000288127.2	PDS000030237.1607	SAMN08567883	environmental/other	cd_8_group_1100	cd_4_group_6876	cd_2_group_8170
PDT000290441.2	PDS000030237.1607	SAMN08624165	environmental/other	cd_8_group_1100	cd_4_group_6876	cd_2_group_8170
PDT000293324.2	PDS000030237.1607	SAMN08663234	environmental/other	cd_8_group_1100	cd_4_group_6876	cd_2_group_8170
PDT000295875.2	PDS000030237.1607	SAMN08743529	clinical	cd_8_group_1100	cd_4_group_6876	cd_2_group_8170
PDT000297276.2	PDS000030237.1607	SAMN08774591	clinical	cd_8_group_1100	cd_4_group_6876	cd_2_group_8170
PDT000297825.2	PDS000030237.1607	SAMN08792328	environmental/other	cd_8_group_1100	cd_4_group_6876	cd_2_group_8170
PDT000299788.2	PDS000030237.1607	SAMN08799716	clinical	cd_8_group_1100	cd_4_group_6876	cd_2_group_8170
PDT000306500.2	PDS000030237.1607	SAMN08939093	environmental/other	cd_8_group_1100	cd_4_group_6876	cd_2_group_8170
PDT000306503.2	PDS000030237.1607	SAMN08939094	environmental/other	cd_8_group_1100	cd_4_group_6876	cd_2_group_8170
PDT000307543.2	PDS000030237.1607	SAMN08963842	environmental/other	cd_8_group_1100	cd_4_group_6876	cd_2_group_8170
PDT000307545.2	PDS000030237.1607	SAMN08963871	environmental/other	cd_8_group_1100	cd_4_group_6876	cd_2_group_8170
PDT000307546.2	PDS000030237.1607	SAMN08963884	environmental/other	cd_8_group_1100	cd_4_group_6876	cd_2_group_8170
PDT000307548.2	PDS000030237.1607	SAMN08963858	environmental/other	cd_8_group_1100	cd_4_group_6876	cd_2_group_8170
PDT000307632.2	PDS000030237.1607	SAMN08963986	clinical	cd_8_group_1100	cd_4_group_6876	cd_2_group_8170
PDT000308298.2	PDS000030237.1607	SAMN08970365	clinical	cd_8_group_1100	cd_4_group_6876	cd_2_group_8170
PDT000308315.2	PDS000030237.1607	SAMN08970396	clinical	cd_8_group_1100	cd_4_group_6876	cd_2_group_8170
PDT000322297.1	PDS000030237.1607	SAMN09294208	clinical	cd_8_group_1100	cd_4_group_6876	cd_2_group_8170
PDT000327681.1	PDS000030237.1607	SAMN09389868	environmental/other	cd_8_group_1100	cd_4_group_6876	cd_2_group_8170
PDT000327852.1	PDS000030237.1607	SAMN09395625	environmental/other	cd_8_group_1100	cd_4_group_6876	cd_2_group_8170
PDT000328509.1	PDS000030237.1607	SAMN09399610	clinical	cd_8_group_1100	cd_4_group_6876	cd_2_group_8170
PDT000332509.1	PDS000030237.1607	SAMN09455532	clinical	cd_8_group_1100	cd_4_group_6876	cd_2_group_8170
PDT000341750.1	PDS000030237.1607	SAMN09604781	clinical	cd_8_group_1100	cd_4_group_6876	cd_2_group_8170
PDT000351436.1	PDS000030237.1607	SAMN09689692	clinical	cd_8_group_1100	cd_4_group_6876	cd_2_group_8170
PDT000359382.1	PDS000030237.1607	SAMN09770894	environmental/other	cd_8_group_1100	cd_4_group_6876	cd_2_group_8170
PDT000382668.1	PDS000030237.1607	SAMN10102278	clinical	cd_8_group_1100	cd_4_group_6876	cd_2_group_8170
PDT000385698.1	PDS000030237.1607	SAMN10132996	environmental/other	cd_8_group_1100	cd_4_group_6876	cd_2_group_8170
PDT000385829.1	PDS000030237.1607	SAMN10132861	environmental/other	cd_8_group_1100	cd_4_group_6876	cd_2_group_8170
PDT000397358.1	PDS000030237.1607	SAMN10319877	clinical	cd_8_group_1100	cd_4_group_6876	cd_2_group_8170
PDT000400100.1	PDS000030237.1607	SAMN10356075	clinical	cd_8_group_1100	cd_4_group_6876	cd_2_group_8170
PDT000409743.1	PDS000030237.1607	SAMN10460905	clinical	cd_8_group_1100	cd_4_group_6876	cd_2_group_8170
PDT000455361.1	PDS000030237.1607	SAMN10393220	environmental/other	cd_8_group_1100	cd_4_group_6876	cd_2_group_8170
PDT000477123.2	PDS000030237.1607	SAMN11115989	environmental/other	cd_8_group_1100	cd_4_group_6876	cd_2_group_8170
PDT000479998.1	PDS000030237.1607	SAMN11177610	environmental/other	cd_8_group_1100	cd_4_group_6876	cd_2_group_8170
PDT000487711.1	PDS000030237.1607	SAMN11375160	environmental/other	cd_8_group_1100	cd_4_group_6876	cd_2_group_8170
PDT000487721.1	PDS000030237.1607	SAMN11375161	environmental/other	cd_8_group_1100	cd_4_group_6876	cd_2_group_8170
PDT000488795.1	PDS000030237.1607	SAMN11397459	clinical	cd_8_group_1100	cd_4_group_6876	cd_2_group_8170
PDT000499271.1	PDS000030237.1607	SAMN11587644	clinical	cd_8_group_1100	cd_4_group_6876	cd_2_group_8170
PDT000499305.1	PDS000030237.1607	SAMN11587666	clinical	cd_8_group_1100	cd_4_group_6876	cd_2_group_8170
PDT000499313.1	PDS000030237.1607	SAMN11587667	clinical	cd_8_group_1100	cd_4_group_6876	cd_2_group_8170
PDT000500423.1	PDS000030237.1607	SAMN11620634	clinical	cd_8_group_1100	cd_4_group_6876	cd_2_group_8170
PDT000500429.1	PDS000030237.1607	SAMN11620637	clinical	cd_8_group_1100	cd_4_group_6876	cd_2_group_8170
PDT000501121.1	PDS000030237.1607	SAMN11654710	clinical	cd_8_group_1100	cd_4_group_6876	cd_2_group_8170
PDT000501732.1	PDS000030237.1607	SAMN11654716	clinical	cd_8_group_1100	cd_4_group_6876	cd_2_group_8170
PDT000503087.1	PDS000030237.1607	SAMN11672420	clinical	cd_8_group_1100	cd_4_group_6876	cd_2_group_8170
PDT000508945.1	PDS000030237.1607	SAMN11870813	clinical	cd_8_group_1100	cd_4_group_6876	cd_2_group_8170
PDT000517734.1	PDS000030237.1607	SAMN11912927	clinical	cd_8_group_1100	cd_4_group_6876	cd_2_group_8170
PDT000520218.1	PDS000030237.1607	SAMN12006278	clinical	cd_8_group_1100	cd_4_group_6876	cd_2_group_8170
PDT000525238.1	PDS000030237.1607	SAMN12094985	clinical	cd_8_group_1100	cd_4_group_6876	cd_2_group_8170
PDT000564062.1	PDS000030237.1607	SAMN12572468	clinical	cd_8_group_1100	cd_4_group_6876	cd_2_group_8170
PDT000566737.1	PDS000030237.1607	SAMN12591040	clinical	cd_8_group_1100	cd_4_group_6876	cd_2_group_8170
PDT000579181.1	PDS000030237.1607	SAMN12685004	clinical	cd_8_group_1100	cd_4_group_6876	cd_2_group_8170
PDT000588401.1	PDS000030237.1607	SAMN12781351	clinical	cd_8_group_1100	cd_4_group_6876	cd_2_group_8170
PDT000591777.1	PDS000030237.1607	SAMN12821095	clinical	cd_8_group_1100	cd_4_group_6876	cd_2_group_8170
PDT000593708.1	PDS000030237.1607	SAMN12840128	clinical	cd_8_group_1100	cd_4_group_6876	cd_2_group_8170
PDT000599817.1	PDS000030237.1607	SAMN12906384	clinical	cd_8_group_1100	cd_4_group_6876	cd_2_group_8170
PDT000600927.1	PDS000030237.1607	SAMN12901222	environmental/other	cd_8_group_1100	cd_4_group_6876	cd_2_group_8170
PDT000604379.1	PDS000030237.1607	SAMN13012635	clinical	cd_8_group_1100	cd_4_group_6876	cd_2_group_8170
PDT000604416.1	PDS000030237.1607	SAMN13012740	clinical	cd_8_group_1100	cd_4_group_6876	cd_2_group_8170
PDT000604714.1	PDS000030237.1607	SAMN13018454	environmental/other	cd_8_group_1100	cd_4_group_6876	cd_2_group_8170
PDT000611418.1	PDS000030237.1607	SAMN13056803	clinical	cd_8_group_1100	cd_4_group_6876	cd_2_group_8170
PDT000611424.1	PDS000030237.1607	SAMN13056805	clinical	cd_8_group_1100	cd_4_group_6876	cd_2_group_8170
PDT000620210.1	PDS000030237.1607	SAMN13154163	clinical	cd_8_group_1100	cd_4_group_6876	cd_2_group_8170
PDT000620606.1	PDS000030237.1607	SAMN13159957	clinical	cd_8_group_1100	cd_4_group_6876	cd_2_group_8170
PDT000624075.1	PDS000030237.1607	SAMN13198237	clinical	cd_8_group_1100	cd_4_group_6876	cd_2_group_8170
PDT000640794.1	PDS000030237.1607	SAMN13502681	clinical	cd_8_group_1100	cd_4_group_6876	cd_2_group_8170
PDT000649952.1	PDS000030237.1607	SAMN13676380	clinical	cd_8_group_1100	cd_4_group_6876	cd_2_group_8170
PDT000650002.1	PDS000030237.1607	SAMN13676458	clinical	cd_8_group_1100	cd_4_group_6876	cd_2_group_8170
PDT000659291.1	PDS000030237.1607	SAMN13826198	clinical	cd_8_group_1100	cd_4_group_6876	cd_2_group_8170
PDT000662194.1	PDS000030237.1607	SAMN13853731	clinical	cd_8_group_1100	cd_4_group_6876	cd_2_group_8170
PDT000669425.1	PDS000030237.1607	SAMN13919475	clinical	cd_8_group_1100	cd_4_group_6876	cd_2_group_8170
PDT000691011.1	PDS000030237.1607	SAMN14212802	clinical	cd_8_group_1100	cd_4_group_6876	cd_2_group_8170
PDT000709835.1	PDS000030237.1607	SAMN14385920	environmental/other	cd_8_group_1100	cd_4_group_6876	cd_2_group_8170
PDT000714636.1	PDS000030237.1607	SAMN14464393	environmental/other	cd_8_group_1100	cd_4_group_6876	cd_2_group_8170
PDT000772016.1	PDS000030237.1607	SAMN15376783	clinical	cd_8_group_1100	cd_4_group_6876	cd_2_group_8170
PDT000774481.1	PDS000030237.1607	SAMN15409188	clinical	cd_8_group_1100	cd_4_group_6876	cd_2_group_8170
PDT000781124.1	PDS000030237.1607	SAMN15428853	environmental/other	cd_8_group_1100	cd_4_group_6876	cd_2_group_8170
PDT000789846.1	PDS000030237.1607	SAMN15569574	clinical	cd_8_group_1100	cd_4_group_6876	cd_2_group_8170
PDT000799659.1	PDS000030237.1607	SAMN15678093	environmental/other	cd_8_group_1100	cd_4_group_6876	cd_2_group_8170
PDT000835915.1	PDS000030237.1607	SAMN16125564	clinical	cd_8_group_1100	cd_4_group_6876	cd_2_group_8170
PDT000841370.1	PDS000030237.1607	SAMN16231629	clinical	cd_8_group_1100	cd_4_group_6876	cd_2_group_8170
PDT000849392.1	PDS000030237.1607	SAMN16283078	clinical	cd_8_group_1100	cd_4_group_6876	cd_2_group_8170
PDT000850837.1	PDS000030237.1607	SAMN16294982	clinical	cd_8_group_1100	cd_4_group_6876	cd_2_group_8170
PDT000880076.1	PDS000030237.1607	SAMN16676605	clinical	cd_8_group_1100	cd_4_group_6876	cd_2_group_8170
PDT000892743.1	PDS000030237.1607	SAMN16827762	clinical	cd_8_group_1100	cd_4_group_6876	cd_2_group_8170
PDT000897595.1	PDS000030237.1607	SAMN16878396	clinical	cd_8_group_1100	cd_4_group_6876	cd_2_group_8170
PDT000906422.1	PDS000030237.1607	SAMN17035177	environmental/other	cd_8_group_1100	cd_4_group_6876	cd_2_group_8170
PDT000918017.1	PDS000030237.1607	SAMN17089007	clinical	cd_8_group_1100	cd_4_group_6876	cd_2_group_8170
PDT000920353.1	PDS000030237.1607	SAMN17130636	clinical	cd_8_group_1100	cd_4_group_6876	cd_2_group_8170
PDT000925709.1	PDS000030237.1607	SAMN17175532	environmental/other	cd_8_group_1100	cd_4_group_6876	cd_2_group_8170
PDT000972251.1	PDS000030237.1607	SAMN18053386	clinical	cd_8_group_1100	cd_4_group_6876	cd_2_group_8170
PDT000979308.1	PDS000030237.1607	SAMN18172769	environmental/other	cd_8_group_1100	cd_4_group_6876	cd_2_group_8170
PDT000984172.1	PDS000030237.1607	SAMN18148291	clinical	cd_8_group_1100	cd_4_group_6876	cd_2_group_8170
PDT001007474.1	PDS000030237.1607	SAMN18767584	clinical	cd_8_group_1100	cd_4_group_6876	cd_2_group_8170
PDT001007699.1	PDS000030237.1607	SAMN18779898	environmental/other	cd_8_group_1100	cd_4_group_6876	cd_2_group_8170
PDT001015229.1	PDS000030237.1607	SAMN18880440	environmental/other	cd_8_group_1100	cd_4_group_6876	cd_2_group_8170
PDT001022043.1	PDS000030237.1607	SAMN19068865	clinical	cd_8_group_1100	cd_4_group_6876	cd_2_group_8170
PDT001057078.1	PDS000030237.1607	SAMN19489318	clinical	cd_8_group_1100	cd_4_group_6876	cd_2_group_8170
PDT001058167.1	PDS000030237.1607	SAMN19546703	clinical	cd_8_group_1100	cd_4_group_6876	cd_2_group_8170
PDT001070360.1	PDS000030237.1607	SAMN19707196	clinical	cd_8_group_1100	cd_4_group_6876	cd_2_group_8170
PDT001071040.1	PDS000030237.1607	SAMN19713238	clinical	cd_8_group_1100	cd_4_group_6876	cd_2_group_8170
PDT001075839.1	PDS000030237.1607	SAMN18820665	clinical	cd_8_group_1100	cd_4_group_6876	cd_2_group_8170
PDT001117232.1	PDS000030237.1607	SAMN20995977	clinical	cd_8_group_1100	cd_4_group_6876	cd_2_group_8170
PDT001146207.1	PDS000030237.1607	SAMN22081207	clinical	cd_8_group_1100	cd_4_group_6876	cd_2_group_8170
PDT001149650.1	PDS000030237.1607	SAMN22233229	clinical	cd_8_group_1100	cd_4_group_6876	cd_2_group_8170
PDT001167396.1	PDS000030237.1607	SAMN22836003	clinical	cd_8_group_1100	cd_4_group_6876	cd_2_group_8170
PDT001280752.1	PDS000030237.1607	SAMN27479210	clinical	cd_8_group_1100	cd_4_group_6876	cd_2_group_8170
PDT001312317.1	PDS000030237.1607	SAMEA8272464	NULL	cd_8_group_1100	cd_4_group_6876	cd_2_group_8170
PDT001348883.1	PDS000030237.1607	SAMN29402730	clinical	cd_8_group_1100	cd_4_group_6876	cd_2_group_8170
PDT001349981.1	PDS000030237.1607	SAMN29418539	clinical	cd_8_group_1100	cd_4_group_6876	cd_2_group_8170
PDT001354677.1	PDS000030237.1607	SAMN29580371	clinical	cd_8_group_1100	cd_4_group_6876	cd_2_group_8170
PDT001368813.1	PDS000030237.1607	SAMN29935365	clinical	cd_8_group_1100	cd_4_group_6876	cd_2_group_8170
PDT001369034.1	PDS000030237.1607	SAMN29939303	clinical	cd_8_group_1100	cd_4_group_6876	cd_2_group_8170
PDT001385838.1	PDS000030237.1607	SAMN30261952	clinical	cd_8_group_1100	cd_4_group_6876	cd_2_group_8170
PDT001390946.1	PDS000030237.1607	SAMN30348938	clinical	cd_8_group_1100	cd_4_group_6876	cd_2_group_8170
PDT001398944.1	PDS000030237.1607	SAMN30499736	clinical	cd_8_group_1100	cd_4_group_6876	cd_2_group_8170
PDT001465609.1	PDS000030237.1607	SAMN31431324	clinical	cd_8_group_1100	cd_4_group_6876	cd_2_group_8170
PDT001470064.1	PDS000030237.1607	SAMN31502266	clinical	cd_8_group_1100	cd_4_group_6876	cd_2_group_8170
PDT001471973.1	PDS000030237.1607	SAMN31536896	clinical	cd_8_group_1100	cd_4_group_6876	cd_2_group_8170
PDT001485028.1	PDS000030237.1607	SAMN31714079	clinical	cd_8_group_1100	cd_4_group_6876	cd_2_group_8170
PDT001576896.1	PDS000030237.1607	SAMN32730660	clinical	cd_8_group_1100	cd_4_group_6876	cd_2_group_8170
PDT001612241.1	PDS000030237.1607	SAMN33243562	clinical	cd_8_group_1100	cd_4_group_6876	cd_2_group_8170
PDT001892473.1	PDS000030237.1607	SAMN37488051	clinical	cd_8_group_1100	cd_4_group_6876	cd_2_group_8170
PDT002270350.1	PDS000030237.1607	SAMEA112815224	NULL	cd_8_group_1100	cd_4_group_6876	cd_2_group_8170
PDT002448134.1	PDS000030237.1607	SAMN44518871	clinical	cd_8_group_1100	cd_4_group_6876	cd_2_group_8170
PDT000212588.2	PDS000030237.1607	SAMN07143106	clinical	cd_8_group_1100	cd_4_group_6876	cd_2_group_9627
PDT000213163.2	PDS000030237.1607	SAMN07152143	clinical	cd_8_group_1100	cd_4_group_6876	cd_2_group_9627
PDT000233529.2	PDS000030237.1607	SAMN07490556	clinical	cd_8_group_1100	cd_4_group_6876	cd_2_group_9627
PDT000233811.2	PDS000030237.1607	SAMN07490557	clinical	cd_8_group_1100	cd_4_group_6876	cd_2_group_9627
PDT000455306.1	PDS000030237.1607	SAMN10840649	clinical	cd_8_group_1100	cd_4_group_6876	cd_2_group_9627
PDT002859353.1	PDS000030237.1607	SAMN50288970	clinical	cd_8_group_1100	cd_4_group_72260	cd_2_group_71617
PDT002859358.1	PDS000030237.1607	SAMN50288969	clinical	cd_8_group_1100	cd_4_group_72260	cd_2_group_71617
PDT002889550.1	PDS000030237.1607	SAMN50703074	clinical	cd_8_group_1100	cd_4_group_72260	cd_2_group_71617
PDT000214359.2	PDS000205557.19	SAMN07180314	clinical	cd_8_group_11000	-	-
PDT000335144.1	PDS000205557.19	SAMN09475951	clinical	cd_8_group_11000	-	-
PDT000339079.1	PDS000205557.19	SAMN09520666	clinical	cd_8_group_11000	-	-
PDT000926606.1	PDS000205557.19	SAMN16986785	environmental/other	cd_8_group_11000	-	-
PDT000926933.1	PDS000205557.19	SAMN16986974	environmental/other	cd_8_group_11000	-	-
PDT002309154.1	PDS000205557.19	SAMN40478562	clinical	cd_8_group_11000	-	-
PDT002309851.1	PDS000205557.19	SAMN40467266	clinical	cd_8_group_11000	-	-
PDT002309858.1	PDS000205557.19	SAMN40467258	clinical	cd_8_group_11000	-	-
PDT002309886.1	PDS000205557.19	SAMN40467229	clinical	cd_8_group_11000	-	-
PDT002309917.1	PDS000205557.19	SAMN40467193	clinical	cd_8_group_11000	-	-
PDT000214498.2	PDS000205557.19	SAMN07180503	clinical	cd_8_group_11000	cd_4_group_10750	-
PDT000926734.1	PDS000205557.19	SAMN16986661	environmental/other	cd_8_group_11000	cd_4_group_10750	-
PDT000926931.1	PDS000205557.19	SAMN16986975	environmental/other	cd_8_group_11000	cd_4_group_10750	-
PDT000927060.1	PDS000205557.19	SAMN16986547	environmental/other	cd_8_group_11000	cd_4_group_10750	-
PDT000927075.1	PDS000205557.19	SAMN16986530	environmental/other	cd_8_group_11000	cd_4_group_10750	-
PDT002309333.1	PDS000205557.19	SAMN40478419	clinical	cd_8_group_11000	cd_4_group_10750	-
PDT002309821.1	PDS000205557.19	SAMN40467296	clinical	cd_8_group_11000	cd_4_group_10750	-
PDT002309836.1	PDS000205557.19	SAMN40467281	clinical	cd_8_group_11000	cd_4_group_10750	-
PDT002309867.1	PDS000205557.19	SAMN40467250	clinical	cd_8_group_11000	cd_4_group_10750	-
PDT002309893.1	PDS000205557.19	SAMN40467223	clinical	cd_8_group_11000	cd_4_group_10750	-
PDT002309940.1	PDS000205557.19	SAMN40467170	clinical	cd_8_group_11000	cd_4_group_10750	-
PDT002309964.1	PDS000205557.19	SAMN40467147	clinical	cd_8_group_11000	cd_4_group_10750	-
PDT000926699.1	PDS000205557.19	SAMN16986693	environmental/other	cd_8_group_11000	cd_4_group_10750	cd_2_group_35384
PDT000926735.1	PDS000205557.19	SAMN16986658	environmental/other	cd_8_group_11000	cd_4_group_10750	cd_2_group_35384
PDT000926737.1	PDS000205557.19	SAMN16986653	environmental/other	cd_8_group_11000	cd_4_group_10750	cd_2_group_35384
PDT000926740.1	PDS000205557.19	SAMN16986654	environmental/other	cd_8_group_11000	cd_4_group_10750	cd_2_group_35384
PDT000926796.1	PDS000205557.19	SAMN16986596	environmental/other	cd_8_group_11000	cd_4_group_10750	cd_2_group_35384
PDT000927016.1	PDS000205557.19	SAMN16986587	environmental/other	cd_8_group_11000	cd_4_group_10750	cd_2_group_35384
PDT000927018.1	PDS000205557.19	SAMN16986588	environmental/other	cd_8_group_11000	cd_4_group_10750	cd_2_group_35384
PDT002309927.1	PDS000205557.19	SAMN40467184	clinical	cd_8_group_11000	cd_4_group_10750	cd_2_group_35384
PDT002309947.1	PDS000205557.19	SAMN40467164	clinical	cd_8_group_11000	cd_4_group_10750	cd_2_group_35384
PDT002309981.1	PDS000205557.19	SAMN40467129	clinical	cd_8_group_11000	cd_4_group_10750	cd_2_group_35384
PDT000926704.1	PDS000205557.19	SAMN16986688	environmental/other	cd_8_group_11000	cd_4_group_10750	cd_2_group_35385
PDT000968891.1	PDS000205557.19	SAMN16707944	NULL	cd_8_group_11000	cd_4_group_10750	cd_2_group_35385
PDT000968892.1	PDS000205557.19	SAMN16707942	NULL	cd_8_group_11000	cd_4_group_10750	cd_2_group_35385
PDT002309887.1	PDS000205557.19	SAMN40467230	clinical	cd_8_group_11000	cd_4_group_10750	cd_2_group_35385
PDT000926776.1	PDS000205557.19	SAMN16986614	environmental/other	cd_8_group_11000	cd_4_group_10750	cd_2_group_35401
PDT000926787.1	PDS000205557.19	SAMN16986607	environmental/other	cd_8_group_11000	cd_4_group_10750	cd_2_group_35401
PDT002309949.1	PDS000205557.19	SAMN40467163	clinical	cd_8_group_11000	cd_4_group_10750	cd_2_group_64320
PDT002309953.1	PDS000205557.19	SAMN40467160	clinical	cd_8_group_11000	cd_4_group_10750	cd_2_group_64320
PDT000926609.1	PDS000205557.19	SAMN16986786	environmental/other	cd_8_group_11000	cd_4_group_37734	cd_2_group_35369
PDT000926615.1	PDS000205557.19	SAMN16986780	environmental/other	cd_8_group_11000	cd_4_group_37734	cd_2_group_35369
PDT001761020.1	PDS000205557.19	SAMN21890144	NULL	cd_8_group_11000	cd_4_group_56038	-
PDT001761039.1	PDS000205557.19	SAMN21890130	NULL	cd_8_group_11000	cd_4_group_56038	-
PDT002309237.1	PDS000205557.19	SAMN40478522	clinical	cd_8_group_11000	cd_4_group_65611	cd_2_group_64268
PDT002309268.1	PDS000205557.19	SAMN40478484	clinical	cd_8_group_11000	cd_4_group_65611	cd_2_group_64268
PDT002222188.1	PDS000002190.136	SAMN41987149	clinical	cd_8_group_11001	-	-
PDT002469188.1	PDS000002190.136	SAMN44773786	clinical	cd_8_group_11001	-	-
PDT002478388.1	PDS000002190.136	SAMN44804675	clinical	cd_8_group_11001	-	-
PDT002175138.1	PDS000002190.136	SAMN41501272	clinical	cd_8_group_11001	cd_4_group_10724	-
PDT002377094.1	PDS000002190.136	SAMN43554386	clinical	cd_8_group_11001	cd_4_group_10724	-
PDT002420955.1	PDS000002190.136	SAMN44011416	clinical	cd_8_group_11001	cd_4_group_10724	-
PDT002483104.1	PDS000002190.136	SAMN44847295	clinical	cd_8_group_11001	cd_4_group_10724	cd_2_group_67502
PDT002672193.1	PDS000002190.136	SAMN47389723	clinical	cd_8_group_11001	cd_4_group_10724	cd_2_group_67502
PDT000214368.2	PDS000002190.136	SAMN07180322	clinical	cd_8_group_11001	cd_4_group_10724	cd_2_group_9744
PDT000678667.1	PDS000002190.136	SAMN14008142	clinical	cd_8_group_11001	cd_4_group_10724	cd_2_group_9744
PDT001098642.1	PDS000002190.136	SAMN13906371	clinical	cd_8_group_11001	cd_4_group_10724	cd_2_group_9744
PDT002729372.1	PDS000002190.136	SAMN48111017	clinical	cd_8_group_11001	cd_4_group_10724	cd_2_group_9744
PDT002216154.1	PDS000002190.136	SAMN41901242	clinical	cd_8_group_11001	cd_4_group_63997	cd_2_group_62559
PDT002216362.1	PDS000002190.136	SAMN41901327	clinical	cd_8_group_11001	cd_4_group_63997	cd_2_group_62559
PDT002228516.1	PDS000002190.136	SAMN42019266	clinical	cd_8_group_11001	cd_4_group_63997	cd_2_group_62559
PDT000214381.2	PDS000085033.695	SAMN07180368	clinical	cd_8_group_11002	cd_4_group_10725	-
PDT000977905.1	PDS000085033.695	SAMN18074180	clinical	cd_8_group_11002	cd_4_group_10725	-
PDT000214383.2	PDS000025909.2	SAMN07180369	clinical	cd_8_group_11003	-	-
PDT000341976.1	PDS000025909.2	SAMN09610941	clinical	cd_8_group_11003	cd_4_group_18569	cd_2_group_16994
PDT000342734.1	PDS000025909.2	SAMN09628571	clinical	cd_8_group_11003	cd_4_group_18569	cd_2_group_16994
PDT000378506.1	PDS000026862.273	SAMN10069090	clinical	cd_8_group_11004	-	-
PDT000986324.1	PDS000026862.273	SAMN18289571	clinical	cd_8_group_11004	-	-
PDT000345169.1	PDS000026862.273	SAMN09638091	clinical	cd_8_group_11004	cd_4_group_10726	-
PDT000317021.1	PDS000026862.273	SAMN09227838	clinical	cd_8_group_11004	cd_4_group_10726	cd_2_group_15179
PDT000970036.1	PDS000026862.273	SAMN17937138	clinical	cd_8_group_11004	cd_4_group_10726	cd_2_group_15179
PDT000985140.1	PDS000026862.273	SAMN18148555	clinical	cd_8_group_11004	cd_4_group_10726	cd_2_group_15179
PDT000214389.2	PDS000026862.273	SAMN07180378	clinical	cd_8_group_11004	cd_4_group_10726	cd_2_group_9745
PDT000301072.2	PDS000026862.273	SAMN08822034	clinical	cd_8_group_11004	cd_4_group_10726	cd_2_group_9745
PDT000335955.1	PDS000026862.273	SAMN09476509	clinical	cd_8_group_11004	cd_4_group_10726	cd_2_group_9745
PDT001105457.1	PDS000026862.273	SAMN20666079	environmental/other	cd_8_group_11004	cd_4_group_10726	cd_2_group_9745
PDT001324631.1	PDS000026862.273	SAMN26679401	clinical	cd_8_group_11004	cd_4_group_38515	-
PDT000968143.1	PDS000026862.273	SAMN17935399	clinical	cd_8_group_11004	cd_4_group_38515	cd_2_group_36145
PDT000973365.1	PDS000026862.273	SAMN18047788	clinical	cd_8_group_11004	cd_4_group_38515	cd_2_group_36145
PDT001002697.1	PDS000026862.273	SAMN18365551	clinical	cd_8_group_11004	cd_4_group_38515	cd_2_group_36145
PDT001002705.1	PDS000026862.273	SAMN18365550	clinical	cd_8_group_11004	cd_4_group_38515	cd_2_group_36145
PDT001002870.1	PDS000026862.273	SAMN18673141	clinical	cd_8_group_11004	cd_4_group_38515	cd_2_group_36145
PDT001005179.1	PDS000026862.273	SAMN18675440	clinical	cd_8_group_11004	cd_4_group_38515	cd_2_group_36145
PDT001007490.1	PDS000026862.273	SAMN18742948	clinical	cd_8_group_11004	cd_4_group_38515	cd_2_group_36145
PDT001002726.1	PDS000026862.273	SAMN18365596	clinical	cd_8_group_11004	cd_4_group_38515	cd_2_group_37066
PDT001004487.1	PDS000026862.273	SAMN18673219	clinical	cd_8_group_11004	cd_4_group_38515	cd_2_group_37066
PDT001076346.1	PDS000026862.273	SAMN18675285	clinical	cd_8_group_11004	cd_4_group_38515	cd_2_group_37066
PDT001076358.1	PDS000026862.273	SAMN18675284	clinical	cd_8_group_11004	cd_4_group_38515	cd_2_group_37066
PDT001279720.1	PDS000026862.273	SAMN26850899	clinical	cd_8_group_11004	cd_4_group_38515	cd_2_group_37066
PDT000214391.2	PDS000002545.34	SAMN07180373	clinical	cd_8_group_11005	-	-
PDT000451929.1	PDS000002545.34	SAMEA104114058	clinical	cd_8_group_11005	-	-
PDT000214392.2	PDS000027592.4	SAMN07180377	clinical	cd_8_group_11006	-	-
PDT000317853.1	PDS000027592.4	SAMN09233654	clinical	cd_8_group_11006	cd_4_group_16788	-
PDT000475811.1	PDS000027592.4	SAMN11095713	clinical	cd_8_group_11006	cd_4_group_16788	-
PDT000349976.1	PDS000027592.4	SAMN09661765	clinical	cd_8_group_11006	cd_4_group_16788	cd_2_group_17344
PDT000351659.1	PDS000027592.4	SAMN09690788	clinical	cd_8_group_11006	cd_4_group_16788	cd_2_group_17344
PDT000214396.2	PDS000216718.134	SAMN07180392	clinical	cd_8_group_11007	cd_4_group_10727	cd_2_group_9746
PDT000219527.2	PDS000216718.134	SAMN07223050	clinical	cd_8_group_11007	cd_4_group_10727	cd_2_group_9746
PDT000317092.1	PDS000216718.134	SAMN09227965	clinical	cd_8_group_11007	cd_4_group_10727	cd_2_group_9746
PDT000466289.1	PDS000216718.134	SAMN10959301	clinical	cd_8_group_11007	cd_4_group_10727	cd_2_group_9746
PDT000317373.1	PDS000216718.134	SAMN09228873	clinical	cd_8_group_11007	cd_4_group_16744	cd_2_group_15217
PDT000382419.1	PDS000216718.134	SAMN10097555	clinical	cd_8_group_11007	cd_4_group_16744	cd_2_group_15217
PDT001104738.1	PDS000216718.134	SAMN20607005	clinical	cd_8_group_11007	cd_4_group_16744	cd_2_group_15217
PDT000243499.2	PDS000030204.58	SAMN07690342	clinical	cd_8_group_11008	-	-
PDT000243518.2	PDS000030204.58	SAMN07690358	clinical	cd_8_group_11008	-	-
PDT000429847.1	PDS000030204.58	SAMN10686461	clinical	cd_8_group_11008	-	-
PDT000214397.2	PDS000030204.58	SAMN07180391	clinical	cd_8_group_11008	cd_4_group_10728	-
PDT000325276.1	PDS000030204.58	SAMN09380543	clinical	cd_8_group_11008	cd_4_group_10728	cd_2_group_15695
PDT000335169.1	PDS000030204.58	SAMN09475993	clinical	cd_8_group_11008	cd_4_group_10728	cd_2_group_15695
PDT000341868.1	PDS000030204.58	SAMN09607794	clinical	cd_8_group_11008	cd_4_group_10728	cd_2_group_15695
PDT000224879.2	PDS000175001.12	SAMN07338472	clinical	cd_8_group_11009	-	-
PDT000464809.1	PDS000175001.12	SAMN10907398	clinical	cd_8_group_11009	-	-
PDT000214407.2	PDS000175001.12	SAMN07180400	clinical	cd_8_group_11009	cd_4_group_10730	cd_2_group_9749
PDT000317813.1	PDS000175001.12	SAMN09233537	clinical	cd_8_group_11009	cd_4_group_10730	cd_2_group_9749
PDT000317284.1	PDS000175001.12	SAMN09228623	clinical	cd_8_group_11009	cd_4_group_16727	cd_2_group_15200
PDT000317337.1	PDS000175001.12	SAMN09228840	clinical	cd_8_group_11009	cd_4_group_16727	cd_2_group_15200
PDT000328901.1	PDS000175001.12	SAMN09404326	clinical	cd_8_group_11009	cd_4_group_16727	cd_2_group_15200
PDT000336529.1	PDS000175001.12	SAMN09484559	clinical	cd_8_group_11009	cd_4_group_16727	cd_2_group_15200
PDT000338146.1	PDS000175001.12	SAMN09504484	clinical	cd_8_group_11009	cd_4_group_16727	cd_2_group_15200
PDT000342008.1	PDS000175001.12	SAMN09611619	clinical	cd_8_group_11009	cd_4_group_16727	cd_2_group_15200
PDT000465512.1	PDS000175001.12	SAMN10922321	clinical	cd_8_group_11009	cd_4_group_16727	cd_2_group_15200
PDT000465516.1	PDS000175001.12	SAMN10922331	clinical	cd_8_group_11009	cd_4_group_16727	cd_2_group_15200
PDT000470717.1	PDS000175001.12	SAMN11031783	clinical	cd_8_group_11009	cd_4_group_16727	cd_2_group_15200
PDT000026212.2	PDS000030237.1607	SAMN02384294	environmental/other	cd_8_group_1101	-	-
PDT000038789.1	PDS000030237.1607	SAMN02941164	environmental/other	cd_8_group_1101	-	-
PDT000844412.1	PDS000030237.1607	SAMN16248633	environmental/other	cd_8_group_1101	-	-
PDT000849598.1	PDS000030237.1607	SAMN16265127	clinical	cd_8_group_1101	-	-
PDT000263445.2	PDS000030237.1607	SAMN06030152	clinical	cd_8_group_1101	cd_4_group_13658	cd_2_group_12325
PDT001672422.1	PDS000030237.1607	SAMN17216843	environmental/other	cd_8_group_1101	cd_4_group_13658	cd_2_group_12325
PDT000622628.1	PDS000030237.1607	SAMN12993776	clinical	cd_8_group_1101	cd_4_group_28762	-
PDT000848274.1	PDS000030237.1607	SAMN16248687	clinical	cd_8_group_1101	cd_4_group_28762	-
PDT000950225.1	PDS000030237.1607	SAMN17720564	clinical	cd_8_group_1101	cd_4_group_28762	-
PDT000843290.1	PDS000030237.1607	SAMN16192668	clinical	cd_8_group_1101	cd_4_group_35014	cd_2_group_32809
PDT000928404.1	PDS000030237.1607	SAMN17078936	clinical	cd_8_group_1101	cd_4_group_35014	cd_2_group_32809
PDT000932303.1	PDS000030237.1607	SAMN17216146	clinical	cd_8_group_1101	cd_4_group_35014	cd_2_group_32809
PDT000214409.2	PDS000238228.2	SAMN07180404	clinical	cd_8_group_11010	cd_4_group_10731	cd_2_group_9750
PDT000311545.2	PDS000238228.2	SAMN09060455	clinical	cd_8_group_11010	cd_4_group_10731	cd_2_group_9750
PDT000214416.2	PDS000223839.40	SAMN07180462	clinical	cd_8_group_11011	-	-
PDT000243486.2	PDS000223839.40	SAMN07690326	clinical	cd_8_group_11011	-	-
PDT000323718.1	PDS000223839.40	SAMN09348654	clinical	cd_8_group_11011	cd_4_group_12681	-
PDT000246066.2	PDS000223839.40	SAMN07714429	clinical	cd_8_group_11011	cd_4_group_12681	cd_2_group_11452
PDT000246192.2	PDS000223839.40	SAMN07714652	clinical	cd_8_group_11011	cd_4_group_12681	cd_2_group_11452
PDT000605077.1	PDS000029425.7	SAMN13021840	clinical	cd_8_group_11012	-	-
PDT000214421.2	PDS000029425.7	SAMN07180422	clinical	cd_8_group_11012	cd_4_group_10734	cd_2_group_9752
PDT000319998.1	PDS000029425.7	SAMN09267109	clinical	cd_8_group_11012	cd_4_group_10734	cd_2_group_9752
PDT000327358.1	PDS000029425.7	SAMN09388662	clinical	cd_8_group_11012	cd_4_group_10734	cd_2_group_9752
PDT000214423.2	PDS000013475.4	SAMN07180442	clinical	cd_8_group_11013	cd_4_group_10736	cd_2_group_9754
PDT000214745.2	PDS000013475.4	SAMN07180847	clinical	cd_8_group_11013	cd_4_group_10736	cd_2_group_9754
PDT000311537.2	PDS000013475.4	SAMN09060533	clinical	cd_8_group_11013	cd_4_group_10736	cd_2_group_9754
PDT000329421.1	PDS000013475.4	SAMN09423201	clinical	cd_8_group_11013	cd_4_group_10736	cd_2_group_9754
PDT000360200.1	PDS000013510.67	SAMN09785181	clinical	cd_8_group_11014	-	-
PDT000973912.1	PDS000013510.67	SAMN18074237	clinical	cd_8_group_11014	-	-
PDT001777757.1	PDS000013510.67	SAMN35716142	clinical	cd_8_group_11014	-	-
PDT002090230.1	PDS000013510.67	SAMN40189010	clinical	cd_8_group_11014	-	-
PDT002310016.1	PDS000013510.67	SAMN40467094	clinical	cd_8_group_11014	-	-
PDT001042771.1	PDS000013510.67	SAMN19270955	clinical	cd_8_group_11014	cd_4_group_10738	-
PDT002833372.1	PDS000013510.67	SAMN49935401	clinical	cd_8_group_11014	cd_4_group_10738	-
PDT000258142.2	PDS000013510.67	SAMN07822342	clinical	cd_8_group_11014	cd_4_group_10738	cd_2_group_11995
PDT000905234.1	PDS000013510.67	SAMN17014864	clinical	cd_8_group_11014	cd_4_group_10738	cd_2_group_11995
PDT000918830.1	PDS000013510.67	SAMN17106770	clinical	cd_8_group_11014	cd_4_group_10738	cd_2_group_11995
PDT001175508.1	PDS000013510.67	SAMN23167763	clinical	cd_8_group_11014	cd_4_group_10738	cd_2_group_11995
PDT001269190.1	PDS000013510.67	SAMN26659785	clinical	cd_8_group_11014	cd_4_group_10738	cd_2_group_11995
PDT001290471.1	PDS000013510.67	SAMN27628400	clinical	cd_8_group_11014	cd_4_group_10738	cd_2_group_11995
PDT001395913.1	PDS000013510.67	SAMN30438457	clinical	cd_8_group_11014	cd_4_group_10738	cd_2_group_11995
PDT001455286.1	PDS000013510.67	SAMN31317159	clinical	cd_8_group_11014	cd_4_group_10738	cd_2_group_11995
PDT001456799.1	PDS000013510.67	SAMN31389206	clinical	cd_8_group_11014	cd_4_group_10738	cd_2_group_11995
PDT001491149.1	PDS000013510.67	SAMN31815495	clinical	cd_8_group_11014	cd_4_group_10738	cd_2_group_11995
PDT001549187.1	PDS000013510.67	SAMN32421208	clinical	cd_8_group_11014	cd_4_group_10738	cd_2_group_11995
PDT001859023.1	PDS000013510.67	SAMN37111820	clinical	cd_8_group_11014	cd_4_group_10738	cd_2_group_11995
PDT002512094.1	PDS000013510.67	SAMN45173600	clinical	cd_8_group_11014	cd_4_group_10738	cd_2_group_11995
PDT002621020.1	PDS000013510.67	SAMN46781596	clinical	cd_8_group_11014	cd_4_group_10738	cd_2_group_11995
PDT000973370.1	PDS000013510.67	SAMN18059317	clinical	cd_8_group_11014	cd_4_group_10738	cd_2_group_36310
PDT001126699.1	PDS000013510.67	SAMN21386274	clinical	cd_8_group_11014	cd_4_group_10738	cd_2_group_36310
PDT001399525.1	PDS000013510.67	SAMN30467590	clinical	cd_8_group_11014	cd_4_group_10738	cd_2_group_36310
PDT001656159.1	PDS000013510.67	SAMN33704425	clinical	cd_8_group_11014	cd_4_group_10738	cd_2_group_36310
PDT001764814.1	PDS000013510.67	SAMN35529167	clinical	cd_8_group_11014	cd_4_group_10738	cd_2_group_36310
PDT001860157.1	PDS000013510.67	SAMN37127756	clinical	cd_8_group_11014	cd_4_group_10738	cd_2_group_36310
PDT001860183.1	PDS000013510.67	SAMN37127757	clinical	cd_8_group_11014	cd_4_group_10738	cd_2_group_36310
PDT002179834.1	PDS000013510.67	SAMN41571465	clinical	cd_8_group_11014	cd_4_group_10738	cd_2_group_36310
PDT002563806.1	PDS000013510.67	SAMN46232837	clinical	cd_8_group_11014	cd_4_group_10738	cd_2_group_68642
PDT002587152.1	PDS000013510.67	SAMN46343878	clinical	cd_8_group_11014	cd_4_group_10738	cd_2_group_68642
PDT000214437.2	PDS000013510.67	SAMN07180432	clinical	cd_8_group_11014	cd_4_group_10738	cd_2_group_9755
PDT000360272.1	PDS000013510.67	SAMN09785248	clinical	cd_8_group_11014	cd_4_group_10738	cd_2_group_9755
PDT000400149.1	PDS000013510.67	SAMN10356141	clinical	cd_8_group_11014	cd_4_group_21131	-
PDT000683426.1	PDS000013510.67	SAMN14112929	clinical	cd_8_group_11014	cd_4_group_21131	-
PDT000718152.1	PDS000013510.67	SAMN14516960	clinical	cd_8_group_11014	cd_4_group_21131	-
PDT001252212.1	PDS000013510.67	SAMN26023762	clinical	cd_8_group_11014	cd_4_group_36722	-
PDT001434949.1	PDS000013510.67	SAMN31034607	clinical	cd_8_group_11014	cd_4_group_36722	-
PDT002378827.1	PDS000013510.67	SAMN43582120	clinical	cd_8_group_11014	cd_4_group_36722	-
PDT002708952.1	PDS000013510.67	SAMN47832322	clinical	cd_8_group_11014	cd_4_group_36722	-
PDT000901006.1	PDS000013510.67	SAMN16955904	clinical	cd_8_group_11014	cd_4_group_36722	cd_2_group_34443
PDT001406099.1	PDS000013510.67	SAMN30601533	clinical	cd_8_group_11014	cd_4_group_36722	cd_2_group_34443
PDT002080023.1	PDS000013510.67	SAMN39954045	clinical	cd_8_group_11014	cd_4_group_36722	cd_2_group_34443
PDT002120243.1	PDS000013510.67	SAMN40575452	clinical	cd_8_group_11014	cd_4_group_36722	cd_2_group_34443
PDT002179225.1	PDS000013510.67	SAMN41568007	clinical	cd_8_group_11014	cd_4_group_36722	cd_2_group_34443
PDT002179242.1	PDS000013510.67	SAMN41568027	clinical	cd_8_group_11014	cd_4_group_36722	cd_2_group_34443
PDT002332483.1	PDS000013510.67	SAMN43286088	clinical	cd_8_group_11014	cd_4_group_36722	cd_2_group_34443
PDT002120236.1	PDS000013510.67	SAMN40575437	clinical	cd_8_group_11014	cd_4_group_36722	cd_2_group_60078
PDT002120242.1	PDS000013510.67	SAMN40575445	clinical	cd_8_group_11014	cd_4_group_36722	cd_2_group_60078
PDT002154103.1	PDS000013510.67	SAMN41190520	clinical	cd_8_group_11014	cd_4_group_36722	cd_2_group_60078
PDT002896743.1	PDS000013510.67	SAMN50777709	clinical	cd_8_group_11014	cd_4_group_72797	cd_2_group_72226
PDT002896767.1	PDS000013510.67	SAMN50777164	clinical	cd_8_group_11014	cd_4_group_72797	cd_2_group_72226
PDT000214438.2	PDS000023923.3	SAMN07180417	clinical	cd_8_group_11015	cd_4_group_10739	cd_2_group_9756
PDT000341357.1	PDS000023923.3	SAMN09566763	clinical	cd_8_group_11015	cd_4_group_10739	cd_2_group_9756
PDT000458610.1	PDS000023923.3	SAMN10867990	clinical	cd_8_group_11015	cd_4_group_10739	cd_2_group_9756
PDT000214442.2	PDS000013505.3	SAMN07180409	clinical	cd_8_group_11016	cd_4_group_10741	cd_2_group_9758
PDT000214493.2	PDS000013505.3	SAMN07180504	clinical	cd_8_group_11016	cd_4_group_10741	cd_2_group_9758
PDT000330919.1	PDS000013505.3	SAMN09433705	clinical	cd_8_group_11016	cd_4_group_10741	cd_2_group_9758
PDT000214477.2	PDS000037036.1	SAMN07180487	clinical	cd_8_group_11017	cd_4_group_10747	-
PDT000379834.1	PDS000037036.1	SAMN10080043	clinical	cd_8_group_11017	cd_4_group_10747	-
PDT000214483.2	PDS000002402.38	SAMN07180500	clinical	cd_8_group_11018	cd_4_group_10749	cd_2_group_9766
PDT000214550.2	PDS000002402.38	SAMN07180585	clinical	cd_8_group_11018	cd_4_group_10749	cd_2_group_9766
PDT001106356.1	PDS000002402.38	SAMN20679907	clinical	cd_8_group_11018	cd_4_group_10749	cd_2_group_9766
PDT000214484.2	PDS000029151.4	SAMN07180512	clinical	cd_8_group_11019	-	-
PDT002231457.1	PDS000029151.4	SAMN42044366	clinical	cd_8_group_11019	cd_4_group_64212	cd_2_group_62808
PDT002231487.1	PDS000029151.4	SAMN42044268	clinical	cd_8_group_11019	cd_4_group_64212	cd_2_group_62808
PDT000263274.2	PDS000026910.5	SAMN06029994	clinical	cd_8_group_1102	-	-
PDT000971851.1	PDS000026910.5	SAMN18044998	clinical	cd_8_group_1102	-	-
PDT000026252.2	PDS000026910.5	SAMN02384210	environmental/other	cd_8_group_1102	cd_4_group_1034	cd_2_group_907
PDT000026255.2	PDS000026910.5	SAMN02384209	environmental/other	cd_8_group_1102	cd_4_group_1034	cd_2_group_907
PDT000214501.2	PDS000041999.137	SAMN07180505	clinical	cd_8_group_11020	cd_4_group_10751	cd_2_group_9768
PDT000333453.1	PDS000041999.137	SAMN09463323	clinical	cd_8_group_11020	cd_4_group_10751	cd_2_group_9768
PDT000214506.2	PDS000013838.153	SAMN07180516	clinical	cd_8_group_11021	-	-
PDT000519700.1	PDS000013838.153	SAMN12009027	clinical	cd_8_group_11021	-	-
PDT000214510.2	PDS000027360.10	SAMN07180521	clinical	cd_8_group_11022	cd_4_group_10752	cd_2_group_9769
PDT000451927.1	PDS000027360.10	SAMEA104114056	clinical	cd_8_group_11022	cd_4_group_10752	cd_2_group_9769
PDT000214514.2	PDS000013472.4	SAMN07180543	clinical	cd_8_group_11023	cd_4_group_10754	cd_2_group_9771
PDT000214678.2	PDS000013472.4	SAMN07180750	clinical	cd_8_group_11023	cd_4_group_10754	cd_2_group_9771
PDT000330921.1	PDS000013472.4	SAMN09433698	clinical	cd_8_group_11023	cd_4_group_10754	cd_2_group_9771
PDT000339214.1	PDS000013472.4	SAMN09520896	clinical	cd_8_group_11023	cd_4_group_10754	cd_2_group_9771
PDT000214515.2	PDS000032788.6	SAMN07180545	clinical	cd_8_group_11024	cd_4_group_10755	-
PDT000330457.1	PDS000032788.6	SAMN09431262	clinical	cd_8_group_11024	cd_4_group_10755	-
PDT000214522.2	PDS000185606.187	SAMN07180549	clinical	cd_8_group_11025	-	-
PDT000342602.1	PDS000185606.187	SAMN09624462	clinical	cd_8_group_11025	cd_4_group_18613	cd_2_group_17036
PDT000342912.1	PDS000185606.187	SAMN09628826	clinical	cd_8_group_11025	cd_4_group_18613	cd_2_group_17036
PDT002326156.1	PDS000023849.5	SAMN43230685	clinical	cd_8_group_11026	cd_4_group_10756	-
PDT000214524.2	PDS000023849.5	SAMN07180548	clinical	cd_8_group_11026	cd_4_group_10756	cd_2_group_9774
PDT000339118.1	PDS000023849.5	SAMN09520741	clinical	cd_8_group_11026	cd_4_group_10756	cd_2_group_9774
PDT000214528.2	PDS000094436.1	SAMN07180558	clinical	cd_8_group_11027	cd_4_group_10757	cd_2_group_9775
PDT001105519.1	PDS000094436.1	SAMN20666125	clinical	cd_8_group_11027	cd_4_group_10757	cd_2_group_9775
PDT000459619.1	PDS000241216.6	SAMN10878001	clinical	cd_8_group_11028	-	-
PDT000214531.2	PDS000241216.6	SAMN07180570	clinical	cd_8_group_11028	cd_4_group_10758	cd_2_group_9776
PDT000342921.1	PDS000241216.6	SAMN09628853	clinical	cd_8_group_11028	cd_4_group_10758	cd_2_group_9776
PDT000542342.1	PDS000016750.13	SAMN12238851	clinical	cd_8_group_11029	cd_4_group_10759	-
PDT000853848.1	PDS000016750.13	SAMN16360748	clinical	cd_8_group_11029	cd_4_group_10759	-
PDT000336001.1	PDS000016750.13	SAMN09476549	clinical	cd_8_group_11029	cd_4_group_10759	cd_2_group_16541
PDT001104763.1	PDS000016750.13	SAMN20607007	clinical	cd_8_group_11029	cd_4_group_10759	cd_2_group_16541
PDT000214534.2	PDS000016750.13	SAMN07180560	clinical	cd_8_group_11029	cd_4_group_10759	cd_2_group_9777
PDT000253804.2	PDS000016750.13	SAMN07812304	clinical	cd_8_group_11029	cd_4_group_10759	cd_2_group_9777
PDT000296996.2	PDS000016750.13	SAMN08773722	clinical	cd_8_group_11029	cd_4_group_10759	cd_2_group_9777
PDT000542349.1	PDS000016750.13	SAMN12238838	clinical	cd_8_group_11029	cd_4_group_10759	cd_2_group_9777
PDT000711230.1	PDS000016750.13	SAMN14418795	clinical	cd_8_group_11029	cd_4_group_10759	cd_2_group_9777
PDT002478444.1	PDS000016750.13	SAMN44804803	clinical	cd_8_group_11029	cd_4_group_10759	cd_2_group_9777
PDT000026258.3	PDS000031773.1	SAMN02345178	environmental/other	cd_8_group_1103	cd_4_group_1035	cd_2_group_908
PDT000041814.3	PDS000031773.1	SAMN02847426	environmental/other	cd_8_group_1103	cd_4_group_1035	cd_2_group_908
PDT000214537.2	PDS000023240.2	SAMN07180557	clinical	cd_8_group_11030	-	-
PDT000330785.1	PDS000023240.2	SAMN09433567	clinical	cd_8_group_11030	-	-
PDT000214560.2	PDS000001789.86	SAMN07180617	clinical	cd_8_group_11031	cd_4_group_10762	-
PDT000338613.1	PDS000001789.86	SAMN09516401	clinical	cd_8_group_11031	cd_4_group_10762	-
PDT000214566.2	PDS000032698.172	SAMN07180619	clinical	cd_8_group_11032	cd_4_group_10763	-
PDT000299143.2	PDS000032698.172	SAMN08796875	clinical	cd_8_group_11032	cd_4_group_10763	-
PDT000214573.2	PDS000043677.1	SAMN07180614	clinical	cd_8_group_11033	-	-
PDT000473644.1	PDS000043677.1	SAMN11056731	clinical	cd_8_group_11033	-	-
PDT000214578.2	PDS000032698.172	SAMN07180636	clinical	cd_8_group_11034	cd_4_group_10765	cd_2_group_9780
PDT000299137.2	PDS000032698.172	SAMN08796862	clinical	cd_8_group_11034	cd_4_group_10765	cd_2_group_9780
PDT000214585.2	PDS000013504.3	SAMN07180663	clinical	cd_8_group_11035	cd_4_group_10766	cd_2_group_9781
PDT000214657.2	PDS000013504.3	SAMN07180727	clinical	cd_8_group_11035	cd_4_group_10766	cd_2_group_9781
PDT000320979.1	PDS000013504.3	SAMN09276875	clinical	cd_8_group_11035	cd_4_group_10766	cd_2_group_9781
PDT000214773.2	PDS000037185.199	SAMN07180874	environmental/other	cd_8_group_11036	cd_4_group_10768	-
PDT000214590.2	PDS000037185.199	SAMN07180628	environmental/other	cd_8_group_11036	cd_4_group_10768	cd_2_group_9782
PDT001391758.1	PDS000037185.199	SAMN14860511	environmental/other	cd_8_group_11036	cd_4_group_10768	cd_2_group_9782
PDT000214594.2	PDS000023960.4	SAMN07180627	clinical	cd_8_group_11037	cd_4_group_10770	cd_2_group_9784
PDT000459889.1	PDS000023960.4	SAMN10882086	clinical	cd_8_group_11037	cd_4_group_10770	cd_2_group_9784
PDT000437492.1	PDS000013661.16	SAMEA788880	NULL	cd_8_group_11038	cd_4_group_10771	-
PDT000214595.2	PDS000013661.16	SAMN07180623	clinical	cd_8_group_11038	cd_4_group_10771	cd_2_group_9785
PDT000246161.2	PDS000013661.16	SAMN07714601	environmental/other	cd_8_group_11038	cd_4_group_10771	cd_2_group_9785
PDT000437495.1	PDS000013661.16	SAMEA788921	NULL	cd_8_group_11038	cd_4_group_10771	cd_2_group_9785
PDT000471201.1	PDS000013661.16	SAMN11031778	clinical	cd_8_group_11038	cd_4_group_10771	cd_2_group_9785
PDT000837060.1	PDS000013661.16	SAMN16170448	clinical	cd_8_group_11038	cd_4_group_10771	cd_2_group_9785
PDT000977185.1	PDS000013661.16	SAMEA26847418	NULL	cd_8_group_11038	cd_4_group_10771	cd_2_group_9785
PDT001171977.1	PDS000013661.16	SAMN19025301	environmental/other	cd_8_group_11038	cd_4_group_10771	cd_2_group_9785
PDT001171979.1	PDS000013661.16	SAMN19025299	environmental/other	cd_8_group_11038	cd_4_group_10771	cd_2_group_9785
PDT001221410.1	PDS000013661.16	SAMEA7501030	NULL	cd_8_group_11038	cd_4_group_10771	cd_2_group_9785
PDT000214599.2	PDS000023957.7	SAMN07180665	clinical	cd_8_group_11039	cd_4_group_10772	cd_2_group_9786
PDT000340345.1	PDS000023957.7	SAMN09531135	clinical	cd_8_group_11039	cd_4_group_10772	cd_2_group_9786
PDT000350030.1	PDS000023957.7	SAMN09661821	clinical	cd_8_group_11039	cd_4_group_10772	cd_2_group_9786
PDT000026261.4	PDS000032192.313	SAMN02345201	environmental/other	cd_8_group_1104	-	-
PDT000060515.4	PDS000032192.313	SAMN02846062	environmental/other	cd_8_group_1104	cd_4_group_4226	-
PDT000273317.2	PDS000032192.313	SAMN05897877	environmental/other	cd_8_group_1104	cd_4_group_4226	-
PDT000214607.2	PDS000028068.45	SAMN07180720	clinical	cd_8_group_11040	-	-
PDT000306879.2	PDS000028068.45	SAMN08942995	clinical	cd_8_group_11040	-	-
PDT000547764.1	PDS000028068.45	SAMN12347318	clinical	cd_8_group_11040	-	-
PDT000735295.1	PDS000192372.12	SAMEA5206675	NULL	cd_8_group_11041	-	-
PDT000214610.2	PDS000192372.12	SAMN07180681	clinical	cd_8_group_11041	cd_4_group_10773	-
PDT000320948.1	PDS000192372.12	SAMN09276830	clinical	cd_8_group_11041	cd_4_group_10773	-
PDT000334948.1	PDS000192372.12	SAMN09475746	clinical	cd_8_group_11041	cd_4_group_10773	-
PDT000376713.1	PDS000192372.12	SAMN10058795	clinical	cd_8_group_11041	cd_4_group_10773	cd_2_group_18277
PDT000381599.1	PDS000192372.12	SAMN10094145	clinical	cd_8_group_11041	cd_4_group_10773	cd_2_group_18277
PDT000418690.1	PDS000192372.12	SAMN10604636	clinical	cd_8_group_11041	cd_4_group_10773	cd_2_group_18277
PDT000214617.2	PDS000013503.24	SAMN07180696	clinical	cd_8_group_11042	cd_4_group_10774	-
PDT000466301.1	PDS000013503.24	SAMN10959337	clinical	cd_8_group_11042	cd_4_group_10774	-
PDT000214618.2	PDS000028349.6	SAMN07180701	clinical	cd_8_group_11043	cd_4_group_10775	cd_2_group_9787
PDT001105435.1	PDS000028349.6	SAMN20665939	clinical	cd_8_group_11043	cd_4_group_10775	cd_2_group_9787
PDT000214636.2	PDS000029687.12	SAMN07180719	clinical	cd_8_group_11044	cd_4_group_10776	-
PDT000300136.2	PDS000029687.12	SAMN08798177	clinical	cd_8_group_11044	cd_4_group_10776	-
PDT000214640.2	PDS000028443.141	SAMN07180667	clinical	cd_8_group_11045	-	-
PDT000247745.2	PDS000028443.141	SAMN07739198	clinical	cd_8_group_11045	-	-
PDT001131386.1	PDS000028443.141	SAMN21463389	clinical	cd_8_group_11045	-	-
PDT001464465.1	PDS000028443.141	SAMN31425026	clinical	cd_8_group_11045	-	-
PDT001648615.1	PDS000028443.141	SAMN33549765	clinical	cd_8_group_11045	-	-
PDT002468187.1	PDS000028443.141	SAMN44768179	clinical	cd_8_group_11045	-	-
PDT001428348.1	PDS000028443.141	SAMN30962735	clinical	cd_8_group_11045	cd_4_group_51090	-
PDT001860256.1	PDS000028443.141	SAMN37141674	clinical	cd_8_group_11045	cd_4_group_51090	-
PDT000214661.2	PDS000023213.3	SAMN07180731	clinical	cd_8_group_11046	cd_4_group_10779	-
PDT000327629.1	PDS000023213.3	SAMN09388948	clinical	cd_8_group_11046	cd_4_group_10779	cd_2_group_15871
PDT000337305.1	PDS000023213.3	SAMN09492157	clinical	cd_8_group_11046	cd_4_group_10779	cd_2_group_15871
PDT000476988.1	PDS000180136.7	SAMN11109113	clinical	cd_8_group_11047	-	-
PDT000757750.1	PDS000180136.7	SAMN14861163	clinical	cd_8_group_11047	-	-
PDT001047023.1	PDS000180136.7	SAMEA4697737	clinical	cd_8_group_11047	-	-
PDT000214663.2	PDS000180136.7	SAMN07180724	clinical	cd_8_group_11047	cd_4_group_10780	cd_2_group_9790
PDT000451912.1	PDS000180136.7	SAMEA104020354	clinical	cd_8_group_11047	cd_4_group_10780	cd_2_group_9790
PDT000246542.2	PDS000042450.109	SAMN07718316	clinical	cd_8_group_11048	-	-
PDT000437695.1	PDS000042450.109	SAMEA4349505	clinical	cd_8_group_11048	-	-
PDT000214664.2	PDS000042450.109	SAMN07180730	clinical	cd_8_group_11048	cd_4_group_10781	-
PDT002228644.1	PDS000042450.109	SAMN42019487	clinical	cd_8_group_11048	cd_4_group_10781	-
PDT000265037.2	PDS000042450.109	SAMN08025907	clinical	cd_8_group_11048	cd_4_group_13843	-
PDT000601183.1	PDS000042450.109	SAMN12915260	clinical	cd_8_group_11048	cd_4_group_13843	-
PDT000325969.1	PDS000042450.109	SAMN09386500	clinical	cd_8_group_11048	cd_4_group_17324	cd_2_group_15764
PDT000329493.1	PDS000042450.109	SAMN09409413	clinical	cd_8_group_11048	cd_4_group_17324	cd_2_group_15764
PDT000383209.1	PDS000042450.109	SAMN10104773	clinical	cd_8_group_11048	cd_4_group_17324	cd_2_group_15764
PDT000330850.1	PDS000042450.109	SAMN09433630	clinical	cd_8_group_11048	cd_4_group_17762	-
PDT000331784.1	PDS000042450.109	SAMN09435065	clinical	cd_8_group_11048	cd_4_group_17762	cd_2_group_16247
PDT000434238.1	PDS000042450.109	SAMN10723691	clinical	cd_8_group_11048	cd_4_group_17762	cd_2_group_16247
PDT000214671.2	PDS000026960.7	SAMN07180723	clinical	cd_8_group_11049	cd_4_group_10782	-
PDT000223383.2	PDS000026960.7	SAMN07336008	clinical	cd_8_group_11049	cd_4_group_10782	-
PDT000026262.3	PDS000031731.5	SAMN02345551	environmental/other	cd_8_group_1105	-	-
PDT000081543.2	PDS000031731.5	SAMN02847660	environmental/other	cd_8_group_1105	cd_4_group_4781	-
PDT000081570.2	PDS000031731.5	SAMN02847659	environmental/other	cd_8_group_1105	cd_4_group_4781	-
PDT000338200.1	PDS000028559.33	SAMN09504724	clinical	cd_8_group_11050	-	-
PDT000341911.1	PDS000028559.33	SAMN09608630	clinical	cd_8_group_11050	-	-
PDT000599252.1	PDS000028559.33	SAMN12900782	clinical	cd_8_group_11050	-	-
PDT000214686.2	PDS000028559.33	SAMN07180757	clinical	cd_8_group_11050	cd_4_group_10784	cd_2_group_9792
PDT000330676.1	PDS000028559.33	SAMN09431549	clinical	cd_8_group_11050	cd_4_group_10784	cd_2_group_9792
PDT000394303.1	PDS000028559.33	SAMN10272176	clinical	cd_8_group_11050	cd_4_group_20879	-
PDT000406721.1	PDS000028559.33	SAMN10408789	clinical	cd_8_group_11050	cd_4_group_20879	cd_2_group_19647
PDT000406795.1	PDS000028559.33	SAMN10408779	clinical	cd_8_group_11050	cd_4_group_20879	cd_2_group_19647
PDT000412213.1	PDS000028559.33	SAMN10495132	clinical	cd_8_group_11050	cd_4_group_20879	cd_2_group_19647
PDT000414645.1	PDS000028559.33	SAMN10521862	clinical	cd_8_group_11050	cd_4_group_20879	cd_2_group_19647
PDT000414650.1	PDS000028559.33	SAMN10521840	clinical	cd_8_group_11050	cd_4_group_20879	cd_2_group_19647
PDT000452433.1	PDS000028559.33	SAMN10816968	clinical	cd_8_group_11050	cd_4_group_20879	cd_2_group_19647
PDT000452960.1	PDS000028559.33	SAMN10823871	clinical	cd_8_group_11050	cd_4_group_20879	cd_2_group_19647
PDT000475841.1	PDS000028559.33	SAMN11095749	clinical	cd_8_group_11050	cd_4_group_23942	cd_2_group_22123
PDT000878584.1	PDS000028559.33	SAMN16427496	clinical	cd_8_group_11050	cd_4_group_23942	cd_2_group_22123
PDT000214690.2	PDS000238526.14	SAMN07180778	clinical	cd_8_group_11051	cd_4_group_10785	-
PDT000335866.1	PDS000238526.14	SAMN09476416	clinical	cd_8_group_11051	cd_4_group_10785	-
PDT000214696.2	PDS000105583.1	SAMN07180772	clinical	cd_8_group_11052	-	-
PDT001254120.1	PDS000105583.1	SAMN26235155	clinical	cd_8_group_11052	-	-
PDT000344072.1	PDS000037185.199	SAMN09634266	environmental/other	cd_8_group_11053	-	-
PDT000396219.1	PDS000037185.199	SAMN10289897	environmental/other	cd_8_group_11053	cd_4_group_10786	cd_2_group_19268
PDT000452943.1	PDS000037185.199	SAMN10823845	environmental/other	cd_8_group_11053	cd_4_group_10786	cd_2_group_19268
PDT000214698.2	PDS000037185.199	SAMN07180769	environmental/other	cd_8_group_11053	cd_4_group_10786	cd_2_group_9793
PDT000343983.1	PDS000037185.199	SAMN09634131	environmental/other	cd_8_group_11053	cd_4_group_10786	cd_2_group_9793
PDT000265553.2	PDS000184417.131	SAMN08025888	clinical	cd_8_group_11054	-	-
PDT000314501.2	PDS000184417.131	SAMN09209576	clinical	cd_8_group_11054	-	-
PDT000440263.1	PDS000184417.131	SAMN10748590	clinical	cd_8_group_11054	-	-
PDT000499533.1	PDS000184417.131	SAMN11605084	clinical	cd_8_group_11054	-	-
PDT001004583.1	PDS000184417.131	SAMN18673281	clinical	cd_8_group_11054	-	-
PDT001823627.1	PDS000184417.131	SAMN36660574	clinical	cd_8_group_11054	-	-
PDT000214701.2	PDS000184417.131	SAMN07180793	clinical	cd_8_group_11054	cd_4_group_10787	-
PDT000309937.2	PDS000184417.131	SAMN08993288	clinical	cd_8_group_11054	cd_4_group_10787	-
PDT001391957.1	PDS000184417.131	SAMEA110375404	NULL	cd_8_group_11054	cd_4_group_10787	-
PDT000314502.2	PDS000184417.131	SAMN09209673	clinical	cd_8_group_11054	cd_4_group_16533	cd_2_group_15002
PDT000338005.1	PDS000184417.131	SAMN09504301	clinical	cd_8_group_11054	cd_4_group_16533	cd_2_group_15002
PDT000214702.2	PDS000001789.86	SAMN07180785	clinical	cd_8_group_11055	cd_4_group_10788	cd_2_group_9794
PDT001105449.1	PDS000001789.86	SAMN20665993	environmental/other	cd_8_group_11055	cd_4_group_10788	cd_2_group_9794
PDT000214704.2	PDS000032137.205	SAMN07180797	environmental/other	cd_8_group_11056	-	-
PDT001838883.1	PDS000032137.205	SAMN36823526	environmental/other	cd_8_group_11056	-	-
PDT000214705.2	PDS000023320.3	SAMN07180786	clinical	cd_8_group_11057	cd_4_group_10789	cd_2_group_9795
PDT000329640.1	PDS000023320.3	SAMN09426426	clinical	cd_8_group_11057	cd_4_group_10789	cd_2_group_9795
PDT000342913.1	PDS000023320.3	SAMN09628824	clinical	cd_8_group_11057	cd_4_group_10789	cd_2_group_9795
PDT000214711.2	PDS000027364.1	SAMN07180792	clinical	cd_8_group_11058	cd_4_group_10790	-
PDT000317342.1	PDS000027364.1	SAMN09228850	clinical	cd_8_group_11058	cd_4_group_10790	-
PDT000214719.2	PDS000077700.3	SAMN07180796	clinical	cd_8_group_11059	-	-
PDT001076063.1	PDS000077700.3	SAMN19814471	clinical	cd_8_group_11059	-	-
PDT000917266.1	PDS000077700.3	SAMN17072009	clinical	cd_8_group_11059	cd_4_group_37426	cd_2_group_35097
PDT000918112.1	PDS000077700.3	SAMN17097215	clinical	cd_8_group_11059	cd_4_group_37426	cd_2_group_35097
PDT000026263.3	PDS000027166.1	SAMN02345225	environmental/other	cd_8_group_1106	cd_4_group_1036	cd_2_group_909
PDT000032587.3	PDS000027166.1	SAMN02345355	environmental/other	cd_8_group_1106	cd_4_group_1036	cd_2_group_909
PDT000214721.2	PDS000026860.265	SAMN07180809	clinical	cd_8_group_11060	-	-
PDT000522183.1	PDS000026860.265	SAMN12039921	clinical	cd_8_group_11060	-	-
PDT001610470.1	PDS000026860.265	SAMN32951885	clinical	cd_8_group_11060	-	-
PDT000451730.2	PDS000013762.92	SAMEA81462418	clinical	cd_8_group_11061	-	-
PDT000214725.2	PDS000013762.92	SAMN07180803	clinical	cd_8_group_11061	cd_4_group_10793	-
PDT000451566.1	PDS000013762.92	SAMEA78590668	clinical	cd_8_group_11061	cd_4_group_10793	-
PDT000452163.1	PDS000013762.92	SAMEA104376002	clinical	cd_8_group_11061	cd_4_group_10793	-
PDT000452338.1	PDS000013762.92	SAMEA4852946	clinical	cd_8_group_11061	cd_4_group_10793	-
PDT000892970.1	PDS000013762.92	SAMN16828806	clinical	cd_8_group_11061	cd_4_group_10793	-
PDT002685459.1	PDS000013762.92	SAMEA117845075	NULL	cd_8_group_11061	cd_4_group_10793	-
PDT000318946.1	PDS000013762.92	SAMN09244452	clinical	cd_8_group_11061	cd_4_group_10793	cd_2_group_15334
PDT000322138.1	PDS000013762.92	SAMN09290515	clinical	cd_8_group_11061	cd_4_group_10793	cd_2_group_15334
PDT000326454.1	PDS000013762.92	SAMN09388001	clinical	cd_8_group_11061	cd_4_group_10793	cd_2_group_15334
PDT000332355.1	PDS000013762.92	SAMN09445451	clinical	cd_8_group_11061	cd_4_group_10793	cd_2_group_15334
PDT000333018.1	PDS000013762.92	SAMN09459244	clinical	cd_8_group_11061	cd_4_group_10793	cd_2_group_15334
PDT000339233.1	PDS000013762.92	SAMN09520987	clinical	cd_8_group_11061	cd_4_group_10793	cd_2_group_15334
PDT000341086.1	PDS000013762.92	SAMN09557471	clinical	cd_8_group_11061	cd_4_group_10793	cd_2_group_15334
PDT000344056.1	PDS000013762.92	SAMN09634256	environmental/other	cd_8_group_11061	cd_4_group_10793	cd_2_group_15334
PDT000345106.1	PDS000013762.92	SAMN09638062	environmental/other	cd_8_group_11061	cd_4_group_10793	cd_2_group_15334
PDT000345158.1	PDS000013762.92	SAMN09638098	environmental/other	cd_8_group_11061	cd_4_group_10793	cd_2_group_15334
PDT000349921.1	PDS000013762.92	SAMN09661707	environmental/other	cd_8_group_11061	cd_4_group_10793	cd_2_group_15334
PDT000379854.1	PDS000013762.92	SAMN10080055	clinical	cd_8_group_11061	cd_4_group_10793	cd_2_group_15334
PDT000381682.1	PDS000013762.92	SAMN10094220	clinical	cd_8_group_11061	cd_4_group_10793	cd_2_group_15334
PDT000383309.1	PDS000013762.92	SAMN10104869	clinical	cd_8_group_11061	cd_4_group_10793	cd_2_group_15334
PDT000430868.1	PDS000013762.92	SAMN10695571	clinical	cd_8_group_11061	cd_4_group_10793	cd_2_group_15334
PDT000435937.1	PDS000013762.92	SAMEA104410961	NULL	cd_8_group_11061	cd_4_group_10793	cd_2_group_15334
PDT000435938.1	PDS000013762.92	SAMEA104410945	NULL	cd_8_group_11061	cd_4_group_10793	cd_2_group_15334
PDT000452417.1	PDS000013762.92	SAMN10816971	clinical	cd_8_group_11061	cd_4_group_10793	cd_2_group_15334
PDT000458004.1	PDS000013762.92	SAMN10866869	clinical	cd_8_group_11061	cd_4_group_10793	cd_2_group_15334
PDT000458642.1	PDS000013762.92	SAMN10868017	clinical	cd_8_group_11061	cd_4_group_10793	cd_2_group_15334
PDT000458673.1	PDS000013762.92	SAMN10868061	clinical	cd_8_group_11061	cd_4_group_10793	cd_2_group_15334
PDT000466390.1	PDS000013762.92	SAMN10959462	clinical	cd_8_group_11061	cd_4_group_10793	cd_2_group_15334
PDT000470642.1	PDS000013762.92	SAMN11031593	clinical	cd_8_group_11061	cd_4_group_10793	cd_2_group_15334
PDT000471227.1	PDS000013762.92	SAMN11042108	clinical	cd_8_group_11061	cd_4_group_10793	cd_2_group_15334
PDT000519532.1	PDS000013762.92	SAMN12009347	clinical	cd_8_group_11061	cd_4_group_10793	cd_2_group_15334
PDT000522272.1	PDS000013762.92	SAMN12041075	clinical	cd_8_group_11061	cd_4_group_10793	cd_2_group_15334
PDT000563096.1	PDS000013762.92	SAMN12567724	clinical	cd_8_group_11061	cd_4_group_10793	cd_2_group_15334
PDT000596120.1	PDS000013762.92	SAMN12868905	clinical	cd_8_group_11061	cd_4_group_10793	cd_2_group_15334
PDT000599242.1	PDS000013762.92	SAMN12900770	clinical	cd_8_group_11061	cd_4_group_10793	cd_2_group_15334
PDT000599299.1	PDS000013762.92	SAMN12900847	clinical	cd_8_group_11061	cd_4_group_10793	cd_2_group_15334
PDT000630985.1	PDS000013762.92	SAMN13332273	clinical	cd_8_group_11061	cd_4_group_10793	cd_2_group_15334
PDT000671054.1	PDS000013762.92	SAMN13925117	clinical	cd_8_group_11061	cd_4_group_10793	cd_2_group_15334
PDT000678669.1	PDS000013762.92	SAMN14008144	clinical	cd_8_group_11061	cd_4_group_10793	cd_2_group_15334
PDT000678679.1	PDS000013762.92	SAMN14008185	clinical	cd_8_group_11061	cd_4_group_10793	cd_2_group_15334
PDT000679798.1	PDS000013762.92	SAMN14068062	clinical	cd_8_group_11061	cd_4_group_10793	cd_2_group_15334
PDT000687151.1	PDS000013762.92	SAMN14121368	clinical	cd_8_group_11061	cd_4_group_10793	cd_2_group_15334
PDT000687166.1	PDS000013762.92	SAMN14121376	clinical	cd_8_group_11061	cd_4_group_10793	cd_2_group_15334
PDT000705738.1	PDS000013762.92	SAMN14271057	clinical	cd_8_group_11061	cd_4_group_10793	cd_2_group_15334
PDT000705739.1	PDS000013762.92	SAMN14271058	clinical	cd_8_group_11061	cd_4_group_10793	cd_2_group_15334
PDT000705796.1	PDS000013762.92	SAMN14271107	clinical	cd_8_group_11061	cd_4_group_10793	cd_2_group_15334
PDT000711291.1	PDS000013762.92	SAMN14418766	clinical	cd_8_group_11061	cd_4_group_10793	cd_2_group_15334
PDT000712166.1	PDS000013762.92	SAMN14421992	clinical	cd_8_group_11061	cd_4_group_10793	cd_2_group_15334
PDT000713020.1	PDS000013762.92	SAMN14443998	clinical	cd_8_group_11061	cd_4_group_10793	cd_2_group_15334
PDT000713082.1	PDS000013762.92	SAMN14443982	clinical	cd_8_group_11061	cd_4_group_10793	cd_2_group_15334
PDT000713129.1	PDS000013762.92	SAMN14444055	clinical	cd_8_group_11061	cd_4_group_10793	cd_2_group_15334
PDT000713130.1	PDS000013762.92	SAMN14444045	clinical	cd_8_group_11061	cd_4_group_10793	cd_2_group_15334
PDT000713135.1	PDS000013762.92	SAMN14444052	clinical	cd_8_group_11061	cd_4_group_10793	cd_2_group_15334
PDT000714304.1	PDS000013762.92	SAMN14449686	clinical	cd_8_group_11061	cd_4_group_10793	cd_2_group_15334
PDT000715622.1	PDS000013762.92	SAMN14473869	clinical	cd_8_group_11061	cd_4_group_10793	cd_2_group_15334
PDT000724613.1	PDS000013762.92	SAMN14646782	clinical	cd_8_group_11061	cd_4_group_10793	cd_2_group_15334
PDT000725611.1	PDS000013762.92	SAMN14681296	clinical	cd_8_group_11061	cd_4_group_10793	cd_2_group_15334
PDT000735512.1	PDS000013762.92	SAMN14928068	environmental/other	cd_8_group_11061	cd_4_group_10793	cd_2_group_15334
PDT000743805.1	PDS000013762.92	SAMN14994099	clinical	cd_8_group_11061	cd_4_group_10793	cd_2_group_15334
PDT000829759.1	PDS000013762.92	SAMN16054184	clinical	cd_8_group_11061	cd_4_group_10793	cd_2_group_15334
PDT000839372.1	PDS000013762.92	SAMN16213248	clinical	cd_8_group_11061	cd_4_group_10793	cd_2_group_15334
PDT000842817.1	PDS000013762.92	SAMN16241197	clinical	cd_8_group_11061	cd_4_group_10793	cd_2_group_15334
PDT000854945.1	PDS000013762.92	SAMN16364193	environmental/other	cd_8_group_11061	cd_4_group_10793	cd_2_group_15334
PDT000855018.1	PDS000013762.92	SAMN16364247	environmental/other	cd_8_group_11061	cd_4_group_10793	cd_2_group_15334
PDT000855152.1	PDS000013762.92	SAMN16364378	clinical	cd_8_group_11061	cd_4_group_10793	cd_2_group_15334
PDT000866730.1	PDS000013762.92	SAMN16533416	clinical	cd_8_group_11061	cd_4_group_10793	cd_2_group_15334
PDT000873764.1	PDS000013762.92	SAMN16615584	clinical	cd_8_group_11061	cd_4_group_10793	cd_2_group_15334
PDT000894845.1	PDS000013762.92	SAMN16849825	clinical	cd_8_group_11061	cd_4_group_10793	cd_2_group_15334
PDT000898909.1	PDS000013762.92	SAMN16930289	clinical	cd_8_group_11061	cd_4_group_10793	cd_2_group_15334
PDT000898914.1	PDS000013762.92	SAMN16930339	clinical	cd_8_group_11061	cd_4_group_10793	cd_2_group_15334
PDT000898917.1	PDS000013762.92	SAMN16930348	clinical	cd_8_group_11061	cd_4_group_10793	cd_2_group_15334
PDT000899632.1	PDS000013762.92	SAMN16942840	clinical	cd_8_group_11061	cd_4_group_10793	cd_2_group_15334
PDT000917241.1	PDS000013762.92	SAMN17071987	clinical	cd_8_group_11061	cd_4_group_10793	cd_2_group_15334
PDT000926244.1	PDS000013762.92	SAMN17187429	clinical	cd_8_group_11061	cd_4_group_10793	cd_2_group_15334
PDT000935330.1	PDS000013762.92	SAMN17358732	clinical	cd_8_group_11061	cd_4_group_10793	cd_2_group_15334
PDT000935343.1	PDS000013762.92	SAMN17358734	clinical	cd_8_group_11061	cd_4_group_10793	cd_2_group_15334
PDT000947308.1	PDS000013762.92	SAMN17764476	clinical	cd_8_group_11061	cd_4_group_10793	cd_2_group_15334
PDT001179324.1	PDS000013762.92	SAMN23310678	clinical	cd_8_group_11061	cd_4_group_10793	cd_2_group_15334
PDT002839174.1	PDS000013762.92	SAMN50024584	clinical	cd_8_group_11061	cd_4_group_10793	cd_2_group_15334
PDT000330507.1	PDS000013762.92	SAMN09431314	clinical	cd_8_group_11061	cd_4_group_10793	cd_2_group_16133
PDT000378384.1	PDS000013762.92	SAMN10068967	clinical	cd_8_group_11061	cd_4_group_10793	cd_2_group_16133
PDT000380545.1	PDS000013762.92	SAMN10087005	clinical	cd_8_group_11061	cd_4_group_10793	cd_2_group_18487
PDT001145054.1	PDS000013762.92	SAMN22045388	clinical	cd_8_group_11061	cd_4_group_10793	cd_2_group_18487
PDT001171450.1	PDS000013762.92	SAMN22963576	clinical	cd_8_group_11061	cd_4_group_10793	cd_2_group_18487
PDT001279101.1	PDS000013762.92	SAMN27278979	clinical	cd_8_group_11061	cd_4_group_10793	cd_2_group_18487
PDT001543257.1	PDS000013762.92	SAMN32353315	environmental/other	cd_8_group_11061	cd_4_group_10793	cd_2_group_18487
PDT001543306.1	PDS000013762.92	SAMN32353348	environmental/other	cd_8_group_11061	cd_4_group_10793	cd_2_group_18487
PDT001514063.1	PDS000013762.92	SAMN32058442	environmental/other	cd_8_group_11061	cd_4_group_10793	cd_2_group_50666
PDT001552272.1	PDS000013762.92	SAMN32494338	environmental/other	cd_8_group_11061	cd_4_group_10793	cd_2_group_50666
PDT000246057.2	PDS000013762.92	SAMN07714421	clinical	cd_8_group_11061	cd_4_group_12678	-
PDT000435912.1	PDS000013762.92	SAMEA104411020	NULL	cd_8_group_11061	cd_4_group_12678	-
PDT000435981.1	PDS000013762.92	SAMEA104410996	NULL	cd_8_group_11061	cd_4_group_12678	-
PDT000451579.1	PDS000013762.92	SAMEA78711418	clinical	cd_8_group_11061	cd_4_group_23246	cd_2_group_21444
PDT000452068.1	PDS000013762.92	SAMEA104288054	clinical	cd_8_group_11061	cd_4_group_23246	cd_2_group_21444
PDT001417084.1	PDS000065758.1566	SAMN30859090	clinical	cd_8_group_11062	-	-
PDT002170451.1	PDS000065758.1566	SAMN41449445	clinical	cd_8_group_11062	-	-
PDT002173055.1	PDS000065758.1566	SAMN41466580	clinical	cd_8_group_11062	-	-
PDT002190174.1	PDS000065758.1566	SAMN41703970	clinical	cd_8_group_11062	-	-
PDT002195783.1	PDS000065758.1566	SAMN41752644	clinical	cd_8_group_11062	-	-
PDT002398929.1	PDS000065758.1566	SAMEA115649886	clinical	cd_8_group_11062	-	-
PDT002399096.1	PDS000065758.1566	SAMEA115649746	clinical	cd_8_group_11062	-	-
PDT002426321.1	PDS000065758.1566	SAMEA115650354	clinical	cd_8_group_11062	-	-
PDT002426350.1	PDS000065758.1566	SAMEA115650427	clinical	cd_8_group_11062	-	-
PDT000301431.2	PDS000065758.1566	SAMN08822655	clinical	cd_8_group_11062	cd_4_group_10794	-
PDT000794960.1	PDS000065758.1566	SAMN15594374	clinical	cd_8_group_11062	cd_4_group_10794	-
PDT002147099.1	PDS000065758.1566	SAMN41075950	clinical	cd_8_group_11062	cd_4_group_10794	-
PDT002187036.1	PDS000065758.1566	SAMN41643993	clinical	cd_8_group_11062	cd_4_group_10794	-
PDT002198579.1	PDS000065758.1566	SAMN41763481	clinical	cd_8_group_11062	cd_4_group_10794	-
PDT002231321.1	PDS000065758.1566	SAMN42044246	clinical	cd_8_group_11062	cd_4_group_10794	-
PDT002263889.1	PDS000065758.1566	SAMN42350230	clinical	cd_8_group_11062	cd_4_group_10794	-
PDT002394654.1	PDS000065758.1566	SAMEA115650704	clinical	cd_8_group_11062	cd_4_group_10794	-
PDT002402364.1	PDS000065758.1566	SAMEA115650056	clinical	cd_8_group_11062	cd_4_group_10794	-
PDT002420078.1	PDS000065758.1566	SAMEA115650226	clinical	cd_8_group_11062	cd_4_group_10794	-
PDT002452065.1	PDS000065758.1566	SAMN44537355	clinical	cd_8_group_11062	cd_4_group_10794	-
PDT002587782.1	PDS000065758.1566	SAMN46321896	clinical	cd_8_group_11062	cd_4_group_10794	-
PDT002695415.1	PDS000065758.1566	SAMN47707718	clinical	cd_8_group_11062	cd_4_group_10794	-
PDT002874459.1	PDS000065758.1566	SAMN50485953	clinical	cd_8_group_11062	cd_4_group_10794	-
PDT002887465.1	PDS000065758.1566	SAMN50656337	clinical	cd_8_group_11062	cd_4_group_10794	-
PDT001495812.1	PDS000065758.1566	SAMN31840451	clinical	cd_8_group_11062	cd_4_group_10794	cd_2_group_50485
PDT001495813.1	PDS000065758.1566	SAMN31840450	clinical	cd_8_group_11062	cd_4_group_10794	cd_2_group_50485
PDT001495817.1	PDS000065758.1566	SAMN31840455	clinical	cd_8_group_11062	cd_4_group_10794	cd_2_group_50485
PDT001503890.1	PDS000065758.1566	SAMN31896661	clinical	cd_8_group_11062	cd_4_group_10794	cd_2_group_50485
PDT001504001.1	PDS000065758.1566	SAMN31896784	clinical	cd_8_group_11062	cd_4_group_10794	cd_2_group_50485
PDT001508471.1	PDS000065758.1566	SAMN31976383	clinical	cd_8_group_11062	cd_4_group_10794	cd_2_group_50485
PDT002092980.1	PDS000065758.1566	SAMN40198143	clinical	cd_8_group_11062	cd_4_group_10794	cd_2_group_50485
PDT001641681.1	PDS000065758.1566	SAMN33434716	clinical	cd_8_group_11062	cd_4_group_10794	cd_2_group_52138
PDT002092968.1	PDS000065758.1566	SAMN40198101	clinical	cd_8_group_11062	cd_4_group_10794	cd_2_group_52138
PDT002093062.1	PDS000065758.1566	SAMN40198220	clinical	cd_8_group_11062	cd_4_group_10794	cd_2_group_52138
PDT002119721.1	PDS000065758.1566	SAMN40559804	clinical	cd_8_group_11062	cd_4_group_10794	cd_2_group_52138
PDT002176648.1	PDS000065758.1566	SAMN41529797	clinical	cd_8_group_11062	cd_4_group_10794	cd_2_group_52138
PDT002179073.1	PDS000065758.1566	SAMN41550989	clinical	cd_8_group_11062	cd_4_group_10794	cd_2_group_52138
PDT002182879.1	PDS000065758.1566	SAMN41596119	clinical	cd_8_group_11062	cd_4_group_10794	cd_2_group_52138
PDT002202550.1	PDS000065758.1566	SAMN41793876	clinical	cd_8_group_11062	cd_4_group_10794	cd_2_group_52138
PDT002210853.1	PDS000065758.1566	SAMN41862409	clinical	cd_8_group_11062	cd_4_group_10794	cd_2_group_52138
PDT002221367.1	PDS000065758.1566	SAMN41941101	clinical	cd_8_group_11062	cd_4_group_10794	cd_2_group_52138
PDT002221562.1	PDS000065758.1566	SAMN41940961	clinical	cd_8_group_11062	cd_4_group_10794	cd_2_group_52138
PDT002222167.1	PDS000065758.1566	SAMN41987143	clinical	cd_8_group_11062	cd_4_group_10794	cd_2_group_52138
PDT002222180.1	PDS000065758.1566	SAMN41987141	clinical	cd_8_group_11062	cd_4_group_10794	cd_2_group_52138
PDT002223731.1	PDS000065758.1566	SAMN41993065	clinical	cd_8_group_11062	cd_4_group_10794	cd_2_group_52138
PDT002311066.1	PDS000065758.1566	SAMN43053819	clinical	cd_8_group_11062	cd_4_group_10794	cd_2_group_52138
PDT002389343.1	PDS000065758.1566	SAMN43834605	clinical	cd_8_group_11062	cd_4_group_10794	cd_2_group_52138
PDT002389509.1	PDS000065758.1566	SAMN43851603	clinical	cd_8_group_11062	cd_4_group_10794	cd_2_group_52138
PDT002404065.1	PDS000065758.1566	SAMN44032065	clinical	cd_8_group_11062	cd_4_group_10794	cd_2_group_52138
PDT002408442.1	PDS000065758.1566	SAMN44089057	clinical	cd_8_group_11062	cd_4_group_10794	cd_2_group_52138
PDT002414281.1	PDS000065758.1566	SAMN44247757	clinical	cd_8_group_11062	cd_4_group_10794	cd_2_group_52138
PDT002421212.1	PDS000065758.1566	SAMN44300638	clinical	cd_8_group_11062	cd_4_group_10794	cd_2_group_52138
PDT002423688.1	PDS000065758.1566	SAMN44339145	clinical	cd_8_group_11062	cd_4_group_10794	cd_2_group_52138
PDT002426272.1	PDS000065758.1566	SAMN44371748	clinical	cd_8_group_11062	cd_4_group_10794	cd_2_group_52138
PDT002450105.1	PDS000065758.1566	SAMN44516551	clinical	cd_8_group_11062	cd_4_group_10794	cd_2_group_52138
PDT002459596.1	PDS000065758.1566	SAMN44597123	clinical	cd_8_group_11062	cd_4_group_10794	cd_2_group_52138
PDT002461471.1	PDS000065758.1566	SAMN44655812	clinical	cd_8_group_11062	cd_4_group_10794	cd_2_group_52138
PDT002478424.1	PDS000065758.1566	SAMN44804776	clinical	cd_8_group_11062	cd_4_group_10794	cd_2_group_52138
PDT002478450.1	PDS000065758.1566	SAMN44805319	clinical	cd_8_group_11062	cd_4_group_10794	cd_2_group_52138
PDT002498473.1	PDS000065758.1566	SAMN45049973	clinical	cd_8_group_11062	cd_4_group_10794	cd_2_group_52138
PDT002498540.1	PDS000065758.1566	SAMN45050252	clinical	cd_8_group_11062	cd_4_group_10794	cd_2_group_52138
PDT002502586.1	PDS000065758.1566	SAMN45087156	clinical	cd_8_group_11062	cd_4_group_10794	cd_2_group_52138
PDT002507513.1	PDS000065758.1566	SAMN45153866	clinical	cd_8_group_11062	cd_4_group_10794	cd_2_group_52138
PDT002514708.1	PDS000065758.1566	SAMN45176855	clinical	cd_8_group_11062	cd_4_group_10794	cd_2_group_52138
PDT002517409.1	PDS000065758.1566	SAMN45196544	clinical	cd_8_group_11062	cd_4_group_10794	cd_2_group_52138
PDT002520409.1	PDS000065758.1566	SAMN45218689	clinical	cd_8_group_11062	cd_4_group_10794	cd_2_group_52138
PDT002529626.1	PDS000065758.1566	SAMN45314247	clinical	cd_8_group_11062	cd_4_group_10794	cd_2_group_52138
PDT002529669.1	PDS000065758.1566	SAMN45318286	clinical	cd_8_group_11062	cd_4_group_10794	cd_2_group_52138
PDT002529694.1	PDS000065758.1566	SAMN45320882	clinical	cd_8_group_11062	cd_4_group_10794	cd_2_group_52138
PDT002529703.1	PDS000065758.1566	SAMN45323427	clinical	cd_8_group_11062	cd_4_group_10794	cd_2_group_52138
PDT002531766.1	PDS000065758.1566	SAMN45772316	clinical	cd_8_group_11062	cd_4_group_10794	cd_2_group_52138
PDT002568017.1	PDS000065758.1566	SAMN46270823	clinical	cd_8_group_11062	cd_4_group_10794	cd_2_group_52138
PDT002597324.1	PDS000065758.1566	SAMN46433373	clinical	cd_8_group_11062	cd_4_group_10794	cd_2_group_52138
PDT002629618.1	PDS000065758.1566	SAMN46871494	clinical	cd_8_group_11062	cd_4_group_10794	cd_2_group_52138
PDT002706079.1	PDS000065758.1566	SAMN47792457	clinical	cd_8_group_11062	cd_4_group_10794	cd_2_group_52138
PDT002706080.1	PDS000065758.1566	SAMN47792455	clinical	cd_8_group_11062	cd_4_group_10794	cd_2_group_52138
PDT002718043.1	PDS000065758.1566	SAMN47948434	clinical	cd_8_group_11062	cd_4_group_10794	cd_2_group_52138
PDT002761388.1	PDS000065758.1566	SAMN48369875	clinical	cd_8_group_11062	cd_4_group_10794	cd_2_group_52138
PDT002771567.1	PDS000065758.1566	SAMN48531462	clinical	cd_8_group_11062	cd_4_group_10794	cd_2_group_52138
PDT002779970.1	PDS000065758.1566	SAMN48674011	clinical	cd_8_group_11062	cd_4_group_10794	cd_2_group_52138
PDT002784055.1	PDS000065758.1566	SAMN48754690	clinical	cd_8_group_11062	cd_4_group_10794	cd_2_group_52138
PDT002875280.1	PDS000065758.1566	SAMN50504860	clinical	cd_8_group_11062	cd_4_group_10794	cd_2_group_52138
PDT002915066.1	PDS000065758.1566	SAMN51171139	clinical	cd_8_group_11062	cd_4_group_10794	cd_2_group_52138
PDT002192241.1	PDS000065758.1566	SAMN41724923	clinical	cd_8_group_11062	cd_4_group_10794	cd_2_group_62150
PDT002268329.1	PDS000065758.1566	SAMN42829838	clinical	cd_8_group_11062	cd_4_group_10794	cd_2_group_62150
PDT002198537.1	PDS000065758.1566	SAMN41763439	clinical	cd_8_group_11062	cd_4_group_10794	cd_2_group_62195
PDT002208770.1	PDS000065758.1566	SAMN41852240	clinical	cd_8_group_11062	cd_4_group_10794	cd_2_group_62195
PDT002426019.1	PDS000065758.1566	SAMEA115650295	clinical	cd_8_group_11062	cd_4_group_10794	cd_2_group_62195
PDT002200549.1	PDS000065758.1566	SAMN41783352	clinical	cd_8_group_11062	cd_4_group_10794	cd_2_group_62259
PDT002202635.1	PDS000065758.1566	SAMN41794019	clinical	cd_8_group_11062	cd_4_group_10794	cd_2_group_62259
PDT002202637.1	PDS000065758.1566	SAMN41793933	clinical	cd_8_group_11062	cd_4_group_10794	cd_2_group_62259
PDT002202703.1	PDS000065758.1566	SAMN41793916	clinical	cd_8_group_11062	cd_4_group_10794	cd_2_group_62259
PDT002202736.1	PDS000065758.1566	SAMN41794052	clinical	cd_8_group_11062	cd_4_group_10794	cd_2_group_62259
PDT002207530.1	PDS000065758.1566	SAMN41845572	clinical	cd_8_group_11062	cd_4_group_10794	cd_2_group_62417
PDT002207545.1	PDS000065758.1566	SAMN41845606	clinical	cd_8_group_11062	cd_4_group_10794	cd_2_group_62417
PDT002222122.1	PDS000065758.1566	SAMN41987058	clinical	cd_8_group_11062	cd_4_group_10794	cd_2_group_62635
PDT002233791.1	PDS000065758.1566	SAMN42106231	clinical	cd_8_group_11062	cd_4_group_10794	cd_2_group_62635
PDT002233879.1	PDS000065758.1566	SAMN42106294	clinical	cd_8_group_11062	cd_4_group_10794	cd_2_group_62635
PDT002399097.1	PDS000065758.1566	SAMEA115649747	clinical	cd_8_group_11062	cd_4_group_10794	cd_2_group_65976
PDT002402593.1	PDS000065758.1566	SAMEA115650006	clinical	cd_8_group_11062	cd_4_group_10794	cd_2_group_65976
PDT002426380.1	PDS000065758.1566	SAMEA115650506	clinical	cd_8_group_11062	cd_4_group_10794	cd_2_group_66460
PDT002503701.1	PDS000065758.1566	SAMN45115153	clinical	cd_8_group_11062	cd_4_group_10794	cd_2_group_66460
PDT002498496.1	PDS000065758.1566	SAMN45050079	clinical	cd_8_group_11062	cd_4_group_10794	cd_2_group_67691
PDT002689050.1	PDS000065758.1566	SAMN47592467	clinical	cd_8_group_11062	cd_4_group_10794	cd_2_group_67691
PDT002695389.1	PDS000065758.1566	SAMN47706556	clinical	cd_8_group_11062	cd_4_group_10794	cd_2_group_67691
PDT002708653.1	PDS000065758.1566	SAMN47818074	clinical	cd_8_group_11062	cd_4_group_10794	cd_2_group_67691
PDT002712734.1	PDS000065758.1566	SAMN47882766	clinical	cd_8_group_11062	cd_4_group_10794	cd_2_group_67691
PDT002780828.1	PDS000065758.1566	SAMN48693820	clinical	cd_8_group_11062	cd_4_group_10794	cd_2_group_67691
PDT002793101.1	PDS000065758.1566	SAMN48857695	clinical	cd_8_group_11062	cd_4_group_10794	cd_2_group_67691
PDT002793105.1	PDS000065758.1566	SAMN48857713	clinical	cd_8_group_11062	cd_4_group_10794	cd_2_group_67691
PDT002796541.1	PDS000065758.1566	SAMEA117637488	NULL	cd_8_group_11062	cd_4_group_10794	cd_2_group_67691
PDT002796554.1	PDS000065758.1566	SAMEA117983648	NULL	cd_8_group_11062	cd_4_group_10794	cd_2_group_67691
PDT002884069.1	PDS000065758.1566	SAMN50641941	clinical	cd_8_group_11062	cd_4_group_10794	cd_2_group_67691
PDT002906922.1	PDS000065758.1566	SAMN50931003	clinical	cd_8_group_11062	cd_4_group_10794	cd_2_group_67691
PDT002839173.1	PDS000065758.1566	SAMN50024589	clinical	cd_8_group_11062	cd_4_group_10794	cd_2_group_71389
PDT002859549.1	PDS000065758.1566	SAMN50277157	clinical	cd_8_group_11062	cd_4_group_10794	cd_2_group_71389
PDT000214730.2	PDS000065758.1566	SAMN07180826	clinical	cd_8_group_11062	cd_4_group_10794	cd_2_group_9798
PDT000298693.2	PDS000065758.1566	SAMN08795855	clinical	cd_8_group_11062	cd_4_group_10794	cd_2_group_9798
PDT000298746.2	PDS000065758.1566	SAMN08795940	clinical	cd_8_group_11062	cd_4_group_10794	cd_2_group_9798
PDT000457625.1	PDS000065758.1566	SAMN10855132	clinical	cd_8_group_11062	cd_4_group_10794	cd_2_group_9798
PDT000464295.1	PDS000065758.1566	SAMN10887355	clinical	cd_8_group_11062	cd_4_group_10794	cd_2_group_9798
PDT000484187.1	PDS000065758.1566	SAMN11289365	clinical	cd_8_group_11062	cd_4_group_10794	cd_2_group_9798
PDT000484217.1	PDS000065758.1566	SAMN11290915	clinical	cd_8_group_11062	cd_4_group_10794	cd_2_group_9798
PDT000485762.1	PDS000065758.1566	SAMN11320646	clinical	cd_8_group_11062	cd_4_group_10794	cd_2_group_9798
PDT000488348.1	PDS000065758.1566	SAMN11392982	clinical	cd_8_group_11062	cd_4_group_10794	cd_2_group_9798
PDT000501435.1	PDS000065758.1566	SAMN11644848	clinical	cd_8_group_11062	cd_4_group_10794	cd_2_group_9798
PDT000519673.1	PDS000065758.1566	SAMN12009348	clinical	cd_8_group_11062	cd_4_group_10794	cd_2_group_9798
PDT000520455.1	PDS000065758.1566	SAMN12023578	clinical	cd_8_group_11062	cd_4_group_10794	cd_2_group_9798
PDT000522203.1	PDS000065758.1566	SAMN12040388	clinical	cd_8_group_11062	cd_4_group_10794	cd_2_group_9798
PDT000522206.1	PDS000065758.1566	SAMN12040658	clinical	cd_8_group_11062	cd_4_group_10794	cd_2_group_9798
PDT000546924.1	PDS000065758.1566	SAMN12326929	clinical	cd_8_group_11062	cd_4_group_10794	cd_2_group_9798
PDT000568415.1	PDS000065758.1566	SAMN12597932	clinical	cd_8_group_11062	cd_4_group_10794	cd_2_group_9798
PDT000573488.1	PDS000065758.1566	SAMN12629184	clinical	cd_8_group_11062	cd_4_group_10794	cd_2_group_9798
PDT000573527.1	PDS000065758.1566	SAMN12629097	clinical	cd_8_group_11062	cd_4_group_10794	cd_2_group_9798
PDT000596092.1	PDS000065758.1566	SAMN12868879	clinical	cd_8_group_11062	cd_4_group_10794	cd_2_group_9798
PDT000620635.2	PDS000065758.1566	SAMN13160079	clinical	cd_8_group_11062	cd_4_group_10794	cd_2_group_9798
PDT000630880.1	PDS000065758.1566	SAMN13331689	clinical	cd_8_group_11062	cd_4_group_10794	cd_2_group_9798
PDT000640280.1	PDS000065758.1566	SAMN13493569	clinical	cd_8_group_11062	cd_4_group_10794	cd_2_group_9798
PDT000641292.1	PDS000065758.1566	SAMN13506115	clinical	cd_8_group_11062	cd_4_group_10794	cd_2_group_9798
PDT000668420.1	PDS000065758.1566	SAMN13898253	clinical	cd_8_group_11062	cd_4_group_10794	cd_2_group_9798
PDT000668439.1	PDS000065758.1566	SAMN13898207	clinical	cd_8_group_11062	cd_4_group_10794	cd_2_group_9798
PDT000672908.1	PDS000065758.1566	SAMN13948267	clinical	cd_8_group_11062	cd_4_group_10794	cd_2_group_9798
PDT000672928.1	PDS000065758.1566	SAMN13948281	clinical	cd_8_group_11062	cd_4_group_10794	cd_2_group_9798
PDT000715617.1	PDS000065758.1566	SAMN14473860	clinical	cd_8_group_11062	cd_4_group_10794	cd_2_group_9798
PDT000855054.1	PDS000065758.1566	SAMN16364302	clinical	cd_8_group_11062	cd_4_group_10794	cd_2_group_9798
PDT000925592.1	PDS000065758.1566	SAMN17174955	clinical	cd_8_group_11062	cd_4_group_10794	cd_2_group_9798
PDT001392277.1	PDS000065758.1566	SAMEA110397348	NULL	cd_8_group_11062	cd_4_group_10794	cd_2_group_9798
PDT001392279.1	PDS000065758.1566	SAMEA110397350	NULL	cd_8_group_11062	cd_4_group_10794	cd_2_group_9798
PDT001392283.1	PDS000065758.1566	SAMEA110397372	NULL	cd_8_group_11062	cd_4_group_10794	cd_2_group_9798
PDT001392284.1	PDS000065758.1566	SAMEA110397373	NULL	cd_8_group_11062	cd_4_group_10794	cd_2_group_9798
PDT001392294.1	PDS000065758.1566	SAMEA110397383	NULL	cd_8_group_11062	cd_4_group_10794	cd_2_group_9798
PDT001392295.1	PDS000065758.1566	SAMEA110397384	NULL	cd_8_group_11062	cd_4_group_10794	cd_2_group_9798
PDT001519906.1	PDS000065758.1566	SAMN32132140	clinical	cd_8_group_11062	cd_4_group_10794	cd_2_group_9798
PDT001531560.1	PDS000065758.1566	SAMN32276001	clinical	cd_8_group_11062	cd_4_group_10794	cd_2_group_9798
PDT001570961.1	PDS000065758.1566	SAMN32646221	clinical	cd_8_group_11062	cd_4_group_10794	cd_2_group_9798
PDT001752387.1	PDS000065758.1566	SAMN35327729	clinical	cd_8_group_11062	cd_4_group_10794	cd_2_group_9798
PDT002561831.1	PDS000065758.1566	SAMN46209129	clinical	cd_8_group_11062	cd_4_group_10794	cd_2_group_9798
PDT000627244.1	PDS000065758.1566	SAMN13265783	clinical	cd_8_group_11062	cd_4_group_25296	-
PDT000640781.1	PDS000065758.1566	SAMN13502540	clinical	cd_8_group_11062	cd_4_group_25296	-
PDT001179238.1	PDS000065758.1566	SAMN23310533	clinical	cd_8_group_11062	cd_4_group_25296	-
PDT001356256.1	PDS000065758.1566	SAMN29623430	clinical	cd_8_group_11062	cd_4_group_25296	-
PDT001835487.1	PDS000065758.1566	SAMN36772358	clinical	cd_8_group_11062	cd_4_group_25296	-
PDT000522273.1	PDS000065758.1566	SAMN12041083	clinical	cd_8_group_11062	cd_4_group_25296	cd_2_group_23435
PDT000586592.1	PDS000065758.1566	SAMN12751127	clinical	cd_8_group_11062	cd_4_group_25296	cd_2_group_23435
PDT000621351.1	PDS000065758.1566	SAMN13173830	clinical	cd_8_group_11062	cd_4_group_25296	cd_2_group_23435
PDT001297839.1	PDS000065758.1566	SAMN28017602	clinical	cd_8_group_11062	cd_4_group_25296	cd_2_group_23435
PDT001306446.1	PDS000065758.1566	SAMN28194860	clinical	cd_8_group_11062	cd_4_group_25296	cd_2_group_23435
PDT001311428.1	PDS000065758.1566	SAMN28553878	clinical	cd_8_group_11062	cd_4_group_25296	cd_2_group_23435
PDT001528692.1	PDS000065758.1566	SAMN32252687	clinical	cd_8_group_11062	cd_4_group_25296	cd_2_group_23435
PDT001414279.1	PDS000065758.1566	SAMN30798059	clinical	cd_8_group_11062	cd_4_group_25296	cd_2_group_48474
PDT001428770.1	PDS000065758.1566	SAMN30964620	clinical	cd_8_group_11062	cd_4_group_25296	cd_2_group_48474
PDT002097201.1	PDS000065758.1566	SAMN40232034	clinical	cd_8_group_11062	cd_4_group_25296	cd_2_group_59740
PDT002208766.1	PDS000065758.1566	SAMN41852246	clinical	cd_8_group_11062	cd_4_group_25296	cd_2_group_59740
PDT001481880.1	PDS000065758.1566	SAMN31661703	clinical	cd_8_group_11062	cd_4_group_52222	-
PDT001869641.1	PDS000065758.1566	SAMN37211879	clinical	cd_8_group_11062	cd_4_group_52222	cd_2_group_56043
PDT001869642.1	PDS000065758.1566	SAMN37211877	clinical	cd_8_group_11062	cd_4_group_52222	cd_2_group_56043
PDT001889496.1	PDS000065758.1566	SAMN37441837	clinical	cd_8_group_11062	cd_4_group_58377	cd_2_group_56495
PDT002180618.1	PDS000065758.1566	SAMN41561866	clinical	cd_8_group_11062	cd_4_group_58377	cd_2_group_56495
PDT002119850.1	PDS000065758.1566	SAMN40559917	clinical	cd_8_group_11062	cd_4_group_58377	cd_2_group_60063
PDT002123205.1	PDS000065758.1566	SAMN40612455	clinical	cd_8_group_11062	cd_4_group_58377	cd_2_group_60063
PDT002130616.1	PDS000065758.1566	SAMN40731442	clinical	cd_8_group_11062	cd_4_group_58377	cd_2_group_60063
PDT002130672.1	PDS000065758.1566	SAMN40731458	clinical	cd_8_group_11062	cd_4_group_58377	cd_2_group_60063
PDT002135730.1	PDS000065758.1566	SAMN40887313	clinical	cd_8_group_11062	cd_4_group_58377	cd_2_group_60063
PDT002137207.1	PDS000065758.1566	SAMN40924291	clinical	cd_8_group_11062	cd_4_group_58377	cd_2_group_60063
PDT002137263.1	PDS000065758.1566	SAMN40924312	clinical	cd_8_group_11062	cd_4_group_58377	cd_2_group_60063
PDT002138283.1	PDS000065758.1566	SAMN40961159	clinical	cd_8_group_11062	cd_4_group_58377	cd_2_group_60063
PDT002169366.1	PDS000065758.1566	SAMN41444946	clinical	cd_8_group_11062	cd_4_group_58377	cd_2_group_60063
PDT002170358.1	PDS000065758.1566	SAMN41449358	clinical	cd_8_group_11062	cd_4_group_58377	cd_2_group_60063
PDT002170466.1	PDS000065758.1566	SAMN41449493	clinical	cd_8_group_11062	cd_4_group_58377	cd_2_group_60063
PDT002170484.1	PDS000065758.1566	SAMN41449472	clinical	cd_8_group_11062	cd_4_group_58377	cd_2_group_60063
PDT002170504.1	PDS000065758.1566	SAMN41449539	clinical	cd_8_group_11062	cd_4_group_58377	cd_2_group_60063
PDT002171820.1	PDS000065758.1566	SAMN41453005	clinical	cd_8_group_11062	cd_4_group_58377	cd_2_group_60063
PDT002214607.1	PDS000065758.1566	SAMN41883947	clinical	cd_8_group_11062	cd_4_group_58377	cd_2_group_60063
PDT002241077.1	PDS000065758.1566	SAMN42326593	clinical	cd_8_group_11062	cd_4_group_58377	cd_2_group_60063
PDT002268316.1	PDS000065758.1566	SAMN42829827	clinical	cd_8_group_11062	cd_4_group_58377	cd_2_group_60063
PDT002182006.1	PDS000065758.1566	SAMN41575907	clinical	cd_8_group_11062	cd_4_group_63319	cd_2_group_61780
PDT002183083.1	PDS000065758.1566	SAMN41596308	clinical	cd_8_group_11062	cd_4_group_63319	cd_2_group_61780
PDT002304710.1	PDS000065758.1566	SAMN43072040	clinical	cd_8_group_11062	cd_4_group_65272	-
PDT002428755.1	PDS000065758.1566	SAMN44425524	clinical	cd_8_group_11062	cd_4_group_65272	-
PDT002389319.1	PDS000065758.1566	SAMN43834578	clinical	cd_8_group_11062	cd_4_group_66877	cd_2_group_65721
PDT002886264.1	PDS000065758.1566	SAMN50645350	clinical	cd_8_group_11062	cd_4_group_66877	cd_2_group_65721
PDT002886267.1	PDS000065758.1566	SAMN50645211	clinical	cd_8_group_11062	cd_4_group_72697	cd_2_group_72103
PDT002891975.1	PDS000065758.1566	SAMN50710737	clinical	cd_8_group_11062	cd_4_group_72697	cd_2_group_72103
PDT002894294.1	PDS000065758.1566	SAMN50739801	clinical	cd_8_group_11062	cd_4_group_72697	cd_2_group_72103
PDT002898414.1	PDS000065758.1566	SAMN50780811	clinical	cd_8_group_11062	cd_4_group_72697	cd_2_group_72103
PDT000342729.1	PDS000031104.3	SAMN09628572	clinical	cd_8_group_11063	cd_4_group_10795	-
PDT000214738.2	PDS000031104.3	SAMN07180833	clinical	cd_8_group_11063	cd_4_group_10795	cd_2_group_9799
PDT000458029.1	PDS000031104.3	SAMN10866980	clinical	cd_8_group_11063	cd_4_group_10795	cd_2_group_9799
PDT000214742.2	PDS000006295.5	SAMN07180831	clinical	cd_8_group_11064	-	-
PDT000349900.1	PDS000006295.5	SAMN09661688	clinical	cd_8_group_11064	-	-
PDT000214749.2	PDS000077444.135	SAMN07180857	clinical	cd_8_group_11065	cd_4_group_10796	cd_2_group_9800
PDT000300199.2	PDS000077444.135	SAMN08798229	clinical	cd_8_group_11065	cd_4_group_10796	cd_2_group_9800
PDT002143470.1	PDS000023203.13	SAMN41027799	clinical	cd_8_group_11066	-	-
PDT002202648.1	PDS000023203.13	SAMN41794009	clinical	cd_8_group_11066	cd_4_group_10797	-
PDT000214753.2	PDS000023203.13	SAMN07180849	clinical	cd_8_group_11066	cd_4_group_10797	cd_2_group_9802
PDT000328403.1	PDS000023203.13	SAMN09396950	clinical	cd_8_group_11066	cd_4_group_10797	cd_2_group_9802
PDT000342577.1	PDS000023203.13	SAMN09624434	clinical	cd_8_group_11066	cd_4_group_10797	cd_2_group_9802
PDT000388157.1	PDS000023203.13	SAMN10173692	clinical	cd_8_group_11066	cd_4_group_10797	cd_2_group_9802
PDT000451815.1	PDS000023203.13	SAMEA101116168	clinical	cd_8_group_11066	cd_4_group_10797	cd_2_group_9802
PDT000471108.1	PDS000023203.13	SAMN11031521	clinical	cd_8_group_11066	cd_4_group_10797	cd_2_group_9802
PDT000345265.1	PDS000042461.112	SAMN09643802	environmental/other	cd_8_group_11067	-	-
PDT000896876.1	PDS000042461.112	SAMN15349849	clinical	cd_8_group_11067	-	-
PDT000919887.1	PDS000042461.112	SAMN17121956	clinical	cd_8_group_11067	-	-
PDT002886961.1	PDS000042461.112	SAMEA115918537	NULL	cd_8_group_11067	-	-
PDT000214762.2	PDS000042461.112	SAMN07180866	clinical	cd_8_group_11067	cd_4_group_10800	-
PDT000435978.1	PDS000042461.112	SAMEA104410910	NULL	cd_8_group_11067	cd_4_group_10800	-
PDT000896847.1	PDS000042461.112	SAMN15349877	clinical	cd_8_group_11067	cd_4_group_10800	-
PDT000919888.1	PDS000042461.112	SAMN17121960	clinical	cd_8_group_11067	cd_4_group_10800	-
PDT000435781.1	PDS000042461.112	SAMEA104113028	NULL	cd_8_group_11067	cd_4_group_10800	cd_2_group_20506
PDT000435873.1	PDS000042461.112	SAMEA104326147	NULL	cd_8_group_11067	cd_4_group_10800	cd_2_group_20506
PDT000435878.1	PDS000042461.112	SAMEA104326152	NULL	cd_8_group_11067	cd_4_group_10800	cd_2_group_20506
PDT000435961.1	PDS000042461.112	SAMEA104410915	NULL	cd_8_group_11067	cd_4_group_10800	cd_2_group_20506
PDT000436004.1	PDS000042461.112	SAMEA104410921	NULL	cd_8_group_11067	cd_4_group_10800	cd_2_group_20506
PDT000896833.1	PDS000042461.112	SAMN15349893	clinical	cd_8_group_11067	cd_4_group_10800	cd_2_group_20506
PDT000896893.1	PDS000042461.112	SAMN15349807	clinical	cd_8_group_11067	cd_4_group_10800	cd_2_group_20506
PDT000919829.1	PDS000042461.112	SAMN17121963	clinical	cd_8_group_11067	cd_4_group_10800	cd_2_group_20506
PDT000919842.1	PDS000042461.112	SAMN17121948	clinical	cd_8_group_11067	cd_4_group_10800	cd_2_group_20506
PDT000919847.1	PDS000042461.112	SAMN17121943	clinical	cd_8_group_11067	cd_4_group_10800	cd_2_group_20506
PDT000919852.1	PDS000042461.112	SAMN17121939	clinical	cd_8_group_11067	cd_4_group_10800	cd_2_group_20506
PDT000919866.1	PDS000042461.112	SAMN17121926	clinical	cd_8_group_11067	cd_4_group_10800	cd_2_group_20506
PDT000919903.1	PDS000042461.112	SAMN17121984	clinical	cd_8_group_11067	cd_4_group_10800	cd_2_group_20506
PDT002070247.1	PDS000042461.112	SAMN15349883	clinical	cd_8_group_11067	cd_4_group_10800	cd_2_group_20506
PDT002070257.1	PDS000042461.112	SAMN15349829	clinical	cd_8_group_11067	cd_4_group_10800	cd_2_group_20506
PDT002070259.1	PDS000042461.112	SAMN15349827	clinical	cd_8_group_11067	cd_4_group_10800	cd_2_group_20506
PDT000435868.1	PDS000042461.112	SAMEA104326142	NULL	cd_8_group_11067	cd_4_group_10800	cd_2_group_20519
PDT000896849.1	PDS000042461.112	SAMN15349875	clinical	cd_8_group_11067	cd_4_group_10800	cd_2_group_20519
PDT000896852.1	PDS000042461.112	SAMN15349872	clinical	cd_8_group_11067	cd_4_group_10800	cd_2_group_20519
PDT000896855.1	PDS000042461.112	SAMN15349869	clinical	cd_8_group_11067	cd_4_group_10800	cd_2_group_20519
PDT000896861.1	PDS000042461.112	SAMN15349863	clinical	cd_8_group_11067	cd_4_group_10800	cd_2_group_20519
PDT000919834.1	PDS000042461.112	SAMN17121958	clinical	cd_8_group_11067	cd_4_group_10800	cd_2_group_20519
PDT000919835.1	PDS000042461.112	SAMN17121957	clinical	cd_8_group_11067	cd_4_group_10800	cd_2_group_20519
PDT002070249.1	PDS000042461.112	SAMN15349813	clinical	cd_8_group_11067	cd_4_group_10800	cd_2_group_20519
PDT000435869.1	PDS000042461.112	SAMEA104326143	NULL	cd_8_group_11067	cd_4_group_10800	cd_2_group_20520
PDT002070268.1	PDS000042461.112	SAMN15349819	clinical	cd_8_group_11067	cd_4_group_10800	cd_2_group_20520
PDT000435950.1	PDS000042461.112	SAMEA104411021	NULL	cd_8_group_11067	cd_4_group_10800	cd_2_group_20536
PDT000436027.1	PDS000042461.112	SAMEA104410926	NULL	cd_8_group_11067	cd_4_group_10800	cd_2_group_20536
PDT001015797.1	PDS000042461.112	SAMEA4682679	NULL	cd_8_group_11067	cd_4_group_10800	cd_2_group_20536
PDT001596422.1	PDS000042461.112	SAMEA3857022	NULL	cd_8_group_11067	cd_4_group_10800	cd_2_group_20536
PDT000435987.1	PDS000042461.112	SAMEA104410969	NULL	cd_8_group_11067	cd_4_group_10800	cd_2_group_20542
PDT000435988.1	PDS000042461.112	SAMEA104410927	NULL	cd_8_group_11067	cd_4_group_10800	cd_2_group_20542
PDT000436022.1	PDS000042461.112	SAMEA104410925	NULL	cd_8_group_11067	cd_4_group_10800	cd_2_group_20544
PDT000919821.1	PDS000042461.112	SAMN17121980	clinical	cd_8_group_11067	cd_4_group_10800	cd_2_group_20544
PDT000246087.2	PDS000042461.112	SAMN07714441	clinical	cd_8_group_11067	cd_4_group_12683	cd_2_group_11453
PDT000246211.2	PDS000042461.112	SAMN07714644	clinical	cd_8_group_11067	cd_4_group_12683	cd_2_group_11453
PDT000435877.1	PDS000042461.112	SAMEA104326151	NULL	cd_8_group_11067	cd_4_group_22317	cd_2_group_20524
PDT002070264.1	PDS000042461.112	SAMN15349823	clinical	cd_8_group_11067	cd_4_group_22317	cd_2_group_20524
PDT000219526.2	PDS000027821.7	SAMN07223051	clinical	cd_8_group_11068	cd_4_group_10802	-
PDT000214802.2	PDS000027821.7	SAMN07172970	clinical	cd_8_group_11068	cd_4_group_10802	cd_2_group_9805
PDT000214818.2	PDS000027821.7	SAMN07172976	clinical	cd_8_group_11068	cd_4_group_10802	cd_2_group_9805
PDT000219617.2	PDS000027821.7	SAMN07172971	clinical	cd_8_group_11068	cd_4_group_10802	cd_2_group_9805
PDT000430342.1	PDS000015869.101	SAMN10692777	clinical	cd_8_group_11069	-	-
PDT000494160.1	PDS000015869.101	SAMN11474792	clinical	cd_8_group_11069	-	-
PDT000603910.1	PDS000015869.101	SAMN13002625	clinical	cd_8_group_11069	-	-
PDT001219013.1	PDS000015869.101	SAMN24746977	clinical	cd_8_group_11069	-	-
PDT001531674.1	PDS000015869.101	SAMN32277982	clinical	cd_8_group_11069	-	-
PDT002101027.1	PDS000015869.101	SAMN40210807	clinical	cd_8_group_11069	-	-
PDT002169319.1	PDS000015869.101	SAMN41444903	clinical	cd_8_group_11069	-	-
PDT002324751.1	PDS000015869.101	SAMN43192841	clinical	cd_8_group_11069	-	-
PDT002434814.1	PDS000015869.101	SAMN43451359	clinical	cd_8_group_11069	-	-
PDT002434903.1	PDS000015869.101	SAMN43451221	clinical	cd_8_group_11069	-	-
PDT002435250.1	PDS000015869.101	SAMN43451201	clinical	cd_8_group_11069	-	-
PDT002657932.1	PDS000015869.101	SAMEA117664583	NULL	cd_8_group_11069	-	-
PDT002712738.1	PDS000015869.101	SAMN47882944	clinical	cd_8_group_11069	-	-
PDT002728902.1	PDS000015869.101	SAMN48121417	clinical	cd_8_group_11069	-	-
PDT002776444.1	PDS000015869.101	SAMN48595907	clinical	cd_8_group_11069	-	-
PDT002833316.1	PDS000015869.101	SAMN49921479	clinical	cd_8_group_11069	-	-
PDT002019696.1	PDS000015869.101	SAMN38711215	clinical	cd_8_group_11069	cd_4_group_10803	cd_2_group_58305
PDT002101009.1	PDS000015869.101	SAMN40210720	clinical	cd_8_group_11069	cd_4_group_10803	cd_2_group_58305
PDT002787364.1	PDS000015869.101	SAMN48798394	clinical	cd_8_group_11069	cd_4_group_10803	cd_2_group_58305
PDT002717281.1	PDS000015869.101	SAMN47934790	clinical	cd_8_group_11069	cd_4_group_10803	cd_2_group_69988
PDT002729368.1	PDS000015869.101	SAMN48111005	clinical	cd_8_group_11069	cd_4_group_10803	cd_2_group_69988
PDT000214804.2	PDS000015869.101	SAMN07177519	clinical	cd_8_group_11069	cd_4_group_10803	cd_2_group_9806
PDT000237311.2	PDS000015869.101	SAMN07566691	clinical	cd_8_group_11069	cd_4_group_10803	cd_2_group_9806
PDT000386448.1	PDS000015869.101	SAMN10140160	clinical	cd_8_group_11069	cd_4_group_10803	cd_2_group_9806
PDT000645818.1	PDS000015869.101	SAMN13564908	clinical	cd_8_group_11069	cd_4_group_10803	cd_2_group_9806
PDT000476930.1	PDS000015869.101	SAMN11109004	clinical	cd_8_group_11069	cd_4_group_12806	-
PDT000977498.1	PDS000015869.101	SAMN18072491	clinical	cd_8_group_11069	cd_4_group_12806	-
PDT001348704.1	PDS000015869.101	SAMN29397276	clinical	cd_8_group_11069	cd_4_group_12806	-
PDT001950603.1	PDS000015869.101	SAMN37820301	clinical	cd_8_group_11069	cd_4_group_12806	-
PDT000247870.2	PDS000015869.101	SAMN07719513	clinical	cd_8_group_11069	cd_4_group_12806	cd_2_group_11559
PDT000265687.3	PDS000015869.101	SAMN08027653	clinical	cd_8_group_11069	cd_4_group_12806	cd_2_group_11559
PDT000347710.1	PDS000015869.101	SAMN09651995	clinical	cd_8_group_11069	cd_4_group_12806	cd_2_group_17279
PDT000378473.1	PDS000015869.101	SAMN10069044	clinical	cd_8_group_11069	cd_4_group_12806	cd_2_group_17279
PDT000413990.1	PDS000015869.101	SAMN10517819	clinical	cd_8_group_11069	cd_4_group_12806	cd_2_group_17279
PDT000458167.1	PDS000015869.101	SAMN10867279	clinical	cd_8_group_11069	cd_4_group_12806	cd_2_group_17279
PDT000458879.1	PDS000015869.101	SAMN10871177	clinical	cd_8_group_11069	cd_4_group_12806	cd_2_group_17279
PDT000453918.1	PDS000015869.101	SAMN10827236	clinical	cd_8_group_11069	cd_4_group_12806	cd_2_group_21554
PDT001366827.1	PDS000015869.101	SAMN29878108	clinical	cd_8_group_11069	cd_4_group_12806	cd_2_group_21554
PDT001489482.1	PDS000015869.101	SAMN31058849	clinical	cd_8_group_11069	cd_4_group_12806	cd_2_group_21554
PDT000331612.1	PDS000015869.101	SAMN09434894	clinical	cd_8_group_11069	cd_4_group_17797	cd_2_group_16217
PDT000341401.1	PDS000015869.101	SAMN09601654	clinical	cd_8_group_11069	cd_4_group_17797	cd_2_group_16217
PDT000456983.1	PDS000015869.101	SAMN10848650	clinical	cd_8_group_11069	cd_4_group_17797	cd_2_group_16217
PDT001262447.1	PDS000015869.101	SAMN26527160	clinical	cd_8_group_11069	cd_4_group_46416	cd_2_group_43927
PDT001264821.1	PDS000015869.101	SAMN26526754	clinical	cd_8_group_11069	cd_4_group_46416	cd_2_group_43927
PDT001264822.1	PDS000015869.101	SAMN26526753	clinical	cd_8_group_11069	cd_4_group_46416	cd_2_group_43927
PDT001270252.1	PDS000015869.101	SAMN26678430	clinical	cd_8_group_11069	cd_4_group_46416	cd_2_group_43927
PDT001277161.1	PDS000015869.101	SAMN27063561	clinical	cd_8_group_11069	cd_4_group_46416	cd_2_group_43927
PDT001290534.1	PDS000015869.101	SAMN27630864	clinical	cd_8_group_11069	cd_4_group_46416	cd_2_group_43927
PDT001303393.1	PDS000015869.101	SAMN28165795	clinical	cd_8_group_11069	cd_4_group_46416	cd_2_group_43927
PDT001488961.1	PDS000015869.101	SAMN31791172	clinical	cd_8_group_11069	cd_4_group_52449	cd_2_group_50203
PDT001492009.1	PDS000015869.101	SAMN31819614	clinical	cd_8_group_11069	cd_4_group_52449	cd_2_group_50203
PDT002169335.1	PDS000015869.101	SAMN41444920	clinical	cd_8_group_11069	cd_4_group_62920	-
PDT002281710.1	PDS000015869.101	SAMN42995136	clinical	cd_8_group_11069	cd_4_group_62920	cd_2_group_63673
PDT002322611.1	PDS000015869.101	SAMN43172406	clinical	cd_8_group_11069	cd_4_group_62920	cd_2_group_63673
PDT002231280.1	PDS000015869.101	SAMN42044218	clinical	cd_8_group_11069	cd_4_group_64200	cd_2_group_62797
PDT002232315.1	PDS000015869.101	SAMN42122988	clinical	cd_8_group_11069	cd_4_group_64200	cd_2_group_62797
PDT002263401.1	PDS000015869.101	SAMN42763995	clinical	cd_8_group_11069	cd_4_group_64200	cd_2_group_62797
PDT002495618.1	PDS000015869.101	SAMN44863429	clinical	cd_8_group_11069	cd_4_group_64200	cd_2_group_62797
PDT002281655.1	PDS000015869.101	SAMN43015280	clinical	cd_8_group_11069	cd_4_group_65001	-
PDT002386206.1	PDS000015869.101	SAMN43800872	clinical	cd_8_group_11069	cd_4_group_65001	-
PDT002495543.1	PDS000015869.101	SAMN44863192	clinical	cd_8_group_11069	cd_4_group_68599	-
PDT002488072.1	PDS000015869.101	SAMN44895535	clinical	cd_8_group_11069	cd_4_group_68599	cd_2_group_67528
PDT002503221.1	PDS000015869.101	SAMN45107045	clinical	cd_8_group_11069	cd_4_group_68599	cd_2_group_67528
PDT000026271.3	PDS000065758.1566	SAMN02345283	environmental/other	cd_8_group_1107	-	-
PDT000031294.2	PDS000065758.1566	SAMEA2078096	clinical	cd_8_group_1107	-	-
PDT000042817.4	PDS000065758.1566	SAMN03168540	clinical	cd_8_group_1107	-	-
PDT000043082.4	PDS000065758.1566	SAMN03168857	clinical	cd_8_group_1107	-	-
PDT000043351.5	PDS000065758.1566	SAMN03169215	clinical	cd_8_group_1107	-	-
PDT000043434.5	PDS000065758.1566	SAMN03169321	clinical	cd_8_group_1107	-	-
PDT000043679.4	PDS000065758.1566	SAMN03169650	clinical	cd_8_group_1107	-	-
PDT000052741.2	PDS000065758.1566	SAMN03465653	clinical	cd_8_group_1107	-	-
PDT000052745.2	PDS000065758.1566	SAMN03465657	clinical	cd_8_group_1107	-	-
PDT000053987.2	PDS000065758.1566	SAMN03468665	clinical	cd_8_group_1107	-	-
PDT000054358.2	PDS000065758.1566	SAMN03469217	clinical	cd_8_group_1107	-	-
PDT000055637.2	PDS000065758.1566	SAMN03476102	clinical	cd_8_group_1107	-	-
PDT000056724.2	PDS000065758.1566	SAMN03477236	clinical	cd_8_group_1107	-	-
PDT000059041.2	PDS000065758.1566	SAMN03476924	clinical	cd_8_group_1107	-	-
PDT000099300.2	PDS000065758.1566	SAMN04363379	clinical	cd_8_group_1107	-	-
PDT000145484.2	PDS000065758.1566	SAMN05631118	clinical	cd_8_group_1107	-	-
PDT000145491.2	PDS000065758.1566	SAMN05631128	clinical	cd_8_group_1107	-	-
PDT000145507.2	PDS000065758.1566	SAMN05631136	clinical	cd_8_group_1107	-	-
PDT000179741.2	PDS000065758.1566	SAMN06247495	clinical	cd_8_group_1107	-	-
PDT000182368.2	PDS000065758.1566	SAMN06278366	clinical	cd_8_group_1107	-	-
PDT000182464.2	PDS000065758.1566	SAMN06278468	clinical	cd_8_group_1107	-	-
PDT000182573.2	PDS000065758.1566	SAMN06278567	clinical	cd_8_group_1107	-	-
PDT000182643.2	PDS000065758.1566	SAMN06278643	clinical	cd_8_group_1107	-	-
PDT000221574.2	PDS000065758.1566	SAMN07278995	clinical	cd_8_group_1107	-	-
PDT000222994.2	PDS000065758.1566	SAMN07304669	clinical	cd_8_group_1107	-	-
PDT000278919.2	PDS000065758.1566	SAMN08376881	clinical	cd_8_group_1107	-	-
PDT000298752.2	PDS000065758.1566	SAMN08795957	clinical	cd_8_group_1107	-	-
PDT000299536.2	PDS000065758.1566	SAMN08797901	clinical	cd_8_group_1107	-	-
PDT000299624.2	PDS000065758.1566	SAMN08798047	clinical	cd_8_group_1107	-	-
PDT000301916.2	PDS000065758.1566	SAMN08824884	clinical	cd_8_group_1107	-	-
PDT000313565.2	PDS000065758.1566	SAMN09203712	clinical	cd_8_group_1107	-	-
PDT000380597.1	PDS000065758.1566	SAMN10087111	clinical	cd_8_group_1107	-	-
PDT000381562.1	PDS000065758.1566	SAMN10094049	clinical	cd_8_group_1107	-	-
PDT000396261.1	PDS000065758.1566	SAMN10289944	clinical	cd_8_group_1107	-	-
PDT000406871.1	PDS000065758.1566	SAMN10407591	clinical	cd_8_group_1107	-	-
PDT000408937.1	PDS000065758.1566	SAMN10439057	clinical	cd_8_group_1107	-	-
PDT000422673.1	PDS000065758.1566	SAMN10640712	clinical	cd_8_group_1107	-	-
PDT000427857.1	PDS000065758.1566	SAMN10662456	clinical	cd_8_group_1107	-	-
PDT000439666.1	PDS000065758.1566	SAMEA25814668	NULL	cd_8_group_1107	-	-
PDT000439853.1	PDS000065758.1566	SAMEA26541418	NULL	cd_8_group_1107	-	-
PDT000444065.1	PDS000065758.1566	SAMEA20318668	NULL	cd_8_group_1107	-	-
PDT000464637.1	PDS000065758.1566	SAMN10905022	clinical	cd_8_group_1107	-	-
PDT000464971.1	PDS000065758.1566	SAMN10907633	clinical	cd_8_group_1107	-	-
PDT000475905.1	PDS000065758.1566	SAMN11095914	clinical	cd_8_group_1107	-	-
PDT000490536.1	PDS000065758.1566	SAMN11419860	clinical	cd_8_group_1107	-	-
PDT000525444.1	PDS000065758.1566	SAMN12099788	clinical	cd_8_group_1107	-	-
PDT000542786.1	PDS000065758.1566	SAMN12265733	clinical	cd_8_group_1107	-	-
PDT000564297.1	PDS000065758.1566	SAMN12573433	clinical	cd_8_group_1107	-	-
PDT000575031.1	PDS000065758.1566	SAMN12646917	clinical	cd_8_group_1107	-	-
PDT000585255.1	PDS000065758.1566	SAMN12739225	clinical	cd_8_group_1107	-	-
PDT000586567.1	PDS000065758.1566	SAMN12751133	clinical	cd_8_group_1107	-	-
PDT000616564.1	PDS000065758.1566	SAMN13087354	clinical	cd_8_group_1107	-	-
PDT000616768.1	PDS000065758.1566	SAMN13087689	clinical	cd_8_group_1107	-	-
PDT000623108.1	PDS000065758.1566	SAMN13182256	clinical	cd_8_group_1107	-	-
PDT000623109.1	PDS000065758.1566	SAMN13182254	clinical	cd_8_group_1107	-	-
PDT000623111.1	PDS000065758.1566	SAMN13182343	clinical	cd_8_group_1107	-	-
PDT000832829.1	PDS000065758.1566	SAMN16082900	clinical	cd_8_group_1107	-	-
PDT000837063.1	PDS000065758.1566	SAMN16170499	clinical	cd_8_group_1107	-	-
PDT000849727.1	PDS000065758.1566	SAMN16283014	clinical	cd_8_group_1107	-	-
PDT000866994.1	PDS000065758.1566	SAMN16538042	clinical	cd_8_group_1107	-	-
PDT000883345.1	PDS000065758.1566	SAMN16705194	clinical	cd_8_group_1107	-	-
PDT001076599.1	PDS000065758.1566	SAMN19842044	clinical	cd_8_group_1107	-	-
PDT001130041.1	PDS000065758.1566	SAMN21417544	clinical	cd_8_group_1107	-	-
PDT001141843.1	PDS000065758.1566	SAMN21873273	clinical	cd_8_group_1107	-	-
PDT001144059.1	PDS000065758.1566	SAMN21975791	clinical	cd_8_group_1107	-	-
PDT001148994.1	PDS000065758.1566	SAMN22215198	clinical	cd_8_group_1107	-	-
PDT001185762.1	PDS000065758.1566	SAMN23457897	clinical	cd_8_group_1107	-	-
PDT001186677.1	PDS000065758.1566	SAMEA4715710	clinical	cd_8_group_1107	-	-
PDT001186678.1	PDS000065758.1566	SAMEA4715711	clinical	cd_8_group_1107	-	-
PDT001186679.1	PDS000065758.1566	SAMEA4715712	clinical	cd_8_group_1107	-	-
PDT001186704.1	PDS000065758.1566	SAMEA4715737	clinical	cd_8_group_1107	-	-
PDT001186706.1	PDS000065758.1566	SAMEA4715739	clinical	cd_8_group_1107	-	-
PDT001255378.1	PDS000065758.1566	SAMN17861348	environmental/other	cd_8_group_1107	-	-
PDT001316373.1	PDS000065758.1566	SAMN28702120	clinical	cd_8_group_1107	-	-
PDT001366832.1	PDS000065758.1566	SAMN29878120	clinical	cd_8_group_1107	-	-
PDT001375314.1	PDS000065758.1566	SAMN30067733	clinical	cd_8_group_1107	-	-
PDT001378413.1	PDS000065758.1566	SAMN30133277	clinical	cd_8_group_1107	-	-
PDT001391929.1	PDS000065758.1566	SAMEA110374126	NULL	cd_8_group_1107	-	-
PDT001392012.1	PDS000065758.1566	SAMEA110382099	NULL	cd_8_group_1107	-	-
PDT001392273.1	PDS000065758.1566	SAMEA110397344	NULL	cd_8_group_1107	-	-
PDT001404001.1	PDS000065758.1566	SAMN30548065	clinical	cd_8_group_1107	-	-
PDT001411866.1	PDS000065758.1566	SAMN30675128	clinical	cd_8_group_1107	-	-
PDT001419171.1	PDS000065758.1566	SAMN30875568	clinical	cd_8_group_1107	-	-
PDT001425627.1	PDS000065758.1566	SAMN30927512	clinical	cd_8_group_1107	-	-
PDT001482970.1	PDS000065758.1566	SAMN31672075	clinical	cd_8_group_1107	-	-
PDT001485074.1	PDS000065758.1566	SAMN31714629	clinical	cd_8_group_1107	-	-
PDT001488943.1	PDS000065758.1566	SAMN31791143	clinical	cd_8_group_1107	-	-
PDT001514045.1	PDS000065758.1566	SAMN32058444	clinical	cd_8_group_1107	-	-
PDT001528673.1	PDS000065758.1566	SAMN32252678	clinical	cd_8_group_1107	-	-
PDT001558656.1	PDS000065758.1566	SAMN32544560	clinical	cd_8_group_1107	-	-
PDT001589588.1	PDS000065758.1566	SAMN32878802	clinical	cd_8_group_1107	-	-
PDT001594875.1	PDS000065758.1566	SAMN02941031	clinical	cd_8_group_1107	-	-
PDT001614919.1	PDS000065758.1566	SAMN32757055	clinical	cd_8_group_1107	-	-
PDT001650204.1	PDS000065758.1566	SAMN27655740	environmental/other	cd_8_group_1107	-	-
PDT001892041.1	PDS000065758.1566	SAMN37481275	clinical	cd_8_group_1107	-	-
PDT002093039.1	PDS000065758.1566	SAMN40198139	clinical	cd_8_group_1107	-	-
PDT002145692.1	PDS000065758.1566	SAMN41071960	clinical	cd_8_group_1107	-	-
PDT002164793.1	PDS000065758.1566	SAMN41386294	clinical	cd_8_group_1107	-	-
PDT002175815.1	PDS000065758.1566	SAMN41517007	clinical	cd_8_group_1107	-	-
PDT002180673.1	PDS000065758.1566	SAMN41561997	clinical	cd_8_group_1107	-	-
PDT002180674.1	PDS000065758.1566	SAMN41561995	clinical	cd_8_group_1107	-	-
PDT002187089.1	PDS000065758.1566	SAMN41644098	clinical	cd_8_group_1107	-	-
PDT002199515.1	PDS000065758.1566	SAMN41770010	clinical	cd_8_group_1107	-	-
PDT002199543.1	PDS000065758.1566	SAMN41770039	clinical	cd_8_group_1107	-	-
PDT002202528.1	PDS000065758.1566	SAMN41793756	clinical	cd_8_group_1107	-	-
PDT002202556.1	PDS000065758.1566	SAMN41793848	clinical	cd_8_group_1107	-	-
PDT002206831.1	PDS000065758.1566	SAMN41829591	clinical	cd_8_group_1107	-	-
PDT002208869.1	PDS000065758.1566	SAMN41852329	clinical	cd_8_group_1107	-	-
PDT002214686.1	PDS000065758.1566	SAMN41884124	clinical	cd_8_group_1107	-	-
PDT002223586.1	PDS000065758.1566	SAMN41993052	clinical	cd_8_group_1107	-	-
PDT002268301.1	PDS000065758.1566	SAMN42829809	clinical	cd_8_group_1107	-	-
PDT002268309.1	PDS000065758.1566	SAMN42829812	clinical	cd_8_group_1107	-	-
PDT002347576.1	PDS000065758.1566	SAMN43432826	clinical	cd_8_group_1107	-	-
PDT002380842.1	PDS000065758.1566	SAMN43589004	clinical	cd_8_group_1107	-	-
PDT002387363.1	PDS000065758.1566	SAMN43778593	clinical	cd_8_group_1107	-	-
PDT002388654.1	PDS000065758.1566	SAMN43817919	clinical	cd_8_group_1107	-	-
PDT002398330.1	PDS000065758.1566	SAMEA115649463	clinical	cd_8_group_1107	-	-
PDT002399119.1	PDS000065758.1566	SAMEA115649776	clinical	cd_8_group_1107	-	-
PDT002399128.1	PDS000065758.1566	SAMEA115650623	clinical	cd_8_group_1107	-	-
PDT002402682.1	PDS000065758.1566	SAMEA115650002	clinical	cd_8_group_1107	-	-
PDT002403408.1	PDS000065758.1566	SAMN44015904	clinical	cd_8_group_1107	-	-
PDT002408428.1	PDS000065758.1566	SAMN44089027	clinical	cd_8_group_1107	-	-
PDT002414284.1	PDS000065758.1566	SAMN44247765	clinical	cd_8_group_1107	-	-
PDT002420888.1	PDS000065758.1566	SAMN44283675	clinical	cd_8_group_1107	-	-
PDT002461310.1	PDS000065758.1566	SAMN44628828	clinical	cd_8_group_1107	-	-
PDT002465119.1	PDS000065758.1566	SAMN44677930	clinical	cd_8_group_1107	-	-
PDT002657885.1	PDS000065758.1566	SAMEA117668605	NULL	cd_8_group_1107	-	-
PDT002674418.1	PDS000065758.1566	SAMN47415075	clinical	cd_8_group_1107	-	-
PDT002776506.1	PDS000065758.1566	SAMN48596205	clinical	cd_8_group_1107	-	-
PDT002802224.1	PDS000065758.1566	SAMN48975525	clinical	cd_8_group_1107	-	-
PDT002841652.1	PDS000065758.1566	SAMN50088329	clinical	cd_8_group_1107	-	-
PDT002859552.1	PDS000065758.1566	SAMN50278026	clinical	cd_8_group_1107	-	-
PDT002901012.1	PDS000065758.1566	SAMN50876821	clinical	cd_8_group_1107	-	-
PDT002908772.1	PDS000065758.1566	SAMN50985279	environmental/other	cd_8_group_1107	-	-
PDT002908773.1	PDS000065758.1566	SAMN50985278	environmental/other	cd_8_group_1107	-	-
PDT002908796.1	PDS000065758.1566	SAMN50985257	environmental/other	cd_8_group_1107	-	-
PDT001359938.1	PDS000065758.1566	SAMN29681368	clinical	cd_8_group_1107	cd_4_group_10801	-
PDT001359851.1	PDS000065758.1566	SAMN29681339	clinical	cd_8_group_1107	cd_4_group_10801	cd_2_group_46484
PDT001359852.1	PDS000065758.1566	SAMN29681338	clinical	cd_8_group_1107	cd_4_group_10801	cd_2_group_46484
PDT001359877.1	PDS000065758.1566	SAMN29681315	clinical	cd_8_group_1107	cd_4_group_10801	cd_2_group_46490
PDT001359879.1	PDS000065758.1566	SAMN29681314	clinical	cd_8_group_1107	cd_4_group_10801	cd_2_group_46490
PDT001359880.1	PDS000065758.1566	SAMN29681313	clinical	cd_8_group_1107	cd_4_group_10801	cd_2_group_46490
PDT001359882.1	PDS000065758.1566	SAMN29681311	clinical	cd_8_group_1107	cd_4_group_10801	cd_2_group_46490
PDT000214769.2	PDS000065758.1566	SAMN07180858	clinical	cd_8_group_1107	cd_4_group_10801	cd_2_group_9804
PDT001359939.1	PDS000065758.1566	SAMN29681367	clinical	cd_8_group_1107	cd_4_group_10801	cd_2_group_9804
PDT000041888.4	PDS000065758.1566	SAMN03152374	clinical	cd_8_group_1107	cd_4_group_1220	-
PDT000042917.4	PDS000065758.1566	SAMN03168691	clinical	cd_8_group_1107	cd_4_group_1220	-
PDT000043072.4	PDS000065758.1566	SAMN03168849	clinical	cd_8_group_1107	cd_4_group_1220	-
PDT000055783.2	PDS000065758.1566	SAMN03476256	clinical	cd_8_group_1107	cd_4_group_1220	-
PDT000099495.2	PDS000065758.1566	SAMN04363637	clinical	cd_8_group_1107	cd_4_group_1220	-
PDT000120227.2	PDS000065758.1566	SAMN04574708	clinical	cd_8_group_1107	cd_4_group_1220	-
PDT000179554.2	PDS000065758.1566	SAMN06247301	clinical	cd_8_group_1107	cd_4_group_1220	-
PDT000183565.2	PDS000065758.1566	SAMN06285268	clinical	cd_8_group_1107	cd_4_group_1220	-
PDT000298557.2	PDS000065758.1566	SAMN08795691	clinical	cd_8_group_1107	cd_4_group_1220	-
PDT000299164.2	PDS000065758.1566	SAMN08796897	clinical	cd_8_group_1107	cd_4_group_1220	-
PDT000299553.2	PDS000065758.1566	SAMN08797963	clinical	cd_8_group_1107	cd_4_group_1220	-
PDT000300267.2	PDS000065758.1566	SAMN08798320	clinical	cd_8_group_1107	cd_4_group_1220	-
PDT000301452.2	PDS000065758.1566	SAMN08822685	clinical	cd_8_group_1107	cd_4_group_1220	-
PDT000336463.1	PDS000065758.1566	SAMN09484520	clinical	cd_8_group_1107	cd_4_group_1220	-
PDT000380509.1	PDS000065758.1566	SAMN10086903	clinical	cd_8_group_1107	cd_4_group_1220	-
PDT000383387.1	PDS000065758.1566	SAMN10104958	clinical	cd_8_group_1107	cd_4_group_1220	-
PDT000390026.1	PDS000065758.1566	SAMN10229229	clinical	cd_8_group_1107	cd_4_group_1220	-
PDT000398105.1	PDS000065758.1566	SAMN10331233	clinical	cd_8_group_1107	cd_4_group_1220	-
PDT000398451.1	PDS000065758.1566	SAMN10335031	clinical	cd_8_group_1107	cd_4_group_1220	-
PDT000428333.1	PDS000065758.1566	SAMN10662920	clinical	cd_8_group_1107	cd_4_group_1220	-
PDT000439735.1	PDS000065758.1566	SAMEA26253418	NULL	cd_8_group_1107	cd_4_group_1220	-
PDT000472843.1	PDS000065758.1566	SAMN11046523	clinical	cd_8_group_1107	cd_4_group_1220	-
PDT000473522.1	PDS000065758.1566	SAMN11052217	clinical	cd_8_group_1107	cd_4_group_1220	-
PDT000476997.1	PDS000065758.1566	SAMN11109114	clinical	cd_8_group_1107	cd_4_group_1220	-
PDT000519653.1	PDS000065758.1566	SAMN12008868	clinical	cd_8_group_1107	cd_4_group_1220	-
PDT000532878.1	PDS000065758.1566	SAMN12142450	clinical	cd_8_group_1107	cd_4_group_1220	-
PDT000573362.1	PDS000065758.1566	SAMN12629103	clinical	cd_8_group_1107	cd_4_group_1220	-
PDT000586547.1	PDS000065758.1566	SAMN12751121	clinical	cd_8_group_1107	cd_4_group_1220	-
PDT000600274.1	PDS000065758.1566	SAMN12910758	clinical	cd_8_group_1107	cd_4_group_1220	-
PDT000861494.1	PDS000065758.1566	SAMN16432157	clinical	cd_8_group_1107	cd_4_group_1220	-
PDT000901640.1	PDS000065758.1566	SAMN15963393	clinical	cd_8_group_1107	cd_4_group_1220	-
PDT000908727.1	PDS000065758.1566	SAMN17054076	clinical	cd_8_group_1107	cd_4_group_1220	-
PDT000911577.1	PDS000065758.1566	SAMEA7115276	clinical	cd_8_group_1107	cd_4_group_1220	-
PDT000930379.1	PDS000065758.1566	SAMN17269682	clinical	cd_8_group_1107	cd_4_group_1220	-
PDT000984029.1	PDS000065758.1566	SAMN18148279	clinical	cd_8_group_1107	cd_4_group_1220	-
PDT001015345.1	PDS000065758.1566	SAMN18880942	clinical	cd_8_group_1107	cd_4_group_1220	-
PDT001076576.1	PDS000065758.1566	SAMN19842050	clinical	cd_8_group_1107	cd_4_group_1220	-
PDT001076637.1	PDS000065758.1566	SAMN19842058	clinical	cd_8_group_1107	cd_4_group_1220	-
PDT001186702.1	PDS000065758.1566	SAMEA4715735	clinical	cd_8_group_1107	cd_4_group_1220	-
PDT001186705.1	PDS000065758.1566	SAMEA4715738	clinical	cd_8_group_1107	cd_4_group_1220	-
PDT001186707.1	PDS000065758.1566	SAMEA4715740	clinical	cd_8_group_1107	cd_4_group_1220	-
PDT001249416.1	PDS000065758.1566	SAMN25941614	clinical	cd_8_group_1107	cd_4_group_1220	-
PDT001283169.1	PDS000065758.1566	SAMN27515201	clinical	cd_8_group_1107	cd_4_group_1220	-
PDT001392107.1	PDS000065758.1566	SAMEA110382284	NULL	cd_8_group_1107	cd_4_group_1220	-
PDT001393911.1	PDS000065758.1566	SAMN30396732	clinical	cd_8_group_1107	cd_4_group_1220	-
PDT001394626.1	PDS000065758.1566	SAMN30415377	clinical	cd_8_group_1107	cd_4_group_1220	-
PDT001419217.1	PDS000065758.1566	SAMN30875583	clinical	cd_8_group_1107	cd_4_group_1220	-
PDT001419248.1	PDS000065758.1566	SAMN30875600	clinical	cd_8_group_1107	cd_4_group_1220	-
PDT001526462.1	PDS000065758.1566	SAMN32228845	clinical	cd_8_group_1107	cd_4_group_1220	-
PDT001543369.1	PDS000065758.1566	SAMN32353483	clinical	cd_8_group_1107	cd_4_group_1220	-
PDT001573866.1	PDS000065758.1566	SAMN32679818	clinical	cd_8_group_1107	cd_4_group_1220	-
PDT001646460.1	PDS000065758.1566	SAMEA112655850	clinical	cd_8_group_1107	cd_4_group_1220	-
PDT001648744.1	PDS000065758.1566	SAMEA112639641	clinical	cd_8_group_1107	cd_4_group_1220	-
PDT001663398.1	PDS000065758.1566	SAMN33796416	clinical	cd_8_group_1107	cd_4_group_1220	-
PDT001834522.1	PDS000065758.1566	SAMEA112912977	clinical	cd_8_group_1107	cd_4_group_1220	-
PDT001871767.1	PDS000065758.1566	SAMN31275681	clinical	cd_8_group_1107	cd_4_group_1220	-
PDT002034675.1	PDS000065758.1566	SAMN38892041	clinical	cd_8_group_1107	cd_4_group_1220	-
PDT002088404.1	PDS000065758.1566	SAMN29043142	clinical	cd_8_group_1107	cd_4_group_1220	-
PDT002170341.1	PDS000065758.1566	SAMN41449357	clinical	cd_8_group_1107	cd_4_group_1220	-
PDT002170472.1	PDS000065758.1566	SAMN41449478	clinical	cd_8_group_1107	cd_4_group_1220	-
PDT002173915.1	PDS000065758.1566	SAMN41482883	clinical	cd_8_group_1107	cd_4_group_1220	-
PDT002181794.1	PDS000065758.1566	SAMN41575688	clinical	cd_8_group_1107	cd_4_group_1220	-
PDT002183847.1	PDS000065758.1566	SAMN41609383	clinical	cd_8_group_1107	cd_4_group_1220	-
PDT002184034.1	PDS000065758.1566	SAMN41609615	clinical	cd_8_group_1107	cd_4_group_1220	-
PDT002184542.1	PDS000065758.1566	SAMN41629954	clinical	cd_8_group_1107	cd_4_group_1220	-
PDT002195981.1	PDS000065758.1566	SAMN41752859	clinical	cd_8_group_1107	cd_4_group_1220	-
PDT002198470.1	PDS000065758.1566	SAMN41763354	clinical	cd_8_group_1107	cd_4_group_1220	-
PDT002198474.1	PDS000065758.1566	SAMN41763360	clinical	cd_8_group_1107	cd_4_group_1220	-
PDT002198604.1	PDS000065758.1566	SAMN41763512	clinical	cd_8_group_1107	cd_4_group_1220	-
PDT002199497.1	PDS000065758.1566	SAMN41769989	clinical	cd_8_group_1107	cd_4_group_1220	-
PDT002206847.1	PDS000065758.1566	SAMN41829578	clinical	cd_8_group_1107	cd_4_group_1220	-
PDT002207460.1	PDS000065758.1566	SAMN41845487	clinical	cd_8_group_1107	cd_4_group_1220	-
PDT002208790.1	PDS000065758.1566	SAMN41852260	clinical	cd_8_group_1107	cd_4_group_1220	-
PDT002222045.1	PDS000065758.1566	SAMN41986978	clinical	cd_8_group_1107	cd_4_group_1220	-
PDT002228655.1	PDS000065758.1566	SAMN42019493	clinical	cd_8_group_1107	cd_4_group_1220	-
PDT002235244.1	PDS000065758.1566	SAMN42163620	clinical	cd_8_group_1107	cd_4_group_1220	-
PDT002256117.1	PDS000065758.1566	SAMN42503113	clinical	cd_8_group_1107	cd_4_group_1220	-
PDT002260572.1	PDS000065758.1566	SAMN42566553	clinical	cd_8_group_1107	cd_4_group_1220	-
PDT002316389.1	PDS000065758.1566	SAMN43145465	clinical	cd_8_group_1107	cd_4_group_1220	-
PDT002347607.1	PDS000065758.1566	SAMN43432916	clinical	cd_8_group_1107	cd_4_group_1220	-
PDT002387228.1	PDS000065758.1566	SAMN43790799	clinical	cd_8_group_1107	cd_4_group_1220	-
PDT002393339.1	PDS000065758.1566	SAMEA115649459	clinical	cd_8_group_1107	cd_4_group_1220	-
PDT002402273.1	PDS000065758.1566	SAMN44002651	clinical	cd_8_group_1107	cd_4_group_1220	-
PDT002403396.1	PDS000065758.1566	SAMN44015700	clinical	cd_8_group_1107	cd_4_group_1220	-
PDT002404713.1	PDS000065758.1566	SAMN44053718	clinical	cd_8_group_1107	cd_4_group_1220	-
PDT002408730.1	PDS000065758.1566	SAMN44115040	clinical	cd_8_group_1107	cd_4_group_1220	-
PDT002411686.1	PDS000065758.1566	SAMN44106105	clinical	cd_8_group_1107	cd_4_group_1220	-
PDT002420073.1	PDS000065758.1566	SAMEA115650217	clinical	cd_8_group_1107	cd_4_group_1220	-
PDT002420864.1	PDS000065758.1566	SAMN44283626	clinical	cd_8_group_1107	cd_4_group_1220	-
PDT002421220.1	PDS000065758.1566	SAMN44300651	clinical	cd_8_group_1107	cd_4_group_1220	-
PDT002447397.1	PDS000065758.1566	SAMN44500124	clinical	cd_8_group_1107	cd_4_group_1220	-
PDT002488082.1	PDS000065758.1566	SAMN44896874	clinical	cd_8_group_1107	cd_4_group_1220	-
PDT002691153.1	PDS000065758.1566	SAMN47625283	clinical	cd_8_group_1107	cd_4_group_1220	-
PDT002774498.1	PDS000065758.1566	SAMN48588954	clinical	cd_8_group_1107	cd_4_group_1220	-
PDT002797603.1	PDS000065758.1566	SAMN48902793	clinical	cd_8_group_1107	cd_4_group_1220	-
PDT002802240.1	PDS000065758.1566	SAMN48975541	clinical	cd_8_group_1107	cd_4_group_1220	-
PDT002816332.1	PDS000065758.1566	SAMN49646039	clinical	cd_8_group_1107	cd_4_group_1220	-
PDT002825176.1	PDS000065758.1566	SAMN49801924	clinical	cd_8_group_1107	cd_4_group_1220	-
PDT002886266.1	PDS000065758.1566	SAMN50645080	clinical	cd_8_group_1107	cd_4_group_1220	-
PDT002894271.1	PDS000065758.1566	SAMN50739714	clinical	cd_8_group_1107	cd_4_group_1220	-
PDT002908776.1	PDS000065758.1566	SAMN50985249	environmental/other	cd_8_group_1107	cd_4_group_1220	-
PDT000030861.3	PDS000065758.1566	SAMEA1920611	NULL	cd_8_group_1107	cd_4_group_1220	cd_2_group_1063
PDT000043577.5	PDS000065758.1566	SAMN03169539	clinical	cd_8_group_1107	cd_4_group_1220	cd_2_group_1063
PDT000183792.2	PDS000065758.1566	SAMN06285796	clinical	cd_8_group_1107	cd_4_group_1220	cd_2_group_1063
PDT000298616.2	PDS000065758.1566	SAMN08795789	clinical	cd_8_group_1107	cd_4_group_1220	cd_2_group_13967
PDT000299222.2	PDS000065758.1566	SAMN08797489	clinical	cd_8_group_1107	cd_4_group_1220	cd_2_group_13967
PDT000299122.2	PDS000065758.1566	SAMN08796855	clinical	cd_8_group_1107	cd_4_group_1220	cd_2_group_14044
PDT000300217.2	PDS000065758.1566	SAMN08798255	clinical	cd_8_group_1107	cd_4_group_1220	cd_2_group_14044
PDT000299256.2	PDS000065758.1566	SAMN08797523	clinical	cd_8_group_1107	cd_4_group_1220	cd_2_group_14059
PDT000301638.2	PDS000065758.1566	SAMN08823102	clinical	cd_8_group_1107	cd_4_group_1220	cd_2_group_14059
PDT000301574.2	PDS000065758.1566	SAMN08822989	clinical	cd_8_group_1107	cd_4_group_1220	cd_2_group_14244
PDT000557445.1	PDS000065758.1566	SAMN12509228	clinical	cd_8_group_1107	cd_4_group_1220	cd_2_group_14244
PDT001834557.1	PDS000065758.1566	SAMEA112913012	clinical	cd_8_group_1107	cd_4_group_1220	cd_2_group_14244
PDT000377685.1	PDS000065758.1566	SAMN10067892	clinical	cd_8_group_1107	cd_4_group_1220	cd_2_group_18346
PDT000411243.1	PDS000065758.1566	SAMN10487870	clinical	cd_8_group_1107	cd_4_group_1220	cd_2_group_18346
PDT000415350.1	PDS000065758.1566	SAMN10536572	clinical	cd_8_group_1107	cd_4_group_1220	cd_2_group_18346
PDT000453967.1	PDS000065758.1566	SAMN10827286	clinical	cd_8_group_1107	cd_4_group_1220	cd_2_group_18346
PDT000388123.1	PDS000065758.1566	SAMN10173304	clinical	cd_8_group_1107	cd_4_group_1220	cd_2_group_18877
PDT000388299.1	PDS000065758.1566	SAMN10174143	clinical	cd_8_group_1107	cd_4_group_1220	cd_2_group_18877
PDT000395736.1	PDS000065758.1566	SAMN10282758	clinical	cd_8_group_1107	cd_4_group_1220	cd_2_group_19223
PDT000399760.1	PDS000065758.1566	SAMN10349562	clinical	cd_8_group_1107	cd_4_group_1220	cd_2_group_19223
PDT000503180.1	PDS000065758.1566	SAMN11773538	clinical	cd_8_group_1107	cd_4_group_1220	cd_2_group_19223
PDT000584303.1	PDS000065758.1566	SAMN12724532	clinical	cd_8_group_1107	cd_4_group_1220	cd_2_group_19223
PDT000599228.1	PDS000065758.1566	SAMN12900756	clinical	cd_8_group_1107	cd_4_group_1220	cd_2_group_19223
PDT000601253.1	PDS000065758.1566	SAMN12915449	clinical	cd_8_group_1107	cd_4_group_1220	cd_2_group_19223
PDT000630969.1	PDS000065758.1566	SAMN13332245	clinical	cd_8_group_1107	cd_4_group_1220	cd_2_group_19223
PDT000641283.1	PDS000065758.1566	SAMN13506103	clinical	cd_8_group_1107	cd_4_group_1220	cd_2_group_19223
PDT000646986.1	PDS000065758.1566	SAMN13616009	clinical	cd_8_group_1107	cd_4_group_1220	cd_2_group_19223
PDT000647027.1	PDS000065758.1566	SAMN13616048	clinical	cd_8_group_1107	cd_4_group_1220	cd_2_group_19223
PDT000683412.1	PDS000065758.1566	SAMN14112371	clinical	cd_8_group_1107	cd_4_group_1220	cd_2_group_19223
PDT000396240.1	PDS000065758.1566	SAMN10289961	clinical	cd_8_group_1107	cd_4_group_1220	cd_2_group_19272
PDT000408907.1	PDS000065758.1566	SAMN10439025	clinical	cd_8_group_1107	cd_4_group_1220	cd_2_group_19272
PDT000043069.4	PDS000065758.1566	SAMN03168851	clinical	cd_8_group_1107	cd_4_group_1220	cd_2_group_2033
PDT000043271.5	PDS000065758.1566	SAMN03169104	clinical	cd_8_group_1107	cd_4_group_1220	cd_2_group_2033
PDT000043368.5	PDS000065758.1566	SAMN03169240	clinical	cd_8_group_1107	cd_4_group_1220	cd_2_group_2074
PDT000052740.2	PDS000065758.1566	SAMN03465652	clinical	cd_8_group_1107	cd_4_group_1220	cd_2_group_2074
PDT000053396.2	PDS000065758.1566	SAMN03466317	clinical	cd_8_group_1107	cd_4_group_1220	cd_2_group_2074
PDT000054925.2	PDS000065758.1566	SAMN03475359	clinical	cd_8_group_1107	cd_4_group_1220	cd_2_group_2074
PDT000055268.2	PDS000065758.1566	SAMN03475708	clinical	cd_8_group_1107	cd_4_group_1220	cd_2_group_2074
PDT000055427.2	PDS000065758.1566	SAMN03475892	clinical	cd_8_group_1107	cd_4_group_1220	cd_2_group_2074
PDT000055599.2	PDS000065758.1566	SAMN03476064	clinical	cd_8_group_1107	cd_4_group_1220	cd_2_group_2074
PDT000055691.2	PDS000065758.1566	SAMN03476164	clinical	cd_8_group_1107	cd_4_group_1220	cd_2_group_2074
PDT000055918.2	PDS000065758.1566	SAMN03476401	clinical	cd_8_group_1107	cd_4_group_1220	cd_2_group_2074
PDT000056335.2	PDS000065758.1566	SAMN03476819	clinical	cd_8_group_1107	cd_4_group_1220	cd_2_group_2074
PDT000056597.2	PDS000065758.1566	SAMN03477096	clinical	cd_8_group_1107	cd_4_group_1220	cd_2_group_2074
PDT000057166.2	PDS000065758.1566	SAMN03477680	clinical	cd_8_group_1107	cd_4_group_1220	cd_2_group_2074
PDT000057224.2	PDS000065758.1566	SAMN03477738	clinical	cd_8_group_1107	cd_4_group_1220	cd_2_group_2074
PDT000057274.2	PDS000065758.1566	SAMN03477788	clinical	cd_8_group_1107	cd_4_group_1220	cd_2_group_2074
PDT000057415.2	PDS000065758.1566	SAMN03477930	clinical	cd_8_group_1107	cd_4_group_1220	cd_2_group_2074
PDT000057705.2	PDS000065758.1566	SAMN03478781	clinical	cd_8_group_1107	cd_4_group_1220	cd_2_group_2074
PDT000058159.2	PDS000065758.1566	SAMN03478229	clinical	cd_8_group_1107	cd_4_group_1220	cd_2_group_2074
PDT000059137.2	PDS000065758.1566	SAMN03479580	clinical	cd_8_group_1107	cd_4_group_1220	cd_2_group_2074
PDT000059333.2	PDS000065758.1566	SAMN03479791	clinical	cd_8_group_1107	cd_4_group_1220	cd_2_group_2074
PDT000059603.2	PDS000065758.1566	SAMN03480066	clinical	cd_8_group_1107	cd_4_group_1220	cd_2_group_2074
PDT000059651.2	PDS000065758.1566	SAMN03480114	clinical	cd_8_group_1107	cd_4_group_1220	cd_2_group_2074
PDT000099033.2	PDS000065758.1566	SAMN04363105	clinical	cd_8_group_1107	cd_4_group_1220	cd_2_group_2074
PDT000099179.2	PDS000065758.1566	SAMN04363253	clinical	cd_8_group_1107	cd_4_group_1220	cd_2_group_2074
PDT000099222.2	PDS000065758.1566	SAMN04363297	clinical	cd_8_group_1107	cd_4_group_1220	cd_2_group_2074
PDT000099445.5	PDS000065758.1566	SAMN04363583	clinical	cd_8_group_1107	cd_4_group_1220	cd_2_group_2074
PDT000099471.2	PDS000065758.1566	SAMN04363610	clinical	cd_8_group_1107	cd_4_group_1220	cd_2_group_2074
PDT000099558.2	PDS000065758.1566	SAMN04363703	clinical	cd_8_group_1107	cd_4_group_1220	cd_2_group_2074
PDT000099624.2	PDS000065758.1566	SAMN04363771	clinical	cd_8_group_1107	cd_4_group_1220	cd_2_group_2074
PDT000099823.2	PDS000065758.1566	SAMN04363970	clinical	cd_8_group_1107	cd_4_group_1220	cd_2_group_2074
PDT000120169.2	PDS000065758.1566	SAMN04574137	clinical	cd_8_group_1107	cd_4_group_1220	cd_2_group_2074
PDT000120376.2	PDS000065758.1566	SAMN04574926	clinical	cd_8_group_1107	cd_4_group_1220	cd_2_group_2074
PDT000120441.2	PDS000065758.1566	SAMN04575103	clinical	cd_8_group_1107	cd_4_group_1220	cd_2_group_2074
PDT000145918.2	PDS000065758.1566	SAMN05712349	clinical	cd_8_group_1107	cd_4_group_1220	cd_2_group_2074
PDT000179416.2	PDS000065758.1566	SAMN06247143	clinical	cd_8_group_1107	cd_4_group_1220	cd_2_group_2074
PDT000179453.2	PDS000065758.1566	SAMN06247170	clinical	cd_8_group_1107	cd_4_group_1220	cd_2_group_2074
PDT000179706.2	PDS000065758.1566	SAMN06247451	clinical	cd_8_group_1107	cd_4_group_1220	cd_2_group_2074
PDT000179710.2	PDS000065758.1566	SAMN06247460	clinical	cd_8_group_1107	cd_4_group_1220	cd_2_group_2074
PDT000179721.2	PDS000065758.1566	SAMN06247465	clinical	cd_8_group_1107	cd_4_group_1220	cd_2_group_2074
PDT000179816.2	PDS000065758.1566	SAMN06247570	clinical	cd_8_group_1107	cd_4_group_1220	cd_2_group_2074
PDT000179852.2	PDS000065758.1566	SAMN06247598	clinical	cd_8_group_1107	cd_4_group_1220	cd_2_group_2074
PDT000179893.2	PDS000065758.1566	SAMN06247641	clinical	cd_8_group_1107	cd_4_group_1220	cd_2_group_2074
PDT000180014.2	PDS000065758.1566	SAMN06247756	clinical	cd_8_group_1107	cd_4_group_1220	cd_2_group_2074
PDT000180114.2	PDS000065758.1566	SAMN06247856	clinical	cd_8_group_1107	cd_4_group_1220	cd_2_group_2074
PDT000180428.2	PDS000065758.1566	SAMN06248210	clinical	cd_8_group_1107	cd_4_group_1220	cd_2_group_2074
PDT000182249.2	PDS000065758.1566	SAMN06278245	clinical	cd_8_group_1107	cd_4_group_1220	cd_2_group_2074
PDT000182283.2	PDS000065758.1566	SAMN06278283	clinical	cd_8_group_1107	cd_4_group_1220	cd_2_group_2074
PDT000182323.2	PDS000065758.1566	SAMN06278318	clinical	cd_8_group_1107	cd_4_group_1220	cd_2_group_2074
PDT000182329.2	PDS000065758.1566	SAMN06278323	clinical	cd_8_group_1107	cd_4_group_1220	cd_2_group_2074
PDT000182372.2	PDS000065758.1566	SAMN06278361	clinical	cd_8_group_1107	cd_4_group_1220	cd_2_group_2074
PDT000182435.2	PDS000065758.1566	SAMN06278432	clinical	cd_8_group_1107	cd_4_group_1220	cd_2_group_2074
PDT000182466.2	PDS000065758.1566	SAMN06278466	clinical	cd_8_group_1107	cd_4_group_1220	cd_2_group_2074
PDT000183566.2	PDS000065758.1566	SAMN06285267	clinical	cd_8_group_1107	cd_4_group_1220	cd_2_group_2074
PDT000183596.2	PDS000065758.1566	SAMN06285377	clinical	cd_8_group_1107	cd_4_group_1220	cd_2_group_2074
PDT000183848.2	PDS000065758.1566	SAMN06285893	clinical	cd_8_group_1107	cd_4_group_1220	cd_2_group_2074
PDT000183878.2	PDS000065758.1566	SAMN06285931	clinical	cd_8_group_1107	cd_4_group_1220	cd_2_group_2074
PDT000183879.2	PDS000065758.1566	SAMN06285926	clinical	cd_8_group_1107	cd_4_group_1220	cd_2_group_2074
PDT000183899.2	PDS000065758.1566	SAMN06285937	clinical	cd_8_group_1107	cd_4_group_1220	cd_2_group_2074
PDT000183900.2	PDS000065758.1566	SAMN06285969	clinical	cd_8_group_1107	cd_4_group_1220	cd_2_group_2074
PDT000184024.2	PDS000065758.1566	SAMN06286195	clinical	cd_8_group_1107	cd_4_group_1220	cd_2_group_2074
PDT000184030.2	PDS000065758.1566	SAMN06286194	clinical	cd_8_group_1107	cd_4_group_1220	cd_2_group_2074
PDT000184051.2	PDS000065758.1566	SAMN06286200	clinical	cd_8_group_1107	cd_4_group_1220	cd_2_group_2074
PDT000184123.2	PDS000065758.1566	SAMN06286288	clinical	cd_8_group_1107	cd_4_group_1220	cd_2_group_2074
PDT000226030.2	PDS000065758.1566	SAMN07375295	clinical	cd_8_group_1107	cd_4_group_1220	cd_2_group_2074
PDT000298589.2	PDS000065758.1566	SAMN08795727	clinical	cd_8_group_1107	cd_4_group_1220	cd_2_group_2074
PDT000298729.2	PDS000065758.1566	SAMN08795930	clinical	cd_8_group_1107	cd_4_group_1220	cd_2_group_2074
PDT000298774.2	PDS000065758.1566	SAMN08795987	clinical	cd_8_group_1107	cd_4_group_1220	cd_2_group_2074
PDT000298776.2	PDS000065758.1566	SAMN08795988	clinical	cd_8_group_1107	cd_4_group_1220	cd_2_group_2074
PDT000298841.2	PDS000065758.1566	SAMN08796192	clinical	cd_8_group_1107	cd_4_group_1220	cd_2_group_2074
PDT000298898.2	PDS000065758.1566	SAMN08796328	clinical	cd_8_group_1107	cd_4_group_1220	cd_2_group_2074
PDT000298907.2	PDS000065758.1566	SAMN08796333	clinical	cd_8_group_1107	cd_4_group_1220	cd_2_group_2074
PDT000298927.2	PDS000065758.1566	SAMN08796380	clinical	cd_8_group_1107	cd_4_group_1220	cd_2_group_2074
PDT000299068.2	PDS000065758.1566	SAMN08796766	clinical	cd_8_group_1107	cd_4_group_1220	cd_2_group_2074
PDT000299132.2	PDS000065758.1566	SAMN08796868	clinical	cd_8_group_1107	cd_4_group_1220	cd_2_group_2074
PDT000299292.2	PDS000065758.1566	SAMN08797610	clinical	cd_8_group_1107	cd_4_group_1220	cd_2_group_2074
PDT000299315.2	PDS000065758.1566	SAMN08797626	clinical	cd_8_group_1107	cd_4_group_1220	cd_2_group_2074
PDT000299469.2	PDS000065758.1566	SAMN08797833	clinical	cd_8_group_1107	cd_4_group_1220	cd_2_group_2074
PDT000300246.2	PDS000065758.1566	SAMN08798317	clinical	cd_8_group_1107	cd_4_group_1220	cd_2_group_2074
PDT000300263.2	PDS000065758.1566	SAMN08798322	clinical	cd_8_group_1107	cd_4_group_1220	cd_2_group_2074
PDT000301074.2	PDS000065758.1566	SAMN08822058	clinical	cd_8_group_1107	cd_4_group_1220	cd_2_group_2074
PDT000301126.2	PDS000065758.1566	SAMN08822175	clinical	cd_8_group_1107	cd_4_group_1220	cd_2_group_2074
PDT000301134.2	PDS000065758.1566	SAMN08822186	clinical	cd_8_group_1107	cd_4_group_1220	cd_2_group_2074
PDT000301140.2	PDS000065758.1566	SAMN08822187	clinical	cd_8_group_1107	cd_4_group_1220	cd_2_group_2074
PDT000301170.2	PDS000065758.1566	SAMN08822226	clinical	cd_8_group_1107	cd_4_group_1220	cd_2_group_2074
PDT000301238.2	PDS000065758.1566	SAMN08822390	clinical	cd_8_group_1107	cd_4_group_1220	cd_2_group_2074
PDT000301293.2	PDS000065758.1566	SAMN08822499	clinical	cd_8_group_1107	cd_4_group_1220	cd_2_group_2074
PDT000301317.2	PDS000065758.1566	SAMN08822527	clinical	cd_8_group_1107	cd_4_group_1220	cd_2_group_2074
PDT000301379.2	PDS000065758.1566	SAMN08822592	clinical	cd_8_group_1107	cd_4_group_1220	cd_2_group_2074
PDT000301439.2	PDS000065758.1566	SAMN08822672	clinical	cd_8_group_1107	cd_4_group_1220	cd_2_group_2074
PDT000301595.2	PDS000065758.1566	SAMN08823039	clinical	cd_8_group_1107	cd_4_group_1220	cd_2_group_2074
PDT000301610.2	PDS000065758.1566	SAMN08823083	clinical	cd_8_group_1107	cd_4_group_1220	cd_2_group_2074
PDT000301683.2	PDS000065758.1566	SAMN08823162	clinical	cd_8_group_1107	cd_4_group_1220	cd_2_group_2074
PDT000301736.2	PDS000065758.1566	SAMN08823295	clinical	cd_8_group_1107	cd_4_group_1220	cd_2_group_2074
PDT000301792.2	PDS000065758.1566	SAMN08823353	clinical	cd_8_group_1107	cd_4_group_1220	cd_2_group_2074
PDT000301804.2	PDS000065758.1566	SAMN08823367	clinical	cd_8_group_1107	cd_4_group_1220	cd_2_group_2074
PDT000301874.2	PDS000065758.1566	SAMN08823483	clinical	cd_8_group_1107	cd_4_group_1220	cd_2_group_2074
PDT000301941.2	PDS000065758.1566	SAMN08824896	clinical	cd_8_group_1107	cd_4_group_1220	cd_2_group_2074
PDT000301947.2	PDS000065758.1566	SAMN08824903	clinical	cd_8_group_1107	cd_4_group_1220	cd_2_group_2074
PDT000301972.2	PDS000065758.1566	SAMN08824930	clinical	cd_8_group_1107	cd_4_group_1220	cd_2_group_2074
PDT000301975.2	PDS000065758.1566	SAMN08824933	clinical	cd_8_group_1107	cd_4_group_1220	cd_2_group_2074
PDT000301983.2	PDS000065758.1566	SAMN08824949	clinical	cd_8_group_1107	cd_4_group_1220	cd_2_group_2074
PDT000302057.2	PDS000065758.1566	SAMN08825367	clinical	cd_8_group_1107	cd_4_group_1220	cd_2_group_2074
PDT000302067.2	PDS000065758.1566	SAMN08825371	clinical	cd_8_group_1107	cd_4_group_1220	cd_2_group_2074
PDT000302109.2	PDS000065758.1566	SAMN08825433	clinical	cd_8_group_1107	cd_4_group_1220	cd_2_group_2074
PDT000302273.2	PDS000065758.1566	SAMN08826515	clinical	cd_8_group_1107	cd_4_group_1220	cd_2_group_2074
PDT000302448.2	PDS000065758.1566	SAMN08828214	clinical	cd_8_group_1107	cd_4_group_1220	cd_2_group_2074
PDT000302458.2	PDS000065758.1566	SAMN08828230	clinical	cd_8_group_1107	cd_4_group_1220	cd_2_group_2074
PDT000320296.1	PDS000065758.1566	SAMN09268883	clinical	cd_8_group_1107	cd_4_group_1220	cd_2_group_2074
PDT000323757.1	PDS000065758.1566	SAMN09351408	clinical	cd_8_group_1107	cd_4_group_1220	cd_2_group_2074
PDT000328241.1	PDS000065758.1566	SAMN09396677	clinical	cd_8_group_1107	cd_4_group_1220	cd_2_group_2074
PDT000329751.1	PDS000065758.1566	SAMN09427202	clinical	cd_8_group_1107	cd_4_group_1220	cd_2_group_2074
PDT000331753.1	PDS000065758.1566	SAMN09435032	clinical	cd_8_group_1107	cd_4_group_1220	cd_2_group_2074
PDT000338131.1	PDS000065758.1566	SAMN09504464	clinical	cd_8_group_1107	cd_4_group_1220	cd_2_group_2074
PDT000339564.1	PDS000065758.1566	SAMN09521996	clinical	cd_8_group_1107	cd_4_group_1220	cd_2_group_2074
PDT000340654.1	PDS000065758.1566	SAMN09534644	clinical	cd_8_group_1107	cd_4_group_1220	cd_2_group_2074
PDT000347724.1	PDS000065758.1566	SAMN09651998	clinical	cd_8_group_1107	cd_4_group_1220	cd_2_group_2074
PDT000376648.1	PDS000065758.1566	SAMN10058726	clinical	cd_8_group_1107	cd_4_group_1220	cd_2_group_2074
PDT000378378.1	PDS000065758.1566	SAMN10068952	clinical	cd_8_group_1107	cd_4_group_1220	cd_2_group_2074
PDT000380495.1	PDS000065758.1566	SAMN10086886	clinical	cd_8_group_1107	cd_4_group_1220	cd_2_group_2074
PDT000383028.1	PDS000065758.1566	SAMN10103491	clinical	cd_8_group_1107	cd_4_group_1220	cd_2_group_2074
PDT000383074.1	PDS000065758.1566	SAMN10103400	clinical	cd_8_group_1107	cd_4_group_1220	cd_2_group_2074
PDT000383288.1	PDS000065758.1566	SAMN10104851	clinical	cd_8_group_1107	cd_4_group_1220	cd_2_group_2074
PDT000386433.1	PDS000065758.1566	SAMN10140144	clinical	cd_8_group_1107	cd_4_group_1220	cd_2_group_2074
PDT000389961.1	PDS000065758.1566	SAMN10229049	clinical	cd_8_group_1107	cd_4_group_1220	cd_2_group_2074
PDT000396269.1	PDS000065758.1566	SAMN10290023	clinical	cd_8_group_1107	cd_4_group_1220	cd_2_group_2074
PDT000408866.1	PDS000065758.1566	SAMN10438987	clinical	cd_8_group_1107	cd_4_group_1220	cd_2_group_2074
PDT000408890.1	PDS000065758.1566	SAMN10439002	clinical	cd_8_group_1107	cd_4_group_1220	cd_2_group_2074
PDT000408904.1	PDS000065758.1566	SAMN10439017	clinical	cd_8_group_1107	cd_4_group_1220	cd_2_group_2074
PDT000411242.1	PDS000065758.1566	SAMN10487866	clinical	cd_8_group_1107	cd_4_group_1220	cd_2_group_2074
PDT000421904.1	PDS000065758.1566	SAMN10621812	clinical	cd_8_group_1107	cd_4_group_1220	cd_2_group_2074
PDT000451594.1	PDS000065758.1566	SAMEA78815668	clinical	cd_8_group_1107	cd_4_group_1220	cd_2_group_2074
PDT000451641.1	PDS000065758.1566	SAMEA79746418	clinical	cd_8_group_1107	cd_4_group_1220	cd_2_group_2074
PDT000452450.1	PDS000065758.1566	SAMN10817087	clinical	cd_8_group_1107	cd_4_group_1220	cd_2_group_2074
PDT000459957.1	PDS000065758.1566	SAMN10882269	clinical	cd_8_group_1107	cd_4_group_1220	cd_2_group_2074
PDT000472655.1	PDS000065758.1566	SAMN11043669	clinical	cd_8_group_1107	cd_4_group_1220	cd_2_group_2074
PDT000476709.1	PDS000065758.1566	SAMN11102636	clinical	cd_8_group_1107	cd_4_group_1220	cd_2_group_2074
PDT000524552.1	PDS000065758.1566	SAMN12087844	clinical	cd_8_group_1107	cd_4_group_1220	cd_2_group_2074
PDT000546554.1	PDS000065758.1566	SAMN12324888	clinical	cd_8_group_1107	cd_4_group_1220	cd_2_group_2074
PDT000546882.1	PDS000065758.1566	SAMN12326898	clinical	cd_8_group_1107	cd_4_group_1220	cd_2_group_2074
PDT000549611.1	PDS000065758.1566	SAMN12365079	clinical	cd_8_group_1107	cd_4_group_1220	cd_2_group_2074
PDT000550120.1	PDS000065758.1566	SAMN12375479	clinical	cd_8_group_1107	cd_4_group_1220	cd_2_group_2074
PDT000601114.1	PDS000065758.1566	SAMN12914939	clinical	cd_8_group_1107	cd_4_group_1220	cd_2_group_2074
PDT000601235.1	PDS000065758.1566	SAMN12915420	clinical	cd_8_group_1107	cd_4_group_1220	cd_2_group_2074
PDT000601798.1	PDS000065758.1566	SAMN12920388	clinical	cd_8_group_1107	cd_4_group_1220	cd_2_group_2074
PDT000605022.1	PDS000065758.1566	SAMN13020168	clinical	cd_8_group_1107	cd_4_group_1220	cd_2_group_2074
PDT000605151.1	PDS000065758.1566	SAMN13021946	clinical	cd_8_group_1107	cd_4_group_1220	cd_2_group_2074
PDT000608808.1	PDS000065758.1566	SAMN13035665	clinical	cd_8_group_1107	cd_4_group_1220	cd_2_group_2074
PDT000610357.1	PDS000065758.1566	SAMN13050968	clinical	cd_8_group_1107	cd_4_group_1220	cd_2_group_2074
PDT000617777.1	PDS000065758.1566	SAMN13110698	clinical	cd_8_group_1107	cd_4_group_1220	cd_2_group_2074
PDT000621348.1	PDS000065758.1566	SAMN13173818	clinical	cd_8_group_1107	cd_4_group_1220	cd_2_group_2074
PDT000627278.1	PDS000065758.1566	SAMN13265880	clinical	cd_8_group_1107	cd_4_group_1220	cd_2_group_2074
PDT000643299.1	PDS000065758.1566	SAMN13535942	clinical	cd_8_group_1107	cd_4_group_1220	cd_2_group_2074
PDT000791942.1	PDS000065758.1566	SAMEA5671291	NULL	cd_8_group_1107	cd_4_group_1220	cd_2_group_2074
PDT000821957.1	PDS000065758.1566	SAMN15902310	clinical	cd_8_group_1107	cd_4_group_1220	cd_2_group_2074
PDT000855049.1	PDS000065758.1566	SAMN16364289	clinical	cd_8_group_1107	cd_4_group_1220	cd_2_group_2074
PDT000855099.1	PDS000065758.1566	SAMN16364328	clinical	cd_8_group_1107	cd_4_group_1220	cd_2_group_2074
PDT001104138.1	PDS000065758.1566	SAMN20603581	clinical	cd_8_group_1107	cd_4_group_1220	cd_2_group_2074
PDT001104748.1	PDS000065758.1566	SAMN20606952	environmental/other	cd_8_group_1107	cd_4_group_1220	cd_2_group_2074
PDT001186680.1	PDS000065758.1566	SAMEA4715713	clinical	cd_8_group_1107	cd_4_group_1220	cd_2_group_2074
PDT001186685.1	PDS000065758.1566	SAMEA4715718	clinical	cd_8_group_1107	cd_4_group_1220	cd_2_group_2074
PDT001186687.1	PDS000065758.1566	SAMEA4715720	clinical	cd_8_group_1107	cd_4_group_1220	cd_2_group_2074
PDT001186688.1	PDS000065758.1566	SAMEA4715721	clinical	cd_8_group_1107	cd_4_group_1220	cd_2_group_2074
PDT001186689.1	PDS000065758.1566	SAMEA4715722	clinical	cd_8_group_1107	cd_4_group_1220	cd_2_group_2074
PDT001391925.1	PDS000065758.1566	SAMEA110374119	NULL	cd_8_group_1107	cd_4_group_1220	cd_2_group_2074
PDT001392124.1	PDS000065758.1566	SAMEA110382301	NULL	cd_8_group_1107	cd_4_group_1220	cd_2_group_2074
PDT001392182.1	PDS000065758.1566	SAMEA110388361	NULL	cd_8_group_1107	cd_4_group_1220	cd_2_group_2074
PDT001409028.1	PDS000065758.1566	SAMN30648153	clinical	cd_8_group_1107	cd_4_group_1220	cd_2_group_2074
PDT000052904.2	PDS000065758.1566	SAMN03465823	clinical	cd_8_group_1107	cd_4_group_1220	cd_2_group_2596
PDT000058282.2	PDS000065758.1566	SAMN03478352	clinical	cd_8_group_1107	cd_4_group_1220	cd_2_group_2596
PDT000059325.2	PDS000065758.1566	SAMN03479783	clinical	cd_8_group_1107	cd_4_group_1220	cd_2_group_2596
PDT000603098.1	PDS000065758.1566	SAMN12995324	clinical	cd_8_group_1107	cd_4_group_1220	cd_2_group_26030
PDT000609995.1	PDS000065758.1566	SAMN13041953	clinical	cd_8_group_1107	cd_4_group_1220	cd_2_group_26030
PDT000940030.1	PDS000065758.1566	SAMN17516895	clinical	cd_8_group_1107	cd_4_group_1220	cd_2_group_26030
PDT000053048.2	PDS000065758.1566	SAMN03465967	clinical	cd_8_group_1107	cd_4_group_1220	cd_2_group_2643
PDT000055919.2	PDS000065758.1566	SAMN03476402	clinical	cd_8_group_1107	cd_4_group_1220	cd_2_group_2643
PDT000056242.2	PDS000065758.1566	SAMN03476725	clinical	cd_8_group_1107	cd_4_group_1220	cd_2_group_2643
PDT000056530.2	PDS000065758.1566	SAMN03477029	clinical	cd_8_group_1107	cd_4_group_1220	cd_2_group_2643
PDT000056909.2	PDS000065758.1566	SAMN03477421	clinical	cd_8_group_1107	cd_4_group_1220	cd_2_group_2643
PDT000053053.2	PDS000065758.1566	SAMN03465972	clinical	cd_8_group_1107	cd_4_group_1220	cd_2_group_2646
PDT000056053.2	PDS000065758.1566	SAMN03476536	clinical	cd_8_group_1107	cd_4_group_1220	cd_2_group_2646
PDT000057168.2	PDS000065758.1566	SAMN03477682	clinical	cd_8_group_1107	cd_4_group_1220	cd_2_group_2646
PDT000059548.4	PDS000065758.1566	SAMN03480010	clinical	cd_8_group_1107	cd_4_group_1220	cd_2_group_2646
PDT000099918.2	PDS000065758.1566	SAMN04364080	clinical	cd_8_group_1107	cd_4_group_1220	cd_2_group_2646
PDT000182351.2	PDS000065758.1566	SAMN06278336	clinical	cd_8_group_1107	cd_4_group_1220	cd_2_group_2646
PDT000299669.2	PDS000065758.1566	SAMN08798109	clinical	cd_8_group_1107	cd_4_group_1220	cd_2_group_2646
PDT000326356.1	PDS000065758.1566	SAMN09387901	clinical	cd_8_group_1107	cd_4_group_1220	cd_2_group_2646
PDT000339056.1	PDS000065758.1566	SAMN09519917	clinical	cd_8_group_1107	cd_4_group_1220	cd_2_group_2646
PDT000342635.1	PDS000065758.1566	SAMN09624509	clinical	cd_8_group_1107	cd_4_group_1220	cd_2_group_2646
PDT000351068.1	PDS000065758.1566	SAMN09683551	clinical	cd_8_group_1107	cd_4_group_1220	cd_2_group_2646
PDT000378413.1	PDS000065758.1566	SAMN10068997	clinical	cd_8_group_1107	cd_4_group_1220	cd_2_group_2646
PDT000382460.1	PDS000065758.1566	SAMN10098012	clinical	cd_8_group_1107	cd_4_group_1220	cd_2_group_2646
PDT000382895.1	PDS000065758.1566	SAMN10103362	clinical	cd_8_group_1107	cd_4_group_1220	cd_2_group_2646
PDT000402831.1	PDS000065758.1566	SAMN10370139	clinical	cd_8_group_1107	cd_4_group_1220	cd_2_group_2646
PDT000464813.1	PDS000065758.1566	SAMN10907384	clinical	cd_8_group_1107	cd_4_group_1220	cd_2_group_2646
PDT000464872.1	PDS000065758.1566	SAMN10907538	clinical	cd_8_group_1107	cd_4_group_1220	cd_2_group_2646
PDT000554272.1	PDS000065758.1566	SAMN12476098	clinical	cd_8_group_1107	cd_4_group_1220	cd_2_group_2646
PDT000564347.1	PDS000065758.1566	SAMN12573702	clinical	cd_8_group_1107	cd_4_group_1220	cd_2_group_2646
PDT000564444.1	PDS000065758.1566	SAMN12573857	clinical	cd_8_group_1107	cd_4_group_1220	cd_2_group_2646
PDT000567685.1	PDS000065758.1566	SAMN12594235	clinical	cd_8_group_1107	cd_4_group_1220	cd_2_group_2646
PDT000569868.1	PDS000065758.1566	SAMN12610829	clinical	cd_8_group_1107	cd_4_group_1220	cd_2_group_2646
PDT000569881.1	PDS000065758.1566	SAMN12610896	clinical	cd_8_group_1107	cd_4_group_1220	cd_2_group_2646
PDT000573953.1	PDS000065758.1566	SAMN12631209	clinical	cd_8_group_1107	cd_4_group_1220	cd_2_group_2646
PDT000575518.1	PDS000065758.1566	SAMN12648836	clinical	cd_8_group_1107	cd_4_group_1220	cd_2_group_2646
PDT000576073.1	PDS000065758.1566	SAMN12660009	clinical	cd_8_group_1107	cd_4_group_1220	cd_2_group_2646
PDT000577344.1	PDS000065758.1566	SAMN12663085	clinical	cd_8_group_1107	cd_4_group_1220	cd_2_group_2646
PDT000577571.1	PDS000065758.1566	SAMN12663087	clinical	cd_8_group_1107	cd_4_group_1220	cd_2_group_2646
PDT000580656.1	PDS000065758.1566	SAMN12693009	clinical	cd_8_group_1107	cd_4_group_1220	cd_2_group_2646
PDT000580657.1	PDS000065758.1566	SAMN12693010	clinical	cd_8_group_1107	cd_4_group_1220	cd_2_group_2646
PDT000582550.1	PDS000065758.1566	SAMN12710185	clinical	cd_8_group_1107	cd_4_group_1220	cd_2_group_2646
PDT000584193.1	PDS000065758.1566	SAMN12724416	clinical	cd_8_group_1107	cd_4_group_1220	cd_2_group_2646
PDT000584231.1	PDS000065758.1566	SAMN12724456	clinical	cd_8_group_1107	cd_4_group_1220	cd_2_group_2646
PDT000584277.1	PDS000065758.1566	SAMN12724502	clinical	cd_8_group_1107	cd_4_group_1220	cd_2_group_2646
PDT000585267.1	PDS000065758.1566	SAMN12739249	clinical	cd_8_group_1107	cd_4_group_1220	cd_2_group_2646
PDT000586594.1	PDS000065758.1566	SAMN12751158	clinical	cd_8_group_1107	cd_4_group_1220	cd_2_group_2646
PDT000588755.1	PDS000065758.1566	SAMN12783683	clinical	cd_8_group_1107	cd_4_group_1220	cd_2_group_2646
PDT000588756.1	PDS000065758.1566	SAMN12783686	clinical	cd_8_group_1107	cd_4_group_1220	cd_2_group_2646
PDT000588782.1	PDS000065758.1566	SAMN12783715	clinical	cd_8_group_1107	cd_4_group_1220	cd_2_group_2646
PDT000596104.1	PDS000065758.1566	SAMN12868891	clinical	cd_8_group_1107	cd_4_group_1220	cd_2_group_2646
PDT000596107.1	PDS000065758.1566	SAMN12868895	clinical	cd_8_group_1107	cd_4_group_1220	cd_2_group_2646
PDT000600245.1	PDS000065758.1566	SAMN12910687	clinical	cd_8_group_1107	cd_4_group_1220	cd_2_group_2646
PDT000600281.1	PDS000065758.1566	SAMN12910755	clinical	cd_8_group_1107	cd_4_group_1220	cd_2_group_2646
PDT000601171.1	PDS000065758.1566	SAMN12915164	clinical	cd_8_group_1107	cd_4_group_1220	cd_2_group_2646
PDT000601224.1	PDS000065758.1566	SAMN12915301	clinical	cd_8_group_1107	cd_4_group_1220	cd_2_group_2646
PDT000601795.1	PDS000065758.1566	SAMN12920371	clinical	cd_8_group_1107	cd_4_group_1220	cd_2_group_2646
PDT000603198.1	PDS000065758.1566	SAMN12995398	clinical	cd_8_group_1107	cd_4_group_1220	cd_2_group_2646
PDT000603203.1	PDS000065758.1566	SAMN12995417	clinical	cd_8_group_1107	cd_4_group_1220	cd_2_group_2646
PDT000603867.1	PDS000065758.1566	SAMN13002521	clinical	cd_8_group_1107	cd_4_group_1220	cd_2_group_2646
PDT000603875.1	PDS000065758.1566	SAMN13002538	clinical	cd_8_group_1107	cd_4_group_1220	cd_2_group_2646
PDT000603894.1	PDS000065758.1566	SAMN13002574	clinical	cd_8_group_1107	cd_4_group_1220	cd_2_group_2646
PDT000603933.1	PDS000065758.1566	SAMN13002648	clinical	cd_8_group_1107	cd_4_group_1220	cd_2_group_2646
PDT000604018.1	PDS000065758.1566	SAMN13002721	clinical	cd_8_group_1107	cd_4_group_1220	cd_2_group_2646
PDT000604681.1	PDS000065758.1566	SAMN13013248	clinical	cd_8_group_1107	cd_4_group_1220	cd_2_group_2646
PDT000610328.1	PDS000065758.1566	SAMN13050924	clinical	cd_8_group_1107	cd_4_group_1220	cd_2_group_2646
PDT000616787.1	PDS000065758.1566	SAMN13087713	clinical	cd_8_group_1107	cd_4_group_1220	cd_2_group_2646
PDT000618604.1	PDS000065758.1566	SAMN13118766	clinical	cd_8_group_1107	cd_4_group_1220	cd_2_group_2646
PDT000618646.1	PDS000065758.1566	SAMN13118818	clinical	cd_8_group_1107	cd_4_group_1220	cd_2_group_2646
PDT000618656.1	PDS000065758.1566	SAMN13119598	clinical	cd_8_group_1107	cd_4_group_1220	cd_2_group_2646
PDT000625270.1	PDS000065758.1566	SAMN13240570	clinical	cd_8_group_1107	cd_4_group_1220	cd_2_group_2646
PDT000628391.1	PDS000065758.1566	SAMN13288157	clinical	cd_8_group_1107	cd_4_group_1220	cd_2_group_2646
PDT000637415.1	PDS000065758.1566	SAMN13414197	clinical	cd_8_group_1107	cd_4_group_1220	cd_2_group_2646
PDT000637752.1	PDS000065758.1566	SAMN13429516	clinical	cd_8_group_1107	cd_4_group_1220	cd_2_group_2646
PDT000768955.1	PDS000065758.1566	SAMN15317173	clinical	cd_8_group_1107	cd_4_group_1220	cd_2_group_2646
PDT000826667.1	PDS000065758.1566	SAMN15941017	clinical	cd_8_group_1107	cd_4_group_1220	cd_2_group_2646
PDT000853807.1	PDS000065758.1566	SAMN16360720	clinical	cd_8_group_1107	cd_4_group_1220	cd_2_group_2646
PDT000873761.1	PDS000065758.1566	SAMN16615582	clinical	cd_8_group_1107	cd_4_group_1220	cd_2_group_2646
PDT000901642.1	PDS000065758.1566	SAMN15963392	clinical	cd_8_group_1107	cd_4_group_1220	cd_2_group_2646
PDT000901644.1	PDS000065758.1566	SAMN15963390	clinical	cd_8_group_1107	cd_4_group_1220	cd_2_group_2646
PDT000901645.1	PDS000065758.1566	SAMN15963389	clinical	cd_8_group_1107	cd_4_group_1220	cd_2_group_2646
PDT001042675.1	PDS000065758.1566	SAMN19022821	environmental/other	cd_8_group_1107	cd_4_group_1220	cd_2_group_2646
PDT001090009.1	PDS000065758.1566	SAMN20239031	clinical	cd_8_group_1107	cd_4_group_1220	cd_2_group_2646
PDT001110429.1	PDS000065758.1566	SAMN20835097	clinical	cd_8_group_1107	cd_4_group_1220	cd_2_group_2646
PDT001182008.1	PDS000065758.1566	SAMN23374596	clinical	cd_8_group_1107	cd_4_group_1220	cd_2_group_2646
PDT001196420.1	PDS000065758.1566	SAMN23637544	clinical	cd_8_group_1107	cd_4_group_1220	cd_2_group_2646
PDT001249065.1	PDS000065758.1566	SAMN25891177	clinical	cd_8_group_1107	cd_4_group_1220	cd_2_group_2646
PDT001253738.1	PDS000065758.1566	SAMN26199756	clinical	cd_8_group_1107	cd_4_group_1220	cd_2_group_2646
PDT001304669.1	PDS000065758.1566	SAMN28178840	clinical	cd_8_group_1107	cd_4_group_1220	cd_2_group_2646
PDT001306478.1	PDS000065758.1566	SAMN28194912	clinical	cd_8_group_1107	cd_4_group_1220	cd_2_group_2646
PDT001319720.1	PDS000065758.1566	SAMN28781425	clinical	cd_8_group_1107	cd_4_group_1220	cd_2_group_2646
PDT001325456.1	PDS000065758.1566	SAMN28924114	clinical	cd_8_group_1107	cd_4_group_1220	cd_2_group_2646
PDT001329039.1	PDS000065758.1566	SAMN29044283	clinical	cd_8_group_1107	cd_4_group_1220	cd_2_group_2646
PDT001329074.1	PDS000065758.1566	SAMN29044355	clinical	cd_8_group_1107	cd_4_group_1220	cd_2_group_2646
PDT001348312.1	PDS000065758.1566	SAMN29378715	clinical	cd_8_group_1107	cd_4_group_1220	cd_2_group_2646
PDT001350177.1	PDS000065758.1566	SAMN29421279	clinical	cd_8_group_1107	cd_4_group_1220	cd_2_group_2646
PDT001364012.1	PDS000065758.1566	SAMN29807178	clinical	cd_8_group_1107	cd_4_group_1220	cd_2_group_2646
PDT001384186.1	PDS000065758.1566	SAMN30243661	clinical	cd_8_group_1107	cd_4_group_1220	cd_2_group_2646
PDT001392212.1	PDS000065758.1566	SAMEA110397110	NULL	cd_8_group_1107	cd_4_group_1220	cd_2_group_2646
PDT001392216.1	PDS000065758.1566	SAMEA110397114	NULL	cd_8_group_1107	cd_4_group_1220	cd_2_group_2646
PDT001485605.1	PDS000065758.1566	SAMN31715486	clinical	cd_8_group_1107	cd_4_group_1220	cd_2_group_2646
PDT001492064.1	PDS000065758.1566	SAMN31819726	clinical	cd_8_group_1107	cd_4_group_1220	cd_2_group_2646
PDT002311477.1	PDS000065758.1566	SAMN43053831	clinical	cd_8_group_1107	cd_4_group_1220	cd_2_group_2646
PDT002372142.1	PDS000065758.1566	SAMN43546389	clinical	cd_8_group_1107	cd_4_group_1220	cd_2_group_2646
PDT002387205.1	PDS000065758.1566	SAMN43790766	clinical	cd_8_group_1107	cd_4_group_1220	cd_2_group_2646
PDT002387232.1	PDS000065758.1566	SAMN43790806	clinical	cd_8_group_1107	cd_4_group_1220	cd_2_group_2646
PDT002398859.1	PDS000065758.1566	SAMEA115649786	clinical	cd_8_group_1107	cd_4_group_1220	cd_2_group_2646
PDT002402378.1	PDS000065758.1566	SAMEA115650015	clinical	cd_8_group_1107	cd_4_group_1220	cd_2_group_2646
PDT002426095.1	PDS000065758.1566	SAMEA115650423	clinical	cd_8_group_1107	cd_4_group_1220	cd_2_group_2646
PDT002814757.1	PDS000065758.1566	SAMN49595911	clinical	cd_8_group_1107	cd_4_group_1220	cd_2_group_2646
PDT002818442.1	PDS000065758.1566	SAMN49667154	clinical	cd_8_group_1107	cd_4_group_1220	cd_2_group_2646
PDT002883701.1	PDS000065758.1566	SAMN50612358	clinical	cd_8_group_1107	cd_4_group_1220	cd_2_group_2646
PDT002886219.1	PDS000065758.1566	SAMN50645062	clinical	cd_8_group_1107	cd_4_group_1220	cd_2_group_2646
PDT002891987.1	PDS000065758.1566	SAMN50711021	clinical	cd_8_group_1107	cd_4_group_1220	cd_2_group_2646
PDT002898434.1	PDS000065758.1566	SAMN50780931	clinical	cd_8_group_1107	cd_4_group_1220	cd_2_group_2646
PDT002898452.1	PDS000065758.1566	SAMN50781049	clinical	cd_8_group_1107	cd_4_group_1220	cd_2_group_2646
PDT002898463.1	PDS000065758.1566	SAMN50780937	clinical	cd_8_group_1107	cd_4_group_1220	cd_2_group_2646
PDT002899510.1	PDS000065758.1566	SAMN50799756	clinical	cd_8_group_1107	cd_4_group_1220	cd_2_group_2646
PDT002899515.1	PDS000065758.1566	SAMN50799393	clinical	cd_8_group_1107	cd_4_group_1220	cd_2_group_2646
PDT002901350.1	PDS000065758.1566	SAMN50858801	clinical	cd_8_group_1107	cd_4_group_1220	cd_2_group_2646
PDT002901879.1	PDS000065758.1566	SAMN50880569	clinical	cd_8_group_1107	cd_4_group_1220	cd_2_group_2646
PDT002905508.1	PDS000065758.1566	SAMN50909300	clinical	cd_8_group_1107	cd_4_group_1220	cd_2_group_2646
PDT002905524.1	PDS000065758.1566	SAMN50910029	clinical	cd_8_group_1107	cd_4_group_1220	cd_2_group_2646
PDT002906942.1	PDS000065758.1566	SAMN50931005	clinical	cd_8_group_1107	cd_4_group_1220	cd_2_group_2646
PDT002906957.1	PDS000065758.1566	SAMN50931080	clinical	cd_8_group_1107	cd_4_group_1220	cd_2_group_2646
PDT002906959.1	PDS000065758.1566	SAMN50931078	clinical	cd_8_group_1107	cd_4_group_1220	cd_2_group_2646
PDT002906968.1	PDS000065758.1566	SAMN50931305	clinical	cd_8_group_1107	cd_4_group_1220	cd_2_group_2646
PDT002909853.1	PDS000065758.1566	SAMN51024504	clinical	cd_8_group_1107	cd_4_group_1220	cd_2_group_2646
PDT002914959.1	PDS000065758.1566	SAMN51149509	clinical	cd_8_group_1107	cd_4_group_1220	cd_2_group_2646
PDT002915099.1	PDS000065758.1566	SAMN51171236	clinical	cd_8_group_1107	cd_4_group_1220	cd_2_group_2646
PDT002917704.1	PDS000065758.1566	SAMN51214248	clinical	cd_8_group_1107	cd_4_group_1220	cd_2_group_2646
PDT000053535.2	PDS000065758.1566	SAMN03466458	clinical	cd_8_group_1107	cd_4_group_1220	cd_2_group_2793
PDT000057995.2	PDS000065758.1566	SAMN03479072	clinical	cd_8_group_1107	cd_4_group_1220	cd_2_group_2793
PDT000058818.2	PDS000065758.1566	SAMN03479343	clinical	cd_8_group_1107	cd_4_group_1220	cd_2_group_2793
PDT000099235.2	PDS000065758.1566	SAMN04363311	clinical	cd_8_group_1107	cd_4_group_1220	cd_2_group_2793
PDT000145497.2	PDS000065758.1566	SAMN05631131	clinical	cd_8_group_1107	cd_4_group_1220	cd_2_group_2793
PDT000053550.2	PDS000065758.1566	SAMN03466473	clinical	cd_8_group_1107	cd_4_group_1220	cd_2_group_2794
PDT000054301.4	PDS000065758.1566	SAMN03469158	clinical	cd_8_group_1107	cd_4_group_1220	cd_2_group_2794
PDT000055656.4	PDS000065758.1566	SAMN03476122	clinical	cd_8_group_1107	cd_4_group_1220	cd_2_group_2794
PDT000057909.2	PDS000065758.1566	SAMN03478986	clinical	cd_8_group_1107	cd_4_group_1220	cd_2_group_2794
PDT000055735.2	PDS000065758.1566	SAMN03476208	clinical	cd_8_group_1107	cd_4_group_1220	cd_2_group_3231
PDT000099117.2	PDS000065758.1566	SAMN04363191	clinical	cd_8_group_1107	cd_4_group_1220	cd_2_group_3231
PDT001186703.1	PDS000065758.1566	SAMEA4715736	clinical	cd_8_group_1107	cd_4_group_1220	cd_2_group_3231
PDT000853857.1	PDS000065758.1566	SAMN16360760	clinical	cd_8_group_1107	cd_4_group_1220	cd_2_group_33124
PDT000873768.1	PDS000065758.1566	SAMN16615574	clinical	cd_8_group_1107	cd_4_group_1220	cd_2_group_33124
PDT001120397.1	PDS000065758.1566	SAMN21157120	clinical	cd_8_group_1107	cd_4_group_1220	cd_2_group_39904
PDT002155271.1	PDS000065758.1566	SAMN41195928	clinical	cd_8_group_1107	cd_4_group_1220	cd_2_group_39904
PDT002184634.1	PDS000065758.1566	SAMN41630077	clinical	cd_8_group_1107	cd_4_group_1220	cd_2_group_39904
PDT002187020.1	PDS000065758.1566	SAMN41643970	clinical	cd_8_group_1107	cd_4_group_1220	cd_2_group_39904
PDT002188572.1	PDS000065758.1566	SAMN41661046	clinical	cd_8_group_1107	cd_4_group_1220	cd_2_group_39904
PDT002189501.1	PDS000065758.1566	SAMN41679996	clinical	cd_8_group_1107	cd_4_group_1220	cd_2_group_39904
PDT002214426.1	PDS000065758.1566	SAMN41883893	clinical	cd_8_group_1107	cd_4_group_1220	cd_2_group_39904
PDT002234662.1	PDS000065758.1566	SAMN42149175	clinical	cd_8_group_1107	cd_4_group_1220	cd_2_group_39904
PDT002245565.1	PDS000065758.1566	SAMN42378607	clinical	cd_8_group_1107	cd_4_group_1220	cd_2_group_39904
PDT002249507.1	PDS000065758.1566	SAMN42474195	clinical	cd_8_group_1107	cd_4_group_1220	cd_2_group_39904
PDT002265502.1	PDS000065758.1566	SAMN42797902	clinical	cd_8_group_1107	cd_4_group_1220	cd_2_group_39904
PDT002304538.1	PDS000065758.1566	SAMN43049484	clinical	cd_8_group_1107	cd_4_group_1220	cd_2_group_39904
PDT002319477.1	PDS000065758.1566	SAMN43152515	clinical	cd_8_group_1107	cd_4_group_1220	cd_2_group_39904
PDT002319493.1	PDS000065758.1566	SAMN43152606	clinical	cd_8_group_1107	cd_4_group_1220	cd_2_group_39904
PDT002338090.1	PDS000065758.1566	SAMN43305066	clinical	cd_8_group_1107	cd_4_group_1220	cd_2_group_39904
PDT002344139.1	PDS000065758.1566	SAMN43387534	clinical	cd_8_group_1107	cd_4_group_1220	cd_2_group_39904
PDT002345197.1	PDS000065758.1566	SAMN43401523	clinical	cd_8_group_1107	cd_4_group_1220	cd_2_group_39904
PDT002346607.1	PDS000065758.1566	SAMN43414792	clinical	cd_8_group_1107	cd_4_group_1220	cd_2_group_39904
PDT002347589.1	PDS000065758.1566	SAMN43432850	clinical	cd_8_group_1107	cd_4_group_1220	cd_2_group_39904
PDT002347606.1	PDS000065758.1566	SAMN43432918	clinical	cd_8_group_1107	cd_4_group_1220	cd_2_group_39904
PDT002365194.1	PDS000065758.1566	SAMN43503140	clinical	cd_8_group_1107	cd_4_group_1220	cd_2_group_39904
PDT002365207.1	PDS000065758.1566	SAMN43503174	clinical	cd_8_group_1107	cd_4_group_1220	cd_2_group_39904
PDT002380805.1	PDS000065758.1566	SAMN43588931	clinical	cd_8_group_1107	cd_4_group_1220	cd_2_group_39904
PDT002383197.1	PDS000065758.1566	SAMN43765596	clinical	cd_8_group_1107	cd_4_group_1220	cd_2_group_39904
PDT002388606.1	PDS000065758.1566	SAMN43817842	clinical	cd_8_group_1107	cd_4_group_1220	cd_2_group_39904
PDT002388672.1	PDS000065758.1566	SAMN43817939	clinical	cd_8_group_1107	cd_4_group_1220	cd_2_group_39904
PDT002389338.1	PDS000065758.1566	SAMN43834600	clinical	cd_8_group_1107	cd_4_group_1220	cd_2_group_39904
PDT002389487.1	PDS000065758.1566	SAMN43851541	clinical	cd_8_group_1107	cd_4_group_1220	cd_2_group_39904
PDT002389562.1	PDS000065758.1566	SAMN43851884	clinical	cd_8_group_1107	cd_4_group_1220	cd_2_group_39904
PDT002394505.1	PDS000065758.1566	SAMN43931804	clinical	cd_8_group_1107	cd_4_group_1220	cd_2_group_39904
PDT002398472.1	PDS000065758.1566	SAMN43948579	clinical	cd_8_group_1107	cd_4_group_1220	cd_2_group_39904
PDT002398482.1	PDS000065758.1566	SAMN43948618	clinical	cd_8_group_1107	cd_4_group_1220	cd_2_group_39904
PDT002398580.1	PDS000065758.1566	SAMEA115649740	clinical	cd_8_group_1107	cd_4_group_1220	cd_2_group_39904
PDT002399164.1	PDS000065758.1566	SAMN43966408	clinical	cd_8_group_1107	cd_4_group_1220	cd_2_group_39904
PDT002413589.1	PDS000065758.1566	SAMN44204794	clinical	cd_8_group_1107	cd_4_group_1220	cd_2_group_39904
PDT002420842.1	PDS000065758.1566	SAMN44283573	clinical	cd_8_group_1107	cd_4_group_1220	cd_2_group_39904
PDT002420875.1	PDS000065758.1566	SAMN44283659	clinical	cd_8_group_1107	cd_4_group_1220	cd_2_group_39904
PDT002426250.1	PDS000065758.1566	SAMN44371691	clinical	cd_8_group_1107	cd_4_group_1220	cd_2_group_39904
PDT002426278.1	PDS000065758.1566	SAMN44371755	clinical	cd_8_group_1107	cd_4_group_1220	cd_2_group_39904
PDT002426376.1	PDS000065758.1566	SAMEA115650497	clinical	cd_8_group_1107	cd_4_group_1220	cd_2_group_39904
PDT002429422.1	PDS000065758.1566	SAMN44412970	clinical	cd_8_group_1107	cd_4_group_1220	cd_2_group_39904
PDT002450072.1	PDS000065758.1566	SAMN44516499	clinical	cd_8_group_1107	cd_4_group_1220	cd_2_group_39904
PDT002452119.1	PDS000065758.1566	SAMN44537474	clinical	cd_8_group_1107	cd_4_group_1220	cd_2_group_39904
PDT002459604.1	PDS000065758.1566	SAMN44597142	clinical	cd_8_group_1107	cd_4_group_1220	cd_2_group_39904
PDT002483082.1	PDS000065758.1566	SAMN44847188	clinical	cd_8_group_1107	cd_4_group_1220	cd_2_group_39904
PDT002529633.1	PDS000065758.1566	SAMN45315178	clinical	cd_8_group_1107	cd_4_group_1220	cd_2_group_39904
PDT002556350.1	PDS000065758.1566	SAMN46065649	clinical	cd_8_group_1107	cd_4_group_1220	cd_2_group_39904
PDT002619976.2	PDS000065758.1566	SAMEA117637583	NULL	cd_8_group_1107	cd_4_group_1220	cd_2_group_39904
PDT002747526.1	PDS000065758.1566	SAMN48271361	clinical	cd_8_group_1107	cd_4_group_1220	cd_2_group_39904
PDT002772500.1	PDS000065758.1566	SAMN48546258	clinical	cd_8_group_1107	cd_4_group_1220	cd_2_group_39904
PDT002785591.1	PDS000065758.1566	SAMN48788049	clinical	cd_8_group_1107	cd_4_group_1220	cd_2_group_39904
PDT002811039.1	PDS000065758.1566	SAMN49497403	clinical	cd_8_group_1107	cd_4_group_1220	cd_2_group_39904
PDT002906920.1	PDS000065758.1566	SAMN50930998	clinical	cd_8_group_1107	cd_4_group_1220	cd_2_group_39904
PDT001302654.1	PDS000065758.1566	SAMN28156622	clinical	cd_8_group_1107	cd_4_group_1220	cd_2_group_45020
PDT001306474.1	PDS000065758.1566	SAMN28194869	clinical	cd_8_group_1107	cd_4_group_1220	cd_2_group_45020
PDT001311390.1	PDS000065758.1566	SAMN28553752	clinical	cd_8_group_1107	cd_4_group_1220	cd_2_group_45020
PDT001311436.1	PDS000065758.1566	SAMN28553860	clinical	cd_8_group_1107	cd_4_group_1220	cd_2_group_45020
PDT001312682.1	PDS000065758.1566	SAMN28569361	clinical	cd_8_group_1107	cd_4_group_1220	cd_2_group_45020
PDT001313223.1	PDS000065758.1566	SAMN28577967	clinical	cd_8_group_1107	cd_4_group_1220	cd_2_group_45020
PDT001314445.1	PDS000065758.1566	SAMN28608236	clinical	cd_8_group_1107	cd_4_group_1220	cd_2_group_45020
PDT001314454.1	PDS000065758.1566	SAMN28608303	clinical	cd_8_group_1107	cd_4_group_1220	cd_2_group_45020
PDT001314487.1	PDS000065758.1566	SAMN28608433	clinical	cd_8_group_1107	cd_4_group_1220	cd_2_group_45020
PDT001319709.1	PDS000065758.1566	SAMN28784435	clinical	cd_8_group_1107	cd_4_group_1220	cd_2_group_45020
PDT001325448.1	PDS000065758.1566	SAMN28924282	clinical	cd_8_group_1107	cd_4_group_1220	cd_2_group_45020
PDT001325461.1	PDS000065758.1566	SAMN28924056	clinical	cd_8_group_1107	cd_4_group_1220	cd_2_group_45020
PDT001329048.1	PDS000065758.1566	SAMN29044353	clinical	cd_8_group_1107	cd_4_group_1220	cd_2_group_45020
PDT001329066.1	PDS000065758.1566	SAMN29044339	clinical	cd_8_group_1107	cd_4_group_1220	cd_2_group_45020
PDT001329077.1	PDS000065758.1566	SAMN29044347	clinical	cd_8_group_1107	cd_4_group_1220	cd_2_group_45020
PDT001330502.1	PDS000065758.1566	SAMN29151624	clinical	cd_8_group_1107	cd_4_group_1220	cd_2_group_45020
PDT001330576.1	PDS000065758.1566	SAMN29151633	clinical	cd_8_group_1107	cd_4_group_1220	cd_2_group_45020
PDT001335828.1	PDS000065758.1566	SAMN29209694	clinical	cd_8_group_1107	cd_4_group_1220	cd_2_group_45020
PDT001335852.1	PDS000065758.1566	SAMN29209718	clinical	cd_8_group_1107	cd_4_group_1220	cd_2_group_45020
PDT001335856.1	PDS000065758.1566	SAMN29209724	clinical	cd_8_group_1107	cd_4_group_1220	cd_2_group_45020
PDT001335861.1	PDS000065758.1566	SAMN29209729	clinical	cd_8_group_1107	cd_4_group_1220	cd_2_group_45020
PDT001343231.1	PDS000065758.1566	SAMN29334849	clinical	cd_8_group_1107	cd_4_group_1220	cd_2_group_45020
PDT001349487.1	PDS000065758.1566	SAMN29404896	clinical	cd_8_group_1107	cd_4_group_1220	cd_2_group_45020
PDT001350161.1	PDS000065758.1566	SAMN29421073	clinical	cd_8_group_1107	cd_4_group_1220	cd_2_group_45020
PDT001351371.1	PDS000065758.1566	SAMN29481567	clinical	cd_8_group_1107	cd_4_group_1220	cd_2_group_45020
PDT001351397.1	PDS000065758.1566	SAMN29481596	clinical	cd_8_group_1107	cd_4_group_1220	cd_2_group_45020
PDT001352322.1	PDS000065758.1566	SAMN29493328	clinical	cd_8_group_1107	cd_4_group_1220	cd_2_group_45020
PDT001356132.1	PDS000065758.1566	SAMN29609531	clinical	cd_8_group_1107	cd_4_group_1220	cd_2_group_45020
PDT001379905.1	PDS000065758.1566	SAMN30181483	clinical	cd_8_group_1107	cd_4_group_1220	cd_2_group_45020
PDT001384163.1	PDS000065758.1566	SAMN30243543	clinical	cd_8_group_1107	cd_4_group_1220	cd_2_group_45020
PDT001393900.1	PDS000065758.1566	SAMN30395162	clinical	cd_8_group_1107	cd_4_group_1220	cd_2_group_45020
PDT001393954.1	PDS000065758.1566	SAMN30396724	clinical	cd_8_group_1107	cd_4_group_1220	cd_2_group_45020
PDT001398670.1	PDS000065758.1566	SAMN30444817	clinical	cd_8_group_1107	cd_4_group_1220	cd_2_group_45020
PDT001398699.1	PDS000065758.1566	SAMN30485153	clinical	cd_8_group_1107	cd_4_group_1220	cd_2_group_45020
PDT001398719.1	PDS000065758.1566	SAMN30500854	clinical	cd_8_group_1107	cd_4_group_1220	cd_2_group_45020
PDT001399184.1	PDS000065758.1566	SAMN30469410	clinical	cd_8_group_1107	cd_4_group_1220	cd_2_group_45020
PDT001400299.1	PDS000065758.1566	SAMN30524915	clinical	cd_8_group_1107	cd_4_group_1220	cd_2_group_45020
PDT001400314.1	PDS000065758.1566	SAMN30524946	clinical	cd_8_group_1107	cd_4_group_1220	cd_2_group_45020
PDT001400321.1	PDS000065758.1566	SAMN30524962	clinical	cd_8_group_1107	cd_4_group_1220	cd_2_group_45020
PDT001408616.1	PDS000065758.1566	SAMN30651272	clinical	cd_8_group_1107	cd_4_group_1220	cd_2_group_45020
PDT001408633.1	PDS000065758.1566	SAMN30651291	clinical	cd_8_group_1107	cd_4_group_1220	cd_2_group_45020
PDT001408696.1	PDS000065758.1566	SAMN30651281	clinical	cd_8_group_1107	cd_4_group_1220	cd_2_group_45020
PDT001408703.1	PDS000065758.1566	SAMN30651355	clinical	cd_8_group_1107	cd_4_group_1220	cd_2_group_45020
PDT001412002.1	PDS000065758.1566	SAMN30718095	clinical	cd_8_group_1107	cd_4_group_1220	cd_2_group_45020
PDT001419134.1	PDS000065758.1566	SAMN30875529	clinical	cd_8_group_1107	cd_4_group_1220	cd_2_group_45020
PDT001419136.1	PDS000065758.1566	SAMN30875533	clinical	cd_8_group_1107	cd_4_group_1220	cd_2_group_45020
PDT001420388.1	PDS000065758.1566	SAMN30901648	clinical	cd_8_group_1107	cd_4_group_1220	cd_2_group_45020
PDT001428746.1	PDS000065758.1566	SAMN30964586	clinical	cd_8_group_1107	cd_4_group_1220	cd_2_group_45020
PDT001454564.1	PDS000065758.1566	SAMN31289099	clinical	cd_8_group_1107	cd_4_group_1220	cd_2_group_45020
PDT001454579.1	PDS000065758.1566	SAMN31289094	clinical	cd_8_group_1107	cd_4_group_1220	cd_2_group_45020
PDT001454583.1	PDS000065758.1566	SAMN31289087	clinical	cd_8_group_1107	cd_4_group_1220	cd_2_group_45020
PDT001463361.1	PDS000065758.1566	SAMN31407671	clinical	cd_8_group_1107	cd_4_group_1220	cd_2_group_45020
PDT001470656.1	PDS000065758.1566	SAMN31510023	clinical	cd_8_group_1107	cd_4_group_1220	cd_2_group_45020
PDT001470667.1	PDS000065758.1566	SAMN31510018	clinical	cd_8_group_1107	cd_4_group_1220	cd_2_group_45020
PDT001472122.1	PDS000065758.1566	SAMN31537864	clinical	cd_8_group_1107	cd_4_group_1220	cd_2_group_45020
PDT001472124.1	PDS000065758.1566	SAMN31537863	clinical	cd_8_group_1107	cd_4_group_1220	cd_2_group_45020
PDT001474763.1	PDS000065758.1566	SAMN31577020	clinical	cd_8_group_1107	cd_4_group_1220	cd_2_group_45020
PDT001474780.1	PDS000065758.1566	SAMN31577024	clinical	cd_8_group_1107	cd_4_group_1220	cd_2_group_45020
PDT001475975.1	PDS000065758.1566	SAMN31592476	clinical	cd_8_group_1107	cd_4_group_1220	cd_2_group_45020
PDT001482985.1	PDS000065758.1566	SAMN31672086	clinical	cd_8_group_1107	cd_4_group_1220	cd_2_group_45020
PDT001483447.1	PDS000065758.1566	SAMN31685091	clinical	cd_8_group_1107	cd_4_group_1220	cd_2_group_45020
PDT001485556.1	PDS000065758.1566	SAMN31715378	clinical	cd_8_group_1107	cd_4_group_1220	cd_2_group_45020
PDT001485588.1	PDS000065758.1566	SAMN31715476	clinical	cd_8_group_1107	cd_4_group_1220	cd_2_group_45020
PDT001491991.1	PDS000065758.1566	SAMN31819597	clinical	cd_8_group_1107	cd_4_group_1220	cd_2_group_45020
PDT001492060.1	PDS000065758.1566	SAMN31819732	clinical	cd_8_group_1107	cd_4_group_1220	cd_2_group_45020
PDT001492086.1	PDS000065758.1566	SAMN31819753	clinical	cd_8_group_1107	cd_4_group_1220	cd_2_group_45020
PDT001518217.1	PDS000065758.1566	SAMN32116182	clinical	cd_8_group_1107	cd_4_group_1220	cd_2_group_45020
PDT001870989.1	PDS000065758.1566	SAMN31209210	clinical	cd_8_group_1107	cd_4_group_1220	cd_2_group_45020
PDT001870993.1	PDS000065758.1566	SAMN31260006	clinical	cd_8_group_1107	cd_4_group_1220	cd_2_group_45020
PDT001871080.1	PDS000065758.1566	SAMN31275670	clinical	cd_8_group_1107	cd_4_group_1220	cd_2_group_45020
PDT001871100.1	PDS000065758.1566	SAMN31141631	clinical	cd_8_group_1107	cd_4_group_1220	cd_2_group_45020
PDT001871429.1	PDS000065758.1566	SAMN31259997	clinical	cd_8_group_1107	cd_4_group_1220	cd_2_group_45020
PDT001871728.1	PDS000065758.1566	SAMN31096234	clinical	cd_8_group_1107	cd_4_group_1220	cd_2_group_45020
PDT002113905.1	PDS000065758.1566	SAMN40464721	clinical	cd_8_group_1107	cd_4_group_1220	cd_2_group_45020
PDT002114134.1	PDS000065758.1566	SAMN40478259	clinical	cd_8_group_1107	cd_4_group_1220	cd_2_group_45020
PDT002114173.1	PDS000065758.1566	SAMN40478307	clinical	cd_8_group_1107	cd_4_group_1220	cd_2_group_45020
PDT002114194.1	PDS000065758.1566	SAMN40478344	clinical	cd_8_group_1107	cd_4_group_1220	cd_2_group_45020
PDT002114224.1	PDS000065758.1566	SAMN40478350	clinical	cd_8_group_1107	cd_4_group_1220	cd_2_group_45020
PDT002114269.1	PDS000065758.1566	SAMN40478398	clinical	cd_8_group_1107	cd_4_group_1220	cd_2_group_45020
PDT002119719.1	PDS000065758.1566	SAMN40559794	clinical	cd_8_group_1107	cd_4_group_1220	cd_2_group_45020
PDT002147103.1	PDS000065758.1566	SAMN41075888	clinical	cd_8_group_1107	cd_4_group_1220	cd_2_group_45020
PDT002158483.1	PDS000065758.1566	SAMN41256857	clinical	cd_8_group_1107	cd_4_group_1220	cd_2_group_45020
PDT002164802.1	PDS000065758.1566	SAMN41386329	clinical	cd_8_group_1107	cd_4_group_1220	cd_2_group_45020
PDT002165309.1	PDS000065758.1566	SAMN41397699	clinical	cd_8_group_1107	cd_4_group_1220	cd_2_group_45020
PDT002168760.1	PDS000065758.1566	SAMN41430029	clinical	cd_8_group_1107	cd_4_group_1220	cd_2_group_45020
PDT002170409.1	PDS000065758.1566	SAMN41449415	clinical	cd_8_group_1107	cd_4_group_1220	cd_2_group_45020
PDT002171879.1	PDS000065758.1566	SAMN41453105	clinical	cd_8_group_1107	cd_4_group_1220	cd_2_group_45020
PDT002172865.1	PDS000065758.1566	SAMN41466411	clinical	cd_8_group_1107	cd_4_group_1220	cd_2_group_45020
PDT002178075.1	PDS000065758.1566	SAMN41537340	clinical	cd_8_group_1107	cd_4_group_1220	cd_2_group_45020
PDT002178211.1	PDS000065758.1566	SAMN41537553	clinical	cd_8_group_1107	cd_4_group_1220	cd_2_group_45020
PDT002181937.1	PDS000065758.1566	SAMN41575823	clinical	cd_8_group_1107	cd_4_group_1220	cd_2_group_45020
PDT002183891.1	PDS000065758.1566	SAMN41609476	clinical	cd_8_group_1107	cd_4_group_1220	cd_2_group_45020
PDT002183893.1	PDS000065758.1566	SAMN41609428	clinical	cd_8_group_1107	cd_4_group_1220	cd_2_group_45020
PDT002183930.1	PDS000065758.1566	SAMN41609540	clinical	cd_8_group_1107	cd_4_group_1220	cd_2_group_45020
PDT002184020.1	PDS000065758.1566	SAMN41609598	clinical	cd_8_group_1107	cd_4_group_1220	cd_2_group_45020
PDT002184481.1	PDS000065758.1566	SAMN41629916	clinical	cd_8_group_1107	cd_4_group_1220	cd_2_group_45020
PDT002184566.1	PDS000065758.1566	SAMN41630049	clinical	cd_8_group_1107	cd_4_group_1220	cd_2_group_45020
PDT002184574.1	PDS000065758.1566	SAMN41630017	clinical	cd_8_group_1107	cd_4_group_1220	cd_2_group_45020
PDT002184575.1	PDS000065758.1566	SAMN41630005	clinical	cd_8_group_1107	cd_4_group_1220	cd_2_group_45020
PDT002184581.1	PDS000065758.1566	SAMN41630013	clinical	cd_8_group_1107	cd_4_group_1220	cd_2_group_45020
PDT002185912.1	PDS000065758.1566	SAMN41637356	clinical	cd_8_group_1107	cd_4_group_1220	cd_2_group_45020
PDT002185951.1	PDS000065758.1566	SAMN41637417	clinical	cd_8_group_1107	cd_4_group_1220	cd_2_group_45020
PDT002185991.1	PDS000065758.1566	SAMN41637426	clinical	cd_8_group_1107	cd_4_group_1220	cd_2_group_45020
PDT002186961.1	PDS000065758.1566	SAMN41643995	clinical	cd_8_group_1107	cd_4_group_1220	cd_2_group_45020
PDT002186968.1	PDS000065758.1566	SAMN41643707	clinical	cd_8_group_1107	cd_4_group_1220	cd_2_group_45020
PDT002187000.1	PDS000065758.1566	SAMN41643991	clinical	cd_8_group_1107	cd_4_group_1220	cd_2_group_45020
PDT002187034.1	PDS000065758.1566	SAMN41643983	clinical	cd_8_group_1107	cd_4_group_1220	cd_2_group_45020
PDT002187050.1	PDS000065758.1566	SAMN41644004	clinical	cd_8_group_1107	cd_4_group_1220	cd_2_group_45020
PDT002187058.1	PDS000065758.1566	SAMN41644007	clinical	cd_8_group_1107	cd_4_group_1220	cd_2_group_45020
PDT002188423.1	PDS000065758.1566	SAMN41660908	clinical	cd_8_group_1107	cd_4_group_1220	cd_2_group_45020
PDT002188428.1	PDS000065758.1566	SAMN41660890	clinical	cd_8_group_1107	cd_4_group_1220	cd_2_group_45020
PDT002188478.1	PDS000065758.1566	SAMN41660954	clinical	cd_8_group_1107	cd_4_group_1220	cd_2_group_45020
PDT002188574.1	PDS000065758.1566	SAMN41661068	clinical	cd_8_group_1107	cd_4_group_1220	cd_2_group_45020
PDT002188601.1	PDS000065758.1566	SAMN41661015	clinical	cd_8_group_1107	cd_4_group_1220	cd_2_group_45020
PDT002189448.1	PDS000065758.1566	SAMN41679960	clinical	cd_8_group_1107	cd_4_group_1220	cd_2_group_45020
PDT002190175.1	PDS000065758.1566	SAMN41703969	clinical	cd_8_group_1107	cd_4_group_1220	cd_2_group_45020
PDT002190254.1	PDS000065758.1566	SAMN41703987	clinical	cd_8_group_1107	cd_4_group_1220	cd_2_group_45020
PDT002190274.1	PDS000065758.1566	SAMN41704090	clinical	cd_8_group_1107	cd_4_group_1220	cd_2_group_45020
PDT002190361.1	PDS000065758.1566	SAMN41704375	clinical	cd_8_group_1107	cd_4_group_1220	cd_2_group_45020
PDT002192278.1	PDS000065758.1566	SAMN41724946	clinical	cd_8_group_1107	cd_4_group_1220	cd_2_group_45020
PDT002192307.1	PDS000065758.1566	SAMN41724980	clinical	cd_8_group_1107	cd_4_group_1220	cd_2_group_45020
PDT002195815.1	PDS000065758.1566	SAMN41752670	clinical	cd_8_group_1107	cd_4_group_1220	cd_2_group_45020
PDT002195924.1	PDS000065758.1566	SAMN41752798	clinical	cd_8_group_1107	cd_4_group_1220	cd_2_group_45020
PDT002198460.1	PDS000065758.1566	SAMN41763350	clinical	cd_8_group_1107	cd_4_group_1220	cd_2_group_45020
PDT002198527.1	PDS000065758.1566	SAMN41763430	clinical	cd_8_group_1107	cd_4_group_1220	cd_2_group_45020
PDT002198554.1	PDS000065758.1566	SAMN41763451	clinical	cd_8_group_1107	cd_4_group_1220	cd_2_group_45020
PDT002198574.1	PDS000065758.1566	SAMN41763476	clinical	cd_8_group_1107	cd_4_group_1220	cd_2_group_45020
PDT002198642.1	PDS000065758.1566	SAMN41763551	clinical	cd_8_group_1107	cd_4_group_1220	cd_2_group_45020
PDT002199510.1	PDS000065758.1566	SAMN41769998	clinical	cd_8_group_1107	cd_4_group_1220	cd_2_group_45020
PDT002199519.1	PDS000065758.1566	SAMN41770012	clinical	cd_8_group_1107	cd_4_group_1220	cd_2_group_45020
PDT002200469.1	PDS000065758.1566	SAMN41783254	clinical	cd_8_group_1107	cd_4_group_1220	cd_2_group_45020
PDT002202570.1	PDS000065758.1566	SAMN41793841	clinical	cd_8_group_1107	cd_4_group_1220	cd_2_group_45020
PDT002202618.1	PDS000065758.1566	SAMN41793814	clinical	cd_8_group_1107	cd_4_group_1220	cd_2_group_45020
PDT002202723.1	PDS000065758.1566	SAMN41793905	clinical	cd_8_group_1107	cd_4_group_1220	cd_2_group_45020
PDT002202735.1	PDS000065758.1566	SAMN41794058	clinical	cd_8_group_1107	cd_4_group_1220	cd_2_group_45020
PDT002205461.1	PDS000065758.1566	SAMN41810153	clinical	cd_8_group_1107	cd_4_group_1220	cd_2_group_45020
PDT002206742.1	PDS000065758.1566	SAMN41829455	clinical	cd_8_group_1107	cd_4_group_1220	cd_2_group_45020
PDT002206776.1	PDS000065758.1566	SAMN41829487	clinical	cd_8_group_1107	cd_4_group_1220	cd_2_group_45020
PDT002206789.1	PDS000065758.1566	SAMN41829531	clinical	cd_8_group_1107	cd_4_group_1220	cd_2_group_45020
PDT002206806.1	PDS000065758.1566	SAMN41829540	clinical	cd_8_group_1107	cd_4_group_1220	cd_2_group_45020
PDT002206807.1	PDS000065758.1566	SAMN41829525	clinical	cd_8_group_1107	cd_4_group_1220	cd_2_group_45020
PDT002206961.1	PDS000065758.1566	SAMN41829640	clinical	cd_8_group_1107	cd_4_group_1220	cd_2_group_45020
PDT002207475.1	PDS000065758.1566	SAMN41845527	clinical	cd_8_group_1107	cd_4_group_1220	cd_2_group_45020
PDT002207487.1	PDS000065758.1566	SAMN41845542	clinical	cd_8_group_1107	cd_4_group_1220	cd_2_group_45020
PDT002207498.1	PDS000065758.1566	SAMN41845532	clinical	cd_8_group_1107	cd_4_group_1220	cd_2_group_45020
PDT002207643.1	PDS000065758.1566	SAMN41845748	clinical	cd_8_group_1107	cd_4_group_1220	cd_2_group_45020
PDT002207656.1	PDS000065758.1566	SAMN41845784	clinical	cd_8_group_1107	cd_4_group_1220	cd_2_group_45020
PDT002207680.1	PDS000065758.1566	SAMN41845820	clinical	cd_8_group_1107	cd_4_group_1220	cd_2_group_45020
PDT002207692.1	PDS000065758.1566	SAMN41845831	clinical	cd_8_group_1107	cd_4_group_1220	cd_2_group_45020
PDT002207718.1	PDS000065758.1566	SAMN41846129	clinical	cd_8_group_1107	cd_4_group_1220	cd_2_group_45020
PDT002208632.1	PDS000065758.1566	SAMN41852121	clinical	cd_8_group_1107	cd_4_group_1220	cd_2_group_45020
PDT002208830.1	PDS000065758.1566	SAMN41852278	clinical	cd_8_group_1107	cd_4_group_1220	cd_2_group_45020
PDT002208859.1	PDS000065758.1566	SAMN41852327	clinical	cd_8_group_1107	cd_4_group_1220	cd_2_group_45020
PDT002208876.1	PDS000065758.1566	SAMN41852347	clinical	cd_8_group_1107	cd_4_group_1220	cd_2_group_45020
PDT002210817.1	PDS000065758.1566	SAMN41862421	clinical	cd_8_group_1107	cd_4_group_1220	cd_2_group_45020
PDT002210884.1	PDS000065758.1566	SAMN41862443	clinical	cd_8_group_1107	cd_4_group_1220	cd_2_group_45020
PDT002211009.1	PDS000065758.1566	SAMN41862603	clinical	cd_8_group_1107	cd_4_group_1220	cd_2_group_45020
PDT002211034.1	PDS000065758.1566	SAMN41862593	clinical	cd_8_group_1107	cd_4_group_1220	cd_2_group_45020
PDT002214401.1	PDS000065758.1566	SAMN41883853	clinical	cd_8_group_1107	cd_4_group_1220	cd_2_group_45020
PDT002214428.1	PDS000065758.1566	SAMN41883929	clinical	cd_8_group_1107	cd_4_group_1220	cd_2_group_45020
PDT002214436.1	PDS000065758.1566	SAMN41883923	clinical	cd_8_group_1107	cd_4_group_1220	cd_2_group_45020
PDT002214568.1	PDS000065758.1566	SAMN41884123	clinical	cd_8_group_1107	cd_4_group_1220	cd_2_group_45020
PDT002214578.1	PDS000065758.1566	SAMN41884169	clinical	cd_8_group_1107	cd_4_group_1220	cd_2_group_45020
PDT002214583.1	PDS000065758.1566	SAMN41884171	clinical	cd_8_group_1107	cd_4_group_1220	cd_2_group_45020
PDT002214667.1	PDS000065758.1566	SAMN41884097	clinical	cd_8_group_1107	cd_4_group_1220	cd_2_group_45020
PDT002216161.1	PDS000065758.1566	SAMN41901287	clinical	cd_8_group_1107	cd_4_group_1220	cd_2_group_45020
PDT002216220.1	PDS000065758.1566	SAMN41901426	clinical	cd_8_group_1107	cd_4_group_1220	cd_2_group_45020
PDT002216244.1	PDS000065758.1566	SAMN41901402	clinical	cd_8_group_1107	cd_4_group_1220	cd_2_group_45020
PDT002216263.1	PDS000065758.1566	SAMN41901405	clinical	cd_8_group_1107	cd_4_group_1220	cd_2_group_45020
PDT002216294.1	PDS000065758.1566	SAMN41901351	clinical	cd_8_group_1107	cd_4_group_1220	cd_2_group_45020
PDT002216326.1	PDS000065758.1566	SAMN41901449	clinical	cd_8_group_1107	cd_4_group_1220	cd_2_group_45020
PDT002216351.1	PDS000065758.1566	SAMN41901486	clinical	cd_8_group_1107	cd_4_group_1220	cd_2_group_45020
PDT002216384.1	PDS000065758.1566	SAMN41901491	clinical	cd_8_group_1107	cd_4_group_1220	cd_2_group_45020
PDT002216398.1	PDS000065758.1566	SAMN41901501	clinical	cd_8_group_1107	cd_4_group_1220	cd_2_group_45020
PDT002218792.1	PDS000065758.1566	SAMN41918536	clinical	cd_8_group_1107	cd_4_group_1220	cd_2_group_45020
PDT002218855.1	PDS000065758.1566	SAMN41918540	clinical	cd_8_group_1107	cd_4_group_1220	cd_2_group_45020
PDT002218955.1	PDS000065758.1566	SAMN41918592	clinical	cd_8_group_1107	cd_4_group_1220	cd_2_group_45020
PDT002221342.1	PDS000065758.1566	SAMN41940886	clinical	cd_8_group_1107	cd_4_group_1220	cd_2_group_45020
PDT002221439.1	PDS000065758.1566	SAMN41940804	clinical	cd_8_group_1107	cd_4_group_1220	cd_2_group_45020
PDT002221456.1	PDS000065758.1566	SAMN41940907	clinical	cd_8_group_1107	cd_4_group_1220	cd_2_group_45020
PDT002221478.1	PDS000065758.1566	SAMN41940972	clinical	cd_8_group_1107	cd_4_group_1220	cd_2_group_45020
PDT002221538.1	PDS000065758.1566	SAMN41941011	clinical	cd_8_group_1107	cd_4_group_1220	cd_2_group_45020
PDT002221558.1	PDS000065758.1566	SAMN41940992	clinical	cd_8_group_1107	cd_4_group_1220	cd_2_group_45020
PDT002221565.1	PDS000065758.1566	SAMN41941057	clinical	cd_8_group_1107	cd_4_group_1220	cd_2_group_45020
PDT002221606.1	PDS000065758.1566	SAMN41941061	clinical	cd_8_group_1107	cd_4_group_1220	cd_2_group_45020
PDT002221607.1	PDS000065758.1566	SAMN41941069	clinical	cd_8_group_1107	cd_4_group_1220	cd_2_group_45020
PDT002221627.1	PDS000065758.1566	SAMN41941073	clinical	cd_8_group_1107	cd_4_group_1220	cd_2_group_45020
PDT002221640.1	PDS000065758.1566	SAMN41941178	clinical	cd_8_group_1107	cd_4_group_1220	cd_2_group_45020
PDT002221645.1	PDS000065758.1566	SAMN41941311	clinical	cd_8_group_1107	cd_4_group_1220	cd_2_group_45020
PDT002221647.1	PDS000065758.1566	SAMN41941425	clinical	cd_8_group_1107	cd_4_group_1220	cd_2_group_45020
PDT002222037.1	PDS000065758.1566	SAMN41986974	clinical	cd_8_group_1107	cd_4_group_1220	cd_2_group_45020
PDT002222186.1	PDS000065758.1566	SAMN41987137	clinical	cd_8_group_1107	cd_4_group_1220	cd_2_group_45020
PDT002222203.1	PDS000065758.1566	SAMN41987229	clinical	cd_8_group_1107	cd_4_group_1220	cd_2_group_45020
PDT002222236.1	PDS000065758.1566	SAMN41987150	clinical	cd_8_group_1107	cd_4_group_1220	cd_2_group_45020
PDT002223514.1	PDS000065758.1566	SAMN41992907	clinical	cd_8_group_1107	cd_4_group_1220	cd_2_group_45020
PDT002223529.1	PDS000065758.1566	SAMN41992962	clinical	cd_8_group_1107	cd_4_group_1220	cd_2_group_45020
PDT002223532.1	PDS000065758.1566	SAMN41992912	clinical	cd_8_group_1107	cd_4_group_1220	cd_2_group_45020
PDT002223544.1	PDS000065758.1566	SAMN41992979	clinical	cd_8_group_1107	cd_4_group_1220	cd_2_group_45020
PDT002223565.1	PDS000065758.1566	SAMN41993046	clinical	cd_8_group_1107	cd_4_group_1220	cd_2_group_45020
PDT002223571.1	PDS000065758.1566	SAMN41992989	clinical	cd_8_group_1107	cd_4_group_1220	cd_2_group_45020
PDT002223656.1	PDS000065758.1566	SAMN41992872	clinical	cd_8_group_1107	cd_4_group_1220	cd_2_group_45020
PDT002223703.1	PDS000065758.1566	SAMN41992994	clinical	cd_8_group_1107	cd_4_group_1220	cd_2_group_45020
PDT002223713.1	PDS000065758.1566	SAMN41992992	clinical	cd_8_group_1107	cd_4_group_1220	cd_2_group_45020
PDT002223745.1	PDS000065758.1566	SAMN41993062	clinical	cd_8_group_1107	cd_4_group_1220	cd_2_group_45020
PDT002225538.1	PDS000065758.1566	SAMN41998695	clinical	cd_8_group_1107	cd_4_group_1220	cd_2_group_45020
PDT002225542.1	PDS000065758.1566	SAMN41998692	clinical	cd_8_group_1107	cd_4_group_1220	cd_2_group_45020
PDT002225556.1	PDS000065758.1566	SAMN41998675	clinical	cd_8_group_1107	cd_4_group_1220	cd_2_group_45020
PDT002225605.1	PDS000065758.1566	SAMN41998879	clinical	cd_8_group_1107	cd_4_group_1220	cd_2_group_45020
PDT002225734.1	PDS000065758.1566	SAMN41998908	clinical	cd_8_group_1107	cd_4_group_1220	cd_2_group_45020
PDT002225742.1	PDS000065758.1566	SAMN41999011	clinical	cd_8_group_1107	cd_4_group_1220	cd_2_group_45020
PDT002225751.1	PDS000065758.1566	SAMN41998956	clinical	cd_8_group_1107	cd_4_group_1220	cd_2_group_45020
PDT002225787.1	PDS000065758.1566	SAMN41998950	clinical	cd_8_group_1107	cd_4_group_1220	cd_2_group_45020
PDT002228450.1	PDS000065758.1566	SAMN42019157	clinical	cd_8_group_1107	cd_4_group_1220	cd_2_group_45020
PDT002228452.1	PDS000065758.1566	SAMN42019144	clinical	cd_8_group_1107	cd_4_group_1220	cd_2_group_45020
PDT002228475.1	PDS000065758.1566	SAMN42019170	clinical	cd_8_group_1107	cd_4_group_1220	cd_2_group_45020
PDT002228478.1	PDS000065758.1566	SAMN42019153	clinical	cd_8_group_1107	cd_4_group_1220	cd_2_group_45020
PDT002228489.1	PDS000065758.1566	SAMN42019166	clinical	cd_8_group_1107	cd_4_group_1220	cd_2_group_45020
PDT002228492.1	PDS000065758.1566	SAMN42019167	clinical	cd_8_group_1107	cd_4_group_1220	cd_2_group_45020
PDT002228493.1	PDS000065758.1566	SAMN42019199	clinical	cd_8_group_1107	cd_4_group_1220	cd_2_group_45020
PDT002228497.1	PDS000065758.1566	SAMN42019265	clinical	cd_8_group_1107	cd_4_group_1220	cd_2_group_45020
PDT002228513.1	PDS000065758.1566	SAMN42019177	clinical	cd_8_group_1107	cd_4_group_1220	cd_2_group_45020
PDT002228531.1	PDS000065758.1566	SAMN42019156	clinical	cd_8_group_1107	cd_4_group_1220	cd_2_group_45020
PDT002228532.1	PDS000065758.1566	SAMN42019297	clinical	cd_8_group_1107	cd_4_group_1220	cd_2_group_45020
PDT002228536.1	PDS000065758.1566	SAMN42019291	clinical	cd_8_group_1107	cd_4_group_1220	cd_2_group_45020
PDT002228542.1	PDS000065758.1566	SAMN42019279	clinical	cd_8_group_1107	cd_4_group_1220	cd_2_group_45020
PDT002228559.1	PDS000065758.1566	SAMN42019253	clinical	cd_8_group_1107	cd_4_group_1220	cd_2_group_45020
PDT002228589.1	PDS000065758.1566	SAMN42019449	clinical	cd_8_group_1107	cd_4_group_1220	cd_2_group_45020
PDT002228590.1	PDS000065758.1566	SAMN42019258	clinical	cd_8_group_1107	cd_4_group_1220	cd_2_group_45020
PDT002228594.1	PDS000065758.1566	SAMN42019482	clinical	cd_8_group_1107	cd_4_group_1220	cd_2_group_45020
PDT002228598.1	PDS000065758.1566	SAMN42019472	clinical	cd_8_group_1107	cd_4_group_1220	cd_2_group_45020
PDT002228600.1	PDS000065758.1566	SAMN42019492	clinical	cd_8_group_1107	cd_4_group_1220	cd_2_group_45020
PDT002228601.1	PDS000065758.1566	SAMN42019494	clinical	cd_8_group_1107	cd_4_group_1220	cd_2_group_45020
PDT002228605.1	PDS000065758.1566	SAMN42019464	clinical	cd_8_group_1107	cd_4_group_1220	cd_2_group_45020
PDT002228616.1	PDS000065758.1566	SAMN42019437	clinical	cd_8_group_1107	cd_4_group_1220	cd_2_group_45020
PDT002228619.1	PDS000065758.1566	SAMN42019498	clinical	cd_8_group_1107	cd_4_group_1220	cd_2_group_45020
PDT002228643.1	PDS000065758.1566	SAMN42019431	clinical	cd_8_group_1107	cd_4_group_1220	cd_2_group_45020
PDT002228645.1	PDS000065758.1566	SAMN42019468	clinical	cd_8_group_1107	cd_4_group_1220	cd_2_group_45020
PDT002228652.1	PDS000065758.1566	SAMN42019477	clinical	cd_8_group_1107	cd_4_group_1220	cd_2_group_45020
PDT002228662.1	PDS000065758.1566	SAMN42019479	clinical	cd_8_group_1107	cd_4_group_1220	cd_2_group_45020
PDT002228679.1	PDS000065758.1566	SAMN42019519	clinical	cd_8_group_1107	cd_4_group_1220	cd_2_group_45020
PDT002228684.1	PDS000065758.1566	SAMN42019504	clinical	cd_8_group_1107	cd_4_group_1220	cd_2_group_45020
PDT002228693.1	PDS000065758.1566	SAMN42019544	clinical	cd_8_group_1107	cd_4_group_1220	cd_2_group_45020
PDT002231244.1	PDS000065758.1566	SAMN42044155	clinical	cd_8_group_1107	cd_4_group_1220	cd_2_group_45020
PDT002231278.1	PDS000065758.1566	SAMN42044210	clinical	cd_8_group_1107	cd_4_group_1220	cd_2_group_45020
PDT002231288.1	PDS000065758.1566	SAMN42044267	clinical	cd_8_group_1107	cd_4_group_1220	cd_2_group_45020
PDT002231293.1	PDS000065758.1566	SAMN42044252	clinical	cd_8_group_1107	cd_4_group_1220	cd_2_group_45020
PDT002231294.1	PDS000065758.1566	SAMN42044256	clinical	cd_8_group_1107	cd_4_group_1220	cd_2_group_45020
PDT002231324.1	PDS000065758.1566	SAMN42044350	clinical	cd_8_group_1107	cd_4_group_1220	cd_2_group_45020
PDT002231364.1	PDS000065758.1566	SAMN42044352	clinical	cd_8_group_1107	cd_4_group_1220	cd_2_group_45020
PDT002231398.1	PDS000065758.1566	SAMN42044423	clinical	cd_8_group_1107	cd_4_group_1220	cd_2_group_45020
PDT002231411.1	PDS000065758.1566	SAMN42044386	clinical	cd_8_group_1107	cd_4_group_1220	cd_2_group_45020
PDT002231412.1	PDS000065758.1566	SAMN42044389	clinical	cd_8_group_1107	cd_4_group_1220	cd_2_group_45020
PDT002231467.1	PDS000065758.1566	SAMN42044385	clinical	cd_8_group_1107	cd_4_group_1220	cd_2_group_45020
PDT002231481.1	PDS000065758.1566	SAMN42044254	clinical	cd_8_group_1107	cd_4_group_1220	cd_2_group_45020
PDT002231508.1	PDS000065758.1566	SAMN42044265	clinical	cd_8_group_1107	cd_4_group_1220	cd_2_group_45020
PDT002231512.1	PDS000065758.1566	SAMN42044214	clinical	cd_8_group_1107	cd_4_group_1220	cd_2_group_45020
PDT002233725.1	PDS000065758.1566	SAMN42106251	clinical	cd_8_group_1107	cd_4_group_1220	cd_2_group_45020
PDT002233745.1	PDS000065758.1566	SAMN42106332	clinical	cd_8_group_1107	cd_4_group_1220	cd_2_group_45020
PDT002233755.1	PDS000065758.1566	SAMN42106378	clinical	cd_8_group_1107	cd_4_group_1220	cd_2_group_45020
PDT002233795.1	PDS000065758.1566	SAMN42106384	clinical	cd_8_group_1107	cd_4_group_1220	cd_2_group_45020
PDT002233808.1	PDS000065758.1566	SAMN42106334	clinical	cd_8_group_1107	cd_4_group_1220	cd_2_group_45020
PDT002233816.1	PDS000065758.1566	SAMN42106257	clinical	cd_8_group_1107	cd_4_group_1220	cd_2_group_45020
PDT002233825.1	PDS000065758.1566	SAMN42106218	clinical	cd_8_group_1107	cd_4_group_1220	cd_2_group_45020
PDT002233852.1	PDS000065758.1566	SAMN42106327	clinical	cd_8_group_1107	cd_4_group_1220	cd_2_group_45020
PDT002233865.1	PDS000065758.1566	SAMN42106330	clinical	cd_8_group_1107	cd_4_group_1220	cd_2_group_45020
PDT002233875.1	PDS000065758.1566	SAMN42106167	clinical	cd_8_group_1107	cd_4_group_1220	cd_2_group_45020
PDT002233888.1	PDS000065758.1566	SAMN42106302	clinical	cd_8_group_1107	cd_4_group_1220	cd_2_group_45020
PDT002234652.1	PDS000065758.1566	SAMN42149161	clinical	cd_8_group_1107	cd_4_group_1220	cd_2_group_45020
PDT002234654.1	PDS000065758.1566	SAMN42149148	clinical	cd_8_group_1107	cd_4_group_1220	cd_2_group_45020
PDT002239032.1	PDS000065758.1566	SAMN42212993	clinical	cd_8_group_1107	cd_4_group_1220	cd_2_group_45020
PDT002239041.1	PDS000065758.1566	SAMN42213013	clinical	cd_8_group_1107	cd_4_group_1220	cd_2_group_45020
PDT002239068.1	PDS000065758.1566	SAMN42213034	clinical	cd_8_group_1107	cd_4_group_1220	cd_2_group_45020
PDT002239070.1	PDS000065758.1566	SAMN42213054	clinical	cd_8_group_1107	cd_4_group_1220	cd_2_group_45020
PDT002239929.1	PDS000065758.1566	SAMN42248027	clinical	cd_8_group_1107	cd_4_group_1220	cd_2_group_45020
PDT002239969.1	PDS000065758.1566	SAMN42250882	clinical	cd_8_group_1107	cd_4_group_1220	cd_2_group_45020
PDT002241078.1	PDS000065758.1566	SAMN42326591	clinical	cd_8_group_1107	cd_4_group_1220	cd_2_group_45020
PDT002241102.1	PDS000065758.1566	SAMN42340712	clinical	cd_8_group_1107	cd_4_group_1220	cd_2_group_45020
PDT002241103.1	PDS000065758.1566	SAMN42340726	clinical	cd_8_group_1107	cd_4_group_1220	cd_2_group_45020
PDT002241105.1	PDS000065758.1566	SAMN42340728	clinical	cd_8_group_1107	cd_4_group_1220	cd_2_group_45020
PDT002241110.1	PDS000065758.1566	SAMN42340731	clinical	cd_8_group_1107	cd_4_group_1220	cd_2_group_45020
PDT002241113.1	PDS000065758.1566	SAMN42340735	clinical	cd_8_group_1107	cd_4_group_1220	cd_2_group_45020
PDT002245535.1	PDS000065758.1566	SAMN42378613	clinical	cd_8_group_1107	cd_4_group_1220	cd_2_group_45020
PDT002245543.1	PDS000065758.1566	SAMN42378618	clinical	cd_8_group_1107	cd_4_group_1220	cd_2_group_45020
PDT002245544.1	PDS000065758.1566	SAMN42378600	clinical	cd_8_group_1107	cd_4_group_1220	cd_2_group_45020
PDT002245553.1	PDS000065758.1566	SAMN42378630	clinical	cd_8_group_1107	cd_4_group_1220	cd_2_group_45020
PDT002245593.1	PDS000065758.1566	SAMN42378659	clinical	cd_8_group_1107	cd_4_group_1220	cd_2_group_45020
PDT002246386.1	PDS000065758.1566	SAMN42390000	clinical	cd_8_group_1107	cd_4_group_1220	cd_2_group_45020
PDT002246399.1	PDS000065758.1566	SAMN42390073	clinical	cd_8_group_1107	cd_4_group_1220	cd_2_group_45020
PDT002247808.1	PDS000065758.1566	SAMN42409449	clinical	cd_8_group_1107	cd_4_group_1220	cd_2_group_45020
PDT002249486.1	PDS000065758.1566	SAMN42472783	clinical	cd_8_group_1107	cd_4_group_1220	cd_2_group_45020
PDT002256189.1	PDS000065758.1566	SAMN42503638	clinical	cd_8_group_1107	cd_4_group_1220	cd_2_group_45020
PDT002260581.1	PDS000065758.1566	SAMN42566571	clinical	cd_8_group_1107	cd_4_group_1220	cd_2_group_45020
PDT002260821.1	PDS000065758.1566	SAMN42613279	clinical	cd_8_group_1107	cd_4_group_1220	cd_2_group_45020
PDT002260934.1	PDS000065758.1566	SAMN42657319	clinical	cd_8_group_1107	cd_4_group_1220	cd_2_group_45020
PDT002260941.1	PDS000065758.1566	SAMN42657330	clinical	cd_8_group_1107	cd_4_group_1220	cd_2_group_45020
PDT002260965.1	PDS000065758.1566	SAMN42657359	clinical	cd_8_group_1107	cd_4_group_1220	cd_2_group_45020
PDT002261884.1	PDS000065758.1566	SAMN42690909	clinical	cd_8_group_1107	cd_4_group_1220	cd_2_group_45020
PDT002261887.1	PDS000065758.1566	SAMN42691010	clinical	cd_8_group_1107	cd_4_group_1220	cd_2_group_45020
PDT002261891.1	PDS000065758.1566	SAMN42691142	clinical	cd_8_group_1107	cd_4_group_1220	cd_2_group_45020
PDT002263858.1	PDS000065758.1566	SAMN42746264	clinical	cd_8_group_1107	cd_4_group_1220	cd_2_group_45020
PDT002263866.1	PDS000065758.1566	SAMN42746564	clinical	cd_8_group_1107	cd_4_group_1220	cd_2_group_45020
PDT002265513.1	PDS000065758.1566	SAMN42797911	clinical	cd_8_group_1107	cd_4_group_1220	cd_2_group_45020
PDT002268286.1	PDS000065758.1566	SAMN42829782	clinical	cd_8_group_1107	cd_4_group_1220	cd_2_group_45020
PDT002268298.1	PDS000065758.1566	SAMN42829791	clinical	cd_8_group_1107	cd_4_group_1220	cd_2_group_45020
PDT002268299.1	PDS000065758.1566	SAMN42829787	clinical	cd_8_group_1107	cd_4_group_1220	cd_2_group_45020
PDT002268311.1	PDS000065758.1566	SAMN42829833	clinical	cd_8_group_1107	cd_4_group_1220	cd_2_group_45020
PDT002268321.1	PDS000065758.1566	SAMN42829826	clinical	cd_8_group_1107	cd_4_group_1220	cd_2_group_45020
PDT002268325.1	PDS000065758.1566	SAMN42829822	clinical	cd_8_group_1107	cd_4_group_1220	cd_2_group_45020
PDT002268327.1	PDS000065758.1566	SAMN42829830	clinical	cd_8_group_1107	cd_4_group_1220	cd_2_group_45020
PDT002277840.1	PDS000065758.1566	SAMN42899146	clinical	cd_8_group_1107	cd_4_group_1220	cd_2_group_45020
PDT002278259.1	PDS000065758.1566	SAMN42927723	clinical	cd_8_group_1107	cd_4_group_1220	cd_2_group_45020
PDT002278260.1	PDS000065758.1566	SAMN42927728	clinical	cd_8_group_1107	cd_4_group_1220	cd_2_group_45020
PDT002278271.1	PDS000065758.1566	SAMN42927736	clinical	cd_8_group_1107	cd_4_group_1220	cd_2_group_45020
PDT002280503.1	PDS000065758.1566	SAMN42954880	clinical	cd_8_group_1107	cd_4_group_1220	cd_2_group_45020
PDT002281741.1	PDS000065758.1566	SAMN42995161	clinical	cd_8_group_1107	cd_4_group_1220	cd_2_group_45020
PDT002281745.1	PDS000065758.1566	SAMN42995170	clinical	cd_8_group_1107	cd_4_group_1220	cd_2_group_45020
PDT002281775.1	PDS000065758.1566	SAMN42995177	clinical	cd_8_group_1107	cd_4_group_1220	cd_2_group_45020
PDT002300872.1	PDS000065758.1566	SAMN43040076	clinical	cd_8_group_1107	cd_4_group_1220	cd_2_group_45020
PDT002304532.1	PDS000065758.1566	SAMN43050544	clinical	cd_8_group_1107	cd_4_group_1220	cd_2_group_45020
PDT002304548.1	PDS000065758.1566	SAMN43049487	clinical	cd_8_group_1107	cd_4_group_1220	cd_2_group_45020
PDT002304577.1	PDS000065758.1566	SAMN43049483	clinical	cd_8_group_1107	cd_4_group_1220	cd_2_group_45020
PDT002304581.1	PDS000065758.1566	SAMN43050523	clinical	cd_8_group_1107	cd_4_group_1220	cd_2_group_45020
PDT002304588.1	PDS000065758.1566	SAMN43050552	clinical	cd_8_group_1107	cd_4_group_1220	cd_2_group_45020
PDT002319420.1	PDS000065758.1566	SAMN43152431	clinical	cd_8_group_1107	cd_4_group_1220	cd_2_group_45020
PDT002319422.1	PDS000065758.1566	SAMN43152433	clinical	cd_8_group_1107	cd_4_group_1220	cd_2_group_45020
PDT002319434.1	PDS000065758.1566	SAMN43152573	clinical	cd_8_group_1107	cd_4_group_1220	cd_2_group_45020
PDT002319435.1	PDS000065758.1566	SAMN43152525	clinical	cd_8_group_1107	cd_4_group_1220	cd_2_group_45020
PDT002319437.1	PDS000065758.1566	SAMN43152580	clinical	cd_8_group_1107	cd_4_group_1220	cd_2_group_45020
PDT002319484.1	PDS000065758.1566	SAMN43152607	clinical	cd_8_group_1107	cd_4_group_1220	cd_2_group_45020
PDT002322618.1	PDS000065758.1566	SAMN43172401	clinical	cd_8_group_1107	cd_4_group_1220	cd_2_group_45020
PDT002324770.1	PDS000065758.1566	SAMN43192889	clinical	cd_8_group_1107	cd_4_group_1220	cd_2_group_45020
PDT002325849.1	PDS000065758.1566	SAMN43218057	clinical	cd_8_group_1107	cd_4_group_1220	cd_2_group_45020
PDT002325864.1	PDS000065758.1566	SAMN43218834	clinical	cd_8_group_1107	cd_4_group_1220	cd_2_group_45020
PDT002326126.1	PDS000065758.1566	SAMN43230585	clinical	cd_8_group_1107	cd_4_group_1220	cd_2_group_45020
PDT002326151.1	PDS000065758.1566	SAMN43230677	clinical	cd_8_group_1107	cd_4_group_1220	cd_2_group_45020
PDT002332319.1	PDS000065758.1566	SAMN43265313	clinical	cd_8_group_1107	cd_4_group_1220	cd_2_group_45020
PDT002333729.1	PDS000065758.1566	SAMN43279136	clinical	cd_8_group_1107	cd_4_group_1220	cd_2_group_45020
PDT002338089.1	PDS000065758.1566	SAMN43305056	clinical	cd_8_group_1107	cd_4_group_1220	cd_2_group_45020
PDT002338797.1	PDS000065758.1566	SAMN43324517	clinical	cd_8_group_1107	cd_4_group_1220	cd_2_group_45020
PDT002344148.1	PDS000065758.1566	SAMN43387780	clinical	cd_8_group_1107	cd_4_group_1220	cd_2_group_45020
PDT002347590.1	PDS000065758.1566	SAMN43432844	clinical	cd_8_group_1107	cd_4_group_1220	cd_2_group_45020
PDT002381936.1	PDS000065758.1566	SAMN43752519	clinical	cd_8_group_1107	cd_4_group_1220	cd_2_group_45020
PDT002387266.1	PDS000065758.1566	SAMN43790853	clinical	cd_8_group_1107	cd_4_group_1220	cd_2_group_45020
PDT002387284.1	PDS000065758.1566	SAMN43790975	clinical	cd_8_group_1107	cd_4_group_1220	cd_2_group_45020
PDT002388013.1	PDS000065758.1566	SAMN43805401	clinical	cd_8_group_1107	cd_4_group_1220	cd_2_group_45020
PDT002388669.1	PDS000065758.1566	SAMN43817938	clinical	cd_8_group_1107	cd_4_group_1220	cd_2_group_45020
PDT002389494.1	PDS000065758.1566	SAMN43851555	clinical	cd_8_group_1107	cd_4_group_1220	cd_2_group_45020
PDT002389497.1	PDS000065758.1566	SAMN43851557	clinical	cd_8_group_1107	cd_4_group_1220	cd_2_group_45020
PDT002389514.1	PDS000065758.1566	SAMN43851611	clinical	cd_8_group_1107	cd_4_group_1220	cd_2_group_45020
PDT002389521.1	PDS000065758.1566	SAMN43851616	clinical	cd_8_group_1107	cd_4_group_1220	cd_2_group_45020
PDT002389522.1	PDS000065758.1566	SAMN43851615	clinical	cd_8_group_1107	cd_4_group_1220	cd_2_group_45020
PDT002389531.1	PDS000065758.1566	SAMN43851640	clinical	cd_8_group_1107	cd_4_group_1220	cd_2_group_45020
PDT002389542.1	PDS000065758.1566	SAMN43851650	clinical	cd_8_group_1107	cd_4_group_1220	cd_2_group_45020
PDT002389556.1	PDS000065758.1566	SAMN43851879	clinical	cd_8_group_1107	cd_4_group_1220	cd_2_group_45020
PDT002392305.1	PDS000065758.1566	SAMN43899858	clinical	cd_8_group_1107	cd_4_group_1220	cd_2_group_45020
PDT002392310.1	PDS000065758.1566	SAMN43899939	clinical	cd_8_group_1107	cd_4_group_1220	cd_2_group_45020
PDT002392328.1	PDS000065758.1566	SAMN43900054	clinical	cd_8_group_1107	cd_4_group_1220	cd_2_group_45020
PDT002392340.1	PDS000065758.1566	SAMN43900066	clinical	cd_8_group_1107	cd_4_group_1220	cd_2_group_45020
PDT002392357.1	PDS000065758.1566	SAMN43900086	clinical	cd_8_group_1107	cd_4_group_1220	cd_2_group_45020
PDT002392363.1	PDS000065758.1566	SAMN43900118	clinical	cd_8_group_1107	cd_4_group_1220	cd_2_group_45020
PDT002392387.1	PDS000065758.1566	SAMN43900574	clinical	cd_8_group_1107	cd_4_group_1220	cd_2_group_45020
PDT002394474.1	PDS000065758.1566	SAMN43931674	clinical	cd_8_group_1107	cd_4_group_1220	cd_2_group_45020
PDT002394477.1	PDS000065758.1566	SAMN43931679	clinical	cd_8_group_1107	cd_4_group_1220	cd_2_group_45020
PDT002394517.1	PDS000065758.1566	SAMN43931815	clinical	cd_8_group_1107	cd_4_group_1220	cd_2_group_45020
PDT002394525.1	PDS000065758.1566	SAMN43931924	clinical	cd_8_group_1107	cd_4_group_1220	cd_2_group_45020
PDT002398496.1	PDS000065758.1566	SAMEA115649875	clinical	cd_8_group_1107	cd_4_group_1220	cd_2_group_45020
PDT002398554.1	PDS000065758.1566	SAMEA115649878	clinical	cd_8_group_1107	cd_4_group_1220	cd_2_group_45020
PDT002398921.1	PDS000065758.1566	SAMEA115649873	clinical	cd_8_group_1107	cd_4_group_1220	cd_2_group_45020
PDT002398922.1	PDS000065758.1566	SAMEA115649874	clinical	cd_8_group_1107	cd_4_group_1220	cd_2_group_45020
PDT002398924.1	PDS000065758.1566	SAMEA115649879	clinical	cd_8_group_1107	cd_4_group_1220	cd_2_group_45020
PDT002399000.1	PDS000065758.1566	SAMEA115649995	clinical	cd_8_group_1107	cd_4_group_1220	cd_2_group_45020
PDT002402257.1	PDS000065758.1566	SAMEA115650087	clinical	cd_8_group_1107	cd_4_group_1220	cd_2_group_45020
PDT002402271.1	PDS000065758.1566	SAMN44002646	clinical	cd_8_group_1107	cd_4_group_1220	cd_2_group_45020
PDT002402279.1	PDS000065758.1566	SAMN44002674	clinical	cd_8_group_1107	cd_4_group_1220	cd_2_group_45020
PDT002402290.1	PDS000065758.1566	SAMN44002682	clinical	cd_8_group_1107	cd_4_group_1220	cd_2_group_45020
PDT002402303.1	PDS000065758.1566	SAMN44002691	clinical	cd_8_group_1107	cd_4_group_1220	cd_2_group_45020
PDT002402316.1	PDS000065758.1566	SAMN44002710	clinical	cd_8_group_1107	cd_4_group_1220	cd_2_group_45020
PDT002402317.1	PDS000065758.1566	SAMN44002709	clinical	cd_8_group_1107	cd_4_group_1220	cd_2_group_45020
PDT002402321.1	PDS000065758.1566	SAMN44002716	clinical	cd_8_group_1107	cd_4_group_1220	cd_2_group_45020
PDT002402328.1	PDS000065758.1566	SAMN44002744	clinical	cd_8_group_1107	cd_4_group_1220	cd_2_group_45020
PDT002402335.1	PDS000065758.1566	SAMN44002903	clinical	cd_8_group_1107	cd_4_group_1220	cd_2_group_45020
PDT002402352.1	PDS000065758.1566	SAMN44002912	clinical	cd_8_group_1107	cd_4_group_1220	cd_2_group_45020
PDT002402368.1	PDS000065758.1566	SAMEA115650096	clinical	cd_8_group_1107	cd_4_group_1220	cd_2_group_45020
PDT002402384.1	PDS000065758.1566	SAMEA115650034	clinical	cd_8_group_1107	cd_4_group_1220	cd_2_group_45020
PDT002402395.1	PDS000065758.1566	SAMEA115650082	clinical	cd_8_group_1107	cd_4_group_1220	cd_2_group_45020
PDT002402534.1	PDS000065758.1566	SAMEA115650101	clinical	cd_8_group_1107	cd_4_group_1220	cd_2_group_45020
PDT002402602.1	PDS000065758.1566	SAMEA115650062	clinical	cd_8_group_1107	cd_4_group_1220	cd_2_group_45020
PDT002402704.1	PDS000065758.1566	SAMEA115650075	clinical	cd_8_group_1107	cd_4_group_1220	cd_2_group_45020
PDT002403344.1	PDS000065758.1566	SAMN44015643	clinical	cd_8_group_1107	cd_4_group_1220	cd_2_group_45020
PDT002403352.1	PDS000065758.1566	SAMN44015657	clinical	cd_8_group_1107	cd_4_group_1220	cd_2_group_45020
PDT002403356.1	PDS000065758.1566	SAMN44015661	clinical	cd_8_group_1107	cd_4_group_1220	cd_2_group_45020
PDT002403360.1	PDS000065758.1566	SAMN44015658	clinical	cd_8_group_1107	cd_4_group_1220	cd_2_group_45020
PDT002403374.1	PDS000065758.1566	SAMN44015679	clinical	cd_8_group_1107	cd_4_group_1220	cd_2_group_45020
PDT002404078.1	PDS000065758.1566	SAMN44032078	clinical	cd_8_group_1107	cd_4_group_1220	cd_2_group_45020
PDT002404092.1	PDS000065758.1566	SAMN44032100	clinical	cd_8_group_1107	cd_4_group_1220	cd_2_group_45020
PDT002404112.1	PDS000065758.1566	SAMN44032126	clinical	cd_8_group_1107	cd_4_group_1220	cd_2_group_45020
PDT002404121.1	PDS000065758.1566	SAMN44032138	clinical	cd_8_group_1107	cd_4_group_1220	cd_2_group_45020
PDT002404124.1	PDS000065758.1566	SAMN44032131	clinical	cd_8_group_1107	cd_4_group_1220	cd_2_group_45020
PDT002404126.1	PDS000065758.1566	SAMN44032141	clinical	cd_8_group_1107	cd_4_group_1220	cd_2_group_45020
PDT002404712.1	PDS000065758.1566	SAMN44053723	clinical	cd_8_group_1107	cd_4_group_1220	cd_2_group_45020
PDT002404732.1	PDS000065758.1566	SAMN44053750	clinical	cd_8_group_1107	cd_4_group_1220	cd_2_group_45020
PDT002404757.1	PDS000065758.1566	SAMN44053804	clinical	cd_8_group_1107	cd_4_group_1220	cd_2_group_45020
PDT002406054.1	PDS000065758.1566	SAMN44066568	clinical	cd_8_group_1107	cd_4_group_1220	cd_2_group_45020
PDT002408422.1	PDS000065758.1566	SAMN44088854	clinical	cd_8_group_1107	cd_4_group_1220	cd_2_group_45020
PDT002408478.1	PDS000065758.1566	SAMN44089105	clinical	cd_8_group_1107	cd_4_group_1220	cd_2_group_45020
PDT002408480.1	PDS000065758.1566	SAMN44089358	clinical	cd_8_group_1107	cd_4_group_1220	cd_2_group_45020
PDT002411695.1	PDS000065758.1566	SAMN44106111	clinical	cd_8_group_1107	cd_4_group_1220	cd_2_group_45020
PDT002413637.1	PDS000065758.1566	SAMN44213233	clinical	cd_8_group_1107	cd_4_group_1220	cd_2_group_45020
PDT002414303.1	PDS000065758.1566	SAMEA115650254	clinical	cd_8_group_1107	cd_4_group_1220	cd_2_group_45020
PDT002414304.1	PDS000065758.1566	SAMEA115650258	clinical	cd_8_group_1107	cd_4_group_1220	cd_2_group_45020
PDT002414677.1	PDS000065758.1566	SAMN44260427	clinical	cd_8_group_1107	cd_4_group_1220	cd_2_group_45020
PDT002418185.1	PDS000065758.1566	SAMEA115650125	clinical	cd_8_group_1107	cd_4_group_1220	cd_2_group_45020
PDT002418190.1	PDS000065758.1566	SAMEA115650136	clinical	cd_8_group_1107	cd_4_group_1220	cd_2_group_45020
PDT002418215.1	PDS000065758.1566	SAMEA115650186	clinical	cd_8_group_1107	cd_4_group_1220	cd_2_group_45020
PDT002418231.1	PDS000065758.1566	SAMEA115650224	clinical	cd_8_group_1107	cd_4_group_1220	cd_2_group_45020
PDT002418238.1	PDS000065758.1566	SAMEA115650239	clinical	cd_8_group_1107	cd_4_group_1220	cd_2_group_45020
PDT002420087.1	PDS000065758.1566	SAMEA115650242	clinical	cd_8_group_1107	cd_4_group_1220	cd_2_group_45020
PDT002420878.1	PDS000065758.1566	SAMN44283665	clinical	cd_8_group_1107	cd_4_group_1220	cd_2_group_45020
PDT002420896.1	PDS000065758.1566	SAMN44283674	clinical	cd_8_group_1107	cd_4_group_1220	cd_2_group_45020
PDT002421163.1	PDS000065758.1566	SAMN44300428	clinical	cd_8_group_1107	cd_4_group_1220	cd_2_group_45020
PDT002421172.1	PDS000065758.1566	SAMN44300525	clinical	cd_8_group_1107	cd_4_group_1220	cd_2_group_45020
PDT002423877.1	PDS000065758.1566	SAMN44349162	clinical	cd_8_group_1107	cd_4_group_1220	cd_2_group_45020
PDT002426045.1	PDS000065758.1566	SAMEA115650338	clinical	cd_8_group_1107	cd_4_group_1220	cd_2_group_45020
PDT002426080.1	PDS000065758.1566	SAMEA115650397	clinical	cd_8_group_1107	cd_4_group_1220	cd_2_group_45020
PDT002426101.1	PDS000065758.1566	SAMEA115650432	clinical	cd_8_group_1107	cd_4_group_1220	cd_2_group_45020
PDT002426177.1	PDS000065758.1566	SAMEA115650554	clinical	cd_8_group_1107	cd_4_group_1220	cd_2_group_45020
PDT002426298.1	PDS000065758.1566	SAMEA115650298	clinical	cd_8_group_1107	cd_4_group_1220	cd_2_group_45020
PDT002426302.1	PDS000065758.1566	SAMEA115650305	clinical	cd_8_group_1107	cd_4_group_1220	cd_2_group_45020
PDT002451979.1	PDS000065758.1566	SAMN44526454	clinical	cd_8_group_1107	cd_4_group_1220	cd_2_group_45020
PDT002480278.1	PDS000065758.1566	SAMN44829026	clinical	cd_8_group_1107	cd_4_group_1220	cd_2_group_45020
PDT002480297.1	PDS000065758.1566	SAMN44829077	clinical	cd_8_group_1107	cd_4_group_1220	cd_2_group_45020
PDT002495779.1	PDS000065758.1566	SAMN44863247	clinical	cd_8_group_1107	cd_4_group_1220	cd_2_group_45020
PDT002495786.1	PDS000065758.1566	SAMN44863248	clinical	cd_8_group_1107	cd_4_group_1220	cd_2_group_45020
PDT002507547.1	PDS000065758.1566	SAMN45133450	clinical	cd_8_group_1107	cd_4_group_1220	cd_2_group_45020
PDT002514672.1	PDS000065758.1566	SAMN45176272	clinical	cd_8_group_1107	cd_4_group_1220	cd_2_group_45020
PDT002561795.1	PDS000065758.1566	SAMN46209067	clinical	cd_8_group_1107	cd_4_group_1220	cd_2_group_45020
PDT002668497.1	PDS000065758.1566	SAMEA117668585	NULL	cd_8_group_1107	cd_4_group_1220	cd_2_group_45020
PDT002772480.1	PDS000065758.1566	SAMN48546078	clinical	cd_8_group_1107	cd_4_group_1220	cd_2_group_45020
PDT002833307.1	PDS000065758.1566	SAMN49921465	clinical	cd_8_group_1107	cd_4_group_1220	cd_2_group_45020
PDT001306468.1	PDS000065758.1566	SAMN28194920	clinical	cd_8_group_1107	cd_4_group_1220	cd_2_group_45134
PDT002398926.1	PDS000065758.1566	SAMEA115649882	clinical	cd_8_group_1107	cd_4_group_1220	cd_2_group_45134
PDT001352325.1	PDS000065758.1566	SAMN29493303	clinical	cd_8_group_1107	cd_4_group_1220	cd_2_group_46219
PDT001362205.1	PDS000065758.1566	SAMN29782991	clinical	cd_8_group_1107	cd_4_group_1220	cd_2_group_46219
PDT001425669.1	PDS000065758.1566	SAMN30927631	clinical	cd_8_group_1107	cd_4_group_1220	cd_2_group_48769
PDT001462234.1	PDS000065758.1566	SAMN31391046	clinical	cd_8_group_1107	cd_4_group_1220	cd_2_group_48769
PDT001482999.1	PDS000065758.1566	SAMN31672258	clinical	cd_8_group_1107	cd_4_group_1220	cd_2_group_48769
PDT002114258.1	PDS000065758.1566	SAMN40478392	clinical	cd_8_group_1107	cd_4_group_1220	cd_2_group_48769
PDT002214645.1	PDS000065758.1566	SAMN41884052	clinical	cd_8_group_1107	cd_4_group_1220	cd_2_group_48769
PDT002216377.1	PDS000065758.1566	SAMN41901461	clinical	cd_8_group_1107	cd_4_group_1220	cd_2_group_48769
PDT002218946.1	PDS000065758.1566	SAMN41918729	clinical	cd_8_group_1107	cd_4_group_1220	cd_2_group_48769
PDT002399003.1	PDS000065758.1566	SAMEA115649998	clinical	cd_8_group_1107	cd_4_group_1220	cd_2_group_48769
PDT001470610.1	PDS000065758.1566	SAMN31509921	clinical	cd_8_group_1107	cd_4_group_1220	cd_2_group_49651
PDT001473064.1	PDS000065758.1566	SAMN31560861	clinical	cd_8_group_1107	cd_4_group_1220	cd_2_group_49651
PDT000120395.2	PDS000065758.1566	SAMN04575055	clinical	cd_8_group_1107	cd_4_group_1220	cd_2_group_5419
PDT000310802.2	PDS000065758.1566	SAMN09009134	clinical	cd_8_group_1107	cd_4_group_1220	cd_2_group_5419
PDT000120628.2	PDS000065758.1566	SAMN04576477	clinical	cd_8_group_1107	cd_4_group_1220	cd_2_group_5463
PDT000120639.2	PDS000065758.1566	SAMN04576489	clinical	cd_8_group_1107	cd_4_group_1220	cd_2_group_5463
PDT001811590.1	PDS000065758.1566	SAMN36346983	clinical	cd_8_group_1107	cd_4_group_1220	cd_2_group_54714
PDT001811595.1	PDS000065758.1566	SAMN36347390	clinical	cd_8_group_1107	cd_4_group_1220	cd_2_group_54714
PDT002210951.1	PDS000065758.1566	SAMN41862498	clinical	cd_8_group_1107	cd_4_group_1220	cd_2_group_54714
PDT002216176.1	PDS000065758.1566	SAMN41901274	clinical	cd_8_group_1107	cd_4_group_1220	cd_2_group_54714
PDT002216186.1	PDS000065758.1566	SAMN41901252	clinical	cd_8_group_1107	cd_4_group_1220	cd_2_group_54714
PDT002216191.1	PDS000065758.1566	SAMN41901236	clinical	cd_8_group_1107	cd_4_group_1220	cd_2_group_54714
PDT002216299.1	PDS000065758.1566	SAMN41901313	clinical	cd_8_group_1107	cd_4_group_1220	cd_2_group_54714
PDT002216346.1	PDS000065758.1566	SAMN41901458	clinical	cd_8_group_1107	cd_4_group_1220	cd_2_group_54714
PDT002216388.1	PDS000065758.1566	SAMN41901493	clinical	cd_8_group_1107	cd_4_group_1220	cd_2_group_54714
PDT002218768.1	PDS000065758.1566	SAMN41918502	clinical	cd_8_group_1107	cd_4_group_1220	cd_2_group_54714
PDT002218787.1	PDS000065758.1566	SAMN41918534	clinical	cd_8_group_1107	cd_4_group_1220	cd_2_group_54714
PDT002218796.1	PDS000065758.1566	SAMN41918561	clinical	cd_8_group_1107	cd_4_group_1220	cd_2_group_54714
PDT002218849.1	PDS000065758.1566	SAMN41918691	clinical	cd_8_group_1107	cd_4_group_1220	cd_2_group_54714
PDT002218871.1	PDS000065758.1566	SAMN41918688	clinical	cd_8_group_1107	cd_4_group_1220	cd_2_group_54714
PDT002218877.1	PDS000065758.1566	SAMN41918673	clinical	cd_8_group_1107	cd_4_group_1220	cd_2_group_54714
PDT002218885.1	PDS000065758.1566	SAMN41918611	clinical	cd_8_group_1107	cd_4_group_1220	cd_2_group_54714
PDT002218916.1	PDS000065758.1566	SAMN41918716	clinical	cd_8_group_1107	cd_4_group_1220	cd_2_group_54714
PDT002218918.1	PDS000065758.1566	SAMN41918758	clinical	cd_8_group_1107	cd_4_group_1220	cd_2_group_54714
PDT002218926.1	PDS000065758.1566	SAMN41918693	clinical	cd_8_group_1107	cd_4_group_1220	cd_2_group_54714
PDT002218928.1	PDS000065758.1566	SAMN41918733	clinical	cd_8_group_1107	cd_4_group_1220	cd_2_group_54714
PDT002218944.1	PDS000065758.1566	SAMN41918722	clinical	cd_8_group_1107	cd_4_group_1220	cd_2_group_54714
PDT002218967.1	PDS000065758.1566	SAMN41918659	clinical	cd_8_group_1107	cd_4_group_1220	cd_2_group_54714
PDT002218977.1	PDS000065758.1566	SAMN41918727	clinical	cd_8_group_1107	cd_4_group_1220	cd_2_group_54714
PDT002218993.1	PDS000065758.1566	SAMN41918772	clinical	cd_8_group_1107	cd_4_group_1220	cd_2_group_54714
PDT002221368.1	PDS000065758.1566	SAMN41941083	clinical	cd_8_group_1107	cd_4_group_1220	cd_2_group_54714
PDT002221375.1	PDS000065758.1566	SAMN41941088	clinical	cd_8_group_1107	cd_4_group_1220	cd_2_group_54714
PDT002221458.1	PDS000065758.1566	SAMN41940926	clinical	cd_8_group_1107	cd_4_group_1220	cd_2_group_54714
PDT002221481.1	PDS000065758.1566	SAMN41940927	clinical	cd_8_group_1107	cd_4_group_1220	cd_2_group_54714
PDT002221488.1	PDS000065758.1566	SAMN41940905	clinical	cd_8_group_1107	cd_4_group_1220	cd_2_group_54714
PDT002221542.1	PDS000065758.1566	SAMN41941058	clinical	cd_8_group_1107	cd_4_group_1220	cd_2_group_54714
PDT002221556.1	PDS000065758.1566	SAMN41941009	clinical	cd_8_group_1107	cd_4_group_1220	cd_2_group_54714
PDT002221573.1	PDS000065758.1566	SAMN41940983	clinical	cd_8_group_1107	cd_4_group_1220	cd_2_group_54714
PDT002221579.1	PDS000065758.1566	SAMN41941041	clinical	cd_8_group_1107	cd_4_group_1220	cd_2_group_54714
PDT002221585.1	PDS000065758.1566	SAMN41941031	clinical	cd_8_group_1107	cd_4_group_1220	cd_2_group_54714
PDT002221592.1	PDS000065758.1566	SAMN41941052	clinical	cd_8_group_1107	cd_4_group_1220	cd_2_group_54714
PDT002221628.1	PDS000065758.1566	SAMN41941140	clinical	cd_8_group_1107	cd_4_group_1220	cd_2_group_54714
PDT002222055.1	PDS000065758.1566	SAMN41986982	clinical	cd_8_group_1107	cd_4_group_1220	cd_2_group_54714
PDT002222227.1	PDS000065758.1566	SAMN41987156	clinical	cd_8_group_1107	cd_4_group_1220	cd_2_group_54714
PDT002222247.1	PDS000065758.1566	SAMN41987163	clinical	cd_8_group_1107	cd_4_group_1220	cd_2_group_54714
PDT002222253.1	PDS000065758.1566	SAMN41987167	clinical	cd_8_group_1107	cd_4_group_1220	cd_2_group_54714
PDT002222277.1	PDS000065758.1566	SAMN41987155	clinical	cd_8_group_1107	cd_4_group_1220	cd_2_group_54714
PDT002222291.1	PDS000065758.1566	SAMN41987161	clinical	cd_8_group_1107	cd_4_group_1220	cd_2_group_54714
PDT002225769.1	PDS000065758.1566	SAMN41998985	clinical	cd_8_group_1107	cd_4_group_1220	cd_2_group_54714
PDT000120730.2	PDS000065758.1566	SAMN04576708	clinical	cd_8_group_1107	cd_4_group_1220	cd_2_group_5478
PDT000183619.2	PDS000065758.1566	SAMN06285465	clinical	cd_8_group_1107	cd_4_group_1220	cd_2_group_5478
PDT000477303.1	PDS000065758.1566	SAMN11123663	clinical	cd_8_group_1107	cd_4_group_1220	cd_2_group_5478
PDT002041294.1	PDS000065758.1566	SAMN39172940	clinical	cd_8_group_1107	cd_4_group_1220	cd_2_group_58643
PDT002176623.1	PDS000065758.1566	SAMN41529798	clinical	cd_8_group_1107	cd_4_group_1220	cd_2_group_58643
PDT002387235.1	PDS000065758.1566	SAMN43790805	clinical	cd_8_group_1107	cd_4_group_1220	cd_2_group_58643
PDT002387240.1	PDS000065758.1566	SAMN43790827	clinical	cd_8_group_1107	cd_4_group_1220	cd_2_group_58643
PDT002389317.1	PDS000065758.1566	SAMN43834577	clinical	cd_8_group_1107	cd_4_group_1220	cd_2_group_58643
PDT002389339.1	PDS000065758.1566	SAMN43834604	clinical	cd_8_group_1107	cd_4_group_1220	cd_2_group_58643
PDT002389348.1	PDS000065758.1566	SAMN43834609	clinical	cd_8_group_1107	cd_4_group_1220	cd_2_group_58643
PDT002389512.1	PDS000065758.1566	SAMN43851606	clinical	cd_8_group_1107	cd_4_group_1220	cd_2_group_58643
PDT002398469.1	PDS000065758.1566	SAMN43948577	clinical	cd_8_group_1107	cd_4_group_1220	cd_2_group_58643
PDT002400034.1	PDS000065758.1566	SAMN43971035	clinical	cd_8_group_1107	cd_4_group_1220	cd_2_group_58643
PDT002402287.1	PDS000065758.1566	SAMN44002679	clinical	cd_8_group_1107	cd_4_group_1220	cd_2_group_58643
PDT002402344.1	PDS000065758.1566	SAMN44002908	clinical	cd_8_group_1107	cd_4_group_1220	cd_2_group_58643
PDT002403363.1	PDS000065758.1566	SAMN44015665	clinical	cd_8_group_1107	cd_4_group_1220	cd_2_group_58643
PDT002403404.1	PDS000065758.1566	SAMN44015857	clinical	cd_8_group_1107	cd_4_group_1220	cd_2_group_58643
PDT002420906.1	PDS000065758.1566	SAMN44283773	clinical	cd_8_group_1107	cd_4_group_1220	cd_2_group_58643
PDT002459569.1	PDS000065758.1566	SAMN44597099	clinical	cd_8_group_1107	cd_4_group_1220	cd_2_group_58643
PDT002130613.1	PDS000065758.1566	SAMN40731425	clinical	cd_8_group_1107	cd_4_group_1220	cd_2_group_60284
PDT002144065.1	PDS000065758.1566	SAMN41047627	clinical	cd_8_group_1107	cd_4_group_1220	cd_2_group_60284
PDT002281770.1	PDS000065758.1566	SAMN42995192	clinical	cd_8_group_1107	cd_4_group_1220	cd_2_group_60284
PDT002135764.1	PDS000065758.1566	SAMN40887349	clinical	cd_8_group_1107	cd_4_group_1220	cd_2_group_60384
PDT002137260.1	PDS000065758.1566	SAMN40924329	clinical	cd_8_group_1107	cd_4_group_1220	cd_2_group_60384
PDT002137217.1	PDS000065758.1566	SAMN40924301	clinical	cd_8_group_1107	cd_4_group_1220	cd_2_group_60401
PDT002141612.1	PDS000065758.1566	SAMN40999110	clinical	cd_8_group_1107	cd_4_group_1220	cd_2_group_60401
PDT002147847.1	PDS000065758.1566	SAMN41097638	clinical	cd_8_group_1107	cd_4_group_1220	cd_2_group_60401
PDT002155263.1	PDS000065758.1566	SAMN41195949	clinical	cd_8_group_1107	cd_4_group_1220	cd_2_group_60401
PDT002174977.1	PDS000065758.1566	SAMN41501096	clinical	cd_8_group_1107	cd_4_group_1220	cd_2_group_60401
PDT002175155.1	PDS000065758.1566	SAMN41501321	clinical	cd_8_group_1107	cd_4_group_1220	cd_2_group_60401
PDT002176526.1	PDS000065758.1566	SAMN41529767	clinical	cd_8_group_1107	cd_4_group_1220	cd_2_group_60401
PDT002176613.1	PDS000065758.1566	SAMN41529826	clinical	cd_8_group_1107	cd_4_group_1220	cd_2_group_60401
PDT002181960.1	PDS000065758.1566	SAMN41575870	clinical	cd_8_group_1107	cd_4_group_1220	cd_2_group_60401
PDT002182012.1	PDS000065758.1566	SAMN41575916	clinical	cd_8_group_1107	cd_4_group_1220	cd_2_group_60401
PDT002184606.1	PDS000065758.1566	SAMN41630055	clinical	cd_8_group_1107	cd_4_group_1220	cd_2_group_60401
PDT002189387.1	PDS000065758.1566	SAMN41679932	clinical	cd_8_group_1107	cd_4_group_1220	cd_2_group_60401
PDT002189529.1	PDS000065758.1566	SAMN41679998	clinical	cd_8_group_1107	cd_4_group_1220	cd_2_group_60401
PDT002190217.1	PDS000065758.1566	SAMN41703991	clinical	cd_8_group_1107	cd_4_group_1220	cd_2_group_60401
PDT002190334.1	PDS000065758.1566	SAMN41704136	clinical	cd_8_group_1107	cd_4_group_1220	cd_2_group_60401
PDT002198865.1	PDS000065758.1566	SAMN41777616	clinical	cd_8_group_1107	cd_4_group_1220	cd_2_group_60401
PDT002203852.1	PDS000065758.1566	SAMN41789321	clinical	cd_8_group_1107	cd_4_group_1220	cd_2_group_60401
PDT002205438.1	PDS000065758.1566	SAMN41810136	clinical	cd_8_group_1107	cd_4_group_1220	cd_2_group_60401
PDT002205442.1	PDS000065758.1566	SAMN41810134	clinical	cd_8_group_1107	cd_4_group_1220	cd_2_group_60401
PDT002205451.1	PDS000065758.1566	SAMN41810137	clinical	cd_8_group_1107	cd_4_group_1220	cd_2_group_60401
PDT002207705.1	PDS000065758.1566	SAMN41846000	clinical	cd_8_group_1107	cd_4_group_1220	cd_2_group_60401
PDT002216381.1	PDS000065758.1566	SAMN41901406	clinical	cd_8_group_1107	cd_4_group_1220	cd_2_group_60401
PDT002221447.1	PDS000065758.1566	SAMN41940811	clinical	cd_8_group_1107	cd_4_group_1220	cd_2_group_60401
PDT002221448.1	PDS000065758.1566	SAMN41940812	clinical	cd_8_group_1107	cd_4_group_1220	cd_2_group_60401
PDT002225563.1	PDS000065758.1566	SAMN41998711	clinical	cd_8_group_1107	cd_4_group_1220	cd_2_group_60401
PDT002225669.1	PDS000065758.1566	SAMN41998925	clinical	cd_8_group_1107	cd_4_group_1220	cd_2_group_60401
PDT002231335.1	PDS000065758.1566	SAMN42044285	clinical	cd_8_group_1107	cd_4_group_1220	cd_2_group_60401
PDT002233846.1	PDS000065758.1566	SAMN42106132	clinical	cd_8_group_1107	cd_4_group_1220	cd_2_group_60401
PDT002234642.1	PDS000065758.1566	SAMN42148974	clinical	cd_8_group_1107	cd_4_group_1220	cd_2_group_60401
PDT002236415.1	PDS000065758.1566	SAMN42177691	clinical	cd_8_group_1107	cd_4_group_1220	cd_2_group_60401
PDT002239045.1	PDS000065758.1566	SAMN42213006	clinical	cd_8_group_1107	cd_4_group_1220	cd_2_group_60401
PDT002239075.1	PDS000065758.1566	SAMN42213106	clinical	cd_8_group_1107	cd_4_group_1220	cd_2_group_60401
PDT002241068.1	PDS000065758.1566	SAMN42326586	clinical	cd_8_group_1107	cd_4_group_1220	cd_2_group_60401
PDT002246357.1	PDS000065758.1566	SAMN42389969	clinical	cd_8_group_1107	cd_4_group_1220	cd_2_group_60401
PDT002246378.1	PDS000065758.1566	SAMN42389987	clinical	cd_8_group_1107	cd_4_group_1220	cd_2_group_60401
PDT002246394.1	PDS000065758.1566	SAMN42390064	clinical	cd_8_group_1107	cd_4_group_1220	cd_2_group_60401
PDT002248951.1	PDS000065758.1566	SAMN42466828	clinical	cd_8_group_1107	cd_4_group_1220	cd_2_group_60401
PDT002255579.1	PDS000065758.1566	SAMN42520049	clinical	cd_8_group_1107	cd_4_group_1220	cd_2_group_60401
PDT002256161.1	PDS000065758.1566	SAMN42503228	clinical	cd_8_group_1107	cd_4_group_1220	cd_2_group_60401
PDT002260585.1	PDS000065758.1566	SAMN42566807	clinical	cd_8_group_1107	cd_4_group_1220	cd_2_group_60401
PDT002260613.1	PDS000065758.1566	SAMN42566832	clinical	cd_8_group_1107	cd_4_group_1220	cd_2_group_60401
PDT002261883.1	PDS000065758.1566	SAMN42690928	clinical	cd_8_group_1107	cd_4_group_1220	cd_2_group_60401
PDT002268302.1	PDS000065758.1566	SAMN42829806	clinical	cd_8_group_1107	cd_4_group_1220	cd_2_group_60401
PDT002277853.1	PDS000065758.1566	SAMN42899163	clinical	cd_8_group_1107	cd_4_group_1220	cd_2_group_60401
PDT002278273.1	PDS000065758.1566	SAMN42927740	clinical	cd_8_group_1107	cd_4_group_1220	cd_2_group_60401
PDT002280480.1	PDS000065758.1566	SAMN42954873	clinical	cd_8_group_1107	cd_4_group_1220	cd_2_group_60401
PDT002280500.1	PDS000065758.1566	SAMN42954909	clinical	cd_8_group_1107	cd_4_group_1220	cd_2_group_60401
PDT002300836.1	PDS000065758.1566	SAMN43040065	clinical	cd_8_group_1107	cd_4_group_1220	cd_2_group_60401
PDT002300844.1	PDS000065758.1566	SAMN43040024	clinical	cd_8_group_1107	cd_4_group_1220	cd_2_group_60401
PDT002304544.1	PDS000065758.1566	SAMN43049506	clinical	cd_8_group_1107	cd_4_group_1220	cd_2_group_60401
PDT002319445.1	PDS000065758.1566	SAMN43152572	clinical	cd_8_group_1107	cd_4_group_1220	cd_2_group_60401
PDT002319478.1	PDS000065758.1566	SAMN43152549	clinical	cd_8_group_1107	cd_4_group_1220	cd_2_group_60401
PDT002324747.1	PDS000065758.1566	SAMN43192837	clinical	cd_8_group_1107	cd_4_group_1220	cd_2_group_60401
PDT002324748.1	PDS000065758.1566	SAMN43192863	clinical	cd_8_group_1107	cd_4_group_1220	cd_2_group_60401
PDT002325837.1	PDS000065758.1566	SAMN43218043	clinical	cd_8_group_1107	cd_4_group_1220	cd_2_group_60401
PDT002325840.1	PDS000065758.1566	SAMN43218046	clinical	cd_8_group_1107	cd_4_group_1220	cd_2_group_60401
PDT002325870.1	PDS000065758.1566	SAMN43219620	clinical	cd_8_group_1107	cd_4_group_1220	cd_2_group_60401
PDT002326137.1	PDS000065758.1566	SAMN43230607	clinical	cd_8_group_1107	cd_4_group_1220	cd_2_group_60401
PDT002332290.1	PDS000065758.1566	SAMN43265241	clinical	cd_8_group_1107	cd_4_group_1220	cd_2_group_60401
PDT002332292.1	PDS000065758.1566	SAMN43265308	clinical	cd_8_group_1107	cd_4_group_1220	cd_2_group_60401
PDT002332332.1	PDS000065758.1566	SAMN43265254	clinical	cd_8_group_1107	cd_4_group_1220	cd_2_group_60401
PDT002333688.1	PDS000065758.1566	SAMN43278915	clinical	cd_8_group_1107	cd_4_group_1220	cd_2_group_60401
PDT002333689.1	PDS000065758.1566	SAMN43278920	clinical	cd_8_group_1107	cd_4_group_1220	cd_2_group_60401
PDT002333690.1	PDS000065758.1566	SAMN43278917	clinical	cd_8_group_1107	cd_4_group_1220	cd_2_group_60401
PDT002333703.1	PDS000065758.1566	SAMN43278931	clinical	cd_8_group_1107	cd_4_group_1220	cd_2_group_60401
PDT002333712.1	PDS000065758.1566	SAMN43279031	clinical	cd_8_group_1107	cd_4_group_1220	cd_2_group_60401
PDT002333724.1	PDS000065758.1566	SAMN43279129	clinical	cd_8_group_1107	cd_4_group_1220	cd_2_group_60401
PDT002333734.1	PDS000065758.1566	SAMN43279181	clinical	cd_8_group_1107	cd_4_group_1220	cd_2_group_60401
PDT002333739.1	PDS000065758.1566	SAMN43279643	clinical	cd_8_group_1107	cd_4_group_1220	cd_2_group_60401
PDT002333749.1	PDS000065758.1566	SAMN43279644	clinical	cd_8_group_1107	cd_4_group_1220	cd_2_group_60401
PDT002338100.1	PDS000065758.1566	SAMN43305465	clinical	cd_8_group_1107	cd_4_group_1220	cd_2_group_60401
PDT002338754.1	PDS000065758.1566	SAMN43324405	clinical	cd_8_group_1107	cd_4_group_1220	cd_2_group_60401
PDT002338784.1	PDS000065758.1566	SAMN43324477	clinical	cd_8_group_1107	cd_4_group_1220	cd_2_group_60401
PDT002338830.1	PDS000065758.1566	SAMN43324628	clinical	cd_8_group_1107	cd_4_group_1220	cd_2_group_60401
PDT002344181.1	PDS000065758.1566	SAMN43387828	clinical	cd_8_group_1107	cd_4_group_1220	cd_2_group_60401
PDT002345201.1	PDS000065758.1566	SAMN43401525	clinical	cd_8_group_1107	cd_4_group_1220	cd_2_group_60401
PDT002345208.1	PDS000065758.1566	SAMN43401537	clinical	cd_8_group_1107	cd_4_group_1220	cd_2_group_60401
PDT002346589.1	PDS000065758.1566	SAMN43414794	clinical	cd_8_group_1107	cd_4_group_1220	cd_2_group_60401
PDT002347600.1	PDS000065758.1566	SAMN43432879	clinical	cd_8_group_1107	cd_4_group_1220	cd_2_group_60401
PDT002347601.1	PDS000065758.1566	SAMN43432877	clinical	cd_8_group_1107	cd_4_group_1220	cd_2_group_60401
PDT002347603.1	PDS000065758.1566	SAMN43432875	clinical	cd_8_group_1107	cd_4_group_1220	cd_2_group_60401
PDT002347624.1	PDS000065758.1566	SAMN43432943	clinical	cd_8_group_1107	cd_4_group_1220	cd_2_group_60401
PDT002362102.1	PDS000065758.1566	SAMN43469250	clinical	cd_8_group_1107	cd_4_group_1220	cd_2_group_60401
PDT002362138.1	PDS000065758.1566	SAMN43469315	clinical	cd_8_group_1107	cd_4_group_1220	cd_2_group_60401
PDT002362164.1	PDS000065758.1566	SAMN43469345	clinical	cd_8_group_1107	cd_4_group_1220	cd_2_group_60401
PDT002364593.1	PDS000065758.1566	SAMN43487503	clinical	cd_8_group_1107	cd_4_group_1220	cd_2_group_60401
PDT002365127.1	PDS000065758.1566	SAMN43503017	clinical	cd_8_group_1107	cd_4_group_1220	cd_2_group_60401
PDT002365151.1	PDS000065758.1566	SAMN43503085	clinical	cd_8_group_1107	cd_4_group_1220	cd_2_group_60401
PDT002365171.1	PDS000065758.1566	SAMN43502957	clinical	cd_8_group_1107	cd_4_group_1220	cd_2_group_60401
PDT002366887.1	PDS000065758.1566	SAMN43516381	clinical	cd_8_group_1107	cd_4_group_1220	cd_2_group_60401
PDT002369531.1	PDS000065758.1566	SAMN43529093	clinical	cd_8_group_1107	cd_4_group_1220	cd_2_group_60401
PDT002371084.1	PDS000065758.1566	SAMN43534612	clinical	cd_8_group_1107	cd_4_group_1220	cd_2_group_60401
PDT002377090.1	PDS000065758.1566	SAMN43554382	clinical	cd_8_group_1107	cd_4_group_1220	cd_2_group_60401
PDT002379307.1	PDS000065758.1566	SAMN43575755	clinical	cd_8_group_1107	cd_4_group_1220	cd_2_group_60401
PDT002380822.1	PDS000065758.1566	SAMN43588975	clinical	cd_8_group_1107	cd_4_group_1220	cd_2_group_60401
PDT002381938.1	PDS000065758.1566	SAMN43752518	clinical	cd_8_group_1107	cd_4_group_1220	cd_2_group_60401
PDT002383182.1	PDS000065758.1566	SAMN43765464	clinical	cd_8_group_1107	cd_4_group_1220	cd_2_group_60401
PDT002383203.1	PDS000065758.1566	SAMN43765849	clinical	cd_8_group_1107	cd_4_group_1220	cd_2_group_60401
PDT002387211.1	PDS000065758.1566	SAMN43790771	clinical	cd_8_group_1107	cd_4_group_1220	cd_2_group_60401
PDT002387274.1	PDS000065758.1566	SAMN43790877	clinical	cd_8_group_1107	cd_4_group_1220	cd_2_group_60401
PDT002387279.1	PDS000065758.1566	SAMN43790971	clinical	cd_8_group_1107	cd_4_group_1220	cd_2_group_60401
PDT002387282.1	PDS000065758.1566	SAMN43790972	clinical	cd_8_group_1107	cd_4_group_1220	cd_2_group_60401
PDT002388639.1	PDS000065758.1566	SAMN43817901	clinical	cd_8_group_1107	cd_4_group_1220	cd_2_group_60401
PDT002389358.1	PDS000065758.1566	SAMN43834617	clinical	cd_8_group_1107	cd_4_group_1220	cd_2_group_60401
PDT002389530.1	PDS000065758.1566	SAMN43851639	clinical	cd_8_group_1107	cd_4_group_1220	cd_2_group_60401
PDT002394457.1	PDS000065758.1566	SAMN43931655	clinical	cd_8_group_1107	cd_4_group_1220	cd_2_group_60401
PDT002402285.1	PDS000065758.1566	SAMN44002675	clinical	cd_8_group_1107	cd_4_group_1220	cd_2_group_60401
PDT002402345.1	PDS000065758.1566	SAMN44002909	clinical	cd_8_group_1107	cd_4_group_1220	cd_2_group_60401
PDT002402351.1	PDS000065758.1566	SAMN44002904	clinical	cd_8_group_1107	cd_4_group_1220	cd_2_group_60401
PDT002403326.1	PDS000065758.1566	SAMN44015629	clinical	cd_8_group_1107	cd_4_group_1220	cd_2_group_60401
PDT002403392.1	PDS000065758.1566	SAMN44015696	clinical	cd_8_group_1107	cd_4_group_1220	cd_2_group_60401
PDT002404077.1	PDS000065758.1566	SAMN44032080	clinical	cd_8_group_1107	cd_4_group_1220	cd_2_group_60401
PDT002404148.1	PDS000065758.1566	SAMN44032169	clinical	cd_8_group_1107	cd_4_group_1220	cd_2_group_60401
PDT002406848.1	PDS000065758.1566	SAMN44073742	clinical	cd_8_group_1107	cd_4_group_1220	cd_2_group_60401
PDT002408399.1	PDS000065758.1566	SAMN44088831	clinical	cd_8_group_1107	cd_4_group_1220	cd_2_group_60401
PDT002411687.1	PDS000065758.1566	SAMN44106113	clinical	cd_8_group_1107	cd_4_group_1220	cd_2_group_60401
PDT002411700.1	PDS000065758.1566	SAMN44106363	clinical	cd_8_group_1107	cd_4_group_1220	cd_2_group_60401
PDT002414698.1	PDS000065758.1566	SAMN44260471	clinical	cd_8_group_1107	cd_4_group_1220	cd_2_group_60401
PDT002423703.1	PDS000065758.1566	SAMN44339160	clinical	cd_8_group_1107	cd_4_group_1220	cd_2_group_60401
PDT002426238.1	PDS000065758.1566	SAMN44371670	clinical	cd_8_group_1107	cd_4_group_1220	cd_2_group_60401
PDT002450071.1	PDS000065758.1566	SAMN44516506	clinical	cd_8_group_1107	cd_4_group_1220	cd_2_group_60401
PDT002451987.1	PDS000065758.1566	SAMN44526649	clinical	cd_8_group_1107	cd_4_group_1220	cd_2_group_60401
PDT002451996.1	PDS000065758.1566	SAMN44526752	clinical	cd_8_group_1107	cd_4_group_1220	cd_2_group_60401
PDT002452086.1	PDS000065758.1566	SAMN44537372	clinical	cd_8_group_1107	cd_4_group_1220	cd_2_group_60401
PDT002452091.1	PDS000065758.1566	SAMN44537387	clinical	cd_8_group_1107	cd_4_group_1220	cd_2_group_60401
PDT002461446.1	PDS000065758.1566	SAMN44655673	clinical	cd_8_group_1107	cd_4_group_1220	cd_2_group_60401
PDT002461485.1	PDS000065758.1566	SAMN44655814	clinical	cd_8_group_1107	cd_4_group_1220	cd_2_group_60401
PDT002465136.1	PDS000065758.1566	SAMN44677942	clinical	cd_8_group_1107	cd_4_group_1220	cd_2_group_60401
PDT002465970.1	PDS000065758.1566	SAMN44702418	clinical	cd_8_group_1107	cd_4_group_1220	cd_2_group_60401
PDT002478402.1	PDS000065758.1566	SAMN44804752	clinical	cd_8_group_1107	cd_4_group_1220	cd_2_group_60401
PDT002478404.1	PDS000065758.1566	SAMN44804685	clinical	cd_8_group_1107	cd_4_group_1220	cd_2_group_60401
PDT002483105.1	PDS000065758.1566	SAMN44847293	clinical	cd_8_group_1107	cd_4_group_1220	cd_2_group_60401
PDT002488039.1	PDS000065758.1566	SAMN44888606	clinical	cd_8_group_1107	cd_4_group_1220	cd_2_group_60401
PDT002498539.1	PDS000065758.1566	SAMN45050246	clinical	cd_8_group_1107	cd_4_group_1220	cd_2_group_60401
PDT002517419.1	PDS000065758.1566	SAMN45196551	clinical	cd_8_group_1107	cd_4_group_1220	cd_2_group_60401
PDT002589322.1	PDS000065758.1566	SAMN46388502	clinical	cd_8_group_1107	cd_4_group_1220	cd_2_group_60401
PDT002590925.1	PDS000065758.1566	SAMN46391253	clinical	cd_8_group_1107	cd_4_group_1220	cd_2_group_60401
PDT002597288.1	PDS000065758.1566	SAMN46433217	clinical	cd_8_group_1107	cd_4_group_1220	cd_2_group_60401
PDT002597302.1	PDS000065758.1566	SAMN46433258	clinical	cd_8_group_1107	cd_4_group_1220	cd_2_group_60401
PDT002597350.1	PDS000065758.1566	SAMN46433416	clinical	cd_8_group_1107	cd_4_group_1220	cd_2_group_60401
PDT002658059.1	PDS000065758.1566	SAMEA117668574	NULL	cd_8_group_1107	cd_4_group_1220	cd_2_group_60401
PDT002658575.1	PDS000065758.1566	SAMEA117668570	NULL	cd_8_group_1107	cd_4_group_1220	cd_2_group_60401
PDT002697937.1	PDS000065758.1566	SAMN47759623	clinical	cd_8_group_1107	cd_4_group_1220	cd_2_group_60401
PDT002761410.1	PDS000065758.1566	SAMN48369968	clinical	cd_8_group_1107	cd_4_group_1220	cd_2_group_60401
PDT002771581.1	PDS000065758.1566	SAMN48531445	clinical	cd_8_group_1107	cd_4_group_1220	cd_2_group_60401
PDT002787357.1	PDS000065758.1566	SAMN48798234	clinical	cd_8_group_1107	cd_4_group_1220	cd_2_group_60401
PDT002790086.1	PDS000065758.1566	SAMN48817501	clinical	cd_8_group_1107	cd_4_group_1220	cd_2_group_60401
PDT002808023.1	PDS000065758.1566	SAMN49109444	clinical	cd_8_group_1107	cd_4_group_1220	cd_2_group_60401
PDT002814764.1	PDS000065758.1566	SAMN49595944	clinical	cd_8_group_1107	cd_4_group_1220	cd_2_group_60401
PDT002837645.1	PDS000065758.1566	SAMN49998174	clinical	cd_8_group_1107	cd_4_group_1220	cd_2_group_60401
PDT002865830.1	PDS000065758.1566	SAMN50310972	clinical	cd_8_group_1107	cd_4_group_1220	cd_2_group_60401
PDT002891993.1	PDS000065758.1566	SAMN50711051	clinical	cd_8_group_1107	cd_4_group_1220	cd_2_group_60401
PDT002899507.1	PDS000065758.1566	SAMN50799753	clinical	cd_8_group_1107	cd_4_group_1220	cd_2_group_60401
PDT002906928.1	PDS000065758.1566	SAMN50931035	clinical	cd_8_group_1107	cd_4_group_1220	cd_2_group_60401
PDT002164750.1	PDS000065758.1566	SAMN41386185	clinical	cd_8_group_1107	cd_4_group_1220	cd_2_group_61114
PDT002168763.1	PDS000065758.1566	SAMN41430036	clinical	cd_8_group_1107	cd_4_group_1220	cd_2_group_61114
PDT002233887.1	PDS000065758.1566	SAMN42106165	clinical	cd_8_group_1107	cd_4_group_1220	cd_2_group_61114
PDT002682470.1	PDS000065758.1566	SAMEA117832597	clinical	cd_8_group_1107	cd_4_group_1220	cd_2_group_61114
PDT002180648.1	PDS000065758.1566	SAMN41561905	clinical	cd_8_group_1107	cd_4_group_1220	cd_2_group_61738
PDT002210785.1	PDS000065758.1566	SAMN41862366	clinical	cd_8_group_1107	cd_4_group_1220	cd_2_group_61738
PDT002183962.1	PDS000065758.1566	SAMN41609545	clinical	cd_8_group_1107	cd_4_group_1220	cd_2_group_61879
PDT002186014.1	PDS000065758.1566	SAMN41637477	clinical	cd_8_group_1107	cd_4_group_1220	cd_2_group_61879
PDT002189557.1	PDS000065758.1566	SAMN41680106	clinical	cd_8_group_1107	cd_4_group_1220	cd_2_group_61879
PDT002199359.1	PDS000065758.1566	SAMN41769810	clinical	cd_8_group_1107	cd_4_group_1220	cd_2_group_61879
PDT002199406.1	PDS000065758.1566	SAMN41769835	clinical	cd_8_group_1107	cd_4_group_1220	cd_2_group_61879
PDT002202530.1	PDS000065758.1566	SAMN41793751	clinical	cd_8_group_1107	cd_4_group_1220	cd_2_group_61879
PDT002202566.1	PDS000065758.1566	SAMN41793893	clinical	cd_8_group_1107	cd_4_group_1220	cd_2_group_61879
PDT002202601.1	PDS000065758.1566	SAMN41793875	clinical	cd_8_group_1107	cd_4_group_1220	cd_2_group_61879
PDT002202697.1	PDS000065758.1566	SAMN41793919	clinical	cd_8_group_1107	cd_4_group_1220	cd_2_group_61879
PDT002202748.1	PDS000065758.1566	SAMN41794060	clinical	cd_8_group_1107	cd_4_group_1220	cd_2_group_61879
PDT002206870.1	PDS000065758.1566	SAMN41829545	clinical	cd_8_group_1107	cd_4_group_1220	cd_2_group_61879
PDT002211078.1	PDS000065758.1566	SAMN41862653	clinical	cd_8_group_1107	cd_4_group_1220	cd_2_group_61879
PDT002260464.1	PDS000065758.1566	SAMN42593832	clinical	cd_8_group_1107	cd_4_group_1220	cd_2_group_61879
PDT002444946.1	PDS000065758.1566	SAMN44480906	clinical	cd_8_group_1107	cd_4_group_1220	cd_2_group_61879
PDT002199470.1	PDS000065758.1566	SAMN41769960	clinical	cd_8_group_1107	cd_4_group_1220	cd_2_group_62237
PDT002233834.1	PDS000065758.1566	SAMN42106182	clinical	cd_8_group_1107	cd_4_group_1220	cd_2_group_62237
PDT002206978.1	PDS000065758.1566	SAMN41829627	clinical	cd_8_group_1107	cd_4_group_1220	cd_2_group_62398
PDT002426387.1	PDS000065758.1566	SAMEA115650519	clinical	cd_8_group_1107	cd_4_group_1220	cd_2_group_62398
PDT002214479.1	PDS000065758.1566	SAMN41883958	clinical	cd_8_group_1107	cd_4_group_1220	cd_2_group_62512
PDT002214581.1	PDS000065758.1566	SAMN41884179	clinical	cd_8_group_1107	cd_4_group_1220	cd_2_group_62512
PDT002216219.1	PDS000065758.1566	SAMN41901314	clinical	cd_8_group_1107	cd_4_group_1220	cd_2_group_62512
PDT002216240.1	PDS000065758.1566	SAMN41901397	clinical	cd_8_group_1107	cd_4_group_1220	cd_2_group_62512
PDT002216386.1	PDS000065758.1566	SAMN41901494	clinical	cd_8_group_1107	cd_4_group_1220	cd_2_group_62512
PDT002214587.1	PDS000065758.1566	SAMN41884281	clinical	cd_8_group_1107	cd_4_group_1220	cd_2_group_62519
PDT002216205.1	PDS000065758.1566	SAMN41901285	clinical	cd_8_group_1107	cd_4_group_1220	cd_2_group_62519
PDT002216341.1	PDS000065758.1566	SAMN41901362	clinical	cd_8_group_1107	cd_4_group_1220	cd_2_group_62519
PDT002228671.1	PDS000065758.1566	SAMN42019533	clinical	cd_8_group_1107	cd_4_group_1220	cd_2_group_62757
PDT002231500.1	PDS000065758.1566	SAMN42044154	clinical	cd_8_group_1107	cd_4_group_1220	cd_2_group_62757
PDT002256175.1	PDS000065758.1566	SAMN42503238	clinical	cd_8_group_1107	cd_4_group_1220	cd_2_group_63239
PDT002261870.1	PDS000065758.1566	SAMN42690910	clinical	cd_8_group_1107	cd_4_group_1220	cd_2_group_63239
PDT002362148.1	PDS000065758.1566	SAMN43469330	clinical	cd_8_group_1107	cd_4_group_1220	cd_2_group_63239
PDT002377086.1	PDS000065758.1566	SAMN43554369	clinical	cd_8_group_1107	cd_4_group_1220	cd_2_group_63239
PDT002277830.1	PDS000065758.1566	SAMN42899152	clinical	cd_8_group_1107	cd_4_group_1220	cd_2_group_63618
PDT002277851.1	PDS000065758.1566	SAMN42899134	clinical	cd_8_group_1107	cd_4_group_1220	cd_2_group_63618
PDT002304595.1	PDS000065758.1566	SAMN43050525	clinical	cd_8_group_1107	cd_4_group_1220	cd_2_group_63944
PDT002310777.1	PDS000065758.1566	SAMN43085351	clinical	cd_8_group_1107	cd_4_group_1220	cd_2_group_63944
PDT002444958.1	PDS000065758.1566	SAMN44480965	clinical	cd_8_group_1107	cd_4_group_1220	cd_2_group_63944
PDT002590945.1	PDS000065758.1566	SAMN46391292	clinical	cd_8_group_1107	cd_4_group_1220	cd_2_group_63944
PDT002647858.1	PDS000065758.1566	SAMN47119328	clinical	cd_8_group_1107	cd_4_group_1220	cd_2_group_63944
PDT002879230.1	PDS000065758.1566	SAMN50560533	clinical	cd_8_group_1107	cd_4_group_1220	cd_2_group_63944
PDT002909807.1	PDS000065758.1566	SAMN51023887	clinical	cd_8_group_1107	cd_4_group_1220	cd_2_group_63944
PDT002365130.1	PDS000065758.1566	SAMN43503018	clinical	cd_8_group_1107	cd_4_group_1220	cd_2_group_65213
PDT002465159.1	PDS000065758.1566	SAMN44678720	clinical	cd_8_group_1107	cd_4_group_1220	cd_2_group_65213
PDT002478394.1	PDS000065758.1566	SAMN44804767	clinical	cd_8_group_1107	cd_4_group_1220	cd_2_group_65213
PDT002825173.1	PDS000065758.1566	SAMN49801923	clinical	cd_8_group_1107	cd_4_group_1220	cd_2_group_65213
PDT002875282.1	PDS000065758.1566	SAMN50504862	clinical	cd_8_group_1107	cd_4_group_1220	cd_2_group_65213
PDT002880776.1	PDS000065758.1566	SAMN50566030	clinical	cd_8_group_1107	cd_4_group_1220	cd_2_group_65213
PDT002884368.1	PDS000065758.1566	SAMN50631649	clinical	cd_8_group_1107	cd_4_group_1220	cd_2_group_65213
PDT002377129.1	PDS000065758.1566	SAMN43554374	clinical	cd_8_group_1107	cd_4_group_1220	cd_2_group_65335
PDT002404080.1	PDS000065758.1566	SAMN44032083	clinical	cd_8_group_1107	cd_4_group_1220	cd_2_group_65335
PDT002404138.1	PDS000065758.1566	SAMN44032156	clinical	cd_8_group_1107	cd_4_group_1220	cd_2_group_65335
PDT002423687.1	PDS000065758.1566	SAMN44339148	clinical	cd_8_group_1107	cd_4_group_1220	cd_2_group_65335
PDT002429413.1	PDS000065758.1566	SAMN44412942	clinical	cd_8_group_1107	cd_4_group_1220	cd_2_group_65335
PDT002444929.1	PDS000065758.1566	SAMN44480859	clinical	cd_8_group_1107	cd_4_group_1220	cd_2_group_65335
PDT002469181.1	PDS000065758.1566	SAMN44773783	clinical	cd_8_group_1107	cd_4_group_1220	cd_2_group_65335
PDT002469230.1	PDS000065758.1566	SAMN44774017	clinical	cd_8_group_1107	cd_4_group_1220	cd_2_group_65335
PDT002478393.1	PDS000065758.1566	SAMN44804759	clinical	cd_8_group_1107	cd_4_group_1220	cd_2_group_65335
PDT002483129.1	PDS000065758.1566	SAMN44847338	clinical	cd_8_group_1107	cd_4_group_1220	cd_2_group_65335
PDT002498491.1	PDS000065758.1566	SAMN45050075	clinical	cd_8_group_1107	cd_4_group_1220	cd_2_group_65335
PDT002498546.1	PDS000065758.1566	SAMN45050483	clinical	cd_8_group_1107	cd_4_group_1220	cd_2_group_65335
PDT002502583.1	PDS000065758.1566	SAMN45087155	clinical	cd_8_group_1107	cd_4_group_1220	cd_2_group_65335
PDT002503074.1	PDS000065758.1566	SAMN45097335	clinical	cd_8_group_1107	cd_4_group_1220	cd_2_group_65335
PDT002503075.1	PDS000065758.1566	SAMN45097338	clinical	cd_8_group_1107	cd_4_group_1220	cd_2_group_65335
PDT002503206.1	PDS000065758.1566	SAMN45106979	clinical	cd_8_group_1107	cd_4_group_1220	cd_2_group_65335
PDT002503230.1	PDS000065758.1566	SAMN45107049	clinical	cd_8_group_1107	cd_4_group_1220	cd_2_group_65335
PDT002529656.1	PDS000065758.1566	SAMN45317332	clinical	cd_8_group_1107	cd_4_group_1220	cd_2_group_65335
PDT002784049.1	PDS000065758.1566	SAMN48754887	clinical	cd_8_group_1107	cd_4_group_1220	cd_2_group_65335
PDT002793754.1	PDS000065758.1566	SAMN48895315	clinical	cd_8_group_1107	cd_4_group_1220	cd_2_group_65335
PDT002820812.1	PDS000065758.1566	SAMN49722336	clinical	cd_8_group_1107	cd_4_group_1220	cd_2_group_65335
PDT002380829.1	PDS000065758.1566	SAMN43588984	clinical	cd_8_group_1107	cd_4_group_1220	cd_2_group_65506
PDT002465971.1	PDS000065758.1566	SAMN44702416	clinical	cd_8_group_1107	cd_4_group_1220	cd_2_group_65506
PDT002382635.1	PDS000065758.1566	SAMEA115966522	clinical	cd_8_group_1107	cd_4_group_1220	cd_2_group_65598
PDT002385117.1	PDS000065758.1566	SAMN43457931	clinical	cd_8_group_1107	cd_4_group_1220	cd_2_group_65598
PDT002670410.1	PDS000065758.1566	SAMN46716136	clinical	cd_8_group_1107	cd_4_group_1220	cd_2_group_65598
PDT002424789.1	PDS000065758.1566	SAMN44355224	clinical	cd_8_group_1107	cd_4_group_1220	cd_2_group_66420
PDT002461330.1	PDS000065758.1566	SAMN44628860	clinical	cd_8_group_1107	cd_4_group_1220	cd_2_group_66420
PDT002469176.1	PDS000065758.1566	SAMN44773791	clinical	cd_8_group_1107	cd_4_group_1220	cd_2_group_67429
PDT002530513.1	PDS000065758.1566	SAMN45566664	clinical	cd_8_group_1107	cd_4_group_1220	cd_2_group_67429
PDT002478395.1	PDS000065758.1566	SAMN44804684	clinical	cd_8_group_1107	cd_4_group_1220	cd_2_group_67461
PDT002914982.1	PDS000065758.1566	SAMN51149626	clinical	cd_8_group_1107	cd_4_group_1220	cd_2_group_67461
PDT002825141.1	PDS000065758.1566	SAMN49801839	clinical	cd_8_group_1107	cd_4_group_1220	cd_2_group_71151
PDT002825157.1	PDS000065758.1566	SAMN49801860	clinical	cd_8_group_1107	cd_4_group_1220	cd_2_group_71151
PDT002833142.1	PDS000065758.1566	SAMN49907677	clinical	cd_8_group_1107	cd_4_group_1220	cd_2_group_71151
PDT002833185.1	PDS000065758.1566	SAMN49907739	clinical	cd_8_group_1107	cd_4_group_1220	cd_2_group_71151
PDT002833309.1	PDS000065758.1566	SAMN49921468	clinical	cd_8_group_1107	cd_4_group_1220	cd_2_group_71151
PDT002837635.1	PDS000065758.1566	SAMN49998166	clinical	cd_8_group_1107	cd_4_group_1220	cd_2_group_71151
PDT002857320.1	PDS000065758.1566	SAMN50261228	clinical	cd_8_group_1107	cd_4_group_1220	cd_2_group_71597
PDT002872013.1	PDS000065758.1566	SAMN50447305	clinical	cd_8_group_1107	cd_4_group_1220	cd_2_group_71597
PDT002914994.1	PDS000065758.1566	SAMN51149935	clinical	cd_8_group_1107	cd_4_group_1220	cd_2_group_72422
PDT002914996.1	PDS000065758.1566	SAMN51149936	clinical	cd_8_group_1107	cd_4_group_1220	cd_2_group_72422
PDT000179466.2	PDS000065758.1566	SAMN06247209	clinical	cd_8_group_1107	cd_4_group_1220	cd_2_group_7591
PDT000179537.2	PDS000065758.1566	SAMN06247287	clinical	cd_8_group_1107	cd_4_group_1220	cd_2_group_7591
PDT000179685.2	PDS000065758.1566	SAMN06247436	clinical	cd_8_group_1107	cd_4_group_1220	cd_2_group_7591
PDT000180299.2	PDS000065758.1566	SAMN06248056	clinical	cd_8_group_1107	cd_4_group_1220	cd_2_group_7591
PDT000180466.2	PDS000065758.1566	SAMN06248245	clinical	cd_8_group_1107	cd_4_group_1220	cd_2_group_7591
PDT000182910.2	PDS000065758.1566	SAMN06279072	clinical	cd_8_group_1107	cd_4_group_1220	cd_2_group_7591
PDT000183709.2	PDS000065758.1566	SAMN06285582	clinical	cd_8_group_1107	cd_4_group_1220	cd_2_group_7591
PDT000184079.2	PDS000065758.1566	SAMN06286235	clinical	cd_8_group_1107	cd_4_group_1220	cd_2_group_7591
PDT000301033.2	PDS000065758.1566	SAMN08821647	clinical	cd_8_group_1107	cd_4_group_1220	cd_2_group_7591
PDT000439860.1	PDS000065758.1566	SAMEA26562418	NULL	cd_8_group_1107	cd_4_group_1220	cd_2_group_7591
PDT000179603.2	PDS000065758.1566	SAMN06247341	clinical	cd_8_group_1107	cd_4_group_1220	cd_2_group_7628
PDT000184026.2	PDS000065758.1566	SAMN06286180	clinical	cd_8_group_1107	cd_4_group_1220	cd_2_group_7628
PDT000301031.2	PDS000065758.1566	SAMN08821645	clinical	cd_8_group_1107	cd_4_group_1220	cd_2_group_7628
PDT000301642.2	PDS000065758.1566	SAMN08823100	clinical	cd_8_group_1107	cd_4_group_1220	cd_2_group_7628
PDT000378382.1	PDS000065758.1566	SAMN10068963	clinical	cd_8_group_1107	cd_4_group_1220	cd_2_group_7628
PDT000179605.2	PDS000065758.1566	SAMN06247346	clinical	cd_8_group_1107	cd_4_group_1220	cd_2_group_7629
PDT000179887.2	PDS000065758.1566	SAMN06247645	clinical	cd_8_group_1107	cd_4_group_1220	cd_2_group_7629
PDT000299001.2	PDS000065758.1566	SAMN08796471	clinical	cd_8_group_1107	cd_4_group_1220	cd_2_group_7629
PDT000301268.2	PDS000065758.1566	SAMN08822431	clinical	cd_8_group_1107	cd_4_group_1220	cd_2_group_7629
PDT000301314.2	PDS000065758.1566	SAMN08822525	clinical	cd_8_group_1107	cd_4_group_1220	cd_2_group_7629
PDT000301407.2	PDS000065758.1566	SAMN08822625	clinical	cd_8_group_1107	cd_4_group_1220	cd_2_group_7629
PDT000179752.2	PDS000065758.1566	SAMN06247507	clinical	cd_8_group_1107	cd_4_group_1220	cd_2_group_7661
PDT000182730.2	PDS000065758.1566	SAMN06278715	clinical	cd_8_group_1107	cd_4_group_1220	cd_2_group_7661
PDT000182760.2	PDS000065758.1566	SAMN06278762	clinical	cd_8_group_1107	cd_4_group_1220	cd_2_group_7661
PDT000183862.2	PDS000065758.1566	SAMN06285907	clinical	cd_8_group_1107	cd_4_group_1220	cd_2_group_7661
PDT000184019.2	PDS000065758.1566	SAMN06286169	clinical	cd_8_group_1107	cd_4_group_1220	cd_2_group_7661
PDT000312953.2	PDS000065758.1566	SAMN09100734	clinical	cd_8_group_1107	cd_4_group_1220	cd_2_group_7661
PDT000334951.1	PDS000065758.1566	SAMN09475749	clinical	cd_8_group_1107	cd_4_group_1220	cd_2_group_7661
PDT000337943.1	PDS000065758.1566	SAMN09503867	clinical	cd_8_group_1107	cd_4_group_1220	cd_2_group_7661
PDT000179923.2	PDS000065758.1566	SAMN06247670	clinical	cd_8_group_1107	cd_4_group_1220	cd_2_group_7692
PDT000182500.2	PDS000065758.1566	SAMN06278499	clinical	cd_8_group_1107	cd_4_group_1220	cd_2_group_7692
PDT000182236.2	PDS000065758.1566	SAMN06278226	clinical	cd_8_group_1107	cd_4_group_1220	cd_2_group_7894
PDT000182440.2	PDS000065758.1566	SAMN06278442	clinical	cd_8_group_1107	cd_4_group_1220	cd_2_group_7894
PDT000182334.2	PDS000065758.1566	SAMN06278332	clinical	cd_8_group_1107	cd_4_group_1220	cd_2_group_7911
PDT000298541.2	PDS000065758.1566	SAMN08795689	clinical	cd_8_group_1107	cd_4_group_1220	cd_2_group_7911
PDT000298601.2	PDS000065758.1566	SAMN08795757	clinical	cd_8_group_1107	cd_4_group_1220	cd_2_group_7911
PDT000298605.2	PDS000065758.1566	SAMN08795750	clinical	cd_8_group_1107	cd_4_group_1220	cd_2_group_7911
PDT000298717.2	PDS000065758.1566	SAMN08795898	clinical	cd_8_group_1107	cd_4_group_1220	cd_2_group_7911
PDT000298875.2	PDS000065758.1566	SAMN08796281	clinical	cd_8_group_1107	cd_4_group_1220	cd_2_group_7911
PDT000298931.2	PDS000065758.1566	SAMN08796385	clinical	cd_8_group_1107	cd_4_group_1220	cd_2_group_7911
PDT000298967.2	PDS000065758.1566	SAMN08796409	clinical	cd_8_group_1107	cd_4_group_1220	cd_2_group_7911
PDT000298988.2	PDS000065758.1566	SAMN08796455	clinical	cd_8_group_1107	cd_4_group_1220	cd_2_group_7911
PDT000299033.2	PDS000065758.1566	SAMN08796604	clinical	cd_8_group_1107	cd_4_group_1220	cd_2_group_7911
PDT000299160.2	PDS000065758.1566	SAMN08796893	clinical	cd_8_group_1107	cd_4_group_1220	cd_2_group_7911
PDT000299449.2	PDS000065758.1566	SAMN08797809	clinical	cd_8_group_1107	cd_4_group_1220	cd_2_group_7911
PDT000299697.2	PDS000065758.1566	SAMN08798165	clinical	cd_8_group_1107	cd_4_group_1220	cd_2_group_7911
PDT000301047.2	PDS000065758.1566	SAMN08821937	clinical	cd_8_group_1107	cd_4_group_1220	cd_2_group_7911
PDT000301085.2	PDS000065758.1566	SAMN08822027	clinical	cd_8_group_1107	cd_4_group_1220	cd_2_group_7911
PDT000301106.2	PDS000065758.1566	SAMN08822156	clinical	cd_8_group_1107	cd_4_group_1220	cd_2_group_7911
PDT000301307.2	PDS000065758.1566	SAMN08822511	clinical	cd_8_group_1107	cd_4_group_1220	cd_2_group_7911
PDT000301363.2	PDS000065758.1566	SAMN08822579	clinical	cd_8_group_1107	cd_4_group_1220	cd_2_group_7911
PDT000301815.2	PDS000065758.1566	SAMN08823384	clinical	cd_8_group_1107	cd_4_group_1220	cd_2_group_7911
PDT000301896.2	PDS000065758.1566	SAMN08824853	clinical	cd_8_group_1107	cd_4_group_1220	cd_2_group_7911
PDT000301939.2	PDS000065758.1566	SAMN08824893	clinical	cd_8_group_1107	cd_4_group_1220	cd_2_group_7911
PDT000301957.2	PDS000065758.1566	SAMN08824920	clinical	cd_8_group_1107	cd_4_group_1220	cd_2_group_7911
PDT000301993.2	PDS000065758.1566	SAMN08824962	clinical	cd_8_group_1107	cd_4_group_1220	cd_2_group_7911
PDT000302034.2	PDS000065758.1566	SAMN08824999	clinical	cd_8_group_1107	cd_4_group_1220	cd_2_group_7911
PDT000302162.2	PDS000065758.1566	SAMN08825506	clinical	cd_8_group_1107	cd_4_group_1220	cd_2_group_7911
PDT000302205.2	PDS000065758.1566	SAMN08826450	clinical	cd_8_group_1107	cd_4_group_1220	cd_2_group_7911
PDT000302430.2	PDS000065758.1566	SAMN08826849	clinical	cd_8_group_1107	cd_4_group_1220	cd_2_group_7911
PDT000317796.1	PDS000065758.1566	SAMN09233449	clinical	cd_8_group_1107	cd_4_group_1220	cd_2_group_7911
PDT000324749.1	PDS000065758.1566	SAMN09377461	clinical	cd_8_group_1107	cd_4_group_1220	cd_2_group_7911
PDT000330486.1	PDS000065758.1566	SAMN09431306	clinical	cd_8_group_1107	cd_4_group_1220	cd_2_group_7911
PDT000334937.1	PDS000065758.1566	SAMN09475640	clinical	cd_8_group_1107	cd_4_group_1220	cd_2_group_7911
PDT000335944.1	PDS000065758.1566	SAMN09476499	clinical	cd_8_group_1107	cd_4_group_1220	cd_2_group_7911
PDT000341446.1	PDS000065758.1566	SAMN09601695	clinical	cd_8_group_1107	cd_4_group_1220	cd_2_group_7911
PDT000343985.1	PDS000065758.1566	SAMN09634119	environmental/other	cd_8_group_1107	cd_4_group_1220	cd_2_group_7911
PDT000344269.1	PDS000065758.1566	SAMN09634555	environmental/other	cd_8_group_1107	cd_4_group_1220	cd_2_group_7911
PDT000350020.1	PDS000065758.1566	SAMN09661810	environmental/other	cd_8_group_1107	cd_4_group_1220	cd_2_group_7911
PDT000350119.1	PDS000065758.1566	SAMN09661906	clinical	cd_8_group_1107	cd_4_group_1220	cd_2_group_7911
PDT000350728.1	PDS000065758.1566	SAMN09666876	clinical	cd_8_group_1107	cd_4_group_1220	cd_2_group_7911
PDT000351214.1	PDS000065758.1566	SAMN09684007	clinical	cd_8_group_1107	cd_4_group_1220	cd_2_group_7911
PDT000376589.1	PDS000065758.1566	SAMN10058663	clinical	cd_8_group_1107	cd_4_group_1220	cd_2_group_7911
PDT000376608.1	PDS000065758.1566	SAMN10058690	clinical	cd_8_group_1107	cd_4_group_1220	cd_2_group_7911
PDT000376681.1	PDS000065758.1566	SAMN10058763	clinical	cd_8_group_1107	cd_4_group_1220	cd_2_group_7911
PDT000377542.1	PDS000065758.1566	SAMN10067736	clinical	cd_8_group_1107	cd_4_group_1220	cd_2_group_7911
PDT000378436.1	PDS000065758.1566	SAMN10069007	clinical	cd_8_group_1107	cd_4_group_1220	cd_2_group_7911
PDT000378452.1	PDS000065758.1566	SAMN10069040	clinical	cd_8_group_1107	cd_4_group_1220	cd_2_group_7911
PDT000379080.1	PDS000065758.1566	SAMN10076046	clinical	cd_8_group_1107	cd_4_group_1220	cd_2_group_7911
PDT000379841.1	PDS000065758.1566	SAMN10080042	clinical	cd_8_group_1107	cd_4_group_1220	cd_2_group_7911
PDT000379886.1	PDS000065758.1566	SAMN10080079	clinical	cd_8_group_1107	cd_4_group_1220	cd_2_group_7911
PDT000380574.1	PDS000065758.1566	SAMN10087096	clinical	cd_8_group_1107	cd_4_group_1220	cd_2_group_7911
PDT000381629.1	PDS000065758.1566	SAMN10094174	clinical	cd_8_group_1107	cd_4_group_1220	cd_2_group_7911
PDT000381649.1	PDS000065758.1566	SAMN10094195	clinical	cd_8_group_1107	cd_4_group_1220	cd_2_group_7911
PDT000383024.1	PDS000065758.1566	SAMN10103543	clinical	cd_8_group_1107	cd_4_group_1220	cd_2_group_7911
PDT000383211.1	PDS000065758.1566	SAMN10104765	environmental/other	cd_8_group_1107	cd_4_group_1220	cd_2_group_7911
PDT000386310.1	PDS000065758.1566	SAMN10139901	clinical	cd_8_group_1107	cd_4_group_1220	cd_2_group_7911
PDT000415363.1	PDS000065758.1566	SAMN10536585	clinical	cd_8_group_1107	cd_4_group_1220	cd_2_group_7911
PDT000422693.1	PDS000065758.1566	SAMN10642452	clinical	cd_8_group_1107	cd_4_group_1220	cd_2_group_7911
PDT000429829.1	PDS000065758.1566	SAMN10686442	clinical	cd_8_group_1107	cd_4_group_1220	cd_2_group_7911
PDT000452101.1	PDS000065758.1566	SAMEA104349016	clinical	cd_8_group_1107	cd_4_group_1220	cd_2_group_7911
PDT000452904.1	PDS000065758.1566	SAMN10823803	clinical	cd_8_group_1107	cd_4_group_1220	cd_2_group_7911
PDT000453862.1	PDS000065758.1566	SAMN10827185	clinical	cd_8_group_1107	cd_4_group_1220	cd_2_group_7911
PDT000454594.1	PDS000065758.1566	SAMN10835796	clinical	cd_8_group_1107	cd_4_group_1220	cd_2_group_7911
PDT000454601.1	PDS000065758.1566	SAMN10835810	clinical	cd_8_group_1107	cd_4_group_1220	cd_2_group_7911
PDT000456964.1	PDS000065758.1566	SAMN10848631	clinical	cd_8_group_1107	cd_4_group_1220	cd_2_group_7911
PDT000457540.1	PDS000065758.1566	SAMN10854749	environmental/other	cd_8_group_1107	cd_4_group_1220	cd_2_group_7911
PDT000457562.1	PDS000065758.1566	SAMN10854969	environmental/other	cd_8_group_1107	cd_4_group_1220	cd_2_group_7911
PDT000458036.1	PDS000065758.1566	SAMN10866934	environmental/other	cd_8_group_1107	cd_4_group_1220	cd_2_group_7911
PDT000458072.1	PDS000065758.1566	SAMN10866992	environmental/other	cd_8_group_1107	cd_4_group_1220	cd_2_group_7911
PDT000464257.1	PDS000065758.1566	SAMN10887241	clinical	cd_8_group_1107	cd_4_group_1220	cd_2_group_7911
PDT000464390.1	PDS000065758.1566	SAMN10887586	clinical	cd_8_group_1107	cd_4_group_1220	cd_2_group_7911
PDT000475824.1	PDS000065758.1566	SAMN11095723	clinical	cd_8_group_1107	cd_4_group_1220	cd_2_group_7911
PDT000477348.1	PDS000065758.1566	SAMN11124105	clinical	cd_8_group_1107	cd_4_group_1220	cd_2_group_7911
PDT000481619.1	PDS000065758.1566	SAMN11244203	clinical	cd_8_group_1107	cd_4_group_1220	cd_2_group_7911
PDT000509834.1	PDS000065758.1566	SAMN11885491	clinical	cd_8_group_1107	cd_4_group_1220	cd_2_group_7911
PDT000523519.1	PDS000065758.1566	SAMN12069781	clinical	cd_8_group_1107	cd_4_group_1220	cd_2_group_7911
PDT000539466.1	PDS000065758.1566	SAMN12227245	clinical	cd_8_group_1107	cd_4_group_1220	cd_2_group_7911
PDT000546503.1	PDS000065758.1566	SAMN12324660	clinical	cd_8_group_1107	cd_4_group_1220	cd_2_group_7911
PDT000546566.1	PDS000065758.1566	SAMN12324902	clinical	cd_8_group_1107	cd_4_group_1220	cd_2_group_7911
PDT000549026.1	PDS000065758.1566	SAMN12356523	clinical	cd_8_group_1107	cd_4_group_1220	cd_2_group_7911
PDT000549062.1	PDS000065758.1566	SAMN12356561	clinical	cd_8_group_1107	cd_4_group_1220	cd_2_group_7911
PDT000549634.1	PDS000065758.1566	SAMN12365213	clinical	cd_8_group_1107	cd_4_group_1220	cd_2_group_7911
PDT000552756.1	PDS000065758.1566	SAMN12415882	clinical	cd_8_group_1107	cd_4_group_1220	cd_2_group_7911
PDT000554279.1	PDS000065758.1566	SAMN12476091	clinical	cd_8_group_1107	cd_4_group_1220	cd_2_group_7911
PDT000557382.1	PDS000065758.1566	SAMN12509216	clinical	cd_8_group_1107	cd_4_group_1220	cd_2_group_7911
PDT000557468.1	PDS000065758.1566	SAMN12509270	clinical	cd_8_group_1107	cd_4_group_1220	cd_2_group_7911
PDT000557482.1	PDS000065758.1566	SAMN12509261	clinical	cd_8_group_1107	cd_4_group_1220	cd_2_group_7911
PDT000558187.1	PDS000065758.1566	SAMN12529175	clinical	cd_8_group_1107	cd_4_group_1220	cd_2_group_7911
PDT000563435.1	PDS000065758.1566	SAMN12567665	clinical	cd_8_group_1107	cd_4_group_1220	cd_2_group_7911
PDT000564296.1	PDS000065758.1566	SAMN12573432	clinical	cd_8_group_1107	cd_4_group_1220	cd_2_group_7911
PDT000564325.1	PDS000065758.1566	SAMN12573551	clinical	cd_8_group_1107	cd_4_group_1220	cd_2_group_7911
PDT000564348.1	PDS000065758.1566	SAMN12573753	clinical	cd_8_group_1107	cd_4_group_1220	cd_2_group_7911
PDT000564414.1	PDS000065758.1566	SAMN12573816	clinical	cd_8_group_1107	cd_4_group_1220	cd_2_group_7911
PDT000564535.1	PDS000065758.1566	SAMN12573974	clinical	cd_8_group_1107	cd_4_group_1220	cd_2_group_7911
PDT000567719.1	PDS000065758.1566	SAMN12594269	clinical	cd_8_group_1107	cd_4_group_1220	cd_2_group_7911
PDT000569829.1	PDS000065758.1566	SAMN12610814	clinical	cd_8_group_1107	cd_4_group_1220	cd_2_group_7911
PDT000570761.1	PDS000065758.1566	SAMN12617893	clinical	cd_8_group_1107	cd_4_group_1220	cd_2_group_7911
PDT000573386.1	PDS000065758.1566	SAMN12629100	clinical	cd_8_group_1107	cd_4_group_1220	cd_2_group_7911
PDT000573886.1	PDS000065758.1566	SAMN12631157	clinical	cd_8_group_1107	cd_4_group_1220	cd_2_group_7911
PDT000575614.1	PDS000065758.1566	SAMN12648927	clinical	cd_8_group_1107	cd_4_group_1220	cd_2_group_7911
PDT000576448.1	PDS000065758.1566	SAMN12659364	clinical	cd_8_group_1107	cd_4_group_1220	cd_2_group_7911
PDT000577354.1	PDS000065758.1566	SAMN12663084	clinical	cd_8_group_1107	cd_4_group_1220	cd_2_group_7911
PDT000578625.1	PDS000065758.1566	SAMN12669745	clinical	cd_8_group_1107	cd_4_group_1220	cd_2_group_7911
PDT000579577.1	PDS000065758.1566	SAMN12686841	clinical	cd_8_group_1107	cd_4_group_1220	cd_2_group_7911
PDT000584268.1	PDS000065758.1566	SAMN12724492	clinical	cd_8_group_1107	cd_4_group_1220	cd_2_group_7911
PDT000584315.1	PDS000065758.1566	SAMN12724534	clinical	cd_8_group_1107	cd_4_group_1220	cd_2_group_7911
PDT000585241.1	PDS000065758.1566	SAMN12739203	clinical	cd_8_group_1107	cd_4_group_1220	cd_2_group_7911
PDT000586538.1	PDS000065758.1566	SAMN12751093	clinical	cd_8_group_1107	cd_4_group_1220	cd_2_group_7911
PDT000586565.1	PDS000065758.1566	SAMN12751154	environmental/other	cd_8_group_1107	cd_4_group_1220	cd_2_group_7911
PDT000586586.1	PDS000065758.1566	SAMN12751142	environmental/other	cd_8_group_1107	cd_4_group_1220	cd_2_group_7911
PDT000588707.1	PDS000065758.1566	SAMN12783641	clinical	cd_8_group_1107	cd_4_group_1220	cd_2_group_7911
PDT000588742.1	PDS000065758.1566	SAMN12783678	clinical	cd_8_group_1107	cd_4_group_1220	cd_2_group_7911
PDT000588758.1	PDS000065758.1566	SAMN12783680	clinical	cd_8_group_1107	cd_4_group_1220	cd_2_group_7911
PDT000596081.1	PDS000065758.1566	SAMN12868863	clinical	cd_8_group_1107	cd_4_group_1220	cd_2_group_7911
PDT000599292.1	PDS000065758.1566	SAMN12900851	clinical	cd_8_group_1107	cd_4_group_1220	cd_2_group_7911
PDT000599327.1	PDS000065758.1566	SAMN12900895	clinical	cd_8_group_1107	cd_4_group_1220	cd_2_group_7911
PDT000601770.1	PDS000065758.1566	SAMN12920350	clinical	cd_8_group_1107	cd_4_group_1220	cd_2_group_7911
PDT000629348.1	PDS000065758.1566	SAMN13295796	clinical	cd_8_group_1107	cd_4_group_1220	cd_2_group_7911
PDT000630986.1	PDS000065758.1566	SAMN13332283	clinical	cd_8_group_1107	cd_4_group_1220	cd_2_group_7911
PDT000664414.1	PDS000065758.1566	SAMN13874463	clinical	cd_8_group_1107	cd_4_group_1220	cd_2_group_7911
PDT000711236.1	PDS000065758.1566	SAMN14418790	clinical	cd_8_group_1107	cd_4_group_1220	cd_2_group_7911
PDT000711308.1	PDS000065758.1566	SAMN14418740	clinical	cd_8_group_1107	cd_4_group_1220	cd_2_group_7911
PDT000713085.1	PDS000065758.1566	SAMN14444058	clinical	cd_8_group_1107	cd_4_group_1220	cd_2_group_7911
PDT000713091.1	PDS000065758.1566	SAMN14444073	clinical	cd_8_group_1107	cd_4_group_1220	cd_2_group_7911
PDT000713107.1	PDS000065758.1566	SAMN14444112	clinical	cd_8_group_1107	cd_4_group_1220	cd_2_group_7911
PDT000714336.1	PDS000065758.1566	SAMN14449708	clinical	cd_8_group_1107	cd_4_group_1220	cd_2_group_7911
PDT000837907.1	PDS000065758.1566	SAMN16186801	clinical	cd_8_group_1107	cd_4_group_1220	cd_2_group_7911
PDT000855053.1	PDS000065758.1566	SAMN16364291	clinical	cd_8_group_1107	cd_4_group_1220	cd_2_group_7911
PDT000855100.1	PDS000065758.1566	SAMN16364346	clinical	cd_8_group_1107	cd_4_group_1220	cd_2_group_7911
PDT000876372.1	PDS000065758.1566	SAMN16618911	clinical	cd_8_group_1107	cd_4_group_1220	cd_2_group_7911
PDT000897937.1	PDS000065758.1566	SAMN16886570	clinical	cd_8_group_1107	cd_4_group_1220	cd_2_group_7911
PDT000900680.1	PDS000065758.1566	SAMN16952244	clinical	cd_8_group_1107	cd_4_group_1220	cd_2_group_7911
PDT001128700.1	PDS000065758.1566	SAMN21396583	clinical	cd_8_group_1107	cd_4_group_1220	cd_2_group_7911
PDT001131341.1	PDS000065758.1566	SAMN21463341	clinical	cd_8_group_1107	cd_4_group_1220	cd_2_group_7911
PDT001137890.1	PDS000065758.1566	SAMN21616152	clinical	cd_8_group_1107	cd_4_group_1220	cd_2_group_7911
PDT001149019.1	PDS000065758.1566	SAMN22215217	clinical	cd_8_group_1107	cd_4_group_1220	cd_2_group_7911
PDT001149073.1	PDS000065758.1566	SAMN22215298	clinical	cd_8_group_1107	cd_4_group_1220	cd_2_group_7911
PDT001163727.1	PDS000065758.1566	SAMN22608537	clinical	cd_8_group_1107	cd_4_group_1220	cd_2_group_7911
PDT001164747.1	PDS000065758.1566	SAMN22661226	clinical	cd_8_group_1107	cd_4_group_1220	cd_2_group_7911
PDT001204789.1	PDS000065758.1566	SAMN24141309	clinical	cd_8_group_1107	cd_4_group_1220	cd_2_group_7911
PDT001330556.1	PDS000065758.1566	SAMN29151667	clinical	cd_8_group_1107	cd_4_group_1220	cd_2_group_7911
PDT001650200.1	PDS000065758.1566	SAMN27655743	environmental/other	cd_8_group_1107	cd_4_group_1220	cd_2_group_7911
PDT002199528.1	PDS000065758.1566	SAMN41770022	clinical	cd_8_group_1107	cd_4_group_1220	cd_2_group_7911
PDT002200462.1	PDS000065758.1566	SAMN41783258	clinical	cd_8_group_1107	cd_4_group_1220	cd_2_group_7911
PDT002422861.1	PDS000065758.1566	SAMN44320761	clinical	cd_8_group_1107	cd_4_group_1220	cd_2_group_7911
PDT002426263.1	PDS000065758.1566	SAMN44371745	clinical	cd_8_group_1107	cd_4_group_1220	cd_2_group_7911
PDT002429419.1	PDS000065758.1566	SAMN44412952	clinical	cd_8_group_1107	cd_4_group_1220	cd_2_group_7911
PDT002544152.1	PDS000065758.1566	SAMN45916728	clinical	cd_8_group_1107	cd_4_group_1220	cd_2_group_7911
PDT002605059.1	PDS000065758.1566	SAMN46527594	clinical	cd_8_group_1107	cd_4_group_1220	cd_2_group_7911
PDT000182494.2	PDS000065758.1566	SAMN06278486	clinical	cd_8_group_1107	cd_4_group_1220	cd_2_group_7934
PDT000302503.2	PDS000065758.1566	SAMN08828279	clinical	cd_8_group_1107	cd_4_group_1220	cd_2_group_7934
PDT000183622.2	PDS000065758.1566	SAMN06285463	clinical	cd_8_group_1107	cd_4_group_1220	cd_2_group_8063
PDT000183993.2	PDS000065758.1566	SAMN06286147	clinical	cd_8_group_1107	cd_4_group_1220	cd_2_group_8063
PDT000301476.2	PDS000065758.1566	SAMN08822851	clinical	cd_8_group_1107	cd_4_group_1220	cd_2_group_8063
PDT000342596.1	PDS000065758.1566	SAMN09624459	clinical	cd_8_group_1107	cd_4_group_1220	cd_2_group_8063
PDT000183771.2	PDS000065758.1566	SAMN06285765	clinical	cd_8_group_1107	cd_4_group_1220	cd_2_group_8089
PDT000476461.1	PDS000065758.1566	SAMN11096960	clinical	cd_8_group_1107	cd_4_group_1220	cd_2_group_8089
PDT000476712.1	PDS000065758.1566	SAMN11102652	clinical	cd_8_group_1107	cd_4_group_1220	cd_2_group_8089
PDT000477430.1	PDS000065758.1566	SAMN11124224	clinical	cd_8_group_1107	cd_4_group_1220	cd_2_group_8089
PDT000207188.2	PDS000065758.1566	SAMN06856612	clinical	cd_8_group_1107	cd_4_group_1220	cd_2_group_9304
PDT000214486.2	PDS000065758.1566	SAMN07180493	clinical	cd_8_group_1107	cd_4_group_1220	cd_2_group_9304
PDT000224881.2	PDS000065758.1566	SAMN07338473	clinical	cd_8_group_1107	cd_4_group_1220	cd_2_group_9304
PDT000230342.2	PDS000065758.1566	SAMN07419646	clinical	cd_8_group_1107	cd_4_group_1220	cd_2_group_9304
PDT000232328.2	PDS000065758.1566	SAMN07456560	clinical	cd_8_group_1107	cd_4_group_1220	cd_2_group_9304
PDT000233530.2	PDS000065758.1566	SAMN07490558	clinical	cd_8_group_1107	cd_4_group_1220	cd_2_group_9304
PDT000234298.2	PDS000065758.1566	SAMN07490589	clinical	cd_8_group_1107	cd_4_group_1220	cd_2_group_9304
PDT000247944.2	PDS000065758.1566	SAMN07730903	clinical	cd_8_group_1107	cd_4_group_1220	cd_2_group_9304
PDT000265570.2	PDS000065758.1566	SAMN07981513	clinical	cd_8_group_1107	cd_4_group_1220	cd_2_group_9304
PDT000268942.2	PDS000065758.1566	SAMN08110941	clinical	cd_8_group_1107	cd_4_group_1220	cd_2_group_9304
PDT000269585.2	PDS000065758.1566	SAMN07975531	clinical	cd_8_group_1107	cd_4_group_1220	cd_2_group_9304
PDT000276476.2	PDS000065758.1566	SAMN08287876	clinical	cd_8_group_1107	cd_4_group_1220	cd_2_group_9304
PDT000285440.2	PDS000065758.1566	SAMN08480850	clinical	cd_8_group_1107	cd_4_group_1220	cd_2_group_9304
PDT000289557.2	PDS000065758.1566	SAMN08607418	clinical	cd_8_group_1107	cd_4_group_1220	cd_2_group_9304
PDT000298662.2	PDS000065758.1566	SAMN08795828	clinical	cd_8_group_1107	cd_4_group_1220	cd_2_group_9304
PDT000298709.2	PDS000065758.1566	SAMN08795888	clinical	cd_8_group_1107	cd_4_group_1220	cd_2_group_9304
PDT000298905.2	PDS000065758.1566	SAMN08796330	clinical	cd_8_group_1107	cd_4_group_1220	cd_2_group_9304
PDT000299197.2	PDS000065758.1566	SAMN08797455	clinical	cd_8_group_1107	cd_4_group_1220	cd_2_group_9304
PDT000301250.2	PDS000065758.1566	SAMN08822404	clinical	cd_8_group_1107	cd_4_group_1220	cd_2_group_9304
PDT000301919.2	PDS000065758.1566	SAMN08824882	clinical	cd_8_group_1107	cd_4_group_1220	cd_2_group_9304
PDT000311633.2	PDS000065758.1566	SAMN09071338	clinical	cd_8_group_1107	cd_4_group_1220	cd_2_group_9304
PDT000327779.1	PDS000065758.1566	SAMN09391015	clinical	cd_8_group_1107	cd_4_group_1220	cd_2_group_9304
PDT000334710.1	PDS000065758.1566	SAMN09474931	clinical	cd_8_group_1107	cd_4_group_1220	cd_2_group_9304
PDT000347867.1	PDS000065758.1566	SAMN09655189	clinical	cd_8_group_1107	cd_4_group_1220	cd_2_group_9304
PDT000416612.1	PDS000065758.1566	SAMN10585005	clinical	cd_8_group_1107	cd_4_group_1220	cd_2_group_9304
PDT000457328.1	PDS000065758.1566	SAMN10851972	clinical	cd_8_group_1107	cd_4_group_1220	cd_2_group_9304
PDT000532560.1	PDS000065758.1566	SAMN12137474	clinical	cd_8_group_1107	cd_4_group_1220	cd_2_group_9304
PDT000905460.1	PDS000065758.1566	SAMN16927794	clinical	cd_8_group_1107	cd_4_group_1220	cd_2_group_9304
PDT000917123.1	PDS000065758.1566	SAMN17104412	clinical	cd_8_group_1107	cd_4_group_1220	cd_2_group_9304
PDT000919650.1	PDS000065758.1566	SAMN17128476	clinical	cd_8_group_1107	cd_4_group_1220	cd_2_group_9304
PDT000920291.1	PDS000065758.1566	SAMN17129601	clinical	cd_8_group_1107	cd_4_group_1220	cd_2_group_9304
PDT000921492.1	PDS000065758.1566	SAMN17138888	clinical	cd_8_group_1107	cd_4_group_1220	cd_2_group_9304
PDT000970064.1	PDS000065758.1566	SAMN17937144	clinical	cd_8_group_1107	cd_4_group_1220	cd_2_group_9304
PDT000973063.1	PDS000065758.1566	SAMN18047749	clinical	cd_8_group_1107	cd_4_group_1220	cd_2_group_9304
PDT000979152.1	PDS000065758.1566	SAMN18075684	clinical	cd_8_group_1107	cd_4_group_1220	cd_2_group_9304
PDT000985858.1	PDS000065758.1566	SAMN18059794	clinical	cd_8_group_1107	cd_4_group_1220	cd_2_group_9304
PDT000986599.1	PDS000065758.1566	SAMN18289610	clinical	cd_8_group_1107	cd_4_group_1220	cd_2_group_9304
PDT001207889.1	PDS000065758.1566	SAMN23795404	clinical	cd_8_group_1107	cd_4_group_1220	cd_2_group_9304
PDT000299100.2	PDS000065758.1566	SAMN08796817	clinical	cd_8_group_1107	cd_4_group_15593	cd_2_group_14041
PDT000302112.2	PDS000065758.1566	SAMN08825430	clinical	cd_8_group_1107	cd_4_group_15593	cd_2_group_14041
PDT000582553.1	PDS000065758.1566	SAMN12710196	clinical	cd_8_group_1107	cd_4_group_15775	-
PDT000301590.2	PDS000065758.1566	SAMN08823038	clinical	cd_8_group_1107	cd_4_group_15775	cd_2_group_14247
PDT000552763.1	PDS000065758.1566	SAMN12415898	clinical	cd_8_group_1107	cd_4_group_15775	cd_2_group_14247
PDT000376687.1	PDS000065758.1566	SAMN10058760	clinical	cd_8_group_1107	cd_4_group_19942	cd_2_group_18268
PDT000381539.1	PDS000065758.1566	SAMN10094028	clinical	cd_8_group_1107	cd_4_group_19942	cd_2_group_18268
PDT000999423.1	PDS000065758.1566	SAMN18619094	clinical	cd_8_group_1107	cd_4_group_19942	cd_2_group_18268
PDT000059289.2	PDS000065758.1566	SAMN03479747	clinical	cd_8_group_1107	cd_4_group_2105	-
PDT000099181.2	PDS000065758.1566	SAMN04363255	clinical	cd_8_group_1107	cd_4_group_2105	-
PDT000041880.4	PDS000065758.1566	SAMN03152365	clinical	cd_8_group_1107	cd_4_group_2105	cd_2_group_1921
PDT000043677.4	PDS000065758.1566	SAMN03169647	clinical	cd_8_group_1107	cd_4_group_2105	cd_2_group_1921
PDT000052737.2	PDS000065758.1566	SAMN03465649	clinical	cd_8_group_1107	cd_4_group_2105	cd_2_group_1921
PDT000053450.2	PDS000065758.1566	SAMN03466372	clinical	cd_8_group_1107	cd_4_group_2105	cd_2_group_1921
PDT000054858.2	PDS000065758.1566	SAMN03474037	clinical	cd_8_group_1107	cd_4_group_2105	cd_2_group_1921
PDT000055067.2	PDS000065758.1566	SAMN03475501	clinical	cd_8_group_1107	cd_4_group_2105	cd_2_group_1921
PDT000056120.2	PDS000065758.1566	SAMN03476603	clinical	cd_8_group_1107	cd_4_group_2105	cd_2_group_1921
PDT000056215.2	PDS000065758.1566	SAMN03476698	clinical	cd_8_group_1107	cd_4_group_2105	cd_2_group_1921
PDT000056809.2	PDS000065758.1566	SAMN03477321	clinical	cd_8_group_1107	cd_4_group_2105	cd_2_group_1921
PDT000057731.2	PDS000065758.1566	SAMN03478807	clinical	cd_8_group_1107	cd_4_group_2105	cd_2_group_1921
PDT000057823.2	PDS000065758.1566	SAMN03478899	clinical	cd_8_group_1107	cd_4_group_2105	cd_2_group_1921
PDT000058197.2	PDS000065758.1566	SAMN03478267	clinical	cd_8_group_1107	cd_4_group_2105	cd_2_group_1921
PDT000058348.2	PDS000065758.1566	SAMN03478418	clinical	cd_8_group_1107	cd_4_group_2105	cd_2_group_1921
PDT000058483.2	PDS000065758.1566	SAMN03478555	clinical	cd_8_group_1107	cd_4_group_2105	cd_2_group_1921
PDT000058728.2	PDS000065758.1566	SAMN03479253	clinical	cd_8_group_1107	cd_4_group_2105	cd_2_group_1921
PDT000059005.2	PDS000065758.1566	SAMN03475832	clinical	cd_8_group_1107	cd_4_group_2105	cd_2_group_1921
PDT000059769.2	PDS000065758.1566	SAMN03480233	clinical	cd_8_group_1107	cd_4_group_2105	cd_2_group_1921
PDT000059883.2	PDS000065758.1566	SAMN03480347	clinical	cd_8_group_1107	cd_4_group_2105	cd_2_group_1921
PDT000099784.2	PDS000065758.1566	SAMN04363931	clinical	cd_8_group_1107	cd_4_group_2105	cd_2_group_1921
PDT000099977.2	PDS000065758.1566	SAMN04364142	clinical	cd_8_group_1107	cd_4_group_2105	cd_2_group_1921
PDT000041882.4	PDS000065758.1566	SAMN03152367	clinical	cd_8_group_1107	cd_4_group_2107	cd_2_group_1923
PDT000042951.4	PDS000065758.1566	SAMN03168726	clinical	cd_8_group_1107	cd_4_group_2107	cd_2_group_1923
PDT000043107.4	PDS000065758.1566	SAMN03168890	clinical	cd_8_group_1107	cd_4_group_2107	cd_2_group_1923
PDT000043146.4	PDS000065758.1566	SAMN03168977	clinical	cd_8_group_1107	cd_4_group_2107	cd_2_group_1923
PDT000414617.1	PDS000065758.1566	SAMN10521847	clinical	cd_8_group_1107	cd_4_group_21746	cd_2_group_19982
PDT001311472.1	PDS000065758.1566	SAMN28553896	clinical	cd_8_group_1107	cd_4_group_21746	cd_2_group_19982
PDT000414779.1	PDS000065758.1566	SAMN10534544	clinical	cd_8_group_1107	cd_4_group_21761	cd_2_group_19997
PDT000423321.1	PDS000065758.1566	SAMN10645001	clinical	cd_8_group_1107	cd_4_group_21761	cd_2_group_19997
PDT000422775.1	PDS000065758.1566	SAMN10643369	clinical	cd_8_group_1107	cd_4_group_22000	cd_2_group_20223
PDT000575612.1	PDS000065758.1566	SAMN12648905	clinical	cd_8_group_1107	cd_4_group_22000	cd_2_group_20223
PDT000624984.1	PDS000065758.1566	SAMN13226629	clinical	cd_8_group_1107	cd_4_group_22000	cd_2_group_20223
PDT000630935.1	PDS000065758.1566	SAMN13332243	clinical	cd_8_group_1107	cd_4_group_22000	cd_2_group_20223
PDT001646469.1	PDS000065758.1566	SAMEA112655860	clinical	cd_8_group_1107	cd_4_group_22000	cd_2_group_20223
PDT000043074.4	PDS000065758.1566	SAMN03168843	clinical	cd_8_group_1107	cd_4_group_2262	cd_2_group_2034
PDT000122820.2	PDS000065758.1566	SAMN04601007	clinical	cd_8_group_1107	cd_4_group_2262	cd_2_group_2034
PDT000183974.2	PDS000065758.1566	SAMN06286069	clinical	cd_8_group_1107	cd_4_group_2262	cd_2_group_2034
PDT000557994.1	PDS000065758.1566	SAMN12528733	clinical	cd_8_group_1107	cd_4_group_2262	cd_2_group_2034
PDT001412058.1	PDS000065758.1566	SAMN30718109	clinical	cd_8_group_1107	cd_4_group_2262	cd_2_group_2034
PDT001419228.1	PDS000065758.1566	SAMN30875588	clinical	cd_8_group_1107	cd_4_group_2262	cd_2_group_2034
PDT001486788.1	PDS000065758.1566	SAMN31743360	clinical	cd_8_group_1107	cd_4_group_2262	cd_2_group_2034
PDT001488983.1	PDS000065758.1566	SAMN31791389	clinical	cd_8_group_1107	cd_4_group_2262	cd_2_group_2034
PDT002181996.1	PDS000065758.1566	SAMN41575902	clinical	cd_8_group_1107	cd_4_group_2262	cd_2_group_61777
PDT002182009.1	PDS000065758.1566	SAMN41575921	clinical	cd_8_group_1107	cd_4_group_2262	cd_2_group_61777
PDT002183000.1	PDS000065758.1566	SAMN41596268	clinical	cd_8_group_1107	cd_4_group_2262	cd_2_group_61777
PDT002183022.1	PDS000065758.1566	SAMN41596293	clinical	cd_8_group_1107	cd_4_group_2262	cd_2_group_61777
PDT002183035.1	PDS000065758.1566	SAMN41596272	clinical	cd_8_group_1107	cd_4_group_2262	cd_2_group_61777
PDT002183057.1	PDS000065758.1566	SAMN41596269	clinical	cd_8_group_1107	cd_4_group_2262	cd_2_group_61777
PDT002183075.1	PDS000065758.1566	SAMN41596225	clinical	cd_8_group_1107	cd_4_group_2262	cd_2_group_61777
PDT002183863.1	PDS000065758.1566	SAMN41609407	clinical	cd_8_group_1107	cd_4_group_2262	cd_2_group_61777
PDT002183895.1	PDS000065758.1566	SAMN41609479	clinical	cd_8_group_1107	cd_4_group_2262	cd_2_group_61777
PDT002183905.1	PDS000065758.1566	SAMN41609492	clinical	cd_8_group_1107	cd_4_group_2262	cd_2_group_61777
PDT002183910.1	PDS000065758.1566	SAMN41609488	clinical	cd_8_group_1107	cd_4_group_2262	cd_2_group_61777
PDT002183953.1	PDS000065758.1566	SAMN41609547	clinical	cd_8_group_1107	cd_4_group_2262	cd_2_group_61777
PDT002183973.1	PDS000065758.1566	SAMN41609544	clinical	cd_8_group_1107	cd_4_group_2262	cd_2_group_61777
PDT002184015.1	PDS000065758.1566	SAMN41609603	clinical	cd_8_group_1107	cd_4_group_2262	cd_2_group_61777
PDT002184023.1	PDS000065758.1566	SAMN41609623	clinical	cd_8_group_1107	cd_4_group_2262	cd_2_group_61777
PDT002184048.1	PDS000065758.1566	SAMN41610414	clinical	cd_8_group_1107	cd_4_group_2262	cd_2_group_61777
PDT002184501.1	PDS000065758.1566	SAMN41629930	clinical	cd_8_group_1107	cd_4_group_2262	cd_2_group_61777
PDT002184563.1	PDS000065758.1566	SAMN41630027	clinical	cd_8_group_1107	cd_4_group_2262	cd_2_group_61777
PDT002184579.1	PDS000065758.1566	SAMN41630045	clinical	cd_8_group_1107	cd_4_group_2262	cd_2_group_61777
PDT002184674.1	PDS000065758.1566	SAMN41630092	clinical	cd_8_group_1107	cd_4_group_2262	cd_2_group_61777
PDT002185815.1	PDS000065758.1566	SAMN41637298	clinical	cd_8_group_1107	cd_4_group_2262	cd_2_group_61777
PDT002185840.1	PDS000065758.1566	SAMN41637323	clinical	cd_8_group_1107	cd_4_group_2262	cd_2_group_61777
PDT002185853.1	PDS000065758.1566	SAMN41637327	clinical	cd_8_group_1107	cd_4_group_2262	cd_2_group_61777
PDT002185957.1	PDS000065758.1566	SAMN41637431	clinical	cd_8_group_1107	cd_4_group_2262	cd_2_group_61777
PDT002185984.1	PDS000065758.1566	SAMN41637428	clinical	cd_8_group_1107	cd_4_group_2262	cd_2_group_61777
PDT002185987.1	PDS000065758.1566	SAMN41637415	clinical	cd_8_group_1107	cd_4_group_2262	cd_2_group_61777
PDT000043247.5	PDS000065758.1566	SAMN03169079	clinical	cd_8_group_1107	cd_4_group_2285	-
PDT001186716.1	PDS000065758.1566	SAMEA4715749	clinical	cd_8_group_1107	cd_4_group_2285	-
PDT000052746.2	PDS000065758.1566	SAMN03465658	clinical	cd_8_group_1107	cd_4_group_2285	cd_2_group_2535
PDT000052763.2	PDS000065758.1566	SAMN03465675	clinical	cd_8_group_1107	cd_4_group_2285	cd_2_group_2535
PDT000052771.2	PDS000065758.1566	SAMN03465683	clinical	cd_8_group_1107	cd_4_group_2285	cd_2_group_2535
PDT000053226.2	PDS000065758.1566	SAMN03466146	clinical	cd_8_group_1107	cd_4_group_2285	cd_2_group_2535
PDT000099915.2	PDS000065758.1566	SAMN04364065	clinical	cd_8_group_1107	cd_4_group_2285	cd_2_group_2535
PDT000520463.1	PDS000065758.1566	SAMN12023589	clinical	cd_8_group_1107	cd_4_group_23300	-
PDT001252819.1	PDS000065758.1566	SAMN26137741	clinical	cd_8_group_1107	cd_4_group_23300	-
PDT000452443.1	PDS000065758.1566	SAMN10816975	clinical	cd_8_group_1107	cd_4_group_23300	cd_2_group_21500
PDT000599243.1	PDS000065758.1566	SAMN12900767	clinical	cd_8_group_1107	cd_4_group_23300	cd_2_group_21500
PDT000601811.1	PDS000065758.1566	SAMN12920398	clinical	cd_8_group_1107	cd_4_group_23300	cd_2_group_21500
PDT000615234.1	PDS000065758.1566	SAMN13065272	clinical	cd_8_group_1107	cd_4_group_23300	cd_2_group_21500
PDT001255373.1	PDS000065758.1566	SAMN17861345	environmental/other	cd_8_group_1107	cd_4_group_2379	-
PDT001255376.1	PDS000065758.1566	SAMN17861350	environmental/other	cd_8_group_1107	cd_4_group_2379	-
PDT001594885.1	PDS000065758.1566	SAMN02941144	clinical	cd_8_group_1107	cd_4_group_2379	-
PDT000044042.2	PDS000065758.1566	SAMN02839461	environmental/other	cd_8_group_1107	cd_4_group_2379	cd_2_group_2122
PDT000044043.2	PDS000065758.1566	SAMN02839462	environmental/other	cd_8_group_1107	cd_4_group_2379	cd_2_group_2122
PDT000044044.2	PDS000065758.1566	SAMN02839463	clinical	cd_8_group_1107	cd_4_group_2379	cd_2_group_2122
PDT000044046.2	PDS000065758.1566	SAMN02839465	clinical	cd_8_group_1107	cd_4_group_2379	cd_2_group_2122
PDT001412266.1	PDS000065758.1566	SAMN29253044	environmental/other	cd_8_group_1107	cd_4_group_2379	cd_2_group_2122
PDT001412268.1	PDS000065758.1566	SAMN29253042	environmental/other	cd_8_group_1107	cd_4_group_2379	cd_2_group_2122
PDT001412269.1	PDS000065758.1566	SAMN29253041	environmental/other	cd_8_group_1107	cd_4_group_2379	cd_2_group_2122
PDT001412270.1	PDS000065758.1566	SAMN29253040	environmental/other	cd_8_group_1107	cd_4_group_2379	cd_2_group_2122
PDT001594882.1	PDS000065758.1566	SAMN02941160	clinical	cd_8_group_1107	cd_4_group_2379	cd_2_group_2122
PDT000044045.2	PDS000065758.1566	SAMN02839464	environmental/other	cd_8_group_1107	cd_4_group_2380	cd_2_group_2123
PDT001255375.1	PDS000065758.1566	SAMN17861351	environmental/other	cd_8_group_1107	cd_4_group_2380	cd_2_group_2123
PDT001412267.1	PDS000065758.1566	SAMN29253043	environmental/other	cd_8_group_1107	cd_4_group_2380	cd_2_group_2123
PDT000539427.1	PDS000065758.1566	SAMN12227208	clinical	cd_8_group_1107	cd_4_group_25653	cd_2_group_23777
PDT000855114.1	PDS000065758.1566	SAMN16364360	clinical	cd_8_group_1107	cd_4_group_25653	cd_2_group_23777
PDT000542776.1	PDS000065758.1566	SAMN12265756	clinical	cd_8_group_1107	cd_4_group_25777	cd_2_group_23893
PDT000554275.1	PDS000065758.1566	SAMN12476105	clinical	cd_8_group_1107	cd_4_group_25777	cd_2_group_23893
PDT000571584.1	PDS000065758.1566	SAMN12621704	clinical	cd_8_group_1107	cd_4_group_26758	-
PDT000652141.1	PDS000065758.1566	SAMN13704705	clinical	cd_8_group_1107	cd_4_group_26758	-
PDT000579908.1	PDS000065758.1566	SAMN12673309	clinical	cd_8_group_1107	cd_4_group_26811	-
PDT000573430.1	PDS000065758.1566	SAMN12629191	clinical	cd_8_group_1107	cd_4_group_26811	cd_2_group_24839
PDT000573432.1	PDS000065758.1566	SAMN12629169	clinical	cd_8_group_1107	cd_4_group_26811	cd_2_group_24839
PDT000573998.1	PDS000065758.1566	SAMN12631175	clinical	cd_8_group_1107	cd_4_group_26811	cd_2_group_24839
PDT000574003.1	PDS000065758.1566	SAMN12631155	clinical	cd_8_group_1107	cd_4_group_26811	cd_2_group_24839
PDT000582594.1	PDS000065758.1566	SAMN12711734	clinical	cd_8_group_1107	cd_4_group_26811	cd_2_group_24839
PDT000600299.1	PDS000065758.1566	SAMN12910807	clinical	cd_8_group_1107	cd_4_group_26811	cd_2_group_24839
PDT000609997.1	PDS000065758.1566	SAMN13041966	clinical	cd_8_group_1107	cd_4_group_26811	cd_2_group_24839
PDT001392060.1	PDS000065758.1566	SAMEA110382147	NULL	cd_8_group_1107	cd_4_group_26811	cd_2_group_24839
PDT001392189.1	PDS000065758.1566	SAMEA110388368	NULL	cd_8_group_1107	cd_4_group_26811	cd_2_group_24839
PDT001392341.1	PDS000065758.1566	SAMEA110402658	NULL	cd_8_group_1107	cd_4_group_26811	cd_2_group_24839
PDT002395741.1	PDS000065758.1566	SAMEA115649468	clinical	cd_8_group_1107	cd_4_group_26811	cd_2_group_24839
PDT000648160.1	PDS000065758.1566	SAMN13633925	clinical	cd_8_group_1107	cd_4_group_26844	-
PDT000574034.1	PDS000065758.1566	SAMN12633909	clinical	cd_8_group_1107	cd_4_group_26844	cd_2_group_24872
PDT000582592.1	PDS000065758.1566	SAMN12711733	clinical	cd_8_group_1107	cd_4_group_26844	cd_2_group_24872
PDT000584213.1	PDS000065758.1566	SAMN12724450	clinical	cd_8_group_1107	cd_4_group_26844	cd_2_group_24872
PDT000604667.1	PDS000065758.1566	SAMN13013191	clinical	cd_8_group_1107	cd_4_group_26844	cd_2_group_24872
PDT000637411.1	PDS000065758.1566	SAMN13414180	clinical	cd_8_group_1107	cd_4_group_26844	cd_2_group_24872
PDT000648150.1	PDS000065758.1566	SAMN13633927	clinical	cd_8_group_1107	cd_4_group_26844	cd_2_group_24872
PDT000650051.1	PDS000065758.1566	SAMN13676331	clinical	cd_8_group_1107	cd_4_group_26844	cd_2_group_24872
PDT001392181.1	PDS000065758.1566	SAMEA110388360	NULL	cd_8_group_1107	cd_4_group_26844	cd_2_group_24872
PDT000882676.1	PDS000065758.1566	SAMN16695864	clinical	cd_8_group_1107	cd_4_group_27014	-
PDT000578633.1	PDS000065758.1566	SAMN12669746	clinical	cd_8_group_1107	cd_4_group_27014	cd_2_group_25026
PDT000584204.1	PDS000065758.1566	SAMN12724405	clinical	cd_8_group_1107	cd_4_group_27014	cd_2_group_25026
PDT000584206.1	PDS000065758.1566	SAMN12724434	clinical	cd_8_group_1107	cd_4_group_27014	cd_2_group_25026
PDT000584261.1	PDS000065758.1566	SAMN12724483	clinical	cd_8_group_1107	cd_4_group_27014	cd_2_group_25026
PDT000584291.1	PDS000065758.1566	SAMN12724512	clinical	cd_8_group_1107	cd_4_group_27014	cd_2_group_25026
PDT000588719.1	PDS000065758.1566	SAMN12783649	clinical	cd_8_group_1107	cd_4_group_27014	cd_2_group_25026
PDT000596109.1	PDS000065758.1566	SAMN12868896	clinical	cd_8_group_1107	cd_4_group_27014	cd_2_group_25026
PDT000596116.1	PDS000065758.1566	SAMN12868907	clinical	cd_8_group_1107	cd_4_group_27014	cd_2_group_25026
PDT001392144.1	PDS000065758.1566	SAMEA110386671	NULL	cd_8_group_1107	cd_4_group_27014	cd_2_group_25026
PDT000599264.1	PDS000065758.1566	SAMN12900805	clinical	cd_8_group_1107	cd_4_group_27014	cd_2_group_25821
PDT000604664.1	PDS000065758.1566	SAMN13013196	clinical	cd_8_group_1107	cd_4_group_27014	cd_2_group_25821
PDT002399021.1	PDS000065758.1566	SAMEA115649655	clinical	cd_8_group_1107	cd_4_group_27924	-
PDT000600343.1	PDS000065758.1566	SAMN12911011	clinical	cd_8_group_1107	cd_4_group_27924	cd_2_group_25891
PDT000600919.1	PDS000065758.1566	SAMN12900769	clinical	cd_8_group_1107	cd_4_group_27924	cd_2_group_25891
PDT000601245.1	PDS000065758.1566	SAMN12915409	clinical	cd_8_group_1107	cd_4_group_27924	cd_2_group_25891
PDT000611981.1	PDS000065758.1566	SAMN13059565	clinical	cd_8_group_1107	cd_4_group_27924	cd_2_group_25891
PDT000600377.1	PDS000065758.1566	SAMN12911031	clinical	cd_8_group_1107	cd_4_group_27931	-
PDT001392126.1	PDS000065758.1566	SAMEA110382303	NULL	cd_8_group_1107	cd_4_group_27931	-
PDT000618323.1	PDS000065758.1566	SAMN13118073	clinical	cd_8_group_1107	cd_4_group_28654	-
PDT001186697.1	PDS000065758.1566	SAMEA4715730	clinical	cd_8_group_1107	cd_4_group_28654	cd_2_group_42306
PDT001186698.1	PDS000065758.1566	SAMEA4715731	clinical	cd_8_group_1107	cd_4_group_28654	cd_2_group_42306
PDT000621352.1	PDS000065758.1566	SAMN13173829	clinical	cd_8_group_1107	cd_4_group_28753	-
PDT001384202.1	PDS000065758.1566	SAMN30243682	clinical	cd_8_group_1107	cd_4_group_28753	-
PDT001327696.1	PDS000065758.1566	SAMN29015365	clinical	cd_8_group_1107	cd_4_group_28753	cd_2_group_45739
PDT001350180.1	PDS000065758.1566	SAMN29421109	clinical	cd_8_group_1107	cd_4_group_28753	cd_2_group_45739
PDT001361793.1	PDS000065758.1566	SAMN29770133	clinical	cd_8_group_1107	cd_4_group_28753	cd_2_group_45739
PDT001366829.1	PDS000065758.1566	SAMN29878163	clinical	cd_8_group_1107	cd_4_group_28753	cd_2_group_45739
PDT001374726.1	PDS000065758.1566	SAMN30056130	clinical	cd_8_group_1107	cd_4_group_28753	cd_2_group_45739
PDT001384160.1	PDS000065758.1566	SAMN30243490	clinical	cd_8_group_1107	cd_4_group_28753	cd_2_group_45739
PDT001386559.1	PDS000065758.1566	SAMN30267170	clinical	cd_8_group_1107	cd_4_group_28753	cd_2_group_45739
PDT001400310.1	PDS000065758.1566	SAMN30524908	clinical	cd_8_group_1107	cd_4_group_28753	cd_2_group_45739
PDT001408708.1	PDS000065758.1566	SAMN30651357	clinical	cd_8_group_1107	cd_4_group_28753	cd_2_group_45739
PDT001579000.1	PDS000065758.1566	SAMN32756318	clinical	cd_8_group_1107	cd_4_group_28753	cd_2_group_45739
PDT001717137.1	PDS000065758.1566	SAMN34510987	clinical	cd_8_group_1107	cd_4_group_28753	cd_2_group_45739
PDT002398568.1	PDS000065758.1566	SAMEA115649988	clinical	cd_8_group_1107	cd_4_group_28753	cd_2_group_45739
PDT002402708.1	PDS000065758.1566	SAMEA115650089	clinical	cd_8_group_1107	cd_4_group_28753	cd_2_group_45739
PDT002418181.1	PDS000065758.1566	SAMEA115650113	clinical	cd_8_group_1107	cd_4_group_28753	cd_2_group_45739
PDT001871072.1	PDS000065758.1566	SAMN31004933	clinical	cd_8_group_1107	cd_4_group_28753	cd_2_group_56117
PDT002402597.1	PDS000065758.1566	SAMEA115650027	clinical	cd_8_group_1107	cd_4_group_28753	cd_2_group_56117
PDT000098925.2	PDS000065758.1566	SAMN04362995	clinical	cd_8_group_1107	cd_4_group_2957	-
PDT001646452.1	PDS000065758.1566	SAMEA112655842	clinical	cd_8_group_1107	cd_4_group_2957	-
PDT001832881.1	PDS000065758.1566	SAMEA112913160	clinical	cd_8_group_1107	cd_4_group_2957	-
PDT000052962.2	PDS000065758.1566	SAMN03465881	clinical	cd_8_group_1107	cd_4_group_2957	cd_2_group_2614
PDT000053237.2	PDS000065758.1566	SAMN03466155	clinical	cd_8_group_1107	cd_4_group_2957	cd_2_group_2614
PDT000055248.2	PDS000065758.1566	SAMN03475687	clinical	cd_8_group_1107	cd_4_group_2957	cd_2_group_2614
PDT000056421.2	PDS000065758.1566	SAMN03476907	clinical	cd_8_group_1107	cd_4_group_2957	cd_2_group_2614
PDT000056776.2	PDS000065758.1566	SAMN03477288	clinical	cd_8_group_1107	cd_4_group_2957	cd_2_group_2614
PDT000059229.2	PDS000065758.1566	SAMN03479687	clinical	cd_8_group_1107	cd_4_group_2957	cd_2_group_2614
PDT000180295.2	PDS000065758.1566	SAMN06248038	clinical	cd_8_group_1107	cd_4_group_3051	-
PDT000053242.2	PDS000065758.1566	SAMN03466163	clinical	cd_8_group_1107	cd_4_group_3051	cd_2_group_2708
PDT000053301.2	PDS000065758.1566	SAMN03466222	clinical	cd_8_group_1107	cd_4_group_3051	cd_2_group_2708
PDT000055206.2	PDS000065758.1566	SAMN03475644	clinical	cd_8_group_1107	cd_4_group_3051	cd_2_group_2708
PDT000058867.2	PDS000065758.1566	SAMN03479392	clinical	cd_8_group_1107	cd_4_group_3051	cd_2_group_2708
PDT000759079.1	PDS000065758.1566	SAMN14863113	clinical	cd_8_group_1107	cd_4_group_32743	cd_2_group_30548
PDT001445546.1	PDS000065758.1566	SAMN29164661	clinical	cd_8_group_1107	cd_4_group_32743	cd_2_group_30548
PDT002398627.1	PDS000065758.1566	SAMEA115649728	clinical	cd_8_group_1107	cd_4_group_34907	-
PDT000839455.1	PDS000065758.1566	SAMN16221633	clinical	cd_8_group_1107	cd_4_group_34907	cd_2_group_32704
PDT000842796.1	PDS000065758.1566	SAMN16241170	clinical	cd_8_group_1107	cd_4_group_34907	cd_2_group_32704
PDT000842809.1	PDS000065758.1566	SAMN16241198	clinical	cd_8_group_1107	cd_4_group_34907	cd_2_group_32704
PDT000866965.1	PDS000065758.1566	SAMN16538006	clinical	cd_8_group_1107	cd_4_group_34907	cd_2_group_33528
PDT000873774.1	PDS000065758.1566	SAMN16615594	clinical	cd_8_group_1107	cd_4_group_34907	cd_2_group_33528
PDT000055199.2	PDS000065758.1566	SAMN03475636	clinical	cd_8_group_1107	cd_4_group_3511	cd_2_group_3122
PDT000477346.1	PDS000065758.1566	SAMN11124111	clinical	cd_8_group_1107	cd_4_group_3511	cd_2_group_3122
PDT000853835.1	PDS000065758.1566	SAMN16360728	clinical	cd_8_group_1107	cd_4_group_35336	-
PDT002181965.1	PDS000065758.1566	SAMN41575867	clinical	cd_8_group_1107	cd_4_group_35336	cd_2_group_61774
PDT002199544.1	PDS000065758.1566	SAMN41770035	clinical	cd_8_group_1107	cd_4_group_35336	cd_2_group_61774
PDT000055380.2	PDS000065758.1566	SAMN03475842	clinical	cd_8_group_1107	cd_4_group_3554	cd_2_group_3161
PDT000056928.2	PDS000065758.1566	SAMN03477442	clinical	cd_8_group_1107	cd_4_group_3554	cd_2_group_3161
PDT000057082.2	PDS000065758.1566	SAMN03477596	clinical	cd_8_group_1107	cd_4_group_3554	cd_2_group_3161
PDT000057228.2	PDS000065758.1566	SAMN03477742	clinical	cd_8_group_1107	cd_4_group_3554	cd_2_group_3161
PDT000059190.2	PDS000065758.1566	SAMN03479643	clinical	cd_8_group_1107	cd_4_group_3554	cd_2_group_3161
PDT000335151.1	PDS000065758.1566	SAMN09475974	clinical	cd_8_group_1107	cd_4_group_3595	-
PDT000298639.2	PDS000065758.1566	SAMN08795809	clinical	cd_8_group_1107	cd_4_group_3595	cd_2_group_13974
PDT000312954.2	PDS000065758.1566	SAMN09100720	clinical	cd_8_group_1107	cd_4_group_3595	cd_2_group_13974
PDT000055600.2	PDS000065758.1566	SAMN03476065	clinical	cd_8_group_1107	cd_4_group_3595	cd_2_group_3199
PDT000058260.2	PDS000065758.1566	SAMN03478330	clinical	cd_8_group_1107	cd_4_group_3595	cd_2_group_3199
PDT000065779.2	PDS000065758.1566	SAMEA2813264	clinical	cd_8_group_1107	cd_4_group_3595	cd_2_group_3199
PDT000098987.2	PDS000065758.1566	SAMN04363057	clinical	cd_8_group_1107	cd_4_group_3640	-
PDT000145527.2	PDS000065758.1566	SAMN05631158	clinical	cd_8_group_1107	cd_4_group_3640	-
PDT000862438.1	PDS000065758.1566	SAMN16450868	clinical	cd_8_group_1107	cd_4_group_3640	-
PDT000299121.2	PDS000065758.1566	SAMN08796840	clinical	cd_8_group_1107	cd_4_group_3640	cd_2_group_14043
PDT000299426.2	PDS000065758.1566	SAMN08797783	clinical	cd_8_group_1107	cd_4_group_3640	cd_2_group_14043
PDT000411232.1	PDS000065758.1566	SAMN10487812	clinical	cd_8_group_1107	cd_4_group_3640	cd_2_group_19852
PDT000412197.1	PDS000065758.1566	SAMN10495110	clinical	cd_8_group_1107	cd_4_group_3640	cd_2_group_19852
PDT000413198.1	PDS000065758.1566	SAMN10506170	clinical	cd_8_group_1107	cd_4_group_3640	cd_2_group_19852
PDT000414652.1	PDS000065758.1566	SAMN10521830	clinical	cd_8_group_1107	cd_4_group_3640	cd_2_group_19852
PDT001104074.1	PDS000065758.1566	SAMN20603553	clinical	cd_8_group_1107	cd_4_group_3640	cd_2_group_19852
PDT000452415.1	PDS000065758.1566	SAMN10816125	clinical	cd_8_group_1107	cd_4_group_3640	cd_2_group_21499
PDT000452958.1	PDS000065758.1566	SAMN10823853	clinical	cd_8_group_1107	cd_4_group_3640	cd_2_group_21499
PDT000501373.1	PDS000065758.1566	SAMN11644874	clinical	cd_8_group_1107	cd_4_group_3640	cd_2_group_21499
PDT000519531.1	PDS000065758.1566	SAMN12009223	clinical	cd_8_group_1107	cd_4_group_3640	cd_2_group_21499
PDT000520498.1	PDS000065758.1566	SAMN12023737	clinical	cd_8_group_1107	cd_4_group_3640	cd_2_group_21499
PDT000523364.1	PDS000065758.1566	SAMN12059908	clinical	cd_8_group_1107	cd_4_group_3640	cd_2_group_21499
PDT000546498.1	PDS000065758.1566	SAMN12324694	clinical	cd_8_group_1107	cd_4_group_3640	cd_2_group_21499
PDT000550115.1	PDS000065758.1566	SAMN12375487	clinical	cd_8_group_1107	cd_4_group_3640	cd_2_group_21499
PDT000557470.1	PDS000065758.1566	SAMN12509249	clinical	cd_8_group_1107	cd_4_group_3640	cd_2_group_21499
PDT000584305.1	PDS000065758.1566	SAMN12724522	clinical	cd_8_group_1107	cd_4_group_3640	cd_2_group_21499
PDT000596684.1	PDS000065758.1566	SAMN12870165	clinical	cd_8_group_1107	cd_4_group_3640	cd_2_group_21499
PDT000617117.1	PDS000065758.1566	SAMN13105019	clinical	cd_8_group_1107	cd_4_group_3640	cd_2_group_21499
PDT000626658.1	PDS000065758.1566	SAMN13253892	clinical	cd_8_group_1107	cd_4_group_3640	cd_2_group_21499
PDT001391927.1	PDS000065758.1566	SAMEA110374123	NULL	cd_8_group_1107	cd_4_group_3640	cd_2_group_21499
PDT001391930.1	PDS000065758.1566	SAMEA110374127	NULL	cd_8_group_1107	cd_4_group_3640	cd_2_group_21499
PDT001391943.1	PDS000065758.1566	SAMEA110375387	NULL	cd_8_group_1107	cd_4_group_3640	cd_2_group_21499
PDT001392220.1	PDS000065758.1566	SAMEA110397118	NULL	cd_8_group_1107	cd_4_group_3640	cd_2_group_21499
PDT001392300.1	PDS000065758.1566	SAMEA110397389	NULL	cd_8_group_1107	cd_4_group_3640	cd_2_group_21499
PDT001392306.1	PDS000065758.1566	SAMEA110397459	NULL	cd_8_group_1107	cd_4_group_3640	cd_2_group_21499
PDT000055779.2	PDS000065758.1566	SAMN03476252	clinical	cd_8_group_1107	cd_4_group_3640	cd_2_group_3238
PDT000056697.2	PDS000065758.1566	SAMN03477209	clinical	cd_8_group_1107	cd_4_group_3640	cd_2_group_3238
PDT000058889.2	PDS000065758.1566	SAMN03479414	clinical	cd_8_group_1107	cd_4_group_3640	cd_2_group_3238
PDT000179597.2	PDS000065758.1566	SAMN06247355	clinical	cd_8_group_1107	cd_4_group_3640	cd_2_group_7627
PDT000182154.2	PDS000065758.1566	SAMN06278152	clinical	cd_8_group_1107	cd_4_group_3640	cd_2_group_7627
PDT000179609.2	PDS000065758.1566	SAMN06247351	clinical	cd_8_group_1107	cd_4_group_3640	cd_2_group_7630
PDT000179639.2	PDS000065758.1566	SAMN06247374	clinical	cd_8_group_1107	cd_4_group_3640	cd_2_group_7630
PDT000179687.2	PDS000065758.1566	SAMN06247426	clinical	cd_8_group_1107	cd_4_group_3640	cd_2_group_7630
PDT000179805.2	PDS000065758.1566	SAMN06247550	clinical	cd_8_group_1107	cd_4_group_3640	cd_2_group_7630
PDT000179896.2	PDS000065758.1566	SAMN06247638	clinical	cd_8_group_1107	cd_4_group_3640	cd_2_group_7630
PDT000180011.2	PDS000065758.1566	SAMN06247761	clinical	cd_8_group_1107	cd_4_group_3640	cd_2_group_7630
PDT000180163.2	PDS000065758.1566	SAMN06247906	clinical	cd_8_group_1107	cd_4_group_3640	cd_2_group_7630
PDT000180537.2	PDS000065758.1566	SAMN06248313	clinical	cd_8_group_1107	cd_4_group_3640	cd_2_group_7630
PDT000182315.2	PDS000065758.1566	SAMN06278314	clinical	cd_8_group_1107	cd_4_group_3640	cd_2_group_7630
PDT000182421.2	PDS000065758.1566	SAMN06278412	clinical	cd_8_group_1107	cd_4_group_3640	cd_2_group_7630
PDT000182633.2	PDS000065758.1566	SAMN06278623	clinical	cd_8_group_1107	cd_4_group_3640	cd_2_group_7630
PDT000182926.2	PDS000065758.1566	SAMN06279087	clinical	cd_8_group_1107	cd_4_group_3640	cd_2_group_7630
PDT000211973.2	PDS000065758.1566	SAMN07155668	clinical	cd_8_group_1107	cd_4_group_3640	cd_2_group_7630
PDT000301147.2	PDS000065758.1566	SAMN08822193	clinical	cd_8_group_1107	cd_4_group_3640	cd_2_group_7630
PDT000301969.2	PDS000065758.1566	SAMN08824931	clinical	cd_8_group_1107	cd_4_group_3640	cd_2_group_7630
PDT000302017.2	PDS000065758.1566	SAMN08824985	clinical	cd_8_group_1107	cd_4_group_3640	cd_2_group_7630
PDT000474430.1	PDS000065758.1566	SAMN11086806	clinical	cd_8_group_1107	cd_4_group_3640	cd_2_group_7630
PDT000527262.1	PDS000065758.1566	SAMN12114118	clinical	cd_8_group_1107	cd_4_group_3640	cd_2_group_7630
PDT001186709.1	PDS000065758.1566	SAMEA4715742	clinical	cd_8_group_1107	cd_4_group_3640	cd_2_group_7630
PDT000894771.1	PDS000065758.1566	SAMN16853805	clinical	cd_8_group_1107	cd_4_group_36442	cd_2_group_34181
PDT000897963.1	PDS000065758.1566	SAMN16881226	clinical	cd_8_group_1107	cd_4_group_36442	cd_2_group_34181
PDT001171785.1	PDS000065758.1566	SAMN22988147	clinical	cd_8_group_1107	cd_4_group_3650	-
PDT000299599.2	PDS000065758.1566	SAMN08798030	clinical	cd_8_group_1107	cd_4_group_3650	cd_2_group_14097
PDT000301139.2	PDS000065758.1566	SAMN08822180	clinical	cd_8_group_1107	cd_4_group_3650	cd_2_group_14097
PDT000333561.1	PDS000065758.1566	SAMN09463670	clinical	cd_8_group_1107	cd_4_group_3650	cd_2_group_16391
PDT000440522.1	PDS000065758.1566	SAMN10753301	clinical	cd_8_group_1107	cd_4_group_3650	cd_2_group_16391
PDT000376597.1	PDS000065758.1566	SAMN10058676	clinical	cd_8_group_1107	cd_4_group_3650	cd_2_group_18254
PDT000604669.1	PDS000065758.1566	SAMN13013189	clinical	cd_8_group_1107	cd_4_group_3650	cd_2_group_18254
PDT000611908.1	PDS000065758.1566	SAMN13050950	clinical	cd_8_group_1107	cd_4_group_3650	cd_2_group_18254
PDT001186693.1	PDS000065758.1566	SAMEA4715726	clinical	cd_8_group_1107	cd_4_group_3650	cd_2_group_18254
PDT000055843.2	PDS000065758.1566	SAMN03476316	clinical	cd_8_group_1107	cd_4_group_3650	cd_2_group_3247
PDT000057183.2	PDS000065758.1566	SAMN03477697	clinical	cd_8_group_1107	cd_4_group_3650	cd_2_group_3247
PDT000057521.2	PDS000065758.1566	SAMN03478036	clinical	cd_8_group_1107	cd_4_group_3650	cd_2_group_3247
PDT000057780.2	PDS000065758.1566	SAMN03478856	clinical	cd_8_group_1107	cd_4_group_3650	cd_2_group_3247
PDT000057804.2	PDS000065758.1566	SAMN03478880	clinical	cd_8_group_1107	cd_4_group_3650	cd_2_group_3247
PDT000098820.2	PDS000065758.1566	SAMN04362889	clinical	cd_8_group_1107	cd_4_group_3650	cd_2_group_3247
PDT000120245.2	PDS000065758.1566	SAMN04574726	clinical	cd_8_group_1107	cd_4_group_3650	cd_2_group_3247
PDT000120249.2	PDS000065758.1566	SAMN04574730	clinical	cd_8_group_1107	cd_4_group_3650	cd_2_group_3247
PDT000315658.1	PDS000065758.1566	SAMN09214678	clinical	cd_8_group_1107	cd_4_group_3650	cd_2_group_3247
PDT000339578.1	PDS000065758.1566	SAMN09522018	clinical	cd_8_group_1107	cd_4_group_3650	cd_2_group_3247
PDT000350110.1	PDS000065758.1566	SAMN09661899	clinical	cd_8_group_1107	cd_4_group_3650	cd_2_group_3247
PDT002174968.1	PDS000065758.1566	SAMN41501110	clinical	cd_8_group_1107	cd_4_group_3650	cd_2_group_61515
PDT002175816.1	PDS000065758.1566	SAMN41517016	clinical	cd_8_group_1107	cd_4_group_3650	cd_2_group_61515
PDT002178009.1	PDS000065758.1566	SAMN41537118	clinical	cd_8_group_1107	cd_4_group_3650	cd_2_group_61515
PDT002178082.1	PDS000065758.1566	SAMN41537305	clinical	cd_8_group_1107	cd_4_group_3650	cd_2_group_61515
PDT002178860.1	PDS000065758.1566	SAMN41550743	clinical	cd_8_group_1107	cd_4_group_3650	cd_2_group_61515
PDT002180475.1	PDS000065758.1566	SAMN41561728	clinical	cd_8_group_1107	cd_4_group_3650	cd_2_group_61515
PDT002180591.1	PDS000065758.1566	SAMN41561896	clinical	cd_8_group_1107	cd_4_group_3650	cd_2_group_61515
PDT002180632.1	PDS000065758.1566	SAMN41561873	clinical	cd_8_group_1107	cd_4_group_3650	cd_2_group_61515
PDT002180659.1	PDS000065758.1566	SAMN41561919	clinical	cd_8_group_1107	cd_4_group_3650	cd_2_group_61515
PDT000179632.2	PDS000065758.1566	SAMN06247379	clinical	cd_8_group_1107	cd_4_group_3650	cd_2_group_7640
PDT000179879.2	PDS000065758.1566	SAMN06247634	clinical	cd_8_group_1107	cd_4_group_3650	cd_2_group_7640
PDT000182895.2	PDS000065758.1566	SAMN06278919	clinical	cd_8_group_1107	cd_4_group_3650	cd_2_group_7640
PDT000298610.2	PDS000065758.1566	SAMN08795765	clinical	cd_8_group_1107	cd_4_group_3650	cd_2_group_7640
PDT000299404.2	PDS000065758.1566	SAMN08797767	clinical	cd_8_group_1107	cd_4_group_3650	cd_2_group_7640
PDT000299437.2	PDS000065758.1566	SAMN08797802	clinical	cd_8_group_1107	cd_4_group_3650	cd_2_group_7640
PDT000300236.2	PDS000065758.1566	SAMN08798253	clinical	cd_8_group_1107	cd_4_group_3650	cd_2_group_7640
PDT000302441.2	PDS000065758.1566	SAMN08828207	clinical	cd_8_group_1107	cd_4_group_3650	cd_2_group_7640
PDT000328832.1	PDS000065758.1566	SAMN09404237	clinical	cd_8_group_1107	cd_4_group_3650	cd_2_group_7640
PDT000332221.1	PDS000065758.1566	SAMN09444348	clinical	cd_8_group_1107	cd_4_group_3650	cd_2_group_7640
PDT000386509.1	PDS000065758.1566	SAMN10140228	clinical	cd_8_group_1107	cd_4_group_3650	cd_2_group_7640
PDT000390046.1	PDS000065758.1566	SAMN10229257	clinical	cd_8_group_1107	cd_4_group_3650	cd_2_group_7640
PDT000398552.1	PDS000065758.1566	SAMN10336706	clinical	cd_8_group_1107	cd_4_group_3650	cd_2_group_7640
PDT000411202.1	PDS000065758.1566	SAMN10487334	clinical	cd_8_group_1107	cd_4_group_3650	cd_2_group_7640
PDT000520456.1	PDS000065758.1566	SAMN12023582	clinical	cd_8_group_1107	cd_4_group_3650	cd_2_group_7640
PDT000623932.1	PDS000065758.1566	SAMN13192327	clinical	cd_8_group_1107	cd_4_group_3650	cd_2_group_7640
PDT000623952.1	PDS000065758.1566	SAMN13192345	clinical	cd_8_group_1107	cd_4_group_3650	cd_2_group_7640
PDT000997567.1	PDS000065758.1566	SAMN18605849	clinical	cd_8_group_1107	cd_4_group_3650	cd_2_group_7640
PDT001186691.1	PDS000065758.1566	SAMEA4715724	clinical	cd_8_group_1107	cd_4_group_3650	cd_2_group_7640
PDT001186692.1	PDS000065758.1566	SAMEA4715725	clinical	cd_8_group_1107	cd_4_group_3650	cd_2_group_7640
PDT000179760.2	PDS000065758.1566	SAMN06247500	clinical	cd_8_group_1107	cd_4_group_3650	cd_2_group_7664
PDT000180173.2	PDS000065758.1566	SAMN06247917	clinical	cd_8_group_1107	cd_4_group_3650	cd_2_group_7664
PDT000180370.2	PDS000065758.1566	SAMN06248129	clinical	cd_8_group_1107	cd_4_group_3650	cd_2_group_7664
PDT000182418.2	PDS000065758.1566	SAMN06278411	clinical	cd_8_group_1107	cd_4_group_3650	cd_2_group_7664
PDT000182731.2	PDS000065758.1566	SAMN06278723	clinical	cd_8_group_1107	cd_4_group_3650	cd_2_group_7664
PDT000299594.2	PDS000065758.1566	SAMN08798013	clinical	cd_8_group_1107	cd_4_group_3650	cd_2_group_7664
PDT000301656.2	PDS000065758.1566	SAMN08823120	clinical	cd_8_group_1107	cd_4_group_3650	cd_2_group_7664
PDT000301966.2	PDS000065758.1566	SAMN08824926	clinical	cd_8_group_1107	cd_4_group_3650	cd_2_group_7664
PDT000302512.2	PDS000065758.1566	SAMN08828289	clinical	cd_8_group_1107	cd_4_group_3650	cd_2_group_7664
PDT000338064.1	PDS000065758.1566	SAMN09504375	clinical	cd_8_group_1107	cd_4_group_3650	cd_2_group_7664
PDT000376716.1	PDS000065758.1566	SAMN10058790	clinical	cd_8_group_1107	cd_4_group_3650	cd_2_group_7664
PDT000379880.1	PDS000065758.1566	SAMN10080082	clinical	cd_8_group_1107	cd_4_group_3650	cd_2_group_7664
PDT000439877.1	PDS000065758.1566	SAMEA26614168	NULL	cd_8_group_1107	cd_4_group_3650	cd_2_group_7664
PDT000532550.1	PDS000065758.1566	SAMN12137463	clinical	cd_8_group_1107	cd_4_group_3650	cd_2_group_7664
PDT000549066.1	PDS000065758.1566	SAMN12356559	clinical	cd_8_group_1107	cd_4_group_3650	cd_2_group_7664
PDT000557991.1	PDS000065758.1566	SAMN12528719	clinical	cd_8_group_1107	cd_4_group_3650	cd_2_group_7664
PDT001131763.1	PDS000065758.1566	SAMN19958302	environmental/other	cd_8_group_1107	cd_4_group_3650	cd_2_group_7664
PDT001186694.1	PDS000065758.1566	SAMEA4715727	clinical	cd_8_group_1107	cd_4_group_3650	cd_2_group_7664
PDT000055909.2	PDS000065758.1566	SAMN03476392	clinical	cd_8_group_1107	cd_4_group_3666	-
PDT000120463.2	PDS000065758.1566	SAMN04575357	clinical	cd_8_group_1107	cd_4_group_3666	cd_2_group_5433
PDT000179692.2	PDS000065758.1566	SAMN06247445	clinical	cd_8_group_1107	cd_4_group_3666	cd_2_group_5433
PDT000341106.1	PDS000065758.1566	SAMN09557489	clinical	cd_8_group_1107	cd_4_group_3666	cd_2_group_5433
PDT000477322.1	PDS000065758.1566	SAMN11124085	clinical	cd_8_group_1107	cd_4_group_3666	cd_2_group_5433
PDT000477329.1	PDS000065758.1566	SAMN11123671	clinical	cd_8_group_1107	cd_4_group_3666	cd_2_group_5433
PDT000056020.2	PDS000065758.1566	SAMN03476503	clinical	cd_8_group_1107	cd_4_group_3693	cd_2_group_3287
PDT000298539.2	PDS000065758.1566	SAMN08795690	clinical	cd_8_group_1107	cd_4_group_3693	cd_2_group_3287
PDT000299098.2	PDS000065758.1566	SAMN08796811	clinical	cd_8_group_1107	cd_4_group_3693	cd_2_group_3287
PDT000056972.2	PDS000065758.1566	SAMN03477486	clinical	cd_8_group_1107	cd_4_group_3856	cd_2_group_3425
PDT000098885.2	PDS000065758.1566	SAMN04362954	clinical	cd_8_group_1107	cd_4_group_3856	cd_2_group_3425
PDT000099420.2	PDS000065758.1566	SAMN04363551	clinical	cd_8_group_1107	cd_4_group_3856	cd_2_group_3425
PDT000057025.2	PDS000065758.1566	SAMN03477539	clinical	cd_8_group_1107	cd_4_group_3860	-
PDT000398939.1	PDS000065758.1566	SAMN10343526	clinical	cd_8_group_1107	cd_4_group_3860	-
PDT000458655.1	PDS000065758.1566	SAMN10868039	clinical	cd_8_group_1107	cd_4_group_3860	-
PDT001255372.1	PDS000065758.1566	SAMN17861346	environmental/other	cd_8_group_1107	cd_4_group_3860	-
PDT000327631.1	PDS000065758.1566	SAMN09388940	clinical	cd_8_group_1107	cd_4_group_3860	cd_2_group_15872
PDT000469605.1	PDS000065758.1566	SAMN11025557	clinical	cd_8_group_1107	cd_4_group_3860	cd_2_group_15872
PDT000469688.1	PDS000065758.1566	SAMN11025675	clinical	cd_8_group_1107	cd_4_group_3860	cd_2_group_15872
PDT001503915.1	PDS000065758.1566	SAMN31896674	clinical	cd_8_group_1107	cd_4_group_3860	cd_2_group_15872
PDT000197485.1	PDS000065758.1566	SAMN02368563	clinical	cd_8_group_1107	cd_4_group_3860	cd_2_group_8860
PDT001255371.1	PDS000065758.1566	SAMN17861347	environmental/other	cd_8_group_1107	cd_4_group_3860	cd_2_group_8860
PDT001255374.1	PDS000065758.1566	SAMN17861344	environmental/other	cd_8_group_1107	cd_4_group_3860	cd_2_group_8860
PDT001255377.1	PDS000065758.1566	SAMN17861349	environmental/other	cd_8_group_1107	cd_4_group_3860	cd_2_group_8860
PDT001594873.1	PDS000065758.1566	SAMN02941030	clinical	cd_8_group_1107	cd_4_group_3860	cd_2_group_8860
PDT000058031.2	PDS000065758.1566	SAMN03479108	clinical	cd_8_group_1107	cd_4_group_4003	cd_2_group_3564
PDT000098832.2	PDS000065758.1566	SAMN04362901	clinical	cd_8_group_1107	cd_4_group_4003	cd_2_group_3564
PDT001098775.1	PDS000065758.1566	SAMN13906231	clinical	cd_8_group_1107	cd_4_group_41455	cd_2_group_39115
PDT001098785.1	PDS000065758.1566	SAMN13906222	clinical	cd_8_group_1107	cd_4_group_41455	cd_2_group_39115
PDT001098786.1	PDS000065758.1566	SAMN13906219	clinical	cd_8_group_1107	cd_4_group_41455	cd_2_group_39115
PDT001098787.1	PDS000065758.1566	SAMN13906221	clinical	cd_8_group_1107	cd_4_group_41455	cd_2_group_39115
PDT001098788.1	PDS000065758.1566	SAMN13906220	clinical	cd_8_group_1107	cd_4_group_41455	cd_2_group_39115
PDT001098789.1	PDS000065758.1566	SAMN13906218	clinical	cd_8_group_1107	cd_4_group_41455	cd_2_group_39115
PDT001136747.1	PDS000065758.1566	SAMN07718932	NULL	cd_8_group_1107	cd_4_group_41455	cd_2_group_39115
PDT001136749.1	PDS000065758.1566	SAMN07718934	NULL	cd_8_group_1107	cd_4_group_41455	cd_2_group_39115
PDT001136752.1	PDS000065758.1566	SAMN07718937	NULL	cd_8_group_1107	cd_4_group_41455	cd_2_group_39115
PDT001136754.1	PDS000065758.1566	SAMN07718939	NULL	cd_8_group_1107	cd_4_group_41455	cd_2_group_39115
PDT001136755.1	PDS000065758.1566	SAMN07718940	NULL	cd_8_group_1107	cd_4_group_41455	cd_2_group_39115
PDT001225038.1	PDS000065758.1566	SAMN25046049	clinical	cd_8_group_1107	cd_4_group_45649	cd_2_group_43172
PDT001229287.1	PDS000065758.1566	SAMN25209133	clinical	cd_8_group_1107	cd_4_group_45649	cd_2_group_43172
PDT002207554.1	PDS000065758.1566	SAMN41845636	clinical	cd_8_group_1107	cd_4_group_47793	-
PDT002256128.1	PDS000065758.1566	SAMN42503129	clinical	cd_8_group_1107	cd_4_group_47793	-
PDT002261879.1	PDS000065758.1566	SAMN42690927	clinical	cd_8_group_1107	cd_4_group_47793	-
PDT002381923.1	PDS000065758.1566	SAMN43752467	clinical	cd_8_group_1107	cd_4_group_47793	-
PDT002388607.1	PDS000065758.1566	SAMN43817851	clinical	cd_8_group_1107	cd_4_group_47793	-
PDT002403323.1	PDS000065758.1566	SAMN44015633	clinical	cd_8_group_1107	cd_4_group_47793	-
PDT002483133.1	PDS000065758.1566	SAMN44847339	clinical	cd_8_group_1107	cd_4_group_47793	-
PDT001314473.1	PDS000065758.1566	SAMN28608868	clinical	cd_8_group_1107	cd_4_group_47793	cd_2_group_45438
PDT001325446.1	PDS000065758.1566	SAMN28924110	clinical	cd_8_group_1107	cd_4_group_47793	cd_2_group_45438
PDT001362182.1	PDS000065758.1566	SAMN29782979	clinical	cd_8_group_1107	cd_4_group_47793	cd_2_group_45438
PDT001394690.1	PDS000065758.1566	SAMN30415394	clinical	cd_8_group_1107	cd_4_group_47793	cd_2_group_45438
PDT001409123.1	PDS000065758.1566	SAMN30661342	clinical	cd_8_group_1107	cd_4_group_47793	cd_2_group_45438
PDT001419252.1	PDS000065758.1566	SAMN30875630	clinical	cd_8_group_1107	cd_4_group_47793	cd_2_group_45438
PDT001428813.1	PDS000065758.1566	SAMN30964658	clinical	cd_8_group_1107	cd_4_group_47793	cd_2_group_45438
PDT001503896.1	PDS000065758.1566	SAMN31896680	clinical	cd_8_group_1107	cd_4_group_47793	cd_2_group_45438
PDT001508468.1	PDS000065758.1566	SAMN31976377	clinical	cd_8_group_1107	cd_4_group_47793	cd_2_group_45438
PDT001551136.1	PDS000065758.1566	SAMN32475256	clinical	cd_8_group_1107	cd_4_group_47793	cd_2_group_45438
PDT001758222.1	PDS000065758.1566	SAMN35360768	clinical	cd_8_group_1107	cd_4_group_47793	cd_2_group_45438
PDT001811591.1	PDS000065758.1566	SAMN36346982	clinical	cd_8_group_1107	cd_4_group_47793	cd_2_group_45438
PDT001811593.1	PDS000065758.1566	SAMN36347269	clinical	cd_8_group_1107	cd_4_group_47793	cd_2_group_45438
PDT001871285.1	PDS000065758.1566	SAMN31076965	clinical	cd_8_group_1107	cd_4_group_47793	cd_2_group_45438
PDT001871337.1	PDS000065758.1566	SAMN31131914	clinical	cd_8_group_1107	cd_4_group_47793	cd_2_group_45438
PDT001871369.1	PDS000065758.1566	SAMN31096256	clinical	cd_8_group_1107	cd_4_group_47793	cd_2_group_45438
PDT001871455.1	PDS000065758.1566	SAMN31118823	clinical	cd_8_group_1107	cd_4_group_47793	cd_2_group_45438
PDT001872404.1	PDS000065758.1566	SAMN31096201	clinical	cd_8_group_1107	cd_4_group_47793	cd_2_group_45438
PDT002164795.1	PDS000065758.1566	SAMN41386314	clinical	cd_8_group_1107	cd_4_group_47793	cd_2_group_45438
PDT002173796.1	PDS000065758.1566	SAMN41482810	clinical	cd_8_group_1107	cd_4_group_47793	cd_2_group_45438
PDT002175118.1	PDS000065758.1566	SAMN41501235	clinical	cd_8_group_1107	cd_4_group_47793	cd_2_group_45438
PDT002175961.1	PDS000065758.1566	SAMN41517173	clinical	cd_8_group_1107	cd_4_group_47793	cd_2_group_45438
PDT002178037.1	PDS000065758.1566	SAMN41537325	clinical	cd_8_group_1107	cd_4_group_47793	cd_2_group_45438
PDT002181876.1	PDS000065758.1566	SAMN41575774	clinical	cd_8_group_1107	cd_4_group_47793	cd_2_group_45438
PDT002183903.1	PDS000065758.1566	SAMN41609484	clinical	cd_8_group_1107	cd_4_group_47793	cd_2_group_45438
PDT002183966.1	PDS000065758.1566	SAMN41609533	clinical	cd_8_group_1107	cd_4_group_47793	cd_2_group_45438
PDT002184612.1	PDS000065758.1566	SAMN41630079	clinical	cd_8_group_1107	cd_4_group_47793	cd_2_group_45438
PDT002188469.1	PDS000065758.1566	SAMN41660948	clinical	cd_8_group_1107	cd_4_group_47793	cd_2_group_45438
PDT002188519.1	PDS000065758.1566	SAMN41661025	clinical	cd_8_group_1107	cd_4_group_47793	cd_2_group_45438
PDT002189408.1	PDS000065758.1566	SAMN41679963	clinical	cd_8_group_1107	cd_4_group_47793	cd_2_group_45438
PDT002189420.1	PDS000065758.1566	SAMN41679967	clinical	cd_8_group_1107	cd_4_group_47793	cd_2_group_45438
PDT002189466.1	PDS000065758.1566	SAMN41680041	clinical	cd_8_group_1107	cd_4_group_47793	cd_2_group_45438
PDT002189524.1	PDS000065758.1566	SAMN41680020	clinical	cd_8_group_1107	cd_4_group_47793	cd_2_group_45438
PDT002189526.1	PDS000065758.1566	SAMN41680065	clinical	cd_8_group_1107	cd_4_group_47793	cd_2_group_45438
PDT002189566.1	PDS000065758.1566	SAMN41680142	clinical	cd_8_group_1107	cd_4_group_47793	cd_2_group_45438
PDT002190139.1	PDS000065758.1566	SAMN41703924	clinical	cd_8_group_1107	cd_4_group_47793	cd_2_group_45438
PDT002190148.1	PDS000065758.1566	SAMN41703933	clinical	cd_8_group_1107	cd_4_group_47793	cd_2_group_45438
PDT002190179.1	PDS000065758.1566	SAMN41703961	clinical	cd_8_group_1107	cd_4_group_47793	cd_2_group_45438
PDT002190309.1	PDS000065758.1566	SAMN41704105	clinical	cd_8_group_1107	cd_4_group_47793	cd_2_group_45438
PDT002192420.1	PDS000065758.1566	SAMN41725091	clinical	cd_8_group_1107	cd_4_group_47793	cd_2_group_45438
PDT002195780.1	PDS000065758.1566	SAMN41752647	clinical	cd_8_group_1107	cd_4_group_47793	cd_2_group_45438
PDT002195903.1	PDS000065758.1566	SAMN41752742	clinical	cd_8_group_1107	cd_4_group_47793	cd_2_group_45438
PDT002195921.1	PDS000065758.1566	SAMN41752748	clinical	cd_8_group_1107	cd_4_group_47793	cd_2_group_45438
PDT002195948.1	PDS000065758.1566	SAMN41752815	clinical	cd_8_group_1107	cd_4_group_47793	cd_2_group_45438
PDT002195999.1	PDS000065758.1566	SAMN41752951	clinical	cd_8_group_1107	cd_4_group_47793	cd_2_group_45438
PDT002199403.1	PDS000065758.1566	SAMN41769875	clinical	cd_8_group_1107	cd_4_group_47793	cd_2_group_45438
PDT002199431.1	PDS000065758.1566	SAMN41769910	clinical	cd_8_group_1107	cd_4_group_47793	cd_2_group_45438
PDT002199539.1	PDS000065758.1566	SAMN41770033	clinical	cd_8_group_1107	cd_4_group_47793	cd_2_group_45438
PDT002200444.1	PDS000065758.1566	SAMN41783243	clinical	cd_8_group_1107	cd_4_group_47793	cd_2_group_45438
PDT002202581.1	PDS000065758.1566	SAMN41793885	clinical	cd_8_group_1107	cd_4_group_47793	cd_2_group_45438
PDT002202584.1	PDS000065758.1566	SAMN41793884	clinical	cd_8_group_1107	cd_4_group_47793	cd_2_group_45438
PDT002202665.1	PDS000065758.1566	SAMN41793945	clinical	cd_8_group_1107	cd_4_group_47793	cd_2_group_45438
PDT002202727.1	PDS000065758.1566	SAMN41794067	clinical	cd_8_group_1107	cd_4_group_47793	cd_2_group_45438
PDT002202743.1	PDS000065758.1566	SAMN41794063	clinical	cd_8_group_1107	cd_4_group_47793	cd_2_group_45438
PDT002206159.1	PDS000065758.1566	SAMN41841702	clinical	cd_8_group_1107	cd_4_group_47793	cd_2_group_45438
PDT002206783.1	PDS000065758.1566	SAMN41829485	clinical	cd_8_group_1107	cd_4_group_47793	cd_2_group_45438
PDT002206785.1	PDS000065758.1566	SAMN41829484	clinical	cd_8_group_1107	cd_4_group_47793	cd_2_group_45438
PDT002206817.1	PDS000065758.1566	SAMN41829574	clinical	cd_8_group_1107	cd_4_group_47793	cd_2_group_45438
PDT002206954.1	PDS000065758.1566	SAMN41829622	clinical	cd_8_group_1107	cd_4_group_47793	cd_2_group_45438
PDT002206957.1	PDS000065758.1566	SAMN41829669	clinical	cd_8_group_1107	cd_4_group_47793	cd_2_group_45438
PDT002207469.1	PDS000065758.1566	SAMN41845490	clinical	cd_8_group_1107	cd_4_group_47793	cd_2_group_45438
PDT002207504.1	PDS000065758.1566	SAMN41845565	clinical	cd_8_group_1107	cd_4_group_47793	cd_2_group_45438
PDT002207522.1	PDS000065758.1566	SAMN41845559	clinical	cd_8_group_1107	cd_4_group_47793	cd_2_group_45438
PDT002207552.1	PDS000065758.1566	SAMN41845594	clinical	cd_8_group_1107	cd_4_group_47793	cd_2_group_45438
PDT002207563.1	PDS000065758.1566	SAMN41845609	clinical	cd_8_group_1107	cd_4_group_47793	cd_2_group_45438
PDT002208615.1	PDS000065758.1566	SAMN41852075	clinical	cd_8_group_1107	cd_4_group_47793	cd_2_group_45438
PDT002208797.1	PDS000065758.1566	SAMN41852262	clinical	cd_8_group_1107	cd_4_group_47793	cd_2_group_45438
PDT002210801.1	PDS000065758.1566	SAMN41862393	clinical	cd_8_group_1107	cd_4_group_47793	cd_2_group_45438
PDT002210893.1	PDS000065758.1566	SAMN41862472	clinical	cd_8_group_1107	cd_4_group_47793	cd_2_group_45438
PDT002214458.1	PDS000065758.1566	SAMN41883941	clinical	cd_8_group_1107	cd_4_group_47793	cd_2_group_45438
PDT002214484.1	PDS000065758.1566	SAMN41884013	clinical	cd_8_group_1107	cd_4_group_47793	cd_2_group_45438
PDT002214497.1	PDS000065758.1566	SAMN41883913	clinical	cd_8_group_1107	cd_4_group_47793	cd_2_group_45438
PDT002214507.1	PDS000065758.1566	SAMN41883979	clinical	cd_8_group_1107	cd_4_group_47793	cd_2_group_45438
PDT002214569.1	PDS000065758.1566	SAMN41884118	clinical	cd_8_group_1107	cd_4_group_47793	cd_2_group_45438
PDT002214573.1	PDS000065758.1566	SAMN41884168	clinical	cd_8_group_1107	cd_4_group_47793	cd_2_group_45438
PDT002214617.1	PDS000065758.1566	SAMN41884007	clinical	cd_8_group_1107	cd_4_group_47793	cd_2_group_45438
PDT002214650.1	PDS000065758.1566	SAMN41884055	clinical	cd_8_group_1107	cd_4_group_47793	cd_2_group_45438
PDT002216121.1	PDS000065758.1566	SAMN41901195	clinical	cd_8_group_1107	cd_4_group_47793	cd_2_group_45438
PDT002216152.1	PDS000065758.1566	SAMN41901344	clinical	cd_8_group_1107	cd_4_group_47793	cd_2_group_45438
PDT002216238.1	PDS000065758.1566	SAMN41901336	clinical	cd_8_group_1107	cd_4_group_47793	cd_2_group_45438
PDT002218737.1	PDS000065758.1566	SAMN41918446	clinical	cd_8_group_1107	cd_4_group_47793	cd_2_group_45438
PDT002218811.1	PDS000065758.1566	SAMN41918531	clinical	cd_8_group_1107	cd_4_group_47793	cd_2_group_45438
PDT002218835.1	PDS000065758.1566	SAMN41918578	clinical	cd_8_group_1107	cd_4_group_47793	cd_2_group_45438
PDT002218853.1	PDS000065758.1566	SAMN41918509	clinical	cd_8_group_1107	cd_4_group_47793	cd_2_group_45438
PDT002218865.1	PDS000065758.1566	SAMN41918675	clinical	cd_8_group_1107	cd_4_group_47793	cd_2_group_45438
PDT002218931.1	PDS000065758.1566	SAMN41918582	clinical	cd_8_group_1107	cd_4_group_47793	cd_2_group_45438
PDT002218953.1	PDS000065758.1566	SAMN41918683	clinical	cd_8_group_1107	cd_4_group_47793	cd_2_group_45438
PDT002221337.1	PDS000065758.1566	SAMN41940825	clinical	cd_8_group_1107	cd_4_group_47793	cd_2_group_45438
PDT002221603.1	PDS000065758.1566	SAMN41941029	clinical	cd_8_group_1107	cd_4_group_47793	cd_2_group_45438
PDT002221634.1	PDS000065758.1566	SAMN41941141	clinical	cd_8_group_1107	cd_4_group_47793	cd_2_group_45438
PDT002222086.1	PDS000065758.1566	SAMN41987081	clinical	cd_8_group_1107	cd_4_group_47793	cd_2_group_45438
PDT002222141.1	PDS000065758.1566	SAMN41987061	clinical	cd_8_group_1107	cd_4_group_47793	cd_2_group_45438
PDT002222185.1	PDS000065758.1566	SAMN41987136	clinical	cd_8_group_1107	cd_4_group_47793	cd_2_group_45438
PDT002222244.1	PDS000065758.1566	SAMN41987182	clinical	cd_8_group_1107	cd_4_group_47793	cd_2_group_45438
PDT002223488.1	PDS000065758.1566	SAMN41992864	clinical	cd_8_group_1107	cd_4_group_47793	cd_2_group_45438
PDT002223491.1	PDS000065758.1566	SAMN41992855	clinical	cd_8_group_1107	cd_4_group_47793	cd_2_group_45438
PDT002223513.1	PDS000065758.1566	SAMN41992908	clinical	cd_8_group_1107	cd_4_group_47793	cd_2_group_45438
PDT002223556.1	PDS000065758.1566	SAMN41992935	clinical	cd_8_group_1107	cd_4_group_47793	cd_2_group_45438
PDT002223557.1	PDS000065758.1566	SAMN41992946	clinical	cd_8_group_1107	cd_4_group_47793	cd_2_group_45438
PDT002223676.1	PDS000065758.1566	SAMN41992915	clinical	cd_8_group_1107	cd_4_group_47793	cd_2_group_45438
PDT002223716.1	PDS000065758.1566	SAMN41993014	clinical	cd_8_group_1107	cd_4_group_47793	cd_2_group_45438
PDT002223749.1	PDS000065758.1566	SAMN41993028	clinical	cd_8_group_1107	cd_4_group_47793	cd_2_group_45438
PDT002225762.1	PDS000065758.1566	SAMN41999027	clinical	cd_8_group_1107	cd_4_group_47793	cd_2_group_45438
PDT002228543.1	PDS000065758.1566	SAMN42019143	clinical	cd_8_group_1107	cd_4_group_47793	cd_2_group_45438
PDT002228612.1	PDS000065758.1566	SAMN42019457	clinical	cd_8_group_1107	cd_4_group_47793	cd_2_group_45438
PDT002228632.1	PDS000065758.1566	SAMN42019429	clinical	cd_8_group_1107	cd_4_group_47793	cd_2_group_45438
PDT002228669.1	PDS000065758.1566	SAMN42019490	clinical	cd_8_group_1107	cd_4_group_47793	cd_2_group_45438
PDT002233801.1	PDS000065758.1566	SAMN42106326	clinical	cd_8_group_1107	cd_4_group_47793	cd_2_group_45438
PDT002239057.1	PDS000065758.1566	SAMN42213024	clinical	cd_8_group_1107	cd_4_group_47793	cd_2_group_45438
PDT002241080.1	PDS000065758.1566	SAMN42326594	clinical	cd_8_group_1107	cd_4_group_47793	cd_2_group_45438
PDT002241106.1	PDS000065758.1566	SAMN42340727	clinical	cd_8_group_1107	cd_4_group_47793	cd_2_group_45438
PDT002245550.1	PDS000065758.1566	SAMN42378611	clinical	cd_8_group_1107	cd_4_group_47793	cd_2_group_45438
PDT002246344.1	PDS000065758.1566	SAMN42389925	clinical	cd_8_group_1107	cd_4_group_47793	cd_2_group_45438
PDT002246377.1	PDS000065758.1566	SAMN42389977	clinical	cd_8_group_1107	cd_4_group_47793	cd_2_group_45438
PDT002249403.1	PDS000065758.1566	SAMN42439669	clinical	cd_8_group_1107	cd_4_group_47793	cd_2_group_45438
PDT002260869.1	PDS000065758.1566	SAMN42615964	clinical	cd_8_group_1107	cd_4_group_47793	cd_2_group_45438
PDT002280485.1	PDS000065758.1566	SAMN42954887	clinical	cd_8_group_1107	cd_4_group_47793	cd_2_group_45438
PDT002281783.1	PDS000065758.1566	SAMN42995212	clinical	cd_8_group_1107	cd_4_group_47793	cd_2_group_45438
PDT002304526.1	PDS000065758.1566	SAMN43050531	clinical	cd_8_group_1107	cd_4_group_47793	cd_2_group_45438
PDT002304646.1	PDS000065758.1566	SAMN43071745	clinical	cd_8_group_1107	cd_4_group_47793	cd_2_group_45438
PDT002304667.1	PDS000065758.1566	SAMN43071773	clinical	cd_8_group_1107	cd_4_group_47793	cd_2_group_45438
PDT002319457.1	PDS000065758.1566	SAMN43152582	clinical	cd_8_group_1107	cd_4_group_47793	cd_2_group_45438
PDT002319462.1	PDS000065758.1566	SAMN43152522	clinical	cd_8_group_1107	cd_4_group_47793	cd_2_group_45438
PDT002324777.1	PDS000065758.1566	SAMN43192899	clinical	cd_8_group_1107	cd_4_group_47793	cd_2_group_45438
PDT002338766.1	PDS000065758.1566	SAMN43324453	clinical	cd_8_group_1107	cd_4_group_47793	cd_2_group_45438
PDT002380790.1	PDS000065758.1566	SAMN43588902	clinical	cd_8_group_1107	cd_4_group_47793	cd_2_group_45438
PDT002381913.1	PDS000065758.1566	SAMN43752449	clinical	cd_8_group_1107	cd_4_group_47793	cd_2_group_45438
PDT002383207.1	PDS000065758.1566	SAMN43765970	clinical	cd_8_group_1107	cd_4_group_47793	cd_2_group_45438
PDT002387992.1	PDS000065758.1566	SAMN43805399	clinical	cd_8_group_1107	cd_4_group_47793	cd_2_group_45438
PDT002389491.1	PDS000065758.1566	SAMN43851562	clinical	cd_8_group_1107	cd_4_group_47793	cd_2_group_45438
PDT002389926.2	PDS000065758.1566	SAMN43868143	clinical	cd_8_group_1107	cd_4_group_47793	cd_2_group_45438
PDT002394502.1	PDS000065758.1566	SAMN43931752	clinical	cd_8_group_1107	cd_4_group_47793	cd_2_group_45438
PDT002394511.1	PDS000065758.1566	SAMN43931806	clinical	cd_8_group_1107	cd_4_group_47793	cd_2_group_45438
PDT002394640.1	PDS000065758.1566	SAMEA115650684	clinical	cd_8_group_1107	cd_4_group_47793	cd_2_group_45438
PDT002398355.1	PDS000065758.1566	SAMEA115649889	clinical	cd_8_group_1107	cd_4_group_47793	cd_2_group_45438
PDT002402686.1	PDS000065758.1566	SAMEA115650026	clinical	cd_8_group_1107	cd_4_group_47793	cd_2_group_45438
PDT002403386.1	PDS000065758.1566	SAMN44015691	clinical	cd_8_group_1107	cd_4_group_47793	cd_2_group_45438
PDT002404136.1	PDS000065758.1566	SAMN44032153	clinical	cd_8_group_1107	cd_4_group_47793	cd_2_group_45438
PDT002404724.1	PDS000065758.1566	SAMN44053741	clinical	cd_8_group_1107	cd_4_group_47793	cd_2_group_45438
PDT002404765.1	PDS000065758.1566	SAMN44053805	clinical	cd_8_group_1107	cd_4_group_47793	cd_2_group_45438
PDT002408414.1	PDS000065758.1566	SAMN44088955	clinical	cd_8_group_1107	cd_4_group_47793	cd_2_group_45438
PDT002408435.1	PDS000065758.1566	SAMN44089026	clinical	cd_8_group_1107	cd_4_group_47793	cd_2_group_45438
PDT002411663.1	PDS000065758.1566	SAMN44105522	clinical	cd_8_group_1107	cd_4_group_47793	cd_2_group_45438
PDT002414313.1	PDS000065758.1566	SAMEA115650273	clinical	cd_8_group_1107	cd_4_group_47793	cd_2_group_45438
PDT002414327.1	PDS000065758.1566	SAMEA115650285	clinical	cd_8_group_1107	cd_4_group_47793	cd_2_group_45438
PDT002414560.1	PDS000065758.1566	SAMEA115650268	clinical	cd_8_group_1107	cd_4_group_47793	cd_2_group_45438
PDT002418237.1	PDS000065758.1566	SAMEA115650236	clinical	cd_8_group_1107	cd_4_group_47793	cd_2_group_45438
PDT002418240.1	PDS000065758.1566	SAMEA115650244	clinical	cd_8_group_1107	cd_4_group_47793	cd_2_group_45438
PDT002420084.1	PDS000065758.1566	SAMEA115650237	clinical	cd_8_group_1107	cd_4_group_47793	cd_2_group_45438
PDT002420085.1	PDS000065758.1566	SAMEA115650238	clinical	cd_8_group_1107	cd_4_group_47793	cd_2_group_45438
PDT002420091.1	PDS000065758.1566	SAMEA115650248	clinical	cd_8_group_1107	cd_4_group_47793	cd_2_group_45438
PDT002420884.1	PDS000065758.1566	SAMN44283671	clinical	cd_8_group_1107	cd_4_group_47793	cd_2_group_45438
PDT002420915.1	PDS000065758.1566	SAMN44283780	clinical	cd_8_group_1107	cd_4_group_47793	cd_2_group_45438
PDT002426023.1	PDS000065758.1566	SAMEA115650304	clinical	cd_8_group_1107	cd_4_group_47793	cd_2_group_45438
PDT002426046.1	PDS000065758.1566	SAMEA115650340	clinical	cd_8_group_1107	cd_4_group_47793	cd_2_group_45438
PDT002426056.1	PDS000065758.1566	SAMEA115650361	clinical	cd_8_group_1107	cd_4_group_47793	cd_2_group_45438
PDT002426132.1	PDS000065758.1566	SAMEA115650478	clinical	cd_8_group_1107	cd_4_group_47793	cd_2_group_45438
PDT002426167.1	PDS000065758.1566	SAMEA115650541	clinical	cd_8_group_1107	cd_4_group_47793	cd_2_group_45438
PDT002426310.1	PDS000065758.1566	SAMEA115650328	clinical	cd_8_group_1107	cd_4_group_47793	cd_2_group_45438
PDT002426323.1	PDS000065758.1566	SAMEA115650358	clinical	cd_8_group_1107	cd_4_group_47793	cd_2_group_45438
PDT002426333.1	PDS000065758.1566	SAMEA115650383	clinical	cd_8_group_1107	cd_4_group_47793	cd_2_group_45438
PDT002426361.1	PDS000065758.1566	SAMEA115650463	clinical	cd_8_group_1107	cd_4_group_47793	cd_2_group_45438
PDT002426366.1	PDS000065758.1566	SAMEA115650475	clinical	cd_8_group_1107	cd_4_group_47793	cd_2_group_45438
PDT002444921.1	PDS000065758.1566	SAMN44480839	clinical	cd_8_group_1107	cd_4_group_47793	cd_2_group_45438
PDT002444961.1	PDS000065758.1566	SAMN44480959	clinical	cd_8_group_1107	cd_4_group_47793	cd_2_group_45438
PDT002451973.1	PDS000065758.1566	SAMN44526453	clinical	cd_8_group_1107	cd_4_group_47793	cd_2_group_45438
PDT002461312.1	PDS000065758.1566	SAMN44628835	clinical	cd_8_group_1107	cd_4_group_47793	cd_2_group_45438
PDT002608916.1	PDS000065758.1566	SAMN46535442	clinical	cd_8_group_1107	cd_4_group_47793	cd_2_group_45438
PDT002642920.1	PDS000065758.1566	SAMN46990791	clinical	cd_8_group_1107	cd_4_group_47793	cd_2_group_45438
PDT002160860.1	PDS000065758.1566	SAMN41343876	clinical	cd_8_group_1107	cd_4_group_47793	cd_2_group_61056
PDT002168751.1	PDS000065758.1566	SAMN41430016	clinical	cd_8_group_1107	cd_4_group_47793	cd_2_group_61056
PDT002181991.1	PDS000065758.1566	SAMN41575899	clinical	cd_8_group_1107	cd_4_group_47793	cd_2_group_61056
PDT002233710.1	PDS000065758.1566	SAMN42106156	clinical	cd_8_group_1107	cd_4_group_47793	cd_2_group_61056
PDT002241097.1	PDS000065758.1566	SAMN42340707	clinical	cd_8_group_1107	cd_4_group_47793	cd_2_group_61056
PDT002249371.1	PDS000065758.1566	SAMN42439659	clinical	cd_8_group_1107	cd_4_group_47793	cd_2_group_61056
PDT002249374.1	PDS000065758.1566	SAMN42439655	clinical	cd_8_group_1107	cd_4_group_47793	cd_2_group_61056
PDT002249389.1	PDS000065758.1566	SAMN42439678	clinical	cd_8_group_1107	cd_4_group_47793	cd_2_group_61056
PDT002260825.1	PDS000065758.1566	SAMN42613276	clinical	cd_8_group_1107	cd_4_group_47793	cd_2_group_61056
PDT002260852.1	PDS000065758.1566	SAMN42615004	clinical	cd_8_group_1107	cd_4_group_47793	cd_2_group_61056
PDT002304574.1	PDS000065758.1566	SAMN43049494	clinical	cd_8_group_1107	cd_4_group_47793	cd_2_group_61056
PDT002319418.1	PDS000065758.1566	SAMN43152422	clinical	cd_8_group_1107	cd_4_group_47793	cd_2_group_61056
PDT002389543.1	PDS000065758.1566	SAMN43851648	clinical	cd_8_group_1107	cd_4_group_47793	cd_2_group_61056
PDT002408411.1	PDS000065758.1566	SAMN44089028	clinical	cd_8_group_1107	cd_4_group_47793	cd_2_group_61056
PDT002411696.1	PDS000065758.1566	SAMN44106361	clinical	cd_8_group_1107	cd_4_group_47793	cd_2_group_61056
PDT002423702.1	PDS000065758.1566	SAMN44339155	clinical	cd_8_group_1107	cd_4_group_47793	cd_2_group_61056
PDT002423738.1	PDS000065758.1566	SAMN44339222	clinical	cd_8_group_1107	cd_4_group_47793	cd_2_group_61056
PDT002423855.1	PDS000065758.1566	SAMN44349138	clinical	cd_8_group_1107	cd_4_group_47793	cd_2_group_61056
PDT002423892.1	PDS000065758.1566	SAMN44349200	clinical	cd_8_group_1107	cd_4_group_47793	cd_2_group_61056
PDT002423893.1	PDS000065758.1566	SAMN44349204	clinical	cd_8_group_1107	cd_4_group_47793	cd_2_group_61056
PDT002447409.1	PDS000065758.1566	SAMN44500142	clinical	cd_8_group_1107	cd_4_group_47793	cd_2_group_61056
PDT002450086.1	PDS000065758.1566	SAMN44516558	clinical	cd_8_group_1107	cd_4_group_47793	cd_2_group_61056
PDT002451994.1	PDS000065758.1566	SAMN44526750	clinical	cd_8_group_1107	cd_4_group_47793	cd_2_group_61056
PDT002452089.1	PDS000065758.1566	SAMN44537383	clinical	cd_8_group_1107	cd_4_group_47793	cd_2_group_61056
PDT002461480.1	PDS000065758.1566	SAMN44655817	clinical	cd_8_group_1107	cd_4_group_47793	cd_2_group_61056
PDT002535932.1	PDS000065758.1566	SAMN45831598	clinical	cd_8_group_1107	cd_4_group_47793	cd_2_group_61056
PDT002559156.1	PDS000065758.1566	SAMN46117481	clinical	cd_8_group_1107	cd_4_group_47793	cd_2_group_61056
PDT002170436.1	PDS000065758.1566	SAMN41449488	clinical	cd_8_group_1107	cd_4_group_47793	cd_2_group_61350
PDT002170492.1	PDS000065758.1566	SAMN41449455	clinical	cd_8_group_1107	cd_4_group_47793	cd_2_group_61350
PDT002404150.1	PDS000065758.1566	SAMN44032167	clinical	cd_8_group_1107	cd_4_group_47793	cd_2_group_66123
PDT002411664.1	PDS000065758.1566	SAMN44105528	clinical	cd_8_group_1107	cd_4_group_47793	cd_2_group_66123
PDT002423852.1	PDS000065758.1566	SAMN44349115	clinical	cd_8_group_1107	cd_4_group_47793	cd_2_group_66123
PDT001514252.1	PDS000065758.1566	SAMN32069832	clinical	cd_8_group_1107	cd_4_group_48481	-
PDT002260578.1	PDS000065758.1566	SAMN42566572	clinical	cd_8_group_1107	cd_4_group_48481	-
PDT002833341.1	PDS000065758.1566	SAMN49921495	clinical	cd_8_group_1107	cd_4_group_48481	-
PDT001349504.1	PDS000065758.1566	SAMN29404930	clinical	cd_8_group_1107	cd_4_group_48481	cd_2_group_46141
PDT001355500.1	PDS000065758.1566	SAMN29599245	clinical	cd_8_group_1107	cd_4_group_48481	cd_2_group_46141
PDT001528684.1	PDS000065758.1566	SAMN32252675	clinical	cd_8_group_1107	cd_4_group_48481	cd_2_group_46141
PDT002223509.1	PDS000065758.1566	SAMN41992899	clinical	cd_8_group_1107	cd_4_group_48481	cd_2_group_46141
PDT001948013.1	PDS000065758.1566	SAMN37882689	clinical	cd_8_group_1107	cd_4_group_48682	-
PDT002408441.1	PDS000065758.1566	SAMN44089044	clinical	cd_8_group_1107	cd_4_group_48682	-
PDT001356116.1	PDS000065758.1566	SAMN29609522	clinical	cd_8_group_1107	cd_4_group_48682	cd_2_group_46354
PDT001362189.1	PDS000065758.1566	SAMN29782973	clinical	cd_8_group_1107	cd_4_group_48682	cd_2_group_46354
PDT001870935.1	PDS000065758.1566	SAMN31118818	clinical	cd_8_group_1107	cd_4_group_48682	cd_2_group_46354
PDT001973785.1	PDS000065758.1566	SAMN38144589	clinical	cd_8_group_1107	cd_4_group_48682	cd_2_group_46354
PDT002029577.1	PDS000065758.1566	SAMN38843490	clinical	cd_8_group_1107	cd_4_group_48682	cd_2_group_46354
PDT002101734.1	PDS000065758.1566	SAMN40290317	clinical	cd_8_group_1107	cd_4_group_48682	cd_2_group_46354
PDT002199387.1	PDS000065758.1566	SAMN41769874	clinical	cd_8_group_1107	cd_4_group_48682	cd_2_group_46354
PDT002202646.1	PDS000065758.1566	SAMN41793962	clinical	cd_8_group_1107	cd_4_group_48682	cd_2_group_46354
PDT002206907.1	PDS000065758.1566	SAMN41829657	clinical	cd_8_group_1107	cd_4_group_48682	cd_2_group_46354
PDT002402393.1	PDS000065758.1566	SAMEA115650069	clinical	cd_8_group_1107	cd_4_group_48682	cd_2_group_46354
PDT002402527.1	PDS000065758.1566	SAMEA115649971	clinical	cd_8_group_1107	cd_4_group_48682	cd_2_group_46354
PDT002423725.1	PDS000065758.1566	SAMN44339210	clinical	cd_8_group_1107	cd_4_group_48682	cd_2_group_46354
PDT002478429.1	PDS000065758.1566	SAMN44804787	clinical	cd_8_group_1107	cd_4_group_48682	cd_2_group_46354
PDT002480281.1	PDS000065758.1566	SAMN44829037	clinical	cd_8_group_1107	cd_4_group_48682	cd_2_group_46354
PDT002480294.1	PDS000065758.1566	SAMN44829048	clinical	cd_8_group_1107	cd_4_group_48682	cd_2_group_46354
PDT002498497.1	PDS000065758.1566	SAMN45050076	clinical	cd_8_group_1107	cd_4_group_48682	cd_2_group_46354
PDT002507529.1	PDS000065758.1566	SAMN45133446	clinical	cd_8_group_1107	cd_4_group_48682	cd_2_group_46354
PDT002519101.1	PDS000065758.1566	SAMN45212155	clinical	cd_8_group_1107	cd_4_group_48682	cd_2_group_46354
PDT002805760.1	PDS000065758.1566	SAMN49038386	clinical	cd_8_group_1107	cd_4_group_48682	cd_2_group_46354
PDT002812995.1	PDS000065758.1566	SAMN49555931	clinical	cd_8_group_1107	cd_4_group_48682	cd_2_group_46354
PDT001359948.1	PDS000065758.1566	SAMN29681359	clinical	cd_8_group_1107	cd_4_group_48827	cd_2_group_46502
PDT001359949.1	PDS000065758.1566	SAMN29681358	clinical	cd_8_group_1107	cd_4_group_48827	cd_2_group_46502
PDT001361845.1	PDS000065758.1566	SAMN29770002	clinical	cd_8_group_1107	cd_4_group_48914	cd_2_group_46586
PDT001375332.1	PDS000065758.1566	SAMN30067747	clinical	cd_8_group_1107	cd_4_group_48914	cd_2_group_46586
PDT001411886.1	PDS000065758.1566	SAMN30675148	clinical	cd_8_group_1107	cd_4_group_48914	cd_2_group_46586
PDT001412802.1	PDS000065758.1566	SAMN30729265	clinical	cd_8_group_1107	cd_4_group_48914	cd_2_group_46586
PDT002399068.1	PDS000065758.1566	SAMEA115649710	clinical	cd_8_group_1107	cd_4_group_48914	cd_2_group_46586
PDT001454552.1	PDS000065758.1566	SAMN31289060	clinical	cd_8_group_1107	cd_4_group_49465	-
PDT002225781.1	PDS000065758.1566	SAMN41999019	clinical	cd_8_group_1107	cd_4_group_49465	-
PDT002461327.1	PDS000065758.1566	SAMN44628852	clinical	cd_8_group_1107	cd_4_group_49465	-
PDT001379661.1	PDS000065758.1566	SAMN30168782	clinical	cd_8_group_1107	cd_4_group_49465	cd_2_group_47160
PDT001871143.1	PDS000065758.1566	SAMN31118831	clinical	cd_8_group_1107	cd_4_group_49465	cd_2_group_47160
PDT001872414.1	PDS000065758.1566	SAMN31118770	clinical	cd_8_group_1107	cd_4_group_49465	cd_2_group_47160
PDT001474765.1	PDS000065758.1566	SAMN31577046	clinical	cd_8_group_1107	cd_4_group_49465	cd_2_group_49734
PDT001474782.1	PDS000065758.1566	SAMN31577048	clinical	cd_8_group_1107	cd_4_group_49465	cd_2_group_49734
PDT001480766.1	PDS000065758.1566	SAMN31647265	clinical	cd_8_group_1107	cd_4_group_49465	cd_2_group_49926
PDT001483743.1	PDS000065758.1566	SAMN31697354	clinical	cd_8_group_1107	cd_4_group_49465	cd_2_group_49926
PDT001379734.1	PDS000065758.1566	SAMN30168909	clinical	cd_8_group_1107	cd_4_group_49472	cd_2_group_47170
PDT001412604.1	PDS000065758.1566	SAMN30728659	clinical	cd_8_group_1107	cd_4_group_49472	cd_2_group_47170
PDT002216278.1	PDS000065758.1566	SAMN41901340	clinical	cd_8_group_1107	cd_4_group_49472	cd_2_group_47170
PDT001379904.1	PDS000065758.1566	SAMN30181476	clinical	cd_8_group_1107	cd_4_group_49483	cd_2_group_47181
PDT001393898.1	PDS000065758.1566	SAMN30395168	clinical	cd_8_group_1107	cd_4_group_49483	cd_2_group_47181
PDT001398655.1	PDS000065758.1566	SAMN30469469	clinical	cd_8_group_1107	cd_4_group_49483	cd_2_group_47181
PDT001414268.1	PDS000065758.1566	SAMN30798054	clinical	cd_8_group_1107	cd_4_group_49483	cd_2_group_47181
PDT002398941.1	PDS000065758.1566	SAMEA115649905	clinical	cd_8_group_1107	cd_4_group_49575	-
PDT001384154.1	PDS000065758.1566	SAMN30243486	clinical	cd_8_group_1107	cd_4_group_49575	cd_2_group_47265
PDT001384191.1	PDS000065758.1566	SAMN30243671	clinical	cd_8_group_1107	cd_4_group_49575	cd_2_group_47265
PDT001393910.1	PDS000065758.1566	SAMN30396806	clinical	cd_8_group_1107	cd_4_group_49575	cd_2_group_47265
PDT001871813.1	PDS000065758.1566	SAMN31209114	clinical	cd_8_group_1107	cd_4_group_49575	cd_2_group_47265
PDT002195987.1	PDS000065758.1566	SAMN41752863	clinical	cd_8_group_1107	cd_4_group_49575	cd_2_group_62182
PDT002214535.1	PDS000065758.1566	SAMN41884038	clinical	cd_8_group_1107	cd_4_group_49575	cd_2_group_62182
PDT002216242.1	PDS000065758.1566	SAMN41901439	clinical	cd_8_group_1107	cd_4_group_49575	cd_2_group_62182
PDT002216368.1	PDS000065758.1566	SAMN41901447	clinical	cd_8_group_1107	cd_4_group_49575	cd_2_group_62182
PDT001391954.1	PDS000065758.1566	SAMEA110375401	NULL	cd_8_group_1107	cd_4_group_49869	cd_2_group_47590
PDT001391959.1	PDS000065758.1566	SAMEA110375406	NULL	cd_8_group_1107	cd_4_group_49869	cd_2_group_47590
PDT001412588.1	PDS000065758.1566	SAMN30728663	clinical	cd_8_group_1107	cd_4_group_49881	-
PDT001871057.1	PDS000065758.1566	SAMN31118841	clinical	cd_8_group_1107	cd_4_group_49881	-
PDT001392239.1	PDS000065758.1566	SAMEA110397147	NULL	cd_8_group_1107	cd_4_group_49881	cd_2_group_47607
PDT001392343.1	PDS000065758.1566	SAMEA110402660	NULL	cd_8_group_1107	cd_4_group_49881	cd_2_group_47607
PDT002183939.1	PDS000065758.1566	SAMN41609538	clinical	cd_8_group_1107	cd_4_group_49881	cd_2_group_61878
PDT002184049.1	PDS000065758.1566	SAMN41610415	clinical	cd_8_group_1107	cd_4_group_49881	cd_2_group_61878
PDT001400338.1	PDS000065758.1566	SAMN30524901	clinical	cd_8_group_1107	cd_4_group_50394	cd_2_group_48132
PDT002344112.1	PDS000065758.1566	SAMN43387181	clinical	cd_8_group_1107	cd_4_group_50394	cd_2_group_48132
PDT002362119.1	PDS000065758.1566	SAMN43469275	clinical	cd_8_group_1107	cd_4_group_50394	cd_2_group_48132
PDT002369527.1	PDS000065758.1566	SAMN43529096	clinical	cd_8_group_1107	cd_4_group_50394	cd_2_group_48132
PDT002379322.1	PDS000065758.1566	SAMN43575987	clinical	cd_8_group_1107	cd_4_group_50394	cd_2_group_48132
PDT002381902.1	PDS000065758.1566	SAMN43752415	clinical	cd_8_group_1107	cd_4_group_50394	cd_2_group_48132
PDT002402313.1	PDS000065758.1566	SAMN44002707	clinical	cd_8_group_1107	cd_4_group_50394	cd_2_group_48132
PDT002404786.1	PDS000065758.1566	SAMN44053830	clinical	cd_8_group_1107	cd_4_group_50394	cd_2_group_48132
PDT002406014.1	PDS000065758.1566	SAMN44066328	clinical	cd_8_group_1107	cd_4_group_50394	cd_2_group_48132
PDT002422855.1	PDS000065758.1566	SAMN44320775	clinical	cd_8_group_1107	cd_4_group_50394	cd_2_group_48132
PDT002423731.1	PDS000065758.1566	SAMN44339216	clinical	cd_8_group_1107	cd_4_group_50394	cd_2_group_48132
PDT002426274.1	PDS000065758.1566	SAMN44371757	clinical	cd_8_group_1107	cd_4_group_50394	cd_2_group_48132
PDT002456030.1	PDS000065758.1566	SAMN44293956	clinical	cd_8_group_1107	cd_4_group_50394	cd_2_group_48132
PDT002478464.1	PDS000065758.1566	SAMN44805380	clinical	cd_8_group_1107	cd_4_group_50394	cd_2_group_48132
PDT002771571.1	PDS000065758.1566	SAMN48531475	clinical	cd_8_group_1107	cd_4_group_50394	cd_2_group_48132
PDT002797585.1	PDS000065758.1566	SAMN48902744	clinical	cd_8_group_1107	cd_4_group_50394	cd_2_group_48132
PDT002803303.1	PDS000065758.1566	SAMN48994893	clinical	cd_8_group_1107	cd_4_group_50394	cd_2_group_48132
PDT002821674.1	PDS000065758.1566	SAMN49725324	clinical	cd_8_group_1107	cd_4_group_50394	cd_2_group_48132
PDT002824726.1	PDS000065758.1566	SAMN49789745	clinical	cd_8_group_1107	cd_4_group_50394	cd_2_group_48132
PDT002865819.1	PDS000065758.1566	SAMN50310966	clinical	cd_8_group_1107	cd_4_group_50394	cd_2_group_48132
PDT002917713.1	PDS000065758.1566	SAMN51214205	clinical	cd_8_group_1107	cd_4_group_50394	cd_2_group_48132
PDT001416604.1	PDS000065758.1566	SAMN30837757	clinical	cd_8_group_1107	cd_4_group_50863	-
PDT001480806.1	PDS000065758.1566	SAMN31647345	clinical	cd_8_group_1107	cd_4_group_50863	cd_2_group_49931
PDT001488721.1	PDS000065758.1566	SAMN31787681	clinical	cd_8_group_1107	cd_4_group_50863	cd_2_group_49931
PDT001492385.1	PDS000065758.1566	SAMN31833959	clinical	cd_8_group_1107	cd_4_group_50863	cd_2_group_49931
PDT001513052.1	PDS000065758.1566	SAMN32057957	clinical	cd_8_group_1107	cd_4_group_50863	cd_2_group_49931
PDT002111955.1	PDS000065758.1566	SAMN40423173	clinical	cd_8_group_1107	cd_4_group_50863	cd_2_group_49931
PDT002398999.1	PDS000065758.1566	SAMEA115649994	clinical	cd_8_group_1107	cd_4_group_50863	cd_2_group_49931
PDT002426043.1	PDS000065758.1566	SAMEA115650336	clinical	cd_8_group_1107	cd_4_group_50863	cd_2_group_49931
PDT001467545.1	PDS000065758.1566	SAMN31461419	clinical	cd_8_group_1107	cd_4_group_51841	cd_2_group_49577
PDT001512562.1	PDS000065758.1566	SAMN32040000	clinical	cd_8_group_1107	cd_4_group_51841	cd_2_group_49577
PDT001488997.1	PDS000065758.1566	SAMN31791400	clinical	cd_8_group_1107	cd_4_group_52453	cd_2_group_50207
PDT001871424.1	PDS000065758.1566	SAMN31275305	clinical	cd_8_group_1107	cd_4_group_52453	cd_2_group_50207
PDT001871504.1	PDS000065758.1566	SAMN31141623	clinical	cd_8_group_1107	cd_4_group_52453	cd_2_group_50207
PDT001551141.1	PDS000065758.1566	SAMN32475200	clinical	cd_8_group_1107	cd_4_group_53379	cd_2_group_51146
PDT002158514.1	PDS000065758.1566	SAMN41256929	clinical	cd_8_group_1107	cd_4_group_53379	cd_2_group_51146
PDT002448417.1	PDS000065758.1566	SAMN44523880	clinical	cd_8_group_1107	cd_4_group_53379	cd_2_group_51146
PDT002761378.1	PDS000065758.1566	SAMN48369864	clinical	cd_8_group_1107	cd_4_group_53379	cd_2_group_70279
PDT002776485.1	PDS000065758.1566	SAMN48596163	clinical	cd_8_group_1107	cd_4_group_53379	cd_2_group_70279
PDT000099016.2	PDS000065758.1566	SAMN04363086	clinical	cd_8_group_1107	cd_4_group_5411	-
PDT000179434.2	PDS000065758.1566	SAMN06247167	clinical	cd_8_group_1107	cd_4_group_5411	cd_2_group_7577
PDT000183538.2	PDS000065758.1566	SAMN06285193	clinical	cd_8_group_1107	cd_4_group_5411	cd_2_group_7577
PDT000179633.2	PDS000065758.1566	SAMN06247385	clinical	cd_8_group_1107	cd_4_group_5411	cd_2_group_7641
PDT000179902.2	PDS000065758.1566	SAMN06247655	clinical	cd_8_group_1107	cd_4_group_5411	cd_2_group_7641
PDT000180337.2	PDS000065758.1566	SAMN06248077	clinical	cd_8_group_1107	cd_4_group_5411	cd_2_group_7641
PDT000182595.2	PDS000065758.1566	SAMN06278584	clinical	cd_8_group_1107	cd_4_group_5411	cd_2_group_7641
PDT000329362.1	PDS000065758.1566	SAMN09423131	clinical	cd_8_group_1107	cd_4_group_5411	cd_2_group_7641
PDT002260609.1	PDS000065758.1566	SAMN42566824	clinical	cd_8_group_1107	cd_4_group_5411	cd_2_group_7641
PDT001690018.1	PDS000065758.1566	SAMN34188561	clinical	cd_8_group_1107	cd_4_group_54582	-
PDT002175851.1	PDS000065758.1566	SAMN41517053	clinical	cd_8_group_1107	cd_4_group_54582	-
PDT002535936.1	PDS000065758.1566	SAMN45831612	clinical	cd_8_group_1107	cd_4_group_54582	-
PDT002793070.1	PDS000065758.1566	SAMN48857569	clinical	cd_8_group_1107	cd_4_group_54582	-
PDT001656158.1	PDS000065758.1566	SAMN33703363	clinical	cd_8_group_1107	cd_4_group_54582	cd_2_group_52445
PDT002089426.1	PDS000065758.1566	SAMN40159938	clinical	cd_8_group_1107	cd_4_group_54582	cd_2_group_52445
PDT002095138.1	PDS000065758.1566	SAMN40210768	clinical	cd_8_group_1107	cd_4_group_54582	cd_2_group_52445
PDT002418225.1	PDS000065758.1566	SAMEA115650211	clinical	cd_8_group_1107	cd_4_group_54582	cd_2_group_52445
PDT001822519.1	PDS000065758.1566	SAMN36616770	clinical	cd_8_group_1107	cd_4_group_56903	-
PDT002394662.1	PDS000065758.1566	SAMEA115649535	clinical	cd_8_group_1107	cd_4_group_56903	-
PDT001872436.1	PDS000065758.1566	SAMN31118795	clinical	cd_8_group_1107	cd_4_group_58077	cd_2_group_56172
PDT002402689.1	PDS000065758.1566	SAMEA115650033	clinical	cd_8_group_1107	cd_4_group_58077	cd_2_group_56172
PDT001996993.1	PDS000065758.1566	SAMN38372235	clinical	cd_8_group_1107	cd_4_group_59926	cd_2_group_58148
PDT002030789.1	PDS000065758.1566	SAMN38857195	clinical	cd_8_group_1107	cd_4_group_59926	cd_2_group_58148
PDT002047435.1	PDS000065758.1566	SAMN39273298	clinical	cd_8_group_1107	cd_4_group_59926	cd_2_group_58148
PDT002136114.1	PDS000065758.1566	SAMN40919392	clinical	cd_8_group_1107	cd_4_group_59926	cd_2_group_58148
PDT002478100.1	PDS000065758.1566	SAMN43946858	clinical	cd_8_group_1107	cd_4_group_59926	cd_2_group_58148
PDT000212073.2	PDS000065758.1566	SAMN07155780	clinical	cd_8_group_1107	cd_4_group_6043	-
PDT000301614.2	PDS000065758.1566	SAMN08823073	clinical	cd_8_group_1107	cd_4_group_6043	-
PDT000328834.1	PDS000065758.1566	SAMN09404239	clinical	cd_8_group_1107	cd_4_group_6043	-
PDT000386450.1	PDS000065758.1566	SAMN10140171	clinical	cd_8_group_1107	cd_4_group_6043	-
PDT000454621.1	PDS000065758.1566	SAMN10835823	clinical	cd_8_group_1107	cd_4_group_6043	-
PDT000464229.1	PDS000065758.1566	SAMN10887211	clinical	cd_8_group_1107	cd_4_group_6043	-
PDT000552746.1	PDS000065758.1566	SAMN12415852	clinical	cd_8_group_1107	cd_4_group_6043	-
PDT000577407.1	PDS000065758.1566	SAMN12663143	clinical	cd_8_group_1107	cd_4_group_6043	-
PDT000620336.1	PDS000065758.1566	SAMN13154209	clinical	cd_8_group_1107	cd_4_group_6043	-
PDT000620371.1	PDS000065758.1566	SAMN13154213	clinical	cd_8_group_1107	cd_4_group_6043	-
PDT000620388.1	PDS000065758.1566	SAMN13154243	clinical	cd_8_group_1107	cd_4_group_6043	-
PDT000647032.1	PDS000065758.1566	SAMN13615760	clinical	cd_8_group_1107	cd_4_group_6043	-
PDT000668427.1	PDS000065758.1566	SAMN13898242	clinical	cd_8_group_1107	cd_4_group_6043	-
PDT000826660.1	PDS000065758.1566	SAMN15941011	clinical	cd_8_group_1107	cd_4_group_6043	-
PDT000828539.1	PDS000065758.1566	SAMN15969239	clinical	cd_8_group_1107	cd_4_group_6043	-
PDT000835168.1	PDS000065758.1566	SAMN16119297	clinical	cd_8_group_1107	cd_4_group_6043	-
PDT000837050.1	PDS000065758.1566	SAMN16170428	clinical	cd_8_group_1107	cd_4_group_6043	-
PDT000853816.1	PDS000065758.1566	SAMN16360717	clinical	cd_8_group_1107	cd_4_group_6043	-
PDT000869924.1	PDS000065758.1566	SAMN16571815	clinical	cd_8_group_1107	cd_4_group_6043	-
PDT000879018.1	PDS000065758.1566	SAMN16665060	clinical	cd_8_group_1107	cd_4_group_6043	-
PDT000883329.1	PDS000065758.1566	SAMN16705200	clinical	cd_8_group_1107	cd_4_group_6043	-
PDT001186684.1	PDS000065758.1566	SAMEA4715717	clinical	cd_8_group_1107	cd_4_group_6043	-
PDT001351365.1	PDS000065758.1566	SAMN29481560	clinical	cd_8_group_1107	cd_4_group_6043	-
PDT001378170.1	PDS000065758.1566	SAMN30128224	clinical	cd_8_group_1107	cd_4_group_6043	-
PDT001392091.1	PDS000065758.1566	SAMEA110382182	NULL	cd_8_group_1107	cd_4_group_6043	-
PDT001392269.1	PDS000065758.1566	SAMEA110397340	NULL	cd_8_group_1107	cd_4_group_6043	-
PDT002011016.1	PDS000065758.1566	SAMN38498987	clinical	cd_8_group_1107	cd_4_group_6043	-
PDT002214540.1	PDS000065758.1566	SAMN41884036	clinical	cd_8_group_1107	cd_4_group_6043	-
PDT002381960.1	PDS000065758.1566	SAMN43752826	clinical	cd_8_group_1107	cd_4_group_6043	-
PDT002394539.1	PDS000065758.1566	SAMEA115649536	clinical	cd_8_group_1107	cd_4_group_6043	-
PDT002414733.1	PDS000065758.1566	SAMEA115650286	clinical	cd_8_group_1107	cd_4_group_6043	-
PDT000298688.2	PDS000065758.1566	SAMN08795858	clinical	cd_8_group_1107	cd_4_group_6043	cd_2_group_13982
PDT000299513.2	PDS000065758.1566	SAMN08797885	clinical	cd_8_group_1107	cd_4_group_6043	cd_2_group_13982
PDT000301393.2	PDS000065758.1566	SAMN08822612	clinical	cd_8_group_1107	cd_4_group_6043	cd_2_group_13982
PDT000301468.2	PDS000065758.1566	SAMN08822844	clinical	cd_8_group_1107	cd_4_group_6043	cd_2_group_13982
PDT000301635.2	PDS000065758.1566	SAMN08823107	clinical	cd_8_group_1107	cd_4_group_6043	cd_2_group_13982
PDT000302462.2	PDS000065758.1566	SAMN08828226	clinical	cd_8_group_1107	cd_4_group_6043	cd_2_group_13982
PDT000334071.1	PDS000065758.1566	SAMN09469123	clinical	cd_8_group_1107	cd_4_group_6043	cd_2_group_13982
PDT000381470.1	PDS000065758.1566	SAMN10093769	clinical	cd_8_group_1107	cd_4_group_6043	cd_2_group_13982
PDT000383307.1	PDS000065758.1566	SAMN10104868	clinical	cd_8_group_1107	cd_4_group_6043	cd_2_group_13982
PDT000414258.1	PDS000065758.1566	SAMN10524583	clinical	cd_8_group_1107	cd_4_group_6043	cd_2_group_13982
PDT000620396.1	PDS000065758.1566	SAMN13154372	clinical	cd_8_group_1107	cd_4_group_6043	cd_2_group_13982
PDT000715588.1	PDS000065758.1566	SAMN14473847	clinical	cd_8_group_1107	cd_4_group_6043	cd_2_group_13982
PDT001614956.1	PDS000065758.1566	SAMN32757310	clinical	cd_8_group_1107	cd_4_group_6043	cd_2_group_13982
PDT001834513.1	PDS000065758.1566	SAMEA112913009	clinical	cd_8_group_1107	cd_4_group_6043	cd_2_group_13982
PDT000575575.1	PDS000065758.1566	SAMN12648847	clinical	cd_8_group_1107	cd_4_group_6043	cd_2_group_24937
PDT000600333.1	PDS000065758.1566	SAMN12910987	clinical	cd_8_group_1107	cd_4_group_6043	cd_2_group_24937
PDT000601151.1	PDS000065758.1566	SAMN12915131	clinical	cd_8_group_1107	cd_4_group_6043	cd_2_group_24937
PDT000601220.1	PDS000065758.1566	SAMN12915281	clinical	cd_8_group_1107	cd_4_group_6043	cd_2_group_24937
PDT000603191.1	PDS000065758.1566	SAMN12995387	clinical	cd_8_group_1107	cd_4_group_6043	cd_2_group_24937
PDT000603944.1	PDS000065758.1566	SAMN13002636	clinical	cd_8_group_1107	cd_4_group_6043	cd_2_group_24937
PDT000605162.1	PDS000065758.1566	SAMN13021922	clinical	cd_8_group_1107	cd_4_group_6043	cd_2_group_24937
PDT000620848.1	PDS000065758.1566	SAMN13161588	clinical	cd_8_group_1107	cd_4_group_6043	cd_2_group_24937
PDT000621402.1	PDS000065758.1566	SAMN13174000	clinical	cd_8_group_1107	cd_4_group_6043	cd_2_group_24937
PDT000623071.1	PDS000065758.1566	SAMN13182035	clinical	cd_8_group_1107	cd_4_group_6043	cd_2_group_24937
PDT000626636.1	PDS000065758.1566	SAMN13253875	clinical	cd_8_group_1107	cd_4_group_6043	cd_2_group_24937
PDT000627272.1	PDS000065758.1566	SAMN13265794	clinical	cd_8_group_1107	cd_4_group_6043	cd_2_group_24937
PDT000679415.1	PDS000065758.1566	SAMN14052272	clinical	cd_8_group_1107	cd_4_group_6043	cd_2_group_24937
PDT001392062.1	PDS000065758.1566	SAMEA110382149	NULL	cd_8_group_1107	cd_4_group_6043	cd_2_group_24937
PDT001392080.1	PDS000065758.1566	SAMEA110382171	NULL	cd_8_group_1107	cd_4_group_6043	cd_2_group_24937
PDT002399080.1	PDS000065758.1566	SAMEA115649724	clinical	cd_8_group_1107	cd_4_group_6043	cd_2_group_24937
PDT000588751.1	PDS000065758.1566	SAMN12783667	clinical	cd_8_group_1107	cd_4_group_6043	cd_2_group_25434
PDT000599192.1	PDS000065758.1566	SAMN12900722	clinical	cd_8_group_1107	cd_4_group_6043	cd_2_group_25434
PDT000626651.1	PDS000065758.1566	SAMN13253886	clinical	cd_8_group_1107	cd_4_group_6043	cd_2_group_26867
PDT000631420.1	PDS000065758.1566	SAMN13338238	clinical	cd_8_group_1107	cd_4_group_6043	cd_2_group_26867
PDT000646687.1	PDS000065758.1566	SAMN13613653	clinical	cd_8_group_1107	cd_4_group_6043	cd_2_group_26867
PDT000819702.1	PDS000065758.1566	SAMN15881565	clinical	cd_8_group_1107	cd_4_group_6043	cd_2_group_32156
PDT000826655.1	PDS000065758.1566	SAMN15941005	clinical	cd_8_group_1107	cd_4_group_6043	cd_2_group_32156
PDT000844987.1	PDS000065758.1566	SAMN16260445	clinical	cd_8_group_1107	cd_4_group_6043	cd_2_group_32837
PDT000844993.1	PDS000065758.1566	SAMN16260459	clinical	cd_8_group_1107	cd_4_group_6043	cd_2_group_32837
PDT000853815.1	PDS000065758.1566	SAMN16360737	clinical	cd_8_group_1107	cd_4_group_6043	cd_2_group_33118
PDT000866980.1	PDS000065758.1566	SAMN16538021	clinical	cd_8_group_1107	cd_4_group_6043	cd_2_group_33118
PDT001356242.1	PDS000065758.1566	SAMN29623423	clinical	cd_8_group_1107	cd_4_group_6043	cd_2_group_46365
PDT001361829.1	PDS000065758.1566	SAMN29770142	clinical	cd_8_group_1107	cd_4_group_6043	cd_2_group_46365
PDT001392113.1	PDS000065758.1566	SAMEA110382290	NULL	cd_8_group_1107	cd_4_group_6043	cd_2_group_47602
PDT002394666.1	PDS000065758.1566	SAMEA115649607	clinical	cd_8_group_1107	cd_4_group_6043	cd_2_group_47602
PDT001472079.1	PDS000065758.1566	SAMN31537807	clinical	cd_8_group_1107	cd_4_group_6043	cd_2_group_49681
PDT001482971.1	PDS000065758.1566	SAMN31672074	clinical	cd_8_group_1107	cd_4_group_6043	cd_2_group_49681
PDT001482996.1	PDS000065758.1566	SAMN31672205	clinical	cd_8_group_1107	cd_4_group_6043	cd_2_group_49681
PDT001482997.1	PDS000065758.1566	SAMN31672215	clinical	cd_8_group_1107	cd_4_group_6043	cd_2_group_49681
PDT001485594.1	PDS000065758.1566	SAMN31715471	clinical	cd_8_group_1107	cd_4_group_6043	cd_2_group_49681
PDT001488159.1	PDS000065758.1566	SAMN31775841	clinical	cd_8_group_1107	cd_4_group_6043	cd_2_group_49681
PDT001488945.1	PDS000065758.1566	SAMN31791126	clinical	cd_8_group_1107	cd_4_group_6043	cd_2_group_49681
PDT001488960.1	PDS000065758.1566	SAMN31791175	clinical	cd_8_group_1107	cd_4_group_6043	cd_2_group_49681
PDT001492016.1	PDS000065758.1566	SAMN31819621	environmental/other	cd_8_group_1107	cd_4_group_6043	cd_2_group_49681
PDT001492052.1	PDS000065758.1566	SAMN31819698	clinical	cd_8_group_1107	cd_4_group_6043	cd_2_group_49681
PDT001543245.1	PDS000065758.1566	SAMN32353277	clinical	cd_8_group_1107	cd_4_group_6043	cd_2_group_49681
PDT002420020.1	PDS000065758.1566	SAMEA115650119	clinical	cd_8_group_1107	cd_4_group_6043	cd_2_group_49681
PDT001483732.1	PDS000065758.1566	SAMN31697340	clinical	cd_8_group_1107	cd_4_group_6043	cd_2_group_50091
PDT001871491.1	PDS000065758.1566	SAMN31118796	clinical	cd_8_group_1107	cd_4_group_6043	cd_2_group_50091
PDT002114265.1	PDS000065758.1566	SAMN40478396	clinical	cd_8_group_1107	cd_4_group_6043	cd_2_group_50091
PDT000120331.2	PDS000065758.1566	SAMN04574826	clinical	cd_8_group_1107	cd_4_group_6043	cd_2_group_5398
PDT000179430.2	PDS000065758.1566	SAMN06247158	clinical	cd_8_group_1107	cd_4_group_6043	cd_2_group_5398
PDT000179459.2	PDS000065758.1566	SAMN06247218	clinical	cd_8_group_1107	cd_4_group_6043	cd_2_group_5398
PDT000179628.2	PDS000065758.1566	SAMN06247381	clinical	cd_8_group_1107	cd_4_group_6043	cd_2_group_5398
PDT000180318.2	PDS000065758.1566	SAMN06248062	clinical	cd_8_group_1107	cd_4_group_6043	cd_2_group_5398
PDT000180372.2	PDS000065758.1566	SAMN06248128	clinical	cd_8_group_1107	cd_4_group_6043	cd_2_group_5398
PDT000180423.2	PDS000065758.1566	SAMN06248181	clinical	cd_8_group_1107	cd_4_group_6043	cd_2_group_5398
PDT000182129.2	PDS000065758.1566	SAMN06278124	clinical	cd_8_group_1107	cd_4_group_6043	cd_2_group_5398
PDT000182209.2	PDS000065758.1566	SAMN06278201	clinical	cd_8_group_1107	cd_4_group_6043	cd_2_group_5398
PDT000182253.2	PDS000065758.1566	SAMN06278251	clinical	cd_8_group_1107	cd_4_group_6043	cd_2_group_5398
PDT000182331.2	PDS000065758.1566	SAMN06278321	clinical	cd_8_group_1107	cd_4_group_6043	cd_2_group_5398
PDT000182488.2	PDS000065758.1566	SAMN06278482	clinical	cd_8_group_1107	cd_4_group_6043	cd_2_group_5398
PDT000182513.2	PDS000065758.1566	SAMN06278511	clinical	cd_8_group_1107	cd_4_group_6043	cd_2_group_5398
PDT000182653.2	PDS000065758.1566	SAMN06278649	clinical	cd_8_group_1107	cd_4_group_6043	cd_2_group_5398
PDT000182658.2	PDS000065758.1566	SAMN06278645	clinical	cd_8_group_1107	cd_4_group_6043	cd_2_group_5398
PDT000182755.2	PDS000065758.1566	SAMN06278740	clinical	cd_8_group_1107	cd_4_group_6043	cd_2_group_5398
PDT000182759.2	PDS000065758.1566	SAMN06278761	clinical	cd_8_group_1107	cd_4_group_6043	cd_2_group_5398
PDT000183229.2	PDS000065758.1566	SAMN06278860	clinical	cd_8_group_1107	cd_4_group_6043	cd_2_group_5398
PDT000183971.2	PDS000065758.1566	SAMN06286066	clinical	cd_8_group_1107	cd_4_group_6043	cd_2_group_5398
PDT000184129.2	PDS000065758.1566	SAMN06286287	clinical	cd_8_group_1107	cd_4_group_6043	cd_2_group_5398
PDT000298547.2	PDS000065758.1566	SAMN08795696	clinical	cd_8_group_1107	cd_4_group_6043	cd_2_group_5398
PDT000298714.2	PDS000065758.1566	SAMN08795895	clinical	cd_8_group_1107	cd_4_group_6043	cd_2_group_5398
PDT000298804.2	PDS000065758.1566	SAMN08796041	clinical	cd_8_group_1107	cd_4_group_6043	cd_2_group_5398
PDT000298806.2	PDS000065758.1566	SAMN08796075	clinical	cd_8_group_1107	cd_4_group_6043	cd_2_group_5398
PDT000298821.2	PDS000065758.1566	SAMN08796091	clinical	cd_8_group_1107	cd_4_group_6043	cd_2_group_5398
PDT000298846.2	PDS000065758.1566	SAMN08796248	clinical	cd_8_group_1107	cd_4_group_6043	cd_2_group_5398
PDT000298853.2	PDS000065758.1566	SAMN08796269	clinical	cd_8_group_1107	cd_4_group_6043	cd_2_group_5398
PDT000298891.2	PDS000065758.1566	SAMN08796312	clinical	cd_8_group_1107	cd_4_group_6043	cd_2_group_5398
PDT000298903.2	PDS000065758.1566	SAMN08796327	clinical	cd_8_group_1107	cd_4_group_6043	cd_2_group_5398
PDT000299027.2	PDS000065758.1566	SAMN08796563	clinical	cd_8_group_1107	cd_4_group_6043	cd_2_group_5398
PDT000299079.2	PDS000065758.1566	SAMN08796789	clinical	cd_8_group_1107	cd_4_group_6043	cd_2_group_5398
PDT000299129.2	PDS000065758.1566	SAMN08796848	clinical	cd_8_group_1107	cd_4_group_6043	cd_2_group_5398
PDT000299158.2	PDS000065758.1566	SAMN08796894	clinical	cd_8_group_1107	cd_4_group_6043	cd_2_group_5398
PDT000299217.2	PDS000065758.1566	SAMN08797479	clinical	cd_8_group_1107	cd_4_group_6043	cd_2_group_5398
PDT000299338.2	PDS000065758.1566	SAMN08797647	clinical	cd_8_group_1107	cd_4_group_6043	cd_2_group_5398
PDT000299381.2	PDS000065758.1566	SAMN08797708	clinical	cd_8_group_1107	cd_4_group_6043	cd_2_group_5398
PDT000299489.2	PDS000065758.1566	SAMN08797855	clinical	cd_8_group_1107	cd_4_group_6043	cd_2_group_5398
PDT000299498.2	PDS000065758.1566	SAMN08797865	clinical	cd_8_group_1107	cd_4_group_6043	cd_2_group_5398
PDT000299522.2	PDS000065758.1566	SAMN08797893	clinical	cd_8_group_1107	cd_4_group_6043	cd_2_group_5398
PDT000299545.2	PDS000065758.1566	SAMN08797903	clinical	cd_8_group_1107	cd_4_group_6043	cd_2_group_5398
PDT000300096.2	PDS000065758.1566	SAMN08798054	clinical	cd_8_group_1107	cd_4_group_6043	cd_2_group_5398
PDT000300108.2	PDS000065758.1566	SAMN08798108	clinical	cd_8_group_1107	cd_4_group_6043	cd_2_group_5398
PDT000300186.2	PDS000065758.1566	SAMN08798234	clinical	cd_8_group_1107	cd_4_group_6043	cd_2_group_5398
PDT000300225.2	PDS000065758.1566	SAMN08798290	clinical	cd_8_group_1107	cd_4_group_6043	cd_2_group_5398
PDT000300271.2	PDS000065758.1566	SAMN08798325	clinical	cd_8_group_1107	cd_4_group_6043	cd_2_group_5398
PDT000301070.2	PDS000065758.1566	SAMN08822049	clinical	cd_8_group_1107	cd_4_group_6043	cd_2_group_5398
PDT000301259.2	PDS000065758.1566	SAMN08822411	clinical	cd_8_group_1107	cd_4_group_6043	cd_2_group_5398
PDT000301437.2	PDS000065758.1566	SAMN08822667	clinical	cd_8_group_1107	cd_4_group_6043	cd_2_group_5398
PDT000301441.2	PDS000065758.1566	SAMN08822670	clinical	cd_8_group_1107	cd_4_group_6043	cd_2_group_5398
PDT000301564.2	PDS000065758.1566	SAMN08822991	clinical	cd_8_group_1107	cd_4_group_6043	cd_2_group_5398
PDT000301606.2	PDS000065758.1566	SAMN08823063	clinical	cd_8_group_1107	cd_4_group_6043	cd_2_group_5398
PDT000301615.2	PDS000065758.1566	SAMN08823076	clinical	cd_8_group_1107	cd_4_group_6043	cd_2_group_5398
PDT000301651.2	PDS000065758.1566	SAMN08823111	clinical	cd_8_group_1107	cd_4_group_6043	cd_2_group_5398
PDT000301731.2	PDS000065758.1566	SAMN08823286	clinical	cd_8_group_1107	cd_4_group_6043	cd_2_group_5398
PDT000301962.2	PDS000065758.1566	SAMN08824921	clinical	cd_8_group_1107	cd_4_group_6043	cd_2_group_5398
PDT000301979.2	PDS000065758.1566	SAMN08824945	clinical	cd_8_group_1107	cd_4_group_6043	cd_2_group_5398
PDT000302118.2	PDS000065758.1566	SAMN08825449	clinical	cd_8_group_1107	cd_4_group_6043	cd_2_group_5398
PDT000302123.2	PDS000065758.1566	SAMN08825452	clinical	cd_8_group_1107	cd_4_group_6043	cd_2_group_5398
PDT000302176.2	PDS000065758.1566	SAMN08825511	clinical	cd_8_group_1107	cd_4_group_6043	cd_2_group_5398
PDT000302247.2	PDS000065758.1566	SAMN08826481	clinical	cd_8_group_1107	cd_4_group_6043	cd_2_group_5398
PDT000302252.2	PDS000065758.1566	SAMN08826478	clinical	cd_8_group_1107	cd_4_group_6043	cd_2_group_5398
PDT000302258.2	PDS000065758.1566	SAMN08826482	clinical	cd_8_group_1107	cd_4_group_6043	cd_2_group_5398
PDT000302269.2	PDS000065758.1566	SAMN08826505	clinical	cd_8_group_1107	cd_4_group_6043	cd_2_group_5398
PDT000302497.2	PDS000065758.1566	SAMN08828278	clinical	cd_8_group_1107	cd_4_group_6043	cd_2_group_5398
PDT000302500.2	PDS000065758.1566	SAMN08828267	clinical	cd_8_group_1107	cd_4_group_6043	cd_2_group_5398
PDT000302554.2	PDS000065758.1566	SAMN08828304	clinical	cd_8_group_1107	cd_4_group_6043	cd_2_group_5398
PDT000331587.1	PDS000065758.1566	SAMN09434860	clinical	cd_8_group_1107	cd_4_group_6043	cd_2_group_5398
PDT000333468.1	PDS000065758.1566	SAMN09463331	clinical	cd_8_group_1107	cd_4_group_6043	cd_2_group_5398
PDT000338157.1	PDS000065758.1566	SAMN09504480	clinical	cd_8_group_1107	cd_4_group_6043	cd_2_group_5398
PDT000378994.1	PDS000065758.1566	SAMN10075972	clinical	cd_8_group_1107	cd_4_group_6043	cd_2_group_5398
PDT000379017.1	PDS000065758.1566	SAMN10075988	clinical	cd_8_group_1107	cd_4_group_6043	cd_2_group_5398
PDT000379089.1	PDS000065758.1566	SAMN10076060	clinical	cd_8_group_1107	cd_4_group_6043	cd_2_group_5398
PDT000379114.1	PDS000065758.1566	SAMN10076077	clinical	cd_8_group_1107	cd_4_group_6043	cd_2_group_5398
PDT000379908.1	PDS000065758.1566	SAMN10080153	clinical	cd_8_group_1107	cd_4_group_6043	cd_2_group_5398
PDT000380120.1	PDS000065758.1566	SAMN10080384	clinical	cd_8_group_1107	cd_4_group_6043	cd_2_group_5398
PDT000390074.1	PDS000065758.1566	SAMN10229280	clinical	cd_8_group_1107	cd_4_group_6043	cd_2_group_5398
PDT000390086.1	PDS000065758.1566	SAMN10229481	clinical	cd_8_group_1107	cd_4_group_6043	cd_2_group_5398
PDT000394138.1	PDS000065758.1566	SAMN10267041	clinical	cd_8_group_1107	cd_4_group_6043	cd_2_group_5398
PDT000394174.1	PDS000065758.1566	SAMN10267090	clinical	cd_8_group_1107	cd_4_group_6043	cd_2_group_5398
PDT000394178.1	PDS000065758.1566	SAMN10267091	clinical	cd_8_group_1107	cd_4_group_6043	cd_2_group_5398
PDT000394352.1	PDS000065758.1566	SAMN10272242	clinical	cd_8_group_1107	cd_4_group_6043	cd_2_group_5398
PDT000398412.1	PDS000065758.1566	SAMN10335003	clinical	cd_8_group_1107	cd_4_group_6043	cd_2_group_5398
PDT000398541.1	PDS000065758.1566	SAMN10336697	clinical	cd_8_group_1107	cd_4_group_6043	cd_2_group_5398
PDT000399793.1	PDS000065758.1566	SAMN10349666	clinical	cd_8_group_1107	cd_4_group_6043	cd_2_group_5398
PDT000403514.1	PDS000065758.1566	SAMN10389288	clinical	cd_8_group_1107	cd_4_group_6043	cd_2_group_5398
PDT000404881.1	PDS000065758.1566	SAMN10392986	clinical	cd_8_group_1107	cd_4_group_6043	cd_2_group_5398
PDT000406768.1	PDS000065758.1566	SAMN10407599	clinical	cd_8_group_1107	cd_4_group_6043	cd_2_group_5398
PDT000408709.1	PDS000065758.1566	SAMN10437988	clinical	cd_8_group_1107	cd_4_group_6043	cd_2_group_5398
PDT000408821.1	PDS000065758.1566	SAMN10438537	clinical	cd_8_group_1107	cd_4_group_6043	cd_2_group_5398
PDT000408843.1	PDS000065758.1566	SAMN10438550	clinical	cd_8_group_1107	cd_4_group_6043	cd_2_group_5398
PDT000410370.1	PDS000065758.1566	SAMN10473129	clinical	cd_8_group_1107	cd_4_group_6043	cd_2_group_5398
PDT000410371.1	PDS000065758.1566	SAMN10473138	clinical	cd_8_group_1107	cd_4_group_6043	cd_2_group_5398
PDT000410388.1	PDS000065758.1566	SAMN10473149	clinical	cd_8_group_1107	cd_4_group_6043	cd_2_group_5398
PDT000414004.1	PDS000065758.1566	SAMN10517904	clinical	cd_8_group_1107	cd_4_group_6043	cd_2_group_5398
PDT000414600.1	PDS000065758.1566	SAMN10521820	clinical	cd_8_group_1107	cd_4_group_6043	cd_2_group_5398
PDT000415336.1	PDS000065758.1566	SAMN10536578	clinical	cd_8_group_1107	cd_4_group_6043	cd_2_group_5398
PDT000415355.1	PDS000065758.1566	SAMN10536580	clinical	cd_8_group_1107	cd_4_group_6043	cd_2_group_5398
PDT000416477.1	PDS000065758.1566	SAMN10581767	clinical	cd_8_group_1107	cd_4_group_6043	cd_2_group_5398
PDT000416496.1	PDS000065758.1566	SAMN10581774	clinical	cd_8_group_1107	cd_4_group_6043	cd_2_group_5398
PDT000416753.1	PDS000065758.1566	SAMN10586192	clinical	cd_8_group_1107	cd_4_group_6043	cd_2_group_5398
PDT000439385.1	PDS000065758.1566	SAMN10737132	clinical	cd_8_group_1107	cd_4_group_6043	cd_2_group_5398
PDT000457062.1	PDS000065758.1566	SAMN10848809	clinical	cd_8_group_1107	cd_4_group_6043	cd_2_group_5398
PDT000519488.1	PDS000065758.1566	SAMN12009573	clinical	cd_8_group_1107	cd_4_group_6043	cd_2_group_5398
PDT000520574.1	PDS000065758.1566	SAMN12023938	clinical	cd_8_group_1107	cd_4_group_6043	cd_2_group_5398
PDT000522191.1	PDS000065758.1566	SAMN12040369	clinical	cd_8_group_1107	cd_4_group_6043	cd_2_group_5398
PDT000522229.1	PDS000065758.1566	SAMN12040633	clinical	cd_8_group_1107	cd_4_group_6043	cd_2_group_5398
PDT000523510.1	PDS000065758.1566	SAMN12069773	clinical	cd_8_group_1107	cd_4_group_6043	cd_2_group_5398
PDT000532535.1	PDS000065758.1566	SAMN12137460	clinical	cd_8_group_1107	cd_4_group_6043	cd_2_group_5398
PDT000534044.1	PDS000065758.1566	SAMN12163215	clinical	cd_8_group_1107	cd_4_group_6043	cd_2_group_5398
PDT000542818.1	PDS000065758.1566	SAMN12265778	clinical	cd_8_group_1107	cd_4_group_6043	cd_2_group_5398
PDT000550128.1	PDS000065758.1566	SAMN12375499	clinical	cd_8_group_1107	cd_4_group_6043	cd_2_group_5398
PDT000550172.1	PDS000065758.1566	SAMN12385946	clinical	cd_8_group_1107	cd_4_group_6043	cd_2_group_5398
PDT000554268.1	PDS000065758.1566	SAMN12476058	clinical	cd_8_group_1107	cd_4_group_6043	cd_2_group_5398
PDT000557384.1	PDS000065758.1566	SAMN12509223	clinical	cd_8_group_1107	cd_4_group_6043	cd_2_group_5398
PDT000557481.1	PDS000065758.1566	SAMN12509238	clinical	cd_8_group_1107	cd_4_group_6043	cd_2_group_5398
PDT000557501.1	PDS000065758.1566	SAMN12509263	clinical	cd_8_group_1107	cd_4_group_6043	cd_2_group_5398
PDT000557978.1	PDS000065758.1566	SAMN12528874	clinical	cd_8_group_1107	cd_4_group_6043	cd_2_group_5398
PDT000558226.1	PDS000065758.1566	SAMN12529141	clinical	cd_8_group_1107	cd_4_group_6043	cd_2_group_5398
PDT000559956.1	PDS000065758.1566	SAMN12550126	clinical	cd_8_group_1107	cd_4_group_6043	cd_2_group_5398
PDT000564306.1	PDS000065758.1566	SAMN12573509	clinical	cd_8_group_1107	cd_4_group_6043	cd_2_group_5398
PDT000567682.1	PDS000065758.1566	SAMN12594237	clinical	cd_8_group_1107	cd_4_group_6043	cd_2_group_5398
PDT000569920.1	PDS000065758.1566	SAMN12610895	clinical	cd_8_group_1107	cd_4_group_6043	cd_2_group_5398
PDT000570764.1	PDS000065758.1566	SAMN12617896	clinical	cd_8_group_1107	cd_4_group_6043	cd_2_group_5398
PDT000573848.1	PDS000065758.1566	SAMN12631199	clinical	cd_8_group_1107	cd_4_group_6043	cd_2_group_5398
PDT000573856.1	PDS000065758.1566	SAMN12631183	clinical	cd_8_group_1107	cd_4_group_6043	cd_2_group_5398
PDT000573878.1	PDS000065758.1566	SAMN12631163	clinical	cd_8_group_1107	cd_4_group_6043	cd_2_group_5398
PDT000574033.1	PDS000065758.1566	SAMN12633910	clinical	cd_8_group_1107	cd_4_group_6043	cd_2_group_5398
PDT000574035.1	PDS000065758.1566	SAMN12633908	clinical	cd_8_group_1107	cd_4_group_6043	cd_2_group_5398
PDT000575514.1	PDS000065758.1566	SAMN12648849	clinical	cd_8_group_1107	cd_4_group_6043	cd_2_group_5398
PDT000577350.1	PDS000065758.1566	SAMN12663082	clinical	cd_8_group_1107	cd_4_group_6043	cd_2_group_5398
PDT000584257.1	PDS000065758.1566	SAMN12724484	clinical	cd_8_group_1107	cd_4_group_6043	cd_2_group_5398
PDT000584262.1	PDS000065758.1566	SAMN12724479	clinical	cd_8_group_1107	cd_4_group_6043	cd_2_group_5398
PDT000585246.1	PDS000065758.1566	SAMN12739205	clinical	cd_8_group_1107	cd_4_group_6043	cd_2_group_5398
PDT000586531.1	PDS000065758.1566	SAMN12751089	clinical	cd_8_group_1107	cd_4_group_6043	cd_2_group_5398
PDT000586532.1	PDS000065758.1566	SAMN12751091	clinical	cd_8_group_1107	cd_4_group_6043	cd_2_group_5398
PDT000586593.1	PDS000065758.1566	SAMN12751141	clinical	cd_8_group_1107	cd_4_group_6043	cd_2_group_5398
PDT000588765.1	PDS000065758.1566	SAMN12783690	clinical	cd_8_group_1107	cd_4_group_6043	cd_2_group_5398
PDT000588770.1	PDS000065758.1566	SAMN12783695	clinical	cd_8_group_1107	cd_4_group_6043	cd_2_group_5398
PDT000599224.1	PDS000065758.1566	SAMN12900746	clinical	cd_8_group_1107	cd_4_group_6043	cd_2_group_5398
PDT000599245.1	PDS000065758.1566	SAMN12900772	clinical	cd_8_group_1107	cd_4_group_6043	cd_2_group_5398
PDT000599290.1	PDS000065758.1566	SAMN12900854	clinical	cd_8_group_1107	cd_4_group_6043	cd_2_group_5398
PDT000599307.1	PDS000065758.1566	SAMN12900859	clinical	cd_8_group_1107	cd_4_group_6043	cd_2_group_5398
PDT000599329.1	PDS000065758.1566	SAMN12900900	clinical	cd_8_group_1107	cd_4_group_6043	cd_2_group_5398
PDT000601142.1	PDS000065758.1566	SAMN12915035	clinical	cd_8_group_1107	cd_4_group_6043	cd_2_group_5398
PDT000601206.1	PDS000065758.1566	SAMN12915319	clinical	cd_8_group_1107	cd_4_group_6043	cd_2_group_5398
PDT000601241.1	PDS000065758.1566	SAMN12915391	clinical	cd_8_group_1107	cd_4_group_6043	cd_2_group_5398
PDT000601243.1	PDS000065758.1566	SAMN12915416	clinical	cd_8_group_1107	cd_4_group_6043	cd_2_group_5398
PDT000601252.1	PDS000065758.1566	SAMN12915375	clinical	cd_8_group_1107	cd_4_group_6043	cd_2_group_5398
PDT000601774.1	PDS000065758.1566	SAMN12920348	clinical	cd_8_group_1107	cd_4_group_6043	cd_2_group_5398
PDT000601818.1	PDS000065758.1566	SAMN12920376	clinical	cd_8_group_1107	cd_4_group_6043	cd_2_group_5398
PDT000603900.1	PDS000065758.1566	SAMN13002585	clinical	cd_8_group_1107	cd_4_group_6043	cd_2_group_5398
PDT000603930.1	PDS000065758.1566	SAMN13002620	clinical	cd_8_group_1107	cd_4_group_6043	cd_2_group_5398
PDT000603951.1	PDS000065758.1566	SAMN13002674	clinical	cd_8_group_1107	cd_4_group_6043	cd_2_group_5398
PDT000603959.1	PDS000065758.1566	SAMN13002665	clinical	cd_8_group_1107	cd_4_group_6043	cd_2_group_5398
PDT000603986.1	PDS000065758.1566	SAMN13002693	clinical	cd_8_group_1107	cd_4_group_6043	cd_2_group_5398
PDT000604029.1	PDS000065758.1566	SAMN13002741	clinical	cd_8_group_1107	cd_4_group_6043	cd_2_group_5398
PDT000609976.1	PDS000065758.1566	SAMN13041897	clinical	cd_8_group_1107	cd_4_group_6043	cd_2_group_5398
PDT000609981.1	PDS000065758.1566	SAMN13041910	clinical	cd_8_group_1107	cd_4_group_6043	cd_2_group_5398
PDT000609994.1	PDS000065758.1566	SAMN13041952	clinical	cd_8_group_1107	cd_4_group_6043	cd_2_group_5398
PDT000610323.1	PDS000065758.1566	SAMN13050925	clinical	cd_8_group_1107	cd_4_group_6043	cd_2_group_5398
PDT000610324.1	PDS000065758.1566	SAMN13050928	clinical	cd_8_group_1107	cd_4_group_6043	cd_2_group_5398
PDT000618602.1	PDS000065758.1566	SAMN13118771	clinical	cd_8_group_1107	cd_4_group_6043	cd_2_group_5398
PDT000618651.1	PDS000065758.1566	SAMN13119631	clinical	cd_8_group_1107	cd_4_group_6043	cd_2_group_5398
PDT000620376.1	PDS000065758.1566	SAMN13154241	clinical	cd_8_group_1107	cd_4_group_6043	cd_2_group_5398
PDT000620377.1	PDS000065758.1566	SAMN13154236	clinical	cd_8_group_1107	cd_4_group_6043	cd_2_group_5398
PDT000620399.1	PDS000065758.1566	SAMN13154374	clinical	cd_8_group_1107	cd_4_group_6043	cd_2_group_5398
PDT000621418.1	PDS000065758.1566	SAMN13173997	clinical	cd_8_group_1107	cd_4_group_6043	cd_2_group_5398
PDT000623068.1	PDS000065758.1566	SAMN13182068	clinical	cd_8_group_1107	cd_4_group_6043	cd_2_group_5398
PDT000623097.1	PDS000065758.1566	SAMN13182159	clinical	cd_8_group_1107	cd_4_group_6043	cd_2_group_5398
PDT000623105.1	PDS000065758.1566	SAMN13182258	clinical	cd_8_group_1107	cd_4_group_6043	cd_2_group_5398
PDT000624999.1	PDS000065758.1566	SAMN13226637	clinical	cd_8_group_1107	cd_4_group_6043	cd_2_group_5398
PDT000626629.1	PDS000065758.1566	SAMN13253871	clinical	cd_8_group_1107	cd_4_group_6043	cd_2_group_5398
PDT000626642.1	PDS000065758.1566	SAMN13253888	clinical	cd_8_group_1107	cd_4_group_6043	cd_2_group_5398
PDT000627224.1	PDS000065758.1566	SAMN13265776	clinical	cd_8_group_1107	cd_4_group_6043	cd_2_group_5398
PDT000627234.1	PDS000065758.1566	SAMN13265773	clinical	cd_8_group_1107	cd_4_group_6043	cd_2_group_5398
PDT000627267.1	PDS000065758.1566	SAMN13265800	clinical	cd_8_group_1107	cd_4_group_6043	cd_2_group_5398
PDT000627269.1	PDS000065758.1566	SAMN13265804	clinical	cd_8_group_1107	cd_4_group_6043	cd_2_group_5398
PDT000629369.1	PDS000065758.1566	SAMN13296254	clinical	cd_8_group_1107	cd_4_group_6043	cd_2_group_5398
PDT000630941.1	PDS000065758.1566	SAMN13332230	clinical	cd_8_group_1107	cd_4_group_6043	cd_2_group_5398
PDT000634728.1	PDS000065758.1566	SAMN13354157	clinical	cd_8_group_1107	cd_4_group_6043	cd_2_group_5398
PDT000637443.1	PDS000065758.1566	SAMN13414230	clinical	cd_8_group_1107	cd_4_group_6043	cd_2_group_5398
PDT000637769.1	PDS000065758.1566	SAMN13429499	clinical	cd_8_group_1107	cd_4_group_6043	cd_2_group_5398
PDT000640271.1	PDS000065758.1566	SAMN13493542	clinical	cd_8_group_1107	cd_4_group_6043	cd_2_group_5398
PDT000640779.1	PDS000065758.1566	SAMN13502523	clinical	cd_8_group_1107	cd_4_group_6043	cd_2_group_5398
PDT000641297.1	PDS000065758.1566	SAMN13506114	clinical	cd_8_group_1107	cd_4_group_6043	cd_2_group_5398
PDT000643716.1	PDS000065758.1566	SAMN13542554	clinical	cd_8_group_1107	cd_4_group_6043	cd_2_group_5398
PDT000679164.1	PDS000065758.1566	SAMN14050779	clinical	cd_8_group_1107	cd_4_group_6043	cd_2_group_5398
PDT000713104.1	PDS000065758.1566	SAMN14444070	clinical	cd_8_group_1107	cd_4_group_6043	cd_2_group_5398
PDT000714306.1	PDS000065758.1566	SAMN14449660	clinical	cd_8_group_1107	cd_4_group_6043	cd_2_group_5398
PDT000828530.1	PDS000065758.1566	SAMN15969294	clinical	cd_8_group_1107	cd_4_group_6043	cd_2_group_5398
PDT000837037.1	PDS000065758.1566	SAMN16170469	clinical	cd_8_group_1107	cd_4_group_6043	cd_2_group_5398
PDT000839370.1	PDS000065758.1566	SAMN16213249	clinical	cd_8_group_1107	cd_4_group_6043	cd_2_group_5398
PDT000839482.1	PDS000065758.1566	SAMN16221652	clinical	cd_8_group_1107	cd_4_group_6043	cd_2_group_5398
PDT000842772.1	PDS000065758.1566	SAMN16241103	clinical	cd_8_group_1107	cd_4_group_6043	cd_2_group_5398
PDT000842783.1	PDS000065758.1566	SAMN16241159	clinical	cd_8_group_1107	cd_4_group_6043	cd_2_group_5398
PDT000842826.1	PDS000065758.1566	SAMN16241215	clinical	cd_8_group_1107	cd_4_group_6043	cd_2_group_5398
PDT000843948.1	PDS000065758.1566	SAMN16249171	clinical	cd_8_group_1107	cd_4_group_6043	cd_2_group_5398
PDT000844986.1	PDS000065758.1566	SAMN16260451	clinical	cd_8_group_1107	cd_4_group_6043	cd_2_group_5398
PDT000853829.1	PDS000065758.1566	SAMN16360731	clinical	cd_8_group_1107	cd_4_group_6043	cd_2_group_5398
PDT000853833.1	PDS000065758.1566	SAMN16360730	clinical	cd_8_group_1107	cd_4_group_6043	cd_2_group_5398
PDT000855793.1	PDS000065758.1566	SAMN16376528	clinical	cd_8_group_1107	cd_4_group_6043	cd_2_group_5398
PDT000855821.1	PDS000065758.1566	SAMN16376562	clinical	cd_8_group_1107	cd_4_group_6043	cd_2_group_5398
PDT000859362.1	PDS000065758.1566	SAMN16408347	clinical	cd_8_group_1107	cd_4_group_6043	cd_2_group_5398
PDT000861493.1	PDS000065758.1566	SAMN16432159	clinical	cd_8_group_1107	cd_4_group_6043	cd_2_group_5398
PDT000861510.1	PDS000065758.1566	SAMN16432172	clinical	cd_8_group_1107	cd_4_group_6043	cd_2_group_5398
PDT000862429.1	PDS000065758.1566	SAMN16450876	clinical	cd_8_group_1107	cd_4_group_6043	cd_2_group_5398
PDT000862435.1	PDS000065758.1566	SAMN16450870	clinical	cd_8_group_1107	cd_4_group_6043	cd_2_group_5398
PDT000862441.1	PDS000065758.1566	SAMN16450866	clinical	cd_8_group_1107	cd_4_group_6043	cd_2_group_5398
PDT000862447.1	PDS000065758.1566	SAMN16450861	clinical	cd_8_group_1107	cd_4_group_6043	cd_2_group_5398
PDT000862449.1	PDS000065758.1566	SAMN16450857	clinical	cd_8_group_1107	cd_4_group_6043	cd_2_group_5398
PDT000862460.1	PDS000065758.1566	SAMN16450844	clinical	cd_8_group_1107	cd_4_group_6043	cd_2_group_5398
PDT000862469.1	PDS000065758.1566	SAMN16450836	clinical	cd_8_group_1107	cd_4_group_6043	cd_2_group_5398
PDT000864086.1	PDS000065758.1566	SAMN16489459	clinical	cd_8_group_1107	cd_4_group_6043	cd_2_group_5398
PDT000864100.1	PDS000065758.1566	SAMN16489746	clinical	cd_8_group_1107	cd_4_group_6043	cd_2_group_5398
PDT000866958.1	PDS000065758.1566	SAMN16537999	clinical	cd_8_group_1107	cd_4_group_6043	cd_2_group_5398
PDT000866995.1	PDS000065758.1566	SAMN16538034	clinical	cd_8_group_1107	cd_4_group_6043	cd_2_group_5398
PDT000866996.1	PDS000065758.1566	SAMN16538039	clinical	cd_8_group_1107	cd_4_group_6043	cd_2_group_5398
PDT000869901.1	PDS000065758.1566	SAMN16571799	clinical	cd_8_group_1107	cd_4_group_6043	cd_2_group_5398
PDT000869904.1	PDS000065758.1566	SAMN16571782	clinical	cd_8_group_1107	cd_4_group_6043	cd_2_group_5398
PDT000869920.1	PDS000065758.1566	SAMN16571801	clinical	cd_8_group_1107	cd_4_group_6043	cd_2_group_5398
PDT000869943.1	PDS000065758.1566	SAMN16571839	clinical	cd_8_group_1107	cd_4_group_6043	cd_2_group_5398
PDT000873778.1	PDS000065758.1566	SAMN16615596	clinical	cd_8_group_1107	cd_4_group_6043	cd_2_group_5398
PDT000876376.1	PDS000065758.1566	SAMN16618916	clinical	cd_8_group_1107	cd_4_group_6043	cd_2_group_5398
PDT000876380.1	PDS000065758.1566	SAMN16618897	clinical	cd_8_group_1107	cd_4_group_6043	cd_2_group_5398
PDT000883341.1	PDS000065758.1566	SAMN16705199	clinical	cd_8_group_1107	cd_4_group_6043	cd_2_group_5398
PDT000892973.1	PDS000065758.1566	SAMN16828800	clinical	cd_8_group_1107	cd_4_group_6043	cd_2_group_5398
PDT000898058.1	PDS000065758.1566	SAMN16886575	clinical	cd_8_group_1107	cd_4_group_6043	cd_2_group_5398
PDT000901540.1	PDS000065758.1566	SAMN16972229	clinical	cd_8_group_1107	cd_4_group_6043	cd_2_group_5398
PDT000901646.1	PDS000065758.1566	SAMN15963388	clinical	cd_8_group_1107	cd_4_group_6043	cd_2_group_5398
PDT000902039.1	PDS000065758.1566	SAMN16983215	clinical	cd_8_group_1107	cd_4_group_6043	cd_2_group_5398
PDT001000255.1	PDS000065758.1566	SAMN18620409	clinical	cd_8_group_1107	cd_4_group_6043	cd_2_group_5398
PDT001105487.1	PDS000065758.1566	SAMN20665923	clinical	cd_8_group_1107	cd_4_group_6043	cd_2_group_5398
PDT001186681.1	PDS000065758.1566	SAMEA4715714	clinical	cd_8_group_1107	cd_4_group_6043	cd_2_group_5398
PDT001186682.1	PDS000065758.1566	SAMEA4715715	clinical	cd_8_group_1107	cd_4_group_6043	cd_2_group_5398
PDT001186683.1	PDS000065758.1566	SAMEA4715716	clinical	cd_8_group_1107	cd_4_group_6043	cd_2_group_5398
PDT001196082.1	PDS000065758.1566	SAMN23605434	clinical	cd_8_group_1107	cd_4_group_6043	cd_2_group_5398
PDT001326464.2	PDS000065758.1566	SAMN28946001	clinical	cd_8_group_1107	cd_4_group_6043	cd_2_group_5398
PDT001327738.1	PDS000065758.1566	SAMN29015371	clinical	cd_8_group_1107	cd_4_group_6043	cd_2_group_5398
PDT001391940.1	PDS000065758.1566	SAMEA110375384	NULL	cd_8_group_1107	cd_4_group_6043	cd_2_group_5398
PDT001392078.1	PDS000065758.1566	SAMEA110382169	NULL	cd_8_group_1107	cd_4_group_6043	cd_2_group_5398
PDT001392084.1	PDS000065758.1566	SAMEA110382175	NULL	cd_8_group_1107	cd_4_group_6043	cd_2_group_5398
PDT001392101.1	PDS000065758.1566	SAMEA110382192	NULL	cd_8_group_1107	cd_4_group_6043	cd_2_group_5398
PDT001392109.1	PDS000065758.1566	SAMEA110382286	NULL	cd_8_group_1107	cd_4_group_6043	cd_2_group_5398
PDT001392110.1	PDS000065758.1566	SAMEA110382287	NULL	cd_8_group_1107	cd_4_group_6043	cd_2_group_5398
PDT001392146.1	PDS000065758.1566	SAMEA110386673	NULL	cd_8_group_1107	cd_4_group_6043	cd_2_group_5398
PDT001392198.1	PDS000065758.1566	SAMEA110388377	NULL	cd_8_group_1107	cd_4_group_6043	cd_2_group_5398
PDT001392200.1	PDS000065758.1566	SAMEA110397098	NULL	cd_8_group_1107	cd_4_group_6043	cd_2_group_5398
PDT001392202.1	PDS000065758.1566	SAMEA110397100	NULL	cd_8_group_1107	cd_4_group_6043	cd_2_group_5398
PDT001392340.1	PDS000065758.1566	SAMEA110402657	NULL	cd_8_group_1107	cd_4_group_6043	cd_2_group_5398
PDT001472125.1	PDS000065758.1566	SAMN31537862	clinical	cd_8_group_1107	cd_4_group_6043	cd_2_group_5398
PDT001473068.1	PDS000065758.1566	SAMN31560868	clinical	cd_8_group_1107	cd_4_group_6043	cd_2_group_5398
PDT001474773.1	PDS000065758.1566	SAMN31577057	clinical	cd_8_group_1107	cd_4_group_6043	cd_2_group_5398
PDT001476930.1	PDS000065758.1566	SAMN31612281	clinical	cd_8_group_1107	cd_4_group_6043	cd_2_group_5398
PDT001485593.1	PDS000065758.1566	SAMN31715474	clinical	cd_8_group_1107	cd_4_group_6043	cd_2_group_5398
PDT001488133.1	PDS000065758.1566	SAMN31775829	clinical	cd_8_group_1107	cd_4_group_6043	cd_2_group_5398
PDT001488984.1	PDS000065758.1566	SAMN31791391	clinical	cd_8_group_1107	cd_4_group_6043	cd_2_group_5398
PDT001488990.1	PDS000065758.1566	SAMN31791398	clinical	cd_8_group_1107	cd_4_group_6043	cd_2_group_5398
PDT001503903.1	PDS000065758.1566	SAMN31896682	clinical	cd_8_group_1107	cd_4_group_6043	cd_2_group_5398
PDT002214564.1	PDS000065758.1566	SAMN41884109	clinical	cd_8_group_1107	cd_4_group_6043	cd_2_group_5398
PDT002216296.1	PDS000065758.1566	SAMN41901440	clinical	cd_8_group_1107	cd_4_group_6043	cd_2_group_5398
PDT002216301.1	PDS000065758.1566	SAMN41901372	clinical	cd_8_group_1107	cd_4_group_6043	cd_2_group_5398
PDT002216329.1	PDS000065758.1566	SAMN41901485	clinical	cd_8_group_1107	cd_4_group_6043	cd_2_group_5398
PDT002395922.1	PDS000065758.1566	SAMEA115649515	clinical	cd_8_group_1107	cd_4_group_6043	cd_2_group_5398
PDT002420077.1	PDS000065758.1566	SAMEA115650223	clinical	cd_8_group_1107	cd_4_group_6043	cd_2_group_5398
PDT002813040.1	PDS000065758.1566	SAMN49556729	clinical	cd_8_group_1107	cd_4_group_6043	cd_2_group_5398
PDT002909842.1	PDS000065758.1566	SAMN51024484	clinical	cd_8_group_1107	cd_4_group_6043	cd_2_group_5398
PDT002909859.1	PDS000065758.1566	SAMN51024549	clinical	cd_8_group_1107	cd_4_group_6043	cd_2_group_5398
PDT002915101.1	PDS000065758.1566	SAMN51171242	clinical	cd_8_group_1107	cd_4_group_6043	cd_2_group_5398
PDT002917742.1	PDS000065758.1566	SAMN51214506	clinical	cd_8_group_1107	cd_4_group_6043	cd_2_group_5398
PDT002203175.1	PDS000065758.1566	SAMN41794059	clinical	cd_8_group_1107	cd_4_group_6043	cd_2_group_62319
PDT002210857.1	PDS000065758.1566	SAMN41862422	clinical	cd_8_group_1107	cd_4_group_6043	cd_2_group_62319
PDT002414572.1	PDS000065758.1566	SAMEA115650600	clinical	cd_8_group_1107	cd_4_group_6043	cd_2_group_62319
PDT002233729.1	PDS000065758.1566	SAMN42106198	clinical	cd_8_group_1107	cd_4_group_6043	cd_2_group_62852
PDT002239954.1	PDS000065758.1566	SAMN42249122	clinical	cd_8_group_1107	cd_4_group_6043	cd_2_group_62852
PDT002239955.1	PDS000065758.1566	SAMN42249129	clinical	cd_8_group_1107	cd_4_group_6043	cd_2_group_62852
PDT002239958.1	PDS000065758.1566	SAMN42249113	clinical	cd_8_group_1107	cd_4_group_6043	cd_2_group_62852
PDT002241079.1	PDS000065758.1566	SAMN42326599	clinical	cd_8_group_1107	cd_4_group_6043	cd_2_group_62852
PDT002249488.1	PDS000065758.1566	SAMN42472818	clinical	cd_8_group_1107	cd_4_group_6043	cd_2_group_62852
PDT002249508.1	PDS000065758.1566	SAMN42474203	clinical	cd_8_group_1107	cd_4_group_6043	cd_2_group_62852
PDT002256177.1	PDS000065758.1566	SAMN42503241	clinical	cd_8_group_1107	cd_4_group_6043	cd_2_group_62852
PDT002260608.1	PDS000065758.1566	SAMN42566826	clinical	cd_8_group_1107	cd_4_group_6043	cd_2_group_62852
PDT002265495.1	PDS000065758.1566	SAMN42797887	clinical	cd_8_group_1107	cd_4_group_6043	cd_2_group_62852
PDT002344108.1	PDS000065758.1566	SAMN43387177	clinical	cd_8_group_1107	cd_4_group_6043	cd_2_group_62852
PDT002656763.1	PDS000065758.1566	SAMN47217880	clinical	cd_8_group_1107	cd_4_group_6043	cd_2_group_62852
PDT000179964.2	PDS000065758.1566	SAMN06247715	clinical	cd_8_group_1107	cd_4_group_6043	cd_2_group_7701
PDT000299448.2	PDS000065758.1566	SAMN08797819	clinical	cd_8_group_1107	cd_4_group_6043	cd_2_group_7701
PDT000301507.2	PDS000065758.1566	SAMN08822904	clinical	cd_8_group_1107	cd_4_group_6043	cd_2_group_7701
PDT000301549.2	PDS000065758.1566	SAMN08822952	clinical	cd_8_group_1107	cd_4_group_6043	cd_2_group_7701
PDT000302053.2	PDS000065758.1566	SAMN08825026	clinical	cd_8_group_1107	cd_4_group_6043	cd_2_group_7701
PDT000345268.1	PDS000065758.1566	SAMN09643845	clinical	cd_8_group_1107	cd_4_group_6043	cd_2_group_7701
PDT000120352.2	PDS000065758.1566	SAMN04574847	clinical	cd_8_group_1107	cd_4_group_6052	cd_2_group_5407
PDT000183679.2	PDS000065758.1566	SAMN06285534	clinical	cd_8_group_1107	cd_4_group_6052	cd_2_group_5407
PDT000183768.2	PDS000065758.1566	SAMN06285763	clinical	cd_8_group_1107	cd_4_group_6052	cd_2_group_5407
PDT000183829.2	PDS000065758.1566	SAMN06285845	clinical	cd_8_group_1107	cd_4_group_6052	cd_2_group_5407
PDT000183845.2	PDS000065758.1566	SAMN06285890	clinical	cd_8_group_1107	cd_4_group_6052	cd_2_group_5407
PDT000183919.2	PDS000065758.1566	SAMN06285971	clinical	cd_8_group_1107	cd_4_group_6052	cd_2_group_5407
PDT000184096.2	PDS000065758.1566	SAMN06286243	clinical	cd_8_group_1107	cd_4_group_6052	cd_2_group_5407
PDT000301640.2	PDS000065758.1566	SAMN08823093	clinical	cd_8_group_1107	cd_4_group_6052	cd_2_group_5407
PDT000301937.2	PDS000065758.1566	SAMN08824898	clinical	cd_8_group_1107	cd_4_group_6052	cd_2_group_5407
PDT000313542.2	PDS000065758.1566	SAMN09203672	clinical	cd_8_group_1107	cd_4_group_6052	cd_2_group_5407
PDT000320339.1	PDS000065758.1566	SAMN09268919	clinical	cd_8_group_1107	cd_4_group_6052	cd_2_group_5407
PDT000321028.1	PDS000065758.1566	SAMN09277854	clinical	cd_8_group_1107	cd_4_group_6052	cd_2_group_5407
PDT000330979.1	PDS000065758.1566	SAMN09433764	clinical	cd_8_group_1107	cd_4_group_6052	cd_2_group_5407
PDT000332300.1	PDS000065758.1566	SAMN09445446	clinical	cd_8_group_1107	cd_4_group_6052	cd_2_group_5407
PDT000333515.1	PDS000065758.1566	SAMN09463634	clinical	cd_8_group_1107	cd_4_group_6052	cd_2_group_5407
PDT000333539.1	PDS000065758.1566	SAMN09463638	clinical	cd_8_group_1107	cd_4_group_6052	cd_2_group_5407
PDT000339598.1	PDS000065758.1566	SAMN09522025	clinical	cd_8_group_1107	cd_4_group_6052	cd_2_group_5407
PDT000340183.1	PDS000065758.1566	SAMN09530978	clinical	cd_8_group_1107	cd_4_group_6052	cd_2_group_5407
PDT000342445.1	PDS000065758.1566	SAMN09624127	clinical	cd_8_group_1107	cd_4_group_6052	cd_2_group_5407
PDT000383299.1	PDS000065758.1566	SAMN10104866	clinical	cd_8_group_1107	cd_4_group_6052	cd_2_group_5407
PDT000412901.1	PDS000065758.1566	SAMN10505432	clinical	cd_8_group_1107	cd_4_group_6052	cd_2_group_5407
PDT000452941.1	PDS000065758.1566	SAMN10823851	clinical	cd_8_group_1107	cd_4_group_6052	cd_2_group_5407
PDT000477350.1	PDS000065758.1566	SAMN11124118	clinical	cd_8_group_1107	cd_4_group_6052	cd_2_group_5407
PDT000477389.1	PDS000065758.1566	SAMN11124192	clinical	cd_8_group_1107	cd_4_group_6052	cd_2_group_5407
PDT000894378.1	PDS000065758.1566	SAMEA5548147	clinical	cd_8_group_1107	cd_4_group_6052	cd_2_group_5407
PDT000120432.2	PDS000065758.1566	SAMN04575094	clinical	cd_8_group_1107	cd_4_group_6052	cd_2_group_5425
PDT000183256.2	PDS000065758.1566	SAMN06278926	clinical	cd_8_group_1107	cd_4_group_6052	cd_2_group_5425
PDT000476336.1	PDS000065758.1566	SAMN11096806	clinical	cd_8_group_1107	cd_4_group_6052	cd_2_group_5425
PDT000182532.2	PDS000065758.1566	SAMN06278533	clinical	cd_8_group_1107	cd_4_group_6058	-
PDT000120375.2	PDS000065758.1566	SAMN04574925	clinical	cd_8_group_1107	cd_4_group_6058	cd_2_group_5413
PDT000145924.2	PDS000065758.1566	SAMN05712357	clinical	cd_8_group_1107	cd_4_group_6058	cd_2_group_5413
PDT000179501.2	PDS000065758.1566	SAMN06247256	clinical	cd_8_group_1107	cd_4_group_6058	cd_2_group_5413
PDT000179713.2	PDS000065758.1566	SAMN06247457	clinical	cd_8_group_1107	cd_4_group_6058	cd_2_group_5413
PDT000179757.2	PDS000065758.1566	SAMN06247506	clinical	cd_8_group_1107	cd_4_group_6058	cd_2_group_5413
PDT000179825.2	PDS000065758.1566	SAMN06247571	clinical	cd_8_group_1107	cd_4_group_6058	cd_2_group_5413
PDT000179849.2	PDS000065758.1566	SAMN06247600	clinical	cd_8_group_1107	cd_4_group_6058	cd_2_group_5413
PDT000179855.2	PDS000065758.1566	SAMN06247613	clinical	cd_8_group_1107	cd_4_group_6058	cd_2_group_5413
PDT000179932.2	PDS000065758.1566	SAMN06247678	clinical	cd_8_group_1107	cd_4_group_6058	cd_2_group_5413
PDT000180007.2	PDS000065758.1566	SAMN06247767	clinical	cd_8_group_1107	cd_4_group_6058	cd_2_group_5413
PDT000180104.2	PDS000065758.1566	SAMN06247855	clinical	cd_8_group_1107	cd_4_group_6058	cd_2_group_5413
PDT000180133.2	PDS000065758.1566	SAMN06247876	clinical	cd_8_group_1107	cd_4_group_6058	cd_2_group_5413
PDT000180307.2	PDS000065758.1566	SAMN06248051	clinical	cd_8_group_1107	cd_4_group_6058	cd_2_group_5413
PDT000180342.2	PDS000065758.1566	SAMN06248089	clinical	cd_8_group_1107	cd_4_group_6058	cd_2_group_5413
PDT000180419.2	PDS000065758.1566	SAMN06248182	clinical	cd_8_group_1107	cd_4_group_6058	cd_2_group_5413
PDT000180499.2	PDS000065758.1566	SAMN06248278	clinical	cd_8_group_1107	cd_4_group_6058	cd_2_group_5413
PDT000180599.2	PDS000065758.1566	SAMN06248369	clinical	cd_8_group_1107	cd_4_group_6058	cd_2_group_5413
PDT000180646.2	PDS000065758.1566	SAMN06248409	clinical	cd_8_group_1107	cd_4_group_6058	cd_2_group_5413
PDT000182126.2	PDS000065758.1566	SAMN06278120	clinical	cd_8_group_1107	cd_4_group_6058	cd_2_group_5413
PDT000182174.2	PDS000065758.1566	SAMN06278162	clinical	cd_8_group_1107	cd_4_group_6058	cd_2_group_5413
PDT000182327.2	PDS000065758.1566	SAMN06278331	clinical	cd_8_group_1107	cd_4_group_6058	cd_2_group_5413
PDT000182750.2	PDS000065758.1566	SAMN06278743	clinical	cd_8_group_1107	cd_4_group_6058	cd_2_group_5413
PDT000182808.2	PDS000065758.1566	SAMN06278796	clinical	cd_8_group_1107	cd_4_group_6058	cd_2_group_5413
PDT000182848.2	PDS000065758.1566	SAMN06278850	clinical	cd_8_group_1107	cd_4_group_6058	cd_2_group_5413
PDT000182867.2	PDS000065758.1566	SAMN06278892	clinical	cd_8_group_1107	cd_4_group_6058	cd_2_group_5413
PDT000183216.2	PDS000065758.1566	SAMN06278784	clinical	cd_8_group_1107	cd_4_group_6058	cd_2_group_5413
PDT000183594.2	PDS000065758.1566	SAMN06285383	clinical	cd_8_group_1107	cd_4_group_6058	cd_2_group_5413
PDT000183683.2	PDS000065758.1566	SAMN06285544	clinical	cd_8_group_1107	cd_4_group_6058	cd_2_group_5413
PDT000183750.2	PDS000065758.1566	SAMN06285687	clinical	cd_8_group_1107	cd_4_group_6058	cd_2_group_5413
PDT000183904.2	PDS000065758.1566	SAMN06285960	clinical	cd_8_group_1107	cd_4_group_6058	cd_2_group_5413
PDT000183972.2	PDS000065758.1566	SAMN06286067	clinical	cd_8_group_1107	cd_4_group_6058	cd_2_group_5413
PDT000326437.1	PDS000065758.1566	SAMN09387983	clinical	cd_8_group_1107	cd_4_group_6058	cd_2_group_5413
PDT000328298.1	PDS000065758.1566	SAMN09396856	clinical	cd_8_group_1107	cd_4_group_6058	cd_2_group_5413
PDT000329388.1	PDS000065758.1566	SAMN09423127	clinical	cd_8_group_1107	cd_4_group_6058	cd_2_group_5413
PDT000331791.1	PDS000065758.1566	SAMN09435068	clinical	cd_8_group_1107	cd_4_group_6058	cd_2_group_5413
PDT000337984.1	PDS000065758.1566	SAMN09504242	clinical	cd_8_group_1107	cd_4_group_6058	cd_2_group_5413
PDT000339172.1	PDS000065758.1566	SAMN09520856	clinical	cd_8_group_1107	cd_4_group_6058	cd_2_group_5413
PDT000349712.1	PDS000065758.1566	SAMN09658695	clinical	cd_8_group_1107	cd_4_group_6058	cd_2_group_5413
PDT000350596.1	PDS000065758.1566	SAMN09666451	clinical	cd_8_group_1107	cd_4_group_6058	cd_2_group_5413
PDT000350654.1	PDS000065758.1566	SAMN09666560	clinical	cd_8_group_1107	cd_4_group_6058	cd_2_group_5413
PDT000351649.1	PDS000065758.1566	SAMN09690778	clinical	cd_8_group_1107	cd_4_group_6058	cd_2_group_5413
PDT000386390.1	PDS000065758.1566	SAMN10140072	clinical	cd_8_group_1107	cd_4_group_6058	cd_2_group_5413
PDT000476703.1	PDS000065758.1566	SAMN11102651	clinical	cd_8_group_1107	cd_4_group_6058	cd_2_group_5413
PDT000476729.1	PDS000065758.1566	SAMN11102628	clinical	cd_8_group_1107	cd_4_group_6058	cd_2_group_5413
PDT000476731.1	PDS000065758.1566	SAMN11102857	clinical	cd_8_group_1107	cd_4_group_6058	cd_2_group_5413
PDT000476747.1	PDS000065758.1566	SAMN11102860	clinical	cd_8_group_1107	cd_4_group_6058	cd_2_group_5413
PDT000476786.1	PDS000065758.1566	SAMN11103551	clinical	cd_8_group_1107	cd_4_group_6058	cd_2_group_5413
PDT000476816.1	PDS000065758.1566	SAMN11103584	clinical	cd_8_group_1107	cd_4_group_6058	cd_2_group_5413
PDT000476937.1	PDS000065758.1566	SAMN11109025	clinical	cd_8_group_1107	cd_4_group_6058	cd_2_group_5413
PDT001107353.1	PDS000065758.1566	SAMN20700477	clinical	cd_8_group_1107	cd_4_group_6058	cd_2_group_5413
PDT001832884.1	PDS000065758.1566	SAMEA112913163	clinical	cd_8_group_1107	cd_4_group_6058	cd_2_group_5413
PDT000179650.2	PDS000065758.1566	SAMN06247392	clinical	cd_8_group_1107	cd_4_group_6058	cd_2_group_7644
PDT000184120.2	PDS000065758.1566	SAMN06286276	clinical	cd_8_group_1107	cd_4_group_6058	cd_2_group_7644
PDT000342631.1	PDS000065758.1566	SAMN09624486	clinical	cd_8_group_1107	cd_4_group_6058	cd_2_group_7644
PDT000476448.1	PDS000065758.1566	SAMN11096958	clinical	cd_8_group_1107	cd_4_group_6058	cd_2_group_7644
PDT002142438.1	PDS000065758.1566	SAMN41022778	clinical	cd_8_group_1107	cd_4_group_62191	cd_2_group_60545
PDT002164734.1	PDS000065758.1566	SAMN41386169	clinical	cd_8_group_1107	cd_4_group_62191	cd_2_group_60545
PDT000179854.2	PDS000065758.1566	SAMN06247597	clinical	cd_8_group_1107	cd_4_group_6248	-
PDT000122552.2	PDS000065758.1566	SAMN04600559	clinical	cd_8_group_1107	cd_4_group_6248	cd_2_group_5583
PDT000183797.2	PDS000065758.1566	SAMN06285803	clinical	cd_8_group_1107	cd_4_group_6248	cd_2_group_5583
PDT000335003.1	PDS000065758.1566	SAMN09475822	clinical	cd_8_group_1107	cd_4_group_6248	cd_2_group_5583
PDT002173891.1	PDS000065758.1566	SAMN41482913	clinical	cd_8_group_1107	cd_4_group_63053	cd_2_group_61479
PDT002740946.1	PDS000065758.1566	SAMN48188410	clinical	cd_8_group_1107	cd_4_group_63053	cd_2_group_61479
PDT002721816.1	PDS000065758.1566	SAMN48024383	clinical	cd_8_group_1107	cd_4_group_63184	-
PDT002797572.1	PDS000065758.1566	SAMN48902731	clinical	cd_8_group_1107	cd_4_group_63184	-
PDT002176605.1	PDS000065758.1566	SAMN41529829	clinical	cd_8_group_1107	cd_4_group_63184	cd_2_group_61632
PDT002176606.1	PDS000065758.1566	SAMN41529807	clinical	cd_8_group_1107	cd_4_group_63184	cd_2_group_61632
PDT002181818.1	PDS000065758.1566	SAMN41575682	clinical	cd_8_group_1107	cd_4_group_63184	cd_2_group_61632
PDT002181887.1	PDS000065758.1566	SAMN41575750	clinical	cd_8_group_1107	cd_4_group_63184	cd_2_group_61632
PDT002304660.1	PDS000065758.1566	SAMN43071761	clinical	cd_8_group_1107	cd_4_group_63184	cd_2_group_61632
PDT002319431.1	PDS000065758.1566	SAMN43152531	clinical	cd_8_group_1107	cd_4_group_63184	cd_2_group_61632
PDT002332298.1	PDS000065758.1566	SAMN43265304	clinical	cd_8_group_1107	cd_4_group_63184	cd_2_group_61632
PDT002444915.1	PDS000065758.1566	SAMN44480814	clinical	cd_8_group_1107	cd_4_group_63184	cd_2_group_61632
PDT002447378.1	PDS000065758.1566	SAMN44500110	clinical	cd_8_group_1107	cd_4_group_63184	cd_2_group_61632
PDT002182921.1	PDS000065758.1566	SAMN41596167	clinical	cd_8_group_1107	cd_4_group_63346	cd_2_group_61815
PDT002183872.1	PDS000065758.1566	SAMN41609437	clinical	cd_8_group_1107	cd_4_group_63346	cd_2_group_61815
PDT002195831.1	PDS000065758.1566	SAMN41752730	clinical	cd_8_group_1107	cd_4_group_63652	-
PDT002402311.1	PDS000065758.1566	SAMN44002701	clinical	cd_8_group_1107	cd_4_group_63652	-
PDT002231255.1	PDS000065758.1566	SAMN42044164	clinical	cd_8_group_1107	cd_4_group_64197	cd_2_group_62795
PDT002241100.1	PDS000065758.1566	SAMN42340708	clinical	cd_8_group_1107	cd_4_group_64197	cd_2_group_62795
PDT002249361.1	PDS000065758.1566	SAMN42439646	clinical	cd_8_group_1107	cd_4_group_64543	cd_2_group_63156
PDT002256181.1	PDS000065758.1566	SAMN42503242	clinical	cd_8_group_1107	cd_4_group_64543	cd_2_group_63156
PDT002488036.1	PDS000065758.1566	SAMN44888603	clinical	cd_8_group_1107	cd_4_group_64543	cd_2_group_63156
PDT002398970.1	PDS000065758.1566	SAMEA115649941	clinical	cd_8_group_1107	cd_4_group_64679	-
PDT002260570.1	PDS000065758.1566	SAMN42566551	clinical	cd_8_group_1107	cd_4_group_64679	cd_2_group_63303
PDT002263852.1	PDS000065758.1566	SAMN42746196	clinical	cd_8_group_1107	cd_4_group_64679	cd_2_group_63303
PDT002498533.1	PDS000065758.1566	SAMN45050239	clinical	cd_8_group_1107	cd_4_group_64679	cd_2_group_63303
PDT002658063.1	PDS000065758.1566	SAMEA117668583	NULL	cd_8_group_1107	cd_4_group_64679	cd_2_group_63303
PDT002658187.1	PDS000065758.1566	SAMEA117668575	NULL	cd_8_group_1107	cd_4_group_64679	cd_2_group_63303
PDT002324753.1	PDS000065758.1566	SAMN43192859	clinical	cd_8_group_1107	cd_4_group_65921	cd_2_group_64585
PDT002324786.1	PDS000065758.1566	SAMN43192958	clinical	cd_8_group_1107	cd_4_group_65921	cd_2_group_64585
PDT002325813.1	PDS000065758.1566	SAMN43217950	clinical	cd_8_group_1107	cd_4_group_65921	cd_2_group_64585
PDT002325817.1	PDS000065758.1566	SAMN43218040	clinical	cd_8_group_1107	cd_4_group_65921	cd_2_group_64585
PDT002325854.1	PDS000065758.1566	SAMN43218049	clinical	cd_8_group_1107	cd_4_group_65921	cd_2_group_64585
PDT002325860.1	PDS000065758.1566	SAMN43218832	clinical	cd_8_group_1107	cd_4_group_65921	cd_2_group_64585
PDT002325871.1	PDS000065758.1566	SAMN43219649	clinical	cd_8_group_1107	cd_4_group_65921	cd_2_group_64585
PDT002325883.1	PDS000065758.1566	SAMN43219644	clinical	cd_8_group_1107	cd_4_group_65921	cd_2_group_64585
PDT002333684.1	PDS000065758.1566	SAMN43278919	clinical	cd_8_group_1107	cd_4_group_65921	cd_2_group_64585
PDT002333731.1	PDS000065758.1566	SAMN43279184	clinical	cd_8_group_1107	cd_4_group_65921	cd_2_group_64585
PDT002338079.1	PDS000065758.1566	SAMN43305051	clinical	cd_8_group_1107	cd_4_group_65921	cd_2_group_64585
PDT002338087.1	PDS000065758.1566	SAMN43305054	clinical	cd_8_group_1107	cd_4_group_65921	cd_2_group_64585
PDT002338760.1	PDS000065758.1566	SAMN43324446	clinical	cd_8_group_1107	cd_4_group_65921	cd_2_group_64585
PDT002338816.1	PDS000065758.1566	SAMN43324586	clinical	cd_8_group_1107	cd_4_group_65921	cd_2_group_64585
PDT002338827.1	PDS000065758.1566	SAMN43324581	clinical	cd_8_group_1107	cd_4_group_65921	cd_2_group_64585
PDT002338828.1	PDS000065758.1566	SAMN43324598	clinical	cd_8_group_1107	cd_4_group_65921	cd_2_group_64585
PDT002388653.1	PDS000065758.1566	SAMN43817922	clinical	cd_8_group_1107	cd_4_group_65921	cd_2_group_64585
PDT002392312.1	PDS000065758.1566	SAMN43899938	clinical	cd_8_group_1107	cd_4_group_65921	cd_2_group_64585
PDT002392352.1	PDS000065758.1566	SAMN43900077	clinical	cd_8_group_1107	cd_4_group_65921	cd_2_group_64585
PDT002404717.1	PDS000065758.1566	SAMN44053722	clinical	cd_8_group_1107	cd_4_group_65921	cd_2_group_64585
PDT002478432.1	PDS000065758.1566	SAMN44804792	clinical	cd_8_group_1107	cd_4_group_65921	cd_2_group_64585
PDT002402302.1	PDS000065758.1566	SAMN44002686	clinical	cd_8_group_1107	cd_4_group_65921	cd_2_group_66056
PDT002420847.1	PDS000065758.1566	SAMN44283582	clinical	cd_8_group_1107	cd_4_group_65921	cd_2_group_66056
PDT002426231.1	PDS000065758.1566	SAMN44371656	clinical	cd_8_group_1107	cd_4_group_65921	cd_2_group_66056
PDT002383714.1	PDS000065758.1566	SAMEA115966615	clinical	cd_8_group_1107	cd_4_group_66790	cd_2_group_65618
PDT002385024.1	PDS000065758.1566	SAMN43458024	clinical	cd_8_group_1107	cd_4_group_66790	cd_2_group_65618
PDT002389489.1	PDS000065758.1566	SAMN43851565	clinical	cd_8_group_1107	cd_4_group_66887	cd_2_group_65728
PDT002399168.1	PDS000065758.1566	SAMN43966411	clinical	cd_8_group_1107	cd_4_group_66887	cd_2_group_65728
PDT002421199.1	PDS000065758.1566	SAMN44300599	clinical	cd_8_group_1107	cd_4_group_66887	cd_2_group_65728
PDT002465130.1	PDS000065758.1566	SAMN44677926	clinical	cd_8_group_1107	cd_4_group_68446	cd_2_group_67355
PDT002469232.1	PDS000065758.1566	SAMN44774009	clinical	cd_8_group_1107	cd_4_group_68446	cd_2_group_67355
PDT002469247.1	PDS000065758.1566	SAMN44774015	clinical	cd_8_group_1107	cd_4_group_68446	cd_2_group_67355
PDT002498489.1	PDS000065758.1566	SAMN45050056	clinical	cd_8_group_1107	cd_4_group_68446	cd_2_group_67355
PDT002871997.1	PDS000065758.1566	SAMN50447162	clinical	cd_8_group_1107	cd_4_group_68446	cd_2_group_67355
PDT002483090.1	PDS000065758.1566	SAMN44847253	clinical	cd_8_group_1107	cd_4_group_68579	-
PDT002498551.1	PDS000065758.1566	SAMN45050480	clinical	cd_8_group_1107	cd_4_group_68579	-
PDT002547753.1	PDS000065758.1566	SAMN45955650	clinical	cd_8_group_1107	cd_4_group_69382	-
PDT002682543.1	PDS000065758.1566	SAMEA117832795	clinical	cd_8_group_1107	cd_4_group_69382	-
PDT002799372.1	PDS000065758.1566	SAMN48922362	clinical	cd_8_group_1107	cd_4_group_71468	cd_2_group_70670
PDT002917745.1	PDS000065758.1566	SAMN51214827	clinical	cd_8_group_1107	cd_4_group_71468	cd_2_group_70670
PDT000145480.2	PDS000065758.1566	SAMN05631115	clinical	cd_8_group_1107	cd_4_group_7150	cd_2_group_6416
PDT000182578.2	PDS000065758.1566	SAMN06278578	clinical	cd_8_group_1107	cd_4_group_7150	cd_2_group_6416
PDT000339208.1	PDS000065758.1566	SAMN09520907	clinical	cd_8_group_1107	cd_4_group_7150	cd_2_group_6416
PDT000145505.2	PDS000065758.1566	SAMN05631138	clinical	cd_8_group_1107	cd_4_group_7154	-
PDT000182694.2	PDS000065758.1566	SAMN06278689	clinical	cd_8_group_1107	cd_4_group_7154	-
PDT000575008.1	PDS000065758.1566	SAMN12646905	clinical	cd_8_group_1107	cd_4_group_7154	-
PDT001104063.1	PDS000065758.1566	SAMN20603442	environmental/other	cd_8_group_1107	cd_4_group_7154	-
PDT001391973.1	PDS000065758.1566	SAMEA110375421	NULL	cd_8_group_1107	cd_4_group_7154	-
PDT000299492.2	PDS000065758.1566	SAMN08797859	clinical	cd_8_group_1107	cd_4_group_7154	cd_2_group_14090
PDT000299592.2	PDS000065758.1566	SAMN08798014	clinical	cd_8_group_1107	cd_4_group_7154	cd_2_group_14090
PDT000300298.2	PDS000065758.1566	SAMN08798349	clinical	cd_8_group_1107	cd_4_group_7154	cd_2_group_14090
PDT000564230.1	PDS000065758.1566	SAMN12574288	clinical	cd_8_group_1107	cd_4_group_7154	cd_2_group_14090
PDT001186701.1	PDS000065758.1566	SAMEA4715734	clinical	cd_8_group_1107	cd_4_group_7154	cd_2_group_14090
PDT000300148.2	PDS000065758.1566	SAMN08798191	clinical	cd_8_group_1107	cd_4_group_7154	cd_2_group_14130
PDT000301305.2	PDS000065758.1566	SAMN08822512	clinical	cd_8_group_1107	cd_4_group_7154	cd_2_group_14130
PDT000325367.1	PDS000065758.1566	SAMN09381881	clinical	cd_8_group_1107	cd_4_group_7154	cd_2_group_15714
PDT000376575.1	PDS000065758.1566	SAMN10058643	clinical	cd_8_group_1107	cd_4_group_7154	cd_2_group_15714
PDT000378456.1	PDS000065758.1566	SAMN10069043	clinical	cd_8_group_1107	cd_4_group_7154	cd_2_group_15714
PDT000382417.1	PDS000065758.1566	SAMN10097565	clinical	cd_8_group_1107	cd_4_group_7154	cd_2_group_15714
PDT000388288.1	PDS000065758.1566	SAMN10174152	clinical	cd_8_group_1107	cd_4_group_7154	cd_2_group_15714
PDT000396251.1	PDS000065758.1566	SAMN10290030	clinical	cd_8_group_1107	cd_4_group_7154	cd_2_group_15714
PDT000402775.1	PDS000065758.1566	SAMN10370092	clinical	cd_8_group_1107	cd_4_group_7154	cd_2_group_15714
PDT000404865.1	PDS000065758.1566	SAMN10392956	clinical	cd_8_group_1107	cd_4_group_7154	cd_2_group_15714
PDT000404871.1	PDS000065758.1566	SAMN10392985	clinical	cd_8_group_1107	cd_4_group_7154	cd_2_group_15714
PDT000406753.1	PDS000065758.1566	SAMN10407605	clinical	cd_8_group_1107	cd_4_group_7154	cd_2_group_15714
PDT000413196.1	PDS000065758.1566	SAMN10506139	clinical	cd_8_group_1107	cd_4_group_7154	cd_2_group_15714
PDT000413951.1	PDS000065758.1566	SAMN10517757	clinical	cd_8_group_1107	cd_4_group_7154	cd_2_group_15714
PDT000539453.1	PDS000065758.1566	SAMN12227223	clinical	cd_8_group_1107	cd_4_group_7154	cd_2_group_15714
PDT000600362.1	PDS000065758.1566	SAMN12910999	clinical	cd_8_group_1107	cd_4_group_7154	cd_2_group_15714
PDT000635657.1	PDS000065758.1566	SAMN13379045	clinical	cd_8_group_1107	cd_4_group_7154	cd_2_group_15714
PDT000836999.1	PDS000065758.1566	SAMN16169964	clinical	cd_8_group_1107	cd_4_group_7154	cd_2_group_15714
PDT001186696.1	PDS000065758.1566	SAMEA4715729	clinical	cd_8_group_1107	cd_4_group_7154	cd_2_group_15714
PDT001391977.1	PDS000065758.1566	SAMEA110375425	NULL	cd_8_group_1107	cd_4_group_7154	cd_2_group_15714
PDT001392163.1	PDS000065758.1566	SAMEA110386695	NULL	cd_8_group_1107	cd_4_group_7154	cd_2_group_15714
PDT000621355.1	PDS000065758.1566	SAMN13173811	clinical	cd_8_group_1107	cd_4_group_7154	cd_2_group_26675
PDT000624319.1	PDS000065758.1566	SAMN13209979	clinical	cd_8_group_1107	cd_4_group_7154	cd_2_group_26675
PDT001384206.1	PDS000065758.1566	SAMN30243737	clinical	cd_8_group_1107	cd_4_group_7154	cd_2_group_47270
PDT001387401.1	PDS000065758.1566	SAMN30284351	clinical	cd_8_group_1107	cd_4_group_7154	cd_2_group_47270
PDT001871442.1	PDS000065758.1566	SAMN31118819	clinical	cd_8_group_1107	cd_4_group_7154	cd_2_group_56143
PDT001871476.1	PDS000065758.1566	SAMN31243620	clinical	cd_8_group_1107	cd_4_group_7154	cd_2_group_56143
PDT001871553.1	PDS000065758.1566	SAMN31169281	clinical	cd_8_group_1107	cd_4_group_7154	cd_2_group_56143
PDT000145487.2	PDS000065758.1566	SAMN05631124	clinical	cd_8_group_1107	cd_4_group_7154	cd_2_group_6418
PDT000315663.1	PDS000065758.1566	SAMN09214674	clinical	cd_8_group_1107	cd_4_group_7154	cd_2_group_6418
PDT000451645.1	PDS000065758.1566	SAMEA79749418	clinical	cd_8_group_1107	cd_4_group_7154	cd_2_group_6418
PDT000451646.1	PDS000065758.1566	SAMEA79750168	clinical	cd_8_group_1107	cd_4_group_7154	cd_2_group_6418
PDT001186695.1	PDS000065758.1566	SAMEA4715728	clinical	cd_8_group_1107	cd_4_group_7154	cd_2_group_6418
PDT000180192.2	PDS000065758.1566	SAMN06247932	clinical	cd_8_group_1107	cd_4_group_7154	cd_2_group_7737
PDT000182863.2	PDS000065758.1566	SAMN06278873	clinical	cd_8_group_1107	cd_4_group_7154	cd_2_group_7737
PDT000408850.1	PDS000065758.1566	SAMN10438567	clinical	cd_8_group_1107	cd_4_group_7154	cd_2_group_7737
PDT000609980.1	PDS000065758.1566	SAMN13041905	clinical	cd_8_group_1107	cd_4_group_7154	cd_2_group_7737
PDT000609983.1	PDS000065758.1566	SAMN13041922	clinical	cd_8_group_1107	cd_4_group_7154	cd_2_group_7737
PDT000616786.1	PDS000065758.1566	SAMN13087712	clinical	cd_8_group_1107	cd_4_group_7154	cd_2_group_7737
PDT000145921.2	PDS000065758.1566	SAMN05712353	clinical	cd_8_group_1107	cd_4_group_7170	cd_2_group_6437
PDT000182770.2	PDS000065758.1566	SAMN06278779	clinical	cd_8_group_1107	cd_4_group_7170	cd_2_group_6437
PDT000184097.2	PDS000065758.1566	SAMN06286248	clinical	cd_8_group_1107	cd_4_group_7170	cd_2_group_6437
PDT000326350.1	PDS000065758.1566	SAMN09387891	clinical	cd_8_group_1107	cd_4_group_7170	cd_2_group_6437
PDT000382993.1	PDS000065758.1566	SAMN10103477	clinical	cd_8_group_1107	cd_4_group_7170	cd_2_group_6437
PDT002836366.1	PDS000065758.1566	SAMN49961518	clinical	cd_8_group_1107	cd_4_group_72038	cd_2_group_71355
PDT002837111.1	PDS000065758.1566	SAMN49981453	clinical	cd_8_group_1107	cd_4_group_72038	cd_2_group_71355
PDT002900168.1	PDS000065758.1566	SAMN50838697	clinical	cd_8_group_1107	cd_4_group_72843	cd_2_group_72282
PDT002909854.1	PDS000065758.1566	SAMN51024505	clinical	cd_8_group_1107	cd_4_group_72843	cd_2_group_72282
PDT000180630.2	PDS000065758.1566	SAMN06248413	clinical	cd_8_group_1107	cd_4_group_8533	-
PDT000298952.2	PDS000065758.1566	SAMN08796418	clinical	cd_8_group_1107	cd_4_group_8533	-
PDT000299455.2	PDS000065758.1566	SAMN08797816	clinical	cd_8_group_1107	cd_4_group_8533	-
PDT000301613.2	PDS000065758.1566	SAMN08823071	clinical	cd_8_group_1107	cd_4_group_8533	-
PDT000394160.1	PDS000065758.1566	SAMN10267096	clinical	cd_8_group_1107	cd_4_group_8533	-
PDT000394222.1	PDS000065758.1566	SAMN10267140	clinical	cd_8_group_1107	cd_4_group_8533	-
PDT000415295.1	PDS000065758.1566	SAMN10536518	clinical	cd_8_group_1107	cd_4_group_8533	-
PDT000417595.1	PDS000065758.1566	SAMN10590585	clinical	cd_8_group_1107	cd_4_group_8533	-
PDT000439709.1	PDS000065758.1566	SAMEA25969918	NULL	cd_8_group_1107	cd_4_group_8533	-
PDT000844990.1	PDS000065758.1566	SAMN16260454	clinical	cd_8_group_1107	cd_4_group_8533	-
PDT001186718.1	PDS000065758.1566	SAMEA4715751	clinical	cd_8_group_1107	cd_4_group_8533	-
PDT001392185.1	PDS000065758.1566	SAMEA110388364	NULL	cd_8_group_1107	cd_4_group_8533	-
PDT001392199.1	PDS000065758.1566	SAMEA110397097	NULL	cd_8_group_1107	cd_4_group_8533	-
PDT001871199.1	PDS000065758.1566	SAMN31096323	clinical	cd_8_group_1107	cd_4_group_8533	-
PDT002207717.1	PDS000065758.1566	SAMN41846131	clinical	cd_8_group_1107	cd_4_group_8533	-
PDT002324784.1	PDS000065758.1566	SAMN43192971	clinical	cd_8_group_1107	cd_4_group_8533	-
PDT002325868.1	PDS000065758.1566	SAMN43219614	clinical	cd_8_group_1107	cd_4_group_8533	-
PDT002387280.1	PDS000065758.1566	SAMN43790969	clinical	cd_8_group_1107	cd_4_group_8533	-
PDT002469237.1	PDS000065758.1566	SAMN44774027	clinical	cd_8_group_1107	cd_4_group_8533	-
PDT000337336.1	PDS000065758.1566	SAMN09492514	clinical	cd_8_group_1107	cd_4_group_8533	cd_2_group_16621
PDT000453914.1	PDS000065758.1566	SAMN10827231	clinical	cd_8_group_1107	cd_4_group_8533	cd_2_group_16621
PDT000395801.1	PDS000065758.1566	SAMN10282832	clinical	cd_8_group_1107	cd_4_group_8533	cd_2_group_19229
PDT000400201.1	PDS000065758.1566	SAMN10356469	clinical	cd_8_group_1107	cd_4_group_8533	cd_2_group_19229
PDT000610339.1	PDS000065758.1566	SAMN13050949	clinical	cd_8_group_1107	cd_4_group_8533	cd_2_group_26377
PDT000612074.1	PDS000065758.1566	SAMN13064204	clinical	cd_8_group_1107	cd_4_group_8533	cd_2_group_26377
PDT000617135.1	PDS000065758.1566	SAMN13105048	clinical	cd_8_group_1107	cd_4_group_8533	cd_2_group_26377
PDT000855056.1	PDS000065758.1566	SAMN16364287	clinical	cd_8_group_1107	cd_4_group_8533	cd_2_group_26377
PDT000894842.1	PDS000065758.1566	SAMN16849838	clinical	cd_8_group_1107	cd_4_group_8533	cd_2_group_26377
PDT001392321.1	PDS000065758.1566	SAMEA110397474	NULL	cd_8_group_1107	cd_4_group_8533	cd_2_group_26377
PDT001488955.1	PDS000065758.1566	SAMN31791193	clinical	cd_8_group_1107	cd_4_group_8533	cd_2_group_50201
PDT002400044.1	PDS000065758.1566	SAMN43971065	clinical	cd_8_group_1107	cd_4_group_8533	cd_2_group_50201
PDT002402381.1	PDS000065758.1566	SAMEA115650019	clinical	cd_8_group_1107	cd_4_group_8533	cd_2_group_50201
PDT002404151.1	PDS000065758.1566	SAMN44032171	clinical	cd_8_group_1107	cd_4_group_8533	cd_2_group_50201
PDT002427680.1	PDS000065758.1566	SAMN44386073	clinical	cd_8_group_1107	cd_4_group_8533	cd_2_group_50201
PDT001953338.1	PDS000065758.1566	SAMN37977606	clinical	cd_8_group_1107	cd_4_group_8533	cd_2_group_57508
PDT002123183.1	PDS000065758.1566	SAMN40612285	clinical	cd_8_group_1107	cd_4_group_8533	cd_2_group_57508
PDT002169277.1	PDS000065758.1566	SAMN41444861	clinical	cd_8_group_1107	cd_4_group_8533	cd_2_group_57508
PDT002180503.1	PDS000065758.1566	SAMN41561784	clinical	cd_8_group_1107	cd_4_group_8533	cd_2_group_57508
PDT002189555.1	PDS000065758.1566	SAMN41680096	clinical	cd_8_group_1107	cd_4_group_8533	cd_2_group_57508
PDT002260620.1	PDS000065758.1566	SAMN42566850	clinical	cd_8_group_1107	cd_4_group_8533	cd_2_group_57508
PDT002380834.1	PDS000065758.1566	SAMN43588998	clinical	cd_8_group_1107	cd_4_group_8533	cd_2_group_57508
PDT002388637.1	PDS000065758.1566	SAMN43817904	clinical	cd_8_group_1107	cd_4_group_8533	cd_2_group_57508
PDT002389529.1	PDS000065758.1566	SAMN43851638	clinical	cd_8_group_1107	cd_4_group_8533	cd_2_group_57508
PDT002389555.1	PDS000065758.1566	SAMN43851876	clinical	cd_8_group_1107	cd_4_group_8533	cd_2_group_57508
PDT002478389.1	PDS000065758.1566	SAMN44804690	clinical	cd_8_group_1107	cd_4_group_8533	cd_2_group_57508
PDT002200483.1	PDS000065758.1566	SAMN41783262	clinical	cd_8_group_1107	cd_4_group_8533	cd_2_group_62251
PDT002200507.1	PDS000065758.1566	SAMN41783286	clinical	cd_8_group_1107	cd_4_group_8533	cd_2_group_62251
PDT002228499.1	PDS000065758.1566	SAMN42019176	clinical	cd_8_group_1107	cd_4_group_8533	cd_2_group_62251
PDT002206752.1	PDS000065758.1566	SAMN41829460	clinical	cd_8_group_1107	cd_4_group_8533	cd_2_group_62373
PDT002222149.1	PDS000065758.1566	SAMN41987017	clinical	cd_8_group_1107	cd_4_group_8533	cd_2_group_62373
PDT002223477.1	PDS000065758.1566	SAMN41992847	clinical	cd_8_group_1107	cd_4_group_8533	cd_2_group_62373
PDT002326158.1	PDS000065758.1566	SAMN43230683	clinical	cd_8_group_1107	cd_4_group_8533	cd_2_group_64637
PDT002461456.1	PDS000065758.1566	SAMN44655680	clinical	cd_8_group_1107	cd_4_group_8533	cd_2_group_64637
PDT002900186.1	PDS000065758.1566	SAMN50839148	clinical	cd_8_group_1107	cd_4_group_8533	cd_2_group_72283
PDT002915095.1	PDS000065758.1566	SAMN51171230	clinical	cd_8_group_1107	cd_4_group_8533	cd_2_group_72283
PDT002915124.1	PDS000065758.1566	SAMN51171281	clinical	cd_8_group_1107	cd_4_group_8533	cd_2_group_72283
PDT002917733.1	PDS000065758.1566	SAMN51214490	clinical	cd_8_group_1107	cd_4_group_8533	cd_2_group_72283
PDT002917757.1	PDS000065758.1566	SAMN51214880	clinical	cd_8_group_1107	cd_4_group_8533	cd_2_group_72283
PDT002917781.1	PDS000065758.1566	SAMN51215252	clinical	cd_8_group_1107	cd_4_group_8533	cd_2_group_72283
PDT000179837.2	PDS000065758.1566	SAMN06247582	clinical	cd_8_group_1107	cd_4_group_8533	cd_2_group_7682
PDT000179930.2	PDS000065758.1566	SAMN06247677	clinical	cd_8_group_1107	cd_4_group_8533	cd_2_group_7682
PDT000180191.2	PDS000065758.1566	SAMN06247934	clinical	cd_8_group_1107	cd_4_group_8533	cd_2_group_7682
PDT000180252.2	PDS000065758.1566	SAMN06247996	clinical	cd_8_group_1107	cd_4_group_8533	cd_2_group_7682
PDT000182251.2	PDS000065758.1566	SAMN06278241	clinical	cd_8_group_1107	cd_4_group_8533	cd_2_group_7682
PDT000182370.2	PDS000065758.1566	SAMN06278362	clinical	cd_8_group_1107	cd_4_group_8533	cd_2_group_7682
PDT000183238.2	PDS000065758.1566	SAMN06278890	clinical	cd_8_group_1107	cd_4_group_8533	cd_2_group_7682
PDT000270746.2	PDS000065758.1566	SAMN08137160	clinical	cd_8_group_1107	cd_4_group_8533	cd_2_group_7682
PDT000299052.2	PDS000065758.1566	SAMN08796752	clinical	cd_8_group_1107	cd_4_group_8533	cd_2_group_7682
PDT000299700.2	PDS000065758.1566	SAMN08798162	clinical	cd_8_group_1107	cd_4_group_8533	cd_2_group_7682
PDT000301117.2	PDS000065758.1566	SAMN08822172	clinical	cd_8_group_1107	cd_4_group_8533	cd_2_group_7682
PDT000301165.2	PDS000065758.1566	SAMN08822209	clinical	cd_8_group_1107	cd_4_group_8533	cd_2_group_7682
PDT000301350.2	PDS000065758.1566	SAMN08822571	clinical	cd_8_group_1107	cd_4_group_8533	cd_2_group_7682
PDT000301538.2	PDS000065758.1566	SAMN08822930	clinical	cd_8_group_1107	cd_4_group_8533	cd_2_group_7682
PDT000301626.2	PDS000065758.1566	SAMN08823086	clinical	cd_8_group_1107	cd_4_group_8533	cd_2_group_7682
PDT000302283.2	PDS000065758.1566	SAMN08826524	clinical	cd_8_group_1107	cd_4_group_8533	cd_2_group_7682
PDT000324430.1	PDS000065758.1566	SAMN09374912	clinical	cd_8_group_1107	cd_4_group_8533	cd_2_group_7682
PDT000378376.1	PDS000065758.1566	SAMN10068956	clinical	cd_8_group_1107	cd_4_group_8533	cd_2_group_7682
PDT000379192.1	PDS000065758.1566	SAMN10076155	clinical	cd_8_group_1107	cd_4_group_8533	cd_2_group_7682
PDT000380632.1	PDS000065758.1566	SAMN10087159	clinical	cd_8_group_1107	cd_4_group_8533	cd_2_group_7682
PDT000384733.1	PDS000065758.1566	SAMN10129769	clinical	cd_8_group_1107	cd_4_group_8533	cd_2_group_7682
PDT000388127.1	PDS000065758.1566	SAMN10173307	clinical	cd_8_group_1107	cd_4_group_8533	cd_2_group_7682
PDT000388141.1	PDS000065758.1566	SAMN10173560	clinical	cd_8_group_1107	cd_4_group_8533	cd_2_group_7682
PDT000390095.1	PDS000065758.1566	SAMN10229498	clinical	cd_8_group_1107	cd_4_group_8533	cd_2_group_7682
PDT000390132.1	PDS000065758.1566	SAMN10229524	clinical	cd_8_group_1107	cd_4_group_8533	cd_2_group_7682
PDT000390138.1	PDS000065758.1566	SAMN10229528	clinical	cd_8_group_1107	cd_4_group_8533	cd_2_group_7682
PDT000394301.1	PDS000065758.1566	SAMN10272178	clinical	cd_8_group_1107	cd_4_group_8533	cd_2_group_7682
PDT000395722.1	PDS000065758.1566	SAMN10282688	clinical	cd_8_group_1107	cd_4_group_8533	cd_2_group_7682
PDT000398092.1	PDS000065758.1566	SAMN10331218	clinical	cd_8_group_1107	cd_4_group_8533	cd_2_group_7682
PDT000398482.1	PDS000065758.1566	SAMN10335059	clinical	cd_8_group_1107	cd_4_group_8533	cd_2_group_7682
PDT000398577.1	PDS000065758.1566	SAMN10336753	clinical	cd_8_group_1107	cd_4_group_8533	cd_2_group_7682
PDT000398944.1	PDS000065758.1566	SAMN10343534	clinical	cd_8_group_1107	cd_4_group_8533	cd_2_group_7682
PDT000406843.1	PDS000065758.1566	SAMN10407920	clinical	cd_8_group_1107	cd_4_group_8533	cd_2_group_7682
PDT000406966.1	PDS000065758.1566	SAMN10416061	clinical	cd_8_group_1107	cd_4_group_8533	cd_2_group_7682
PDT000408729.1	PDS000065758.1566	SAMN10437992	clinical	cd_8_group_1107	cd_4_group_8533	cd_2_group_7682
PDT000408867.1	PDS000065758.1566	SAMN10438990	clinical	cd_8_group_1107	cd_4_group_8533	cd_2_group_7682
PDT000408906.1	PDS000065758.1566	SAMN10439016	clinical	cd_8_group_1107	cd_4_group_8533	cd_2_group_7682
PDT000408920.1	PDS000065758.1566	SAMN10439047	clinical	cd_8_group_1107	cd_4_group_8533	cd_2_group_7682
PDT000410372.1	PDS000065758.1566	SAMN10473126	clinical	cd_8_group_1107	cd_4_group_8533	cd_2_group_7682
PDT000411229.1	PDS000065758.1566	SAMN10487886	clinical	cd_8_group_1107	cd_4_group_8533	cd_2_group_7682
PDT000412222.1	PDS000065758.1566	SAMN10495146	clinical	cd_8_group_1107	cd_4_group_8533	cd_2_group_7682
PDT000414605.1	PDS000065758.1566	SAMN10521815	clinical	cd_8_group_1107	cd_4_group_8533	cd_2_group_7682
PDT000415280.1	PDS000065758.1566	SAMN10535907	clinical	cd_8_group_1107	cd_4_group_8533	cd_2_group_7682
PDT000416475.1	PDS000065758.1566	SAMN10581780	clinical	cd_8_group_1107	cd_4_group_8533	cd_2_group_7682
PDT000420696.1	PDS000065758.1566	SAMN10612408	clinical	cd_8_group_1107	cd_4_group_8533	cd_2_group_7682
PDT000422243.1	PDS000065758.1566	SAMN10638347	clinical	cd_8_group_1107	cd_4_group_8533	cd_2_group_7682
PDT000452471.1	PDS000065758.1566	SAMN10817103	clinical	cd_8_group_1107	cd_4_group_8533	cd_2_group_7682
PDT000453027.1	PDS000065758.1566	SAMN10823932	clinical	cd_8_group_1107	cd_4_group_8533	cd_2_group_7682
PDT000454727.1	PDS000065758.1566	SAMN10836072	clinical	cd_8_group_1107	cd_4_group_8533	cd_2_group_7682
PDT000457556.1	PDS000065758.1566	SAMN10854765	clinical	cd_8_group_1107	cd_4_group_8533	cd_2_group_7682
PDT000532578.1	PDS000065758.1566	SAMN12137485	clinical	cd_8_group_1107	cd_4_group_8533	cd_2_group_7682
PDT000546575.1	PDS000065758.1566	SAMN12324897	clinical	cd_8_group_1107	cd_4_group_8533	cd_2_group_7682
PDT000584237.1	PDS000065758.1566	SAMN12724463	clinical	cd_8_group_1107	cd_4_group_8533	cd_2_group_7682
PDT000584238.1	PDS000065758.1566	SAMN12724452	clinical	cd_8_group_1107	cd_4_group_8533	cd_2_group_7682
PDT000596075.1	PDS000065758.1566	SAMN12868850	clinical	cd_8_group_1107	cd_4_group_8533	cd_2_group_7682
PDT000603918.1	PDS000065758.1566	SAMN13002590	clinical	cd_8_group_1107	cd_4_group_8533	cd_2_group_7682
PDT000605136.1	PDS000065758.1566	SAMN13021892	clinical	cd_8_group_1107	cd_4_group_8533	cd_2_group_7682
PDT000853858.1	PDS000065758.1566	SAMN16360761	clinical	cd_8_group_1107	cd_4_group_8533	cd_2_group_7682
PDT000855797.1	PDS000065758.1566	SAMN16376524	clinical	cd_8_group_1107	cd_4_group_8533	cd_2_group_7682
PDT000862450.1	PDS000065758.1566	SAMN16450859	clinical	cd_8_group_1107	cd_4_group_8533	cd_2_group_7682
PDT000869930.1	PDS000065758.1566	SAMN16571857	clinical	cd_8_group_1107	cd_4_group_8533	cd_2_group_7682
PDT000873766.1	PDS000065758.1566	SAMN16615572	clinical	cd_8_group_1107	cd_4_group_8533	cd_2_group_7682
PDT000873783.1	PDS000065758.1566	SAMN16615597	clinical	cd_8_group_1107	cd_4_group_8533	cd_2_group_7682
PDT001040528.1	PDS000065758.1566	SAMN19236107	clinical	cd_8_group_1107	cd_4_group_8533	cd_2_group_7682
PDT001040557.1	PDS000065758.1566	SAMN19236109	clinical	cd_8_group_1107	cd_4_group_8533	cd_2_group_7682
PDT001074721.1	PDS000065758.1566	SAMN19801229	clinical	cd_8_group_1107	cd_4_group_8533	cd_2_group_7682
PDT001078738.1	PDS000065758.1566	SAMN19918599	clinical	cd_8_group_1107	cd_4_group_8533	cd_2_group_7682
PDT001178323.1	PDS000065758.1566	SAMN23284707	clinical	cd_8_group_1107	cd_4_group_8533	cd_2_group_7682
PDT001186719.1	PDS000065758.1566	SAMEA4715752	clinical	cd_8_group_1107	cd_4_group_8533	cd_2_group_7682
PDT001202402.1	PDS000065758.1566	SAMN24008618	clinical	cd_8_group_1107	cd_4_group_8533	cd_2_group_7682
PDT001204626.1	PDS000065758.1566	SAMN24116461	clinical	cd_8_group_1107	cd_4_group_8533	cd_2_group_7682
PDT001204627.1	PDS000065758.1566	SAMN24116462	clinical	cd_8_group_1107	cd_4_group_8533	cd_2_group_7682
PDT001204701.1	PDS000065758.1566	SAMN24142295	clinical	cd_8_group_1107	cd_4_group_8533	cd_2_group_7682
PDT001204709.1	PDS000065758.1566	SAMN24142317	clinical	cd_8_group_1107	cd_4_group_8533	cd_2_group_7682
PDT001215864.1	PDS000065758.1566	SAMN24610931	clinical	cd_8_group_1107	cd_4_group_8533	cd_2_group_7682
PDT001220909.1	PDS000065758.1566	SAMN24847822	clinical	cd_8_group_1107	cd_4_group_8533	cd_2_group_7682
PDT001231543.1	PDS000065758.1566	SAMN25280677	clinical	cd_8_group_1107	cd_4_group_8533	cd_2_group_7682
PDT001338901.2	PDS000065758.1566	SAMN29251999	clinical	cd_8_group_1107	cd_4_group_8533	cd_2_group_7682
PDT001343224.1	PDS000065758.1566	SAMN29334792	clinical	cd_8_group_1107	cd_4_group_8533	cd_2_group_7682
PDT001348314.1	PDS000065758.1566	SAMN29378718	clinical	cd_8_group_1107	cd_4_group_8533	cd_2_group_7682
PDT001351321.1	PDS000065758.1566	SAMN29474312	clinical	cd_8_group_1107	cd_4_group_8533	cd_2_group_7682
PDT001378168.1	PDS000065758.1566	SAMN30128220	clinical	cd_8_group_1107	cd_4_group_8533	cd_2_group_7682
PDT001379737.1	PDS000065758.1566	SAMN30168886	clinical	cd_8_group_1107	cd_4_group_8533	cd_2_group_7682
PDT001386549.1	PDS000065758.1566	SAMN30267130	clinical	cd_8_group_1107	cd_4_group_8533	cd_2_group_7682
PDT001387893.1	PDS000065758.1566	SAMN30303271	clinical	cd_8_group_1107	cd_4_group_8533	cd_2_group_7682
PDT001392049.1	PDS000065758.1566	SAMEA110382136	NULL	cd_8_group_1107	cd_4_group_8533	cd_2_group_7682
PDT001392093.1	PDS000065758.1566	SAMEA110382184	NULL	cd_8_group_1107	cd_4_group_8533	cd_2_group_7682
PDT001392098.1	PDS000065758.1566	SAMEA110382189	NULL	cd_8_group_1107	cd_4_group_8533	cd_2_group_7682
PDT001392121.1	PDS000065758.1566	SAMEA110382298	NULL	cd_8_group_1107	cd_4_group_8533	cd_2_group_7682
PDT001392174.1	PDS000065758.1566	SAMEA110388104	NULL	cd_8_group_1107	cd_4_group_8533	cd_2_group_7682
PDT001392213.1	PDS000065758.1566	SAMEA110397111	NULL	cd_8_group_1107	cd_4_group_8533	cd_2_group_7682
PDT001392217.1	PDS000065758.1566	SAMEA110397115	NULL	cd_8_group_1107	cd_4_group_8533	cd_2_group_7682
PDT001392342.1	PDS000065758.1566	SAMEA110402659	NULL	cd_8_group_1107	cd_4_group_8533	cd_2_group_7682
PDT001395548.1	PDS000065758.1566	SAMN30431519	clinical	cd_8_group_1107	cd_4_group_8533	cd_2_group_7682
PDT001398514.1	PDS000065758.1566	SAMN30469421	clinical	cd_8_group_1107	cd_4_group_8533	cd_2_group_7682
PDT001398632.1	PDS000065758.1566	SAMN30500024	clinical	cd_8_group_1107	cd_4_group_8533	cd_2_group_7682
PDT001398685.1	PDS000065758.1566	SAMN30500029	clinical	cd_8_group_1107	cd_4_group_8533	cd_2_group_7682
PDT001398716.1	PDS000065758.1566	SAMN30469413	clinical	cd_8_group_1107	cd_4_group_8533	cd_2_group_7682
PDT001399238.1	PDS000065758.1566	SAMN30469470	clinical	cd_8_group_1107	cd_4_group_8533	cd_2_group_7682
PDT001400303.1	PDS000065758.1566	SAMN30524914	clinical	cd_8_group_1107	cd_4_group_8533	cd_2_group_7682
PDT001408677.1	PDS000065758.1566	SAMN30651359	clinical	cd_8_group_1107	cd_4_group_8533	cd_2_group_7682
PDT001414299.1	PDS000065758.1566	SAMN30798093	clinical	cd_8_group_1107	cd_4_group_8533	cd_2_group_7682
PDT001419194.1	PDS000065758.1566	SAMN30875633	clinical	cd_8_group_1107	cd_4_group_8533	cd_2_group_7682
PDT001419204.1	PDS000065758.1566	SAMN30875597	clinical	cd_8_group_1107	cd_4_group_8533	cd_2_group_7682
PDT001422093.1	PDS000065758.1566	SAMN30911400	clinical	cd_8_group_1107	cd_4_group_8533	cd_2_group_7682
PDT001425630.1	PDS000065758.1566	SAMN30927506	clinical	cd_8_group_1107	cd_4_group_8533	cd_2_group_7682
PDT001425655.1	PDS000065758.1566	SAMN30927560	clinical	cd_8_group_1107	cd_4_group_8533	cd_2_group_7682
PDT001428747.1	PDS000065758.1566	SAMN30964593	clinical	cd_8_group_1107	cd_4_group_8533	cd_2_group_7682
PDT001428829.1	PDS000065758.1566	SAMN30964666	clinical	cd_8_group_1107	cd_4_group_8533	cd_2_group_7682
PDT001470658.1	PDS000065758.1566	SAMN31510025	clinical	cd_8_group_1107	cd_4_group_8533	cd_2_group_7682
PDT001473062.1	PDS000065758.1566	SAMN31560854	clinical	cd_8_group_1107	cd_4_group_8533	cd_2_group_7682
PDT001482982.1	PDS000065758.1566	SAMN31672199	clinical	cd_8_group_1107	cd_4_group_8533	cd_2_group_7682
PDT001492041.1	PDS000065758.1566	SAMN31819735	clinical	cd_8_group_1107	cd_4_group_8533	cd_2_group_7682
PDT001503867.1	PDS000065758.1566	SAMN31896651	clinical	cd_8_group_1107	cd_4_group_8533	cd_2_group_7682
PDT001832338.1	PDS000065758.1566	SAMEA112912454	clinical	cd_8_group_1107	cd_4_group_8533	cd_2_group_7682
PDT001871217.1	PDS000065758.1566	SAMN31141674	clinical	cd_8_group_1107	cd_4_group_8533	cd_2_group_7682
PDT001871231.1	PDS000065758.1566	SAMN31111117	clinical	cd_8_group_1107	cd_4_group_8533	cd_2_group_7682
PDT001871308.1	PDS000065758.1566	SAMN31096212	clinical	cd_8_group_1107	cd_4_group_8533	cd_2_group_7682
PDT002114252.1	PDS000065758.1566	SAMN40478366	clinical	cd_8_group_1107	cd_4_group_8533	cd_2_group_7682
PDT002114254.1	PDS000065758.1566	SAMN40478368	clinical	cd_8_group_1107	cd_4_group_8533	cd_2_group_7682
PDT002179002.1	PDS000065758.1566	SAMN41550949	clinical	cd_8_group_1107	cd_4_group_8533	cd_2_group_7682
PDT002180606.1	PDS000065758.1566	SAMN41561903	clinical	cd_8_group_1107	cd_4_group_8533	cd_2_group_7682
PDT002198532.1	PDS000065758.1566	SAMN41763464	clinical	cd_8_group_1107	cd_4_group_8533	cd_2_group_7682
PDT002260882.1	PDS000065758.1566	SAMN42615984	clinical	cd_8_group_1107	cd_4_group_8533	cd_2_group_7682
PDT002304682.1	PDS000065758.1566	SAMN43072018	clinical	cd_8_group_1107	cd_4_group_8533	cd_2_group_7682
PDT002344177.1	PDS000065758.1566	SAMN43387822	clinical	cd_8_group_1107	cd_4_group_8533	cd_2_group_7682
PDT002344187.1	PDS000065758.1566	SAMN43387834	clinical	cd_8_group_1107	cd_4_group_8533	cd_2_group_7682
PDT002380794.1	PDS000065758.1566	SAMN43588900	clinical	cd_8_group_1107	cd_4_group_8533	cd_2_group_7682
PDT002387986.1	PDS000065758.1566	SAMN43805390	clinical	cd_8_group_1107	cd_4_group_8533	cd_2_group_7682
PDT002388001.1	PDS000065758.1566	SAMN43805463	clinical	cd_8_group_1107	cd_4_group_8533	cd_2_group_7682
PDT002388638.1	PDS000065758.1566	SAMN43817905	clinical	cd_8_group_1107	cd_4_group_8533	cd_2_group_7682
PDT002389311.1	PDS000065758.1566	SAMN43834416	clinical	cd_8_group_1107	cd_4_group_8533	cd_2_group_7682
PDT002398977.1	PDS000065758.1566	SAMEA115649949	clinical	cd_8_group_1107	cd_4_group_8533	cd_2_group_7682
PDT002398991.1	PDS000065758.1566	SAMEA115649982	clinical	cd_8_group_1107	cd_4_group_8533	cd_2_group_7682
PDT002402389.1	PDS000065758.1566	SAMEA115650053	clinical	cd_8_group_1107	cd_4_group_8533	cd_2_group_7682
PDT002420856.1	PDS000065758.1566	SAMN44283633	clinical	cd_8_group_1107	cd_4_group_8533	cd_2_group_7682
PDT002420873.1	PDS000065758.1566	SAMN44283656	clinical	cd_8_group_1107	cd_4_group_8533	cd_2_group_7682
PDT002421167.1	PDS000065758.1566	SAMN44300426	clinical	cd_8_group_1107	cd_4_group_8533	cd_2_group_7682
PDT002426922.1	PDS000065758.1566	SAMN44407427	clinical	cd_8_group_1107	cd_4_group_8533	cd_2_group_7682
PDT002427605.1	PDS000065758.1566	SAMN44385534	clinical	cd_8_group_1107	cd_4_group_8533	cd_2_group_7682
PDT002461317.1	PDS000065758.1566	SAMN44628847	clinical	cd_8_group_1107	cd_4_group_8533	cd_2_group_7682
PDT002461448.1	PDS000065758.1566	SAMN44655672	clinical	cd_8_group_1107	cd_4_group_8533	cd_2_group_7682
PDT002465093.1	PDS000065758.1566	SAMN44677853	clinical	cd_8_group_1107	cd_4_group_8533	cd_2_group_7682
PDT002478428.1	PDS000065758.1566	SAMN44804758	clinical	cd_8_group_1107	cd_4_group_8533	cd_2_group_7682
PDT002736725.1	PDS000065758.1566	SAMN48154103	clinical	cd_8_group_1107	cd_4_group_8533	cd_2_group_7682
PDT002740945.1	PDS000065758.1566	SAMN48188412	clinical	cd_8_group_1107	cd_4_group_8533	cd_2_group_7682
PDT002767882.1	PDS000065758.1566	SAMN48448081	clinical	cd_8_group_1107	cd_4_group_8533	cd_2_group_7682
PDT002779975.1	PDS000065758.1566	SAMN48674014	clinical	cd_8_group_1107	cd_4_group_8533	cd_2_group_7682
PDT002917738.1	PDS000065758.1566	SAMN51214759	clinical	cd_8_group_1107	cd_4_group_8533	cd_2_group_7682
PDT000180375.2	PDS000065758.1566	SAMN06248119	clinical	cd_8_group_1107	cd_4_group_8533	cd_2_group_7765
PDT000180545.2	PDS000065758.1566	SAMN06248308	clinical	cd_8_group_1107	cd_4_group_8533	cd_2_group_7765
PDT000182223.2	PDS000065758.1566	SAMN06278222	clinical	cd_8_group_1107	cd_4_group_8533	cd_2_group_7765
PDT000184069.2	PDS000065758.1566	SAMN06286238	clinical	cd_8_group_1107	cd_4_group_8533	cd_2_group_7765
PDT000298673.2	PDS000065758.1566	SAMN08795832	clinical	cd_8_group_1107	cd_4_group_8533	cd_2_group_7765
PDT000298840.2	PDS000065758.1566	SAMN08796201	clinical	cd_8_group_1107	cd_4_group_8533	cd_2_group_7765
PDT000299275.2	PDS000065758.1566	SAMN08797587	clinical	cd_8_group_1107	cd_4_group_8533	cd_2_group_7765
PDT000299516.2	PDS000065758.1566	SAMN08797879	clinical	cd_8_group_1107	cd_4_group_8533	cd_2_group_7765
PDT000300158.2	PDS000065758.1566	SAMN08798185	clinical	cd_8_group_1107	cd_4_group_8533	cd_2_group_7765
PDT000301053.2	PDS000065758.1566	SAMN08821941	clinical	cd_8_group_1107	cd_4_group_8533	cd_2_group_7765
PDT000301402.2	PDS000065758.1566	SAMN08822627	clinical	cd_8_group_1107	cd_4_group_8533	cd_2_group_7765
PDT000302096.2	PDS000065758.1566	SAMN08825398	clinical	cd_8_group_1107	cd_4_group_8533	cd_2_group_7765
PDT000377578.1	PDS000065758.1566	SAMN10067775	clinical	cd_8_group_1107	cd_4_group_8533	cd_2_group_7765
PDT000180409.2	PDS000065758.1566	SAMN06248189	clinical	cd_8_group_1107	cd_4_group_8619	cd_2_group_7768
PDT000182569.2	PDS000065758.1566	SAMN06278562	clinical	cd_8_group_1107	cd_4_group_8619	cd_2_group_7768
PDT000299509.2	PDS000065758.1566	SAMN08797882	clinical	cd_8_group_1107	cd_4_group_8619	cd_2_group_7768
PDT000180483.2	PDS000065758.1566	SAMN06248243	clinical	cd_8_group_1107	cd_4_group_8627	cd_2_group_7773
PDT000184007.2	PDS000065758.1566	SAMN06286156	clinical	cd_8_group_1107	cd_4_group_8627	cd_2_group_7773
PDT000183698.2	PDS000065758.1566	SAMN06285579	clinical	cd_8_group_1107	cd_4_group_8906	-
PDT000298880.2	PDS000065758.1566	SAMN08796306	clinical	cd_8_group_1107	cd_4_group_8906	-
PDT000301420.2	PDS000065758.1566	SAMN08822635	clinical	cd_8_group_1107	cd_4_group_8906	-
PDT000382367.1	PDS000065758.1566	SAMN10097428	clinical	cd_8_group_1107	cd_4_group_8906	-
PDT000398077.1	PDS000065758.1566	SAMN10331164	clinical	cd_8_group_1107	cd_4_group_8906	-
PDT001186690.1	PDS000065758.1566	SAMEA4715723	clinical	cd_8_group_1107	cd_4_group_8906	-
PDT000376569.1	PDS000065758.1566	SAMN10058655	clinical	cd_8_group_1107	cd_4_group_8906	cd_2_group_18248
PDT000378993.1	PDS000065758.1566	SAMN10075974	clinical	cd_8_group_1107	cd_4_group_8906	cd_2_group_18248
PDT000379168.1	PDS000065758.1566	SAMN10076125	clinical	cd_8_group_1107	cd_4_group_8906	cd_2_group_18248
PDT000379962.1	PDS000065758.1566	SAMN10080217	clinical	cd_8_group_1107	cd_4_group_8906	cd_2_group_18248
PDT000396249.1	PDS000065758.1566	SAMN10289921	clinical	cd_8_group_1107	cd_4_group_8906	cd_2_group_18248
PDT000398081.1	PDS000065758.1566	SAMN10331154	clinical	cd_8_group_1107	cd_4_group_8906	cd_2_group_18248
PDT000398460.1	PDS000065758.1566	SAMN10335048	clinical	cd_8_group_1107	cd_4_group_8906	cd_2_group_18248
PDT000399756.1	PDS000065758.1566	SAMN10349559	clinical	cd_8_group_1107	cd_4_group_8906	cd_2_group_18248
PDT000400190.1	PDS000065758.1566	SAMN10356468	clinical	cd_8_group_1107	cd_4_group_8906	cd_2_group_18248
PDT000402855.1	PDS000065758.1566	SAMN10370149	clinical	cd_8_group_1107	cd_4_group_8906	cd_2_group_18248
PDT000403530.1	PDS000065758.1566	SAMN10389314	clinical	cd_8_group_1107	cd_4_group_8906	cd_2_group_18248
PDT000404891.1	PDS000065758.1566	SAMN10393006	clinical	cd_8_group_1107	cd_4_group_8906	cd_2_group_18248
PDT000408913.1	PDS000065758.1566	SAMN10439029	clinical	cd_8_group_1107	cd_4_group_8906	cd_2_group_18248
PDT000410421.1	PDS000065758.1566	SAMN10473162	clinical	cd_8_group_1107	cd_4_group_8906	cd_2_group_18248
PDT000410424.1	PDS000065758.1566	SAMN10473180	clinical	cd_8_group_1107	cd_4_group_8906	cd_2_group_18248
PDT000415705.1	PDS000065758.1566	SAMN10576227	clinical	cd_8_group_1107	cd_4_group_8906	cd_2_group_18248
PDT000416465.1	PDS000065758.1566	SAMN10581758	clinical	cd_8_group_1107	cd_4_group_8906	cd_2_group_18248
PDT000420713.1	PDS000065758.1566	SAMN10612423	clinical	cd_8_group_1107	cd_4_group_8906	cd_2_group_18248
PDT000452465.1	PDS000065758.1566	SAMN10817090	clinical	cd_8_group_1107	cd_4_group_8906	cd_2_group_18248
PDT000454019.1	PDS000065758.1566	SAMN10827407	clinical	cd_8_group_1107	cd_4_group_8906	cd_2_group_18248
PDT000384771.1	PDS000065758.1566	SAMN10129832	clinical	cd_8_group_1107	cd_4_group_8906	cd_2_group_18699
PDT000420715.1	PDS000065758.1566	SAMN10612424	clinical	cd_8_group_1107	cd_4_group_8906	cd_2_group_18699
PDT000398406.1	PDS000065758.1566	SAMN10334990	clinical	cd_8_group_1107	cd_4_group_8906	cd_2_group_19326
PDT000398555.1	PDS000065758.1566	SAMN10336723	clinical	cd_8_group_1107	cd_4_group_8906	cd_2_group_19326
PDT000399734.1	PDS000065758.1566	SAMN10349551	clinical	cd_8_group_1107	cd_4_group_8906	cd_2_group_19326
PDT000399740.1	PDS000065758.1566	SAMN10349545	clinical	cd_8_group_1107	cd_4_group_8906	cd_2_group_19326
PDT000404885.1	PDS000065758.1566	SAMN10393008	clinical	cd_8_group_1107	cd_4_group_8906	cd_2_group_19326
PDT000408743.1	PDS000065758.1566	SAMN10438030	clinical	cd_8_group_1107	cd_4_group_8906	cd_2_group_19326
PDT000408861.1	PDS000065758.1566	SAMN10438981	clinical	cd_8_group_1107	cd_4_group_8906	cd_2_group_19326
PDT000408916.1	PDS000065758.1566	SAMN10439027	clinical	cd_8_group_1107	cd_4_group_8906	cd_2_group_19326
PDT000411221.1	PDS000065758.1566	SAMN10487864	clinical	cd_8_group_1107	cd_4_group_8906	cd_2_group_19326
PDT000414322.1	PDS000065758.1566	SAMN10530989	clinical	cd_8_group_1107	cd_4_group_8906	cd_2_group_19326
PDT000418569.1	PDS000065758.1566	SAMN10599989	clinical	cd_8_group_1107	cd_4_group_8906	cd_2_group_19326
PDT000422664.1	PDS000065758.1566	SAMN10640724	clinical	cd_8_group_1107	cd_4_group_8906	cd_2_group_19326
PDT000432303.1	PDS000065758.1566	SAMN10715389	clinical	cd_8_group_1107	cd_4_group_8906	cd_2_group_19326
PDT000452482.1	PDS000065758.1566	SAMN10817109	clinical	cd_8_group_1107	cd_4_group_8906	cd_2_group_19326
PDT000549046.1	PDS000065758.1566	SAMN12356551	clinical	cd_8_group_1107	cd_4_group_8906	cd_2_group_19326
PDT000552751.1	PDS000065758.1566	SAMN12415853	clinical	cd_8_group_1107	cd_4_group_8906	cd_2_group_19326
PDT001076636.1	PDS000065758.1566	SAMN19842059	clinical	cd_8_group_1107	cd_4_group_8906	cd_2_group_19326
PDT000183707.2	PDS000065758.1566	SAMN06285584	clinical	cd_8_group_1107	cd_4_group_8908	cd_2_group_8078
PDT000183774.2	PDS000065758.1566	SAMN06285784	clinical	cd_8_group_1107	cd_4_group_8908	cd_2_group_8078
PDT000214805.2	PDS000076604.959	SAMN07177430	clinical	cd_8_group_11070	-	-
PDT000214814.2	PDS000076604.959	SAMN07173334	clinical	cd_8_group_11070	cd_4_group_10804	-
PDT000324310.1	PDS000076604.959	SAMN09374780	clinical	cd_8_group_11070	cd_4_group_10804	-
PDT000214828.2	PDS000026617.677	SAMN07177431	clinical	cd_8_group_11071	-	-
PDT000381227.1	PDS000026617.677	SAMN10091741	clinical	cd_8_group_11071	-	-
PDT000214829.2	PDS000216718.134	SAMN07177497	clinical	cd_8_group_11072	cd_4_group_10805	cd_2_group_9808
PDT000354796.1	PDS000216718.134	SAMN09727063	clinical	cd_8_group_11072	cd_4_group_10805	cd_2_group_9808
PDT000214831.2	PDS000026970.1233	SAMN07177499	clinical	cd_8_group_11073	cd_4_group_10806	cd_2_group_9809
PDT000215596.2	PDS000026970.1233	SAMN07177528	clinical	cd_8_group_11073	cd_4_group_10806	cd_2_group_9809
PDT000214833.2	PDS000028922.2	SAMN07177496	clinical	cd_8_group_11074	cd_4_group_10807	cd_2_group_9810
PDT000225744.2	PDS000028922.2	SAMN07352539	clinical	cd_8_group_11074	cd_4_group_10807	cd_2_group_9810
PDT000290293.2	PDS000032706.156	SAMN08622954	clinical	cd_8_group_11075	cd_4_group_10808	-
PDT000214836.2	PDS000032706.156	SAMN07172975	clinical	cd_8_group_11075	cd_4_group_10808	cd_2_group_9811
PDT000921481.1	PDS000032706.156	SAMN17138836	clinical	cd_8_group_11075	cd_4_group_10808	cd_2_group_9811
PDT000249221.2	PDS000032655.412	SAMN07715094	clinical	cd_8_group_11076	cd_4_group_10809	-
PDT000214838.2	PDS000032655.412	SAMN07177523	clinical	cd_8_group_11076	cd_4_group_10809	cd_2_group_9812
PDT000236452.2	PDS000032655.412	SAMN07550362	clinical	cd_8_group_11076	cd_4_group_10809	cd_2_group_9812
PDT000214848.2	PDS000003977.78	SAMN07177524	clinical	cd_8_group_11077	-	-
PDT000238248.2	PDS000003977.78	SAMN07573004	clinical	cd_8_group_11077	-	-
PDT000273764.2	PDS000003977.78	SAMN08196610	clinical	cd_8_group_11077	-	-
PDT000323437.1	PDS000003977.78	SAMN09304691	clinical	cd_8_group_11077	cd_4_group_17131	cd_2_group_15583
PDT000898261.1	PDS000003977.78	SAMN16710215	clinical	cd_8_group_11077	cd_4_group_17131	cd_2_group_15583
PDT000383012.1	PDS000003977.78	SAMN10103489	clinical	cd_8_group_11077	cd_4_group_20315	cd_2_group_18645
PDT000454026.1	PDS000003977.78	SAMN10827422	clinical	cd_8_group_11077	cd_4_group_20315	cd_2_group_18645
PDT000214851.2	PDS000026893.131	SAMN07177527	clinical	cd_8_group_11078	cd_4_group_10810	-
PDT002408952.1	PDS000026893.131	SAMN44116813	clinical	cd_8_group_11078	cd_4_group_10810	-
PDT000214858.2	PDS000029105.37	SAMN07172931	clinical	cd_8_group_11079	cd_4_group_10812	-
PDT000214873.2	PDS000029105.37	SAMN07172958	clinical	cd_8_group_11079	cd_4_group_10812	cd_2_group_9817
PDT000219410.2	PDS000029105.37	SAMN07213115	clinical	cd_8_group_11079	cd_4_group_10812	cd_2_group_9817
PDT000026276.3	PDS000027561.32	SAMN02345586	environmental/other	cd_8_group_1108	cd_4_group_1037	-
PDT000026279.3	PDS000027561.32	SAMN02345345	environmental/other	cd_8_group_1108	cd_4_group_1037	-
PDT000214863.2	PDS000028975.4	SAMN07177502	clinical	cd_8_group_11080	cd_4_group_10813	cd_2_group_9814
PDT000225171.2	PDS000028975.4	SAMN07304743	clinical	cd_8_group_11080	cd_4_group_10813	cd_2_group_9814
PDT000214864.2	PDS000002836.183	SAMN07177516	clinical	cd_8_group_11081	cd_4_group_10814	cd_2_group_9815
PDT000215602.2	PDS000002836.183	SAMN07177509	clinical	cd_8_group_11081	cd_4_group_10814	cd_2_group_9815
PDT001720850.1	PDS000002836.183	SAMN34542254	clinical	cd_8_group_11081	cd_4_group_10814	cd_2_group_9815
PDT000214879.2	PDS000004371.472	SAMN07172945	clinical	cd_8_group_11082	-	-
PDT000422987.1	PDS000004371.472	SAMN10644351	clinical	cd_8_group_11082	-	-
PDT000214885.2	PDS000029117.1	SAMN07172955	clinical	cd_8_group_11083	cd_4_group_10818	cd_2_group_9819
PDT000218263.2	PDS000029117.1	SAMN07203320	clinical	cd_8_group_11083	cd_4_group_10818	cd_2_group_9819
PDT000222978.2	PDS000029117.1	SAMN07304662	clinical	cd_8_group_11083	cd_4_group_10818	cd_2_group_9819
PDT000214909.2	PDS000029171.2	SAMN07177435	clinical	cd_8_group_11084	cd_4_group_10820	-
PDT000219748.2	PDS000029171.2	SAMN07247100	clinical	cd_8_group_11084	cd_4_group_10820	-
PDT000602364.1	PDS000029171.2	SAMN12993180	clinical	cd_8_group_11084	cd_4_group_10820	-
PDT000249276.2	PDS000030237.1607	SAMN07731335	clinical	cd_8_group_11085	-	-
PDT000816286.1	PDS000030237.1607	SAMN15857558	clinical	cd_8_group_11085	-	-
PDT000851313.1	PDS000030237.1607	SAMN16320172	clinical	cd_8_group_11085	-	-
PDT000355941.1	PDS000030237.1607	SAMN09744773	clinical	cd_8_group_11085	cd_4_group_10821	-
PDT000416605.1	PDS000030237.1607	SAMN10584980	clinical	cd_8_group_11085	cd_4_group_10821	-
PDT000702554.1	PDS000030237.1607	SAMN14258918	clinical	cd_8_group_11085	cd_4_group_10821	-
PDT000721080.1	PDS000030237.1607	SAMN14563481	clinical	cd_8_group_11085	cd_4_group_10821	-
PDT000214917.2	PDS000030237.1607	SAMN07173329	clinical	cd_8_group_11085	cd_4_group_10821	cd_2_group_9821
PDT000269396.2	PDS000030237.1607	SAMN08114138	environmental/other	cd_8_group_11085	cd_4_group_10821	cd_2_group_9821
PDT000275925.2	PDS000030237.1607	SAMN08291449	environmental/other	cd_8_group_11085	cd_4_group_10821	cd_2_group_9821
PDT000283698.2	PDS000030237.1607	SAMN08432363	clinical	cd_8_group_11085	cd_4_group_10821	cd_2_group_9821
PDT000363991.1	PDS000030237.1607	SAMN09843811	clinical	cd_8_group_11085	cd_4_group_10821	cd_2_group_9821
PDT000366397.1	PDS000030237.1607	SAMN09880492	clinical	cd_8_group_11085	cd_4_group_10821	cd_2_group_9821
PDT000384416.1	PDS000030237.1607	SAMN10124311	clinical	cd_8_group_11085	cd_4_group_10821	cd_2_group_9821
PDT000499907.2	PDS000030237.1607	SAMN11625685	environmental/other	cd_8_group_11085	cd_4_group_10821	cd_2_group_9821
PDT000589233.1	PDS000030237.1607	SAMN12796900	clinical	cd_8_group_11085	cd_4_group_10821	cd_2_group_9821
PDT000690073.1	PDS000030237.1607	SAMN14170204	clinical	cd_8_group_11085	cd_4_group_10821	cd_2_group_9821
PDT000829097.1	PDS000030237.1607	SAMN16051142	clinical	cd_8_group_11085	cd_4_group_10821	cd_2_group_9821
PDT000840510.1	PDS000030237.1607	SAMN16226616	clinical	cd_8_group_11085	cd_4_group_10821	cd_2_group_9821
PDT000929796.1	PDS000030237.1607	SAMN17250333	environmental/other	cd_8_group_11085	cd_4_group_10821	cd_2_group_9821
PDT000929900.1	PDS000030237.1607	SAMN17252686	environmental/other	cd_8_group_11085	cd_4_group_10821	cd_2_group_9821
PDT001067544.1	PDS000030237.1607	SAMN19677372	clinical	cd_8_group_11085	cd_4_group_10821	cd_2_group_9821
PDT000870831.1	PDS000030237.1607	SAMN16582744	clinical	cd_8_group_11085	cd_4_group_35890	-
PDT000929883.1	PDS000030237.1607	SAMN17252176	environmental/other	cd_8_group_11085	cd_4_group_35890	cd_2_group_35576
PDT001069467.1	PDS000030237.1607	SAMN19693983	clinical	cd_8_group_11085	cd_4_group_35890	cd_2_group_35576
PDT000214920.2	PDS000004720.198	SAMN07173266	clinical	cd_8_group_11086	-	-
PDT000222378.2	PDS000004720.198	SAMN07286158	clinical	cd_8_group_11086	-	-
PDT000214926.2	PDS000029242.1	SAMN07147035	clinical	cd_8_group_11087	cd_4_group_10823	cd_2_group_9822
PDT000305109.2	PDS000029242.1	SAMN08910155	clinical	cd_8_group_11087	cd_4_group_10823	cd_2_group_9822
PDT000214933.2	PDS000216718.134	SAMN07147003	clinical	cd_8_group_11088	-	-
PDT001881450.1	PDS000216718.134	SAMN37351031	clinical	cd_8_group_11088	-	-
PDT001090734.1	PDS000216718.134	SAMN20285742	clinical	cd_8_group_11088	cd_4_group_41180	cd_2_group_38821
PDT001098903.1	PDS000216718.134	SAMN20478080	clinical	cd_8_group_11088	cd_4_group_41180	cd_2_group_38821
PDT001415164.1	PDS000216718.134	SAMN30812491	clinical	cd_8_group_11088	cd_4_group_41180	cd_2_group_38821
PDT001676430.1	PDS000216718.134	SAMN34024052	clinical	cd_8_group_11088	cd_4_group_41180	cd_2_group_38821
PDT001094373.1	PDS000216718.134	SAMN20344400	clinical	cd_8_group_11088	cd_4_group_41280	cd_2_group_38929
PDT001110471.1	PDS000216718.134	SAMN20835179	clinical	cd_8_group_11088	cd_4_group_41280	cd_2_group_38929
PDT001164125.1	PDS000216718.134	SAMN22645106	clinical	cd_8_group_11088	cd_4_group_41280	cd_2_group_38929
PDT000214942.2	PDS000241216.6	SAMN07177503	clinical	cd_8_group_11089	cd_4_group_10824	cd_2_group_9823
PDT000216470.2	PDS000241216.6	SAMN07189742	clinical	cd_8_group_11089	cd_4_group_10824	cd_2_group_9823
PDT000226776.2	PDS000241216.6	SAMN07358448	clinical	cd_8_group_11089	cd_4_group_10824	cd_2_group_9823
PDT000232340.2	PDS000241216.6	SAMN07455903	clinical	cd_8_group_11089	cd_4_group_10824	cd_2_group_9823
PDT000026278.3	PDS000174990.8	SAMN02345346	environmental/other	cd_8_group_1109	-	-
PDT000050269.2	PDS000174990.8	SAMN02698152	environmental/other	cd_8_group_1109	-	-
PDT000899477.1	PDS000004509.60	SAMN10255298	clinical	cd_8_group_11090	-	-
PDT000214946.2	PDS000004509.60	SAMN07147029	clinical	cd_8_group_11090	cd_4_group_10825	cd_2_group_9824
PDT000230299.2	PDS000004509.60	SAMN07419607	clinical	cd_8_group_11090	cd_4_group_10825	cd_2_group_9824
PDT000214949.2	PDS000029244.2	SAMN07147004	clinical	cd_8_group_11091	cd_4_group_10827	cd_2_group_9826
PDT000215577.2	PDS000029244.2	SAMN07177433	clinical	cd_8_group_11091	cd_4_group_10827	cd_2_group_9826
PDT000500573.1	PDS000029244.2	SAMN11620629	clinical	cd_8_group_11091	cd_4_group_10827	cd_2_group_9826
PDT000359434.3	PDS000198470.76	SAMN09771021	environmental/other	cd_8_group_11092	-	-
PDT000497600.1	PDS000198470.76	SAMN11569657	clinical	cd_8_group_11092	cd_4_group_10828	-
PDT000214958.2	PDS000198470.76	SAMN07147059	clinical	cd_8_group_11092	cd_4_group_10828	cd_2_group_9828
PDT000983357.1	PDS000198470.76	SAMN18208068	clinical	cd_8_group_11092	cd_4_group_10828	cd_2_group_9828
PDT001128315.2	PDS000198470.76	SAMN10132778	environmental/other	cd_8_group_11092	cd_4_group_10828	cd_2_group_9828
PDT000214969.2	PDS000031378.1	SAMN07147044	clinical	cd_8_group_11093	-	-
PDT000235480.2	PDS000031378.1	SAMN07519536	clinical	cd_8_group_11093	-	-
PDT000214980.2	PDS000144857.39	SAMN07147061	clinical	cd_8_group_11094	-	-
PDT000585397.1	PDS000144857.39	SAMN12742235	clinical	cd_8_group_11094	-	-
PDT000214990.2	PDS000241216.6	SAMN06677404	clinical	cd_8_group_11095	-	-
PDT000400059.1	PDS000241216.6	SAMN10356006	clinical	cd_8_group_11095	cd_4_group_12862	-
PDT000983108.1	PDS000241216.6	SAMN18239278	clinical	cd_8_group_11095	cd_4_group_12862	-
PDT000249204.2	PDS000241216.6	SAMN07739608	clinical	cd_8_group_11095	cd_4_group_12862	cd_2_group_11603
PDT000258671.2	PDS000241216.6	SAMN07829626	clinical	cd_8_group_11095	cd_4_group_12862	cd_2_group_11603
PDT000273091.2	PDS000241216.6	SAMN08178020	clinical	cd_8_group_11095	cd_4_group_12862	cd_2_group_11603
PDT000310444.2	PDS000241216.6	SAMN09002929	environmental/other	cd_8_group_11095	cd_4_group_12862	cd_2_group_11603
PDT000416856.1	PDS000241216.6	SAMN10587806	clinical	cd_8_group_11095	cd_4_group_12862	cd_2_group_11603
PDT002500171.1	PDS000241216.6	SAMN45085561	clinical	cd_8_group_11095	cd_4_group_68776	cd_2_group_67712
PDT002500173.1	PDS000241216.6	SAMN45085565	clinical	cd_8_group_11095	cd_4_group_68776	cd_2_group_67712
PDT000215004.2	PDS000241194.5	SAMN06677402	clinical	cd_8_group_11096	cd_4_group_10834	cd_2_group_9833
PDT000215632.2	PDS000241194.5	SAMN06677406	clinical	cd_8_group_11096	cd_4_group_10834	cd_2_group_9833
PDT000216463.2	PDS000241194.5	SAMN06677407	clinical	cd_8_group_11096	cd_4_group_10834	cd_2_group_9833
PDT000215006.2	PDS000032548.516	SAMN07176332	clinical	cd_8_group_11097	cd_4_group_10835	cd_2_group_9834
PDT000230403.2	PDS000032548.516	SAMN07419661	clinical	cd_8_group_11097	cd_4_group_10835	cd_2_group_9834
PDT000215014.2	PDS000184350.23	SAMN07176307	clinical	cd_8_group_11098	cd_4_group_10836	cd_2_group_9835
PDT000216527.2	PDS000184350.23	SAMN07189945	clinical	cd_8_group_11098	cd_4_group_10836	cd_2_group_9835
PDT000231723.2	PDS000184350.23	SAMN07436517	clinical	cd_8_group_11098	cd_4_group_11770	cd_2_group_10635
PDT000231725.2	PDS000184350.23	SAMN07436516	clinical	cd_8_group_11098	cd_4_group_11770	cd_2_group_10635
PDT000231727.2	PDS000184350.23	SAMN07436515	clinical	cd_8_group_11098	cd_4_group_11770	cd_2_group_10635
PDT000231728.2	PDS000184350.23	SAMN07436519	clinical	cd_8_group_11098	cd_4_group_11770	cd_2_group_10635
PDT000231730.2	PDS000184350.23	SAMN07436523	clinical	cd_8_group_11098	cd_4_group_11770	cd_2_group_10635
PDT000231731.2	PDS000184350.23	SAMN07436522	clinical	cd_8_group_11098	cd_4_group_11770	cd_2_group_10635
PDT000231732.2	PDS000184350.23	SAMN07436524	clinical	cd_8_group_11098	cd_4_group_11770	cd_2_group_10635
PDT000231733.2	PDS000184350.23	SAMN07436521	clinical	cd_8_group_11098	cd_4_group_11770	cd_2_group_10635
PDT000234249.2	PDS000184350.23	SAMN07509403	clinical	cd_8_group_11098	cd_4_group_11770	cd_2_group_10635
PDT000234252.2	PDS000184350.23	SAMN07509402	clinical	cd_8_group_11098	cd_4_group_11770	cd_2_group_10635
PDT000247256.2	PDS000184350.23	SAMN07540310	clinical	cd_8_group_11098	cd_4_group_11770	cd_2_group_10635
PDT000293855.2	PDS000184350.23	SAMN08668421	environmental/other	cd_8_group_11098	cd_4_group_11770	cd_2_group_10635
PDT000323448.1	PDS000184350.23	SAMN09305049	clinical	cd_8_group_11098	cd_4_group_11770	cd_2_group_10635
PDT000415950.1	PDS000184350.23	SAMN10579879	clinical	cd_8_group_11098	cd_4_group_11770	cd_2_group_10635
PDT000430443.1	PDS000184350.23	SAMN10692897	clinical	cd_8_group_11098	cd_4_group_22190	cd_2_group_20391
PDT000430455.1	PDS000184350.23	SAMN10692910	clinical	cd_8_group_11098	cd_4_group_22190	cd_2_group_20391
PDT000568947.1	PDS000184350.23	SAMN12604207	clinical	cd_8_group_11098	cd_4_group_22190	cd_2_group_20391
PDT000592404.1	PDS000184350.23	SAMN12828125	clinical	cd_8_group_11098	cd_4_group_22190	cd_2_group_20391
PDT000762831.1	PDS000184350.23	SAMN15203296	environmental/other	cd_8_group_11098	cd_4_group_22190	cd_2_group_20391
PDT000820478.1	PDS000184350.23	SAMN15900696	clinical	cd_8_group_11098	cd_4_group_22190	cd_2_group_20391
PDT000839137.1	PDS000184350.23	SAMN16212965	clinical	cd_8_group_11098	cd_4_group_22190	cd_2_group_20391
PDT001551710.1	PDS000032706.156	SAMN32471753	environmental/other	cd_8_group_11099	-	-
PDT000215021.2	PDS000032706.156	SAMN07176314	clinical	cd_8_group_11099	cd_4_group_10837	-
PDT000808923.1	PDS000032706.156	SAMN15803314	environmental/other	cd_8_group_11099	cd_4_group_10837	-
PDT000000574.2	PDS000001852.976	SAMN02265278	environmental/other	cd_8_group_111	-	-
PDT000244697.2	PDS000001852.976	SAMN07655741	clinical	cd_8_group_111	-	-
PDT000336144.1	PDS000001852.976	SAMN09479637	environmental/other	cd_8_group_111	-	-
PDT000857577.1	PDS000001852.976	SAMN16396119	clinical	cd_8_group_111	-	-
PDT001290318.1	PDS000001852.976	SAMN27623849	clinical	cd_8_group_111	-	-
PDT001751207.1	PDS000001852.976	SAMN35305507	environmental/other	cd_8_group_111	-	-
PDT001843874.1	PDS000001852.976	SAMN36873439	environmental/other	cd_8_group_111	-	-
PDT001859199.1	PDS000001852.976	SAMN37114765	clinical	cd_8_group_111	-	-
PDT002391957.1	PDS000001852.976	SAMN43906743	clinical	cd_8_group_111	-	-
PDT002466849.1	PDS000001852.976	SAMN44747274	clinical	cd_8_group_111	-	-
PDT002468677.1	PDS000001852.976	SAMN44772339	clinical	cd_8_group_111	-	-
PDT000268818.2	PDS000001852.976	SAMN08130172	environmental/other	cd_8_group_111	cd_4_group_7404	-
PDT000288414.2	PDS000001852.976	SAMN08579997	environmental/other	cd_8_group_111	cd_4_group_7404	-
PDT000328695.1	PDS000001852.976	SAMN09296198	environmental/other	cd_8_group_111	cd_4_group_7404	-
PDT000487207.1	PDS000001852.976	SAMN11359556	clinical	cd_8_group_111	cd_4_group_7404	-
PDT000618197.1	PDS000001852.976	SAMN13116051	environmental/other	cd_8_group_111	cd_4_group_7404	-
PDT000745215.1	PDS000001852.976	SAMN15015170	environmental/other	cd_8_group_111	cd_4_group_7404	-
PDT000151449.2	PDS000001852.976	SAMN05781465	environmental/other	cd_8_group_111	cd_4_group_7404	cd_2_group_6672
PDT000238348.2	PDS000001852.976	SAMN07585798	environmental/other	cd_8_group_111	cd_4_group_7404	cd_2_group_6672
PDT000275585.2	PDS000001852.976	SAMN08273695	environmental/other	cd_8_group_111	cd_4_group_7404	cd_2_group_6672
PDT000281142.2	PDS000001852.976	SAMN08367417	environmental/other	cd_8_group_111	cd_4_group_7404	cd_2_group_6672
PDT000286333.2	PDS000001852.976	SAMN08513722	clinical	cd_8_group_111	cd_4_group_7404	cd_2_group_6672
PDT000297451.2	PDS000001852.976	SAMN08774915	clinical	cd_8_group_111	cd_4_group_7404	cd_2_group_6672
PDT000299793.2	PDS000001852.976	SAMN08799631	clinical	cd_8_group_111	cd_4_group_7404	cd_2_group_6672
PDT000359475.1	PDS000001852.976	SAMN09771043	environmental/other	cd_8_group_111	cd_4_group_7404	cd_2_group_6672
PDT000364507.1	PDS000001852.976	SAMN09852789	environmental/other	cd_8_group_111	cd_4_group_7404	cd_2_group_6672
PDT000377003.1	PDS000001852.976	SAMN10064127	environmental/other	cd_8_group_111	cd_4_group_7404	cd_2_group_6672
PDT000385590.1	PDS000001852.976	SAMN10133026	environmental/other	cd_8_group_111	cd_4_group_7404	cd_2_group_6672
PDT000429210.1	PDS000001852.976	SAMN10685795	clinical	cd_8_group_111	cd_4_group_7404	cd_2_group_6672
PDT000532609.1	PDS000001852.976	SAMN12138684	environmental/other	cd_8_group_111	cd_4_group_7404	cd_2_group_6672
PDT000548895.1	PDS000001852.976	SAMN12358351	environmental/other	cd_8_group_111	cd_4_group_7404	cd_2_group_6672
PDT000576218.1	PDS000001852.976	SAMN12657870	clinical	cd_8_group_111	cd_4_group_7404	cd_2_group_6672
PDT000774499.1	PDS000001852.976	SAMN15408044	environmental/other	cd_8_group_111	cd_4_group_7404	cd_2_group_6672
PDT001294615.1	PDS000001852.976	SAMN27783740	clinical	cd_8_group_111	cd_4_group_7404	cd_2_group_6672
PDT002843926.1	PDS000001852.976	SAMN50111967	clinical	cd_8_group_111	cd_4_group_7404	cd_2_group_6672
PDT001315010.1	PDS000001852.976	SAMN28659292	environmental/other	cd_8_group_111	cd_4_group_7626	-
PDT000311230.2	PDS000001852.976	SAMN09013428	environmental/other	cd_8_group_111	cd_4_group_7626	cd_2_group_14768
PDT000448338.1	PDS000001852.976	SAMN10715285	environmental/other	cd_8_group_111	cd_4_group_7626	cd_2_group_14768
PDT000156345.2	PDS000001852.976	SAMN05965247	environmental/other	cd_8_group_111	cd_4_group_7626	cd_2_group_6884
PDT000476498.1	PDS000001852.976	SAMN11098986	environmental/other	cd_8_group_111	cd_4_group_7626	cd_2_group_6884
PDT000026281.3	PDS000027136.1	SAMN02345537	environmental/other	cd_8_group_1110	-	-
PDT000046416.2	PDS000027136.1	SAMN02847553	environmental/other	cd_8_group_1110	-	-
PDT000215022.2	PDS000032705.1486	SAMN07176311	clinical	cd_8_group_11100	cd_4_group_10838	cd_2_group_9836
PDT000885227.1	PDS000032705.1486	SAMN16674881	clinical	cd_8_group_11100	cd_4_group_10838	cd_2_group_9836
PDT002849841.1	PDS000028822.10	SAMN50175570	clinical	cd_8_group_11101	-	-
PDT000215032.2	PDS000028822.10	SAMN07151616	clinical	cd_8_group_11101	cd_4_group_10841	-
PDT000232068.2	PDS000028822.10	SAMN07428686	clinical	cd_8_group_11101	cd_4_group_10841	-
PDT000268925.2	PDS000028822.10	SAMN08115794	clinical	cd_8_group_11101	cd_4_group_10841	-
PDT000415468.1	PDS000028822.10	SAMN10537934	clinical	cd_8_group_11101	cd_4_group_10841	cd_2_group_20017
PDT000862626.1	PDS000028822.10	SAMN16452167	clinical	cd_8_group_11101	cd_4_group_10841	cd_2_group_20017
PDT000268979.2	PDS000028822.10	SAMN08115695	clinical	cd_8_group_11101	cd_4_group_14089	-
PDT000877153.1	PDS000028822.10	SAMN16629670	clinical	cd_8_group_11101	cd_4_group_14089	-
PDT000215144.2	PDS000215642.28	SAMN07190200	environmental/other	cd_8_group_11102	cd_4_group_10844	-
PDT000218678.2	PDS000215642.28	SAMN07237707	environmental/other	cd_8_group_11102	cd_4_group_10844	-
PDT000247857.2	PDS000215642.28	SAMN07739523	environmental/other	cd_8_group_11102	cd_4_group_10844	-
PDT000218872.2	PDS000029525.26	SAMN07249961	environmental/other	cd_8_group_11103	-	-
PDT000336918.1	PDS000029525.26	SAMN09489535	environmental/other	cd_8_group_11103	-	-
PDT000347504.1	PDS000029525.26	SAMN09651403	environmental/other	cd_8_group_11103	-	-
PDT000359474.1	PDS000029525.26	SAMN09771042	environmental/other	cd_8_group_11103	-	-
PDT000550531.1	PDS000029525.26	SAMN12360275	environmental/other	cd_8_group_11103	-	-
PDT000565653.1	PDS000029525.26	SAMN12587038	environmental/other	cd_8_group_11103	-	-
PDT000590184.1	PDS000029525.26	SAMN12798133	environmental/other	cd_8_group_11103	-	-
PDT000215152.2	PDS000029525.26	SAMN07190205	environmental/other	cd_8_group_11103	cd_4_group_10846	-
PDT000236245.2	PDS000029525.26	SAMN07552033	environmental/other	cd_8_group_11103	cd_4_group_10846	-
PDT000240693.2	PDS000029525.26	SAMN07646005	environmental/other	cd_8_group_11103	cd_4_group_10846	-
PDT000273308.2	PDS000029525.26	SAMN08200033	environmental/other	cd_8_group_11103	cd_4_group_10846	-
PDT000385550.1	PDS000029525.26	SAMN10133035	environmental/other	cd_8_group_11103	cd_4_group_10846	-
PDT000385676.1	PDS000029525.26	SAMN10132901	environmental/other	cd_8_group_11103	cd_4_group_10846	-
PDT000518571.1	PDS000029525.26	SAMN11958756	environmental/other	cd_8_group_11103	cd_4_group_25122	cd_2_group_23262
PDT000580523.1	PDS000029525.26	SAMN12692472	environmental/other	cd_8_group_11103	cd_4_group_25122	cd_2_group_23262
PDT000215173.2	PDS000239639.11	SAMN07190235	environmental/other	cd_8_group_11104	-	-
PDT001014350.1	PDS000239639.11	SAMN18870660	environmental/other	cd_8_group_11104	cd_4_group_39608	cd_2_group_37283
PDT001016622.1	PDS000239639.11	SAMN18938140	environmental/other	cd_8_group_11104	cd_4_group_39608	cd_2_group_37283
PDT000215490.2	PDS000028976.1	SAMN07178042	clinical	cd_8_group_11105	cd_4_group_10848	cd_2_group_9840
PDT000244122.2	PDS000028976.1	SAMN07301748	clinical	cd_8_group_11105	cd_4_group_10848	cd_2_group_9840
PDT000630900.1	PDS000028199.12	SAMN13332055	clinical	cd_8_group_11106	-	-
PDT000215500.2	PDS000028199.12	SAMN07184374	clinical	cd_8_group_11106	cd_4_group_10849	cd_2_group_9841
PDT000296687.2	PDS000028199.12	SAMN08773264	clinical	cd_8_group_11106	cd_4_group_10849	cd_2_group_9841
PDT000288257.2	PDS000011216.87	SAMN08579761	clinical	cd_8_group_11107	-	-
PDT000356001.1	PDS000011216.87	SAMN09744813	clinical	cd_8_group_11107	-	-
PDT000551607.1	PDS000011216.87	SAMN12412308	clinical	cd_8_group_11107	-	-
PDT000921607.1	PDS000011216.87	SAMN17139923	clinical	cd_8_group_11107	-	-
PDT000215504.2	PDS000011216.87	SAMN07178032	clinical	cd_8_group_11107	cd_4_group_10850	-
PDT000263806.2	PDS000011216.87	SAMN07966373	clinical	cd_8_group_11107	cd_4_group_10850	-
PDT000367841.1	PDS000011216.87	SAMN09928062	clinical	cd_8_group_11107	cd_4_group_10850	cd_2_group_18022
PDT001272632.1	PDS000011216.87	SAMEA7542013	NULL	cd_8_group_11107	cd_4_group_10850	cd_2_group_18022
PDT001303602.1	PDS000011216.87	SAMEA7817376	NULL	cd_8_group_11107	cd_4_group_10850	cd_2_group_18022
PDT002269748.1	PDS000011216.87	SAMEA112815214	NULL	cd_8_group_11107	cd_4_group_10850	cd_2_group_18022
PDT000215514.2	PDS000006096.10	SAMN07184397	clinical	cd_8_group_11108	-	-
PDT000457604.1	PDS000006096.10	SAMN10855055	clinical	cd_8_group_11108	-	-
PDT000215519.2	PDS000004419.163	SAMN07184399	clinical	cd_8_group_11109	-	-
PDT000371851.1	PDS000004419.163	SAMN09953624	clinical	cd_8_group_11109	-	-
PDT000026282.3	PDS000043813.11	SAMN02345539	environmental/other	cd_8_group_1111	-	-
PDT002264964.1	PDS000043813.11	SAMN42766920	environmental/other	cd_8_group_1111	cd_4_group_64825	cd_2_group_63469
PDT002264965.1	PDS000043813.11	SAMN42766919	environmental/other	cd_8_group_1111	cd_4_group_64825	cd_2_group_63469
PDT002264985.1	PDS000043813.11	SAMN42766931	environmental/other	cd_8_group_1111	cd_4_group_64825	cd_2_group_63469
PDT002264987.1	PDS000043813.11	SAMN42766930	environmental/other	cd_8_group_1111	cd_4_group_64825	cd_2_group_63469
PDT002264988.1	PDS000043813.11	SAMN42766929	environmental/other	cd_8_group_1111	cd_4_group_64825	cd_2_group_63469
PDT002264990.1	PDS000043813.11	SAMN42766927	environmental/other	cd_8_group_1111	cd_4_group_64825	cd_2_group_63469
PDT002264991.1	PDS000043813.11	SAMN42766926	environmental/other	cd_8_group_1111	cd_4_group_64825	cd_2_group_63469
PDT002264992.1	PDS000043813.11	SAMN42766925	environmental/other	cd_8_group_1111	cd_4_group_64825	cd_2_group_63469
PDT002264993.1	PDS000043813.11	SAMN42766924	environmental/other	cd_8_group_1111	cd_4_group_64825	cd_2_group_63469
PDT002264994.1	PDS000043813.11	SAMN42766923	environmental/other	cd_8_group_1111	cd_4_group_64825	cd_2_group_63469
PDT002264995.1	PDS000043813.11	SAMN42766922	environmental/other	cd_8_group_1111	cd_4_group_64825	cd_2_group_63469
PDT002264996.1	PDS000043813.11	SAMN42766921	environmental/other	cd_8_group_1111	cd_4_group_64825	cd_2_group_63469
PDT000215570.2	PDS000018942.3	SAMN07173335	clinical	cd_8_group_11110	cd_4_group_10854	cd_2_group_9845
PDT000290251.2	PDS000018942.3	SAMN08622880	clinical	cd_8_group_11110	cd_4_group_10854	cd_2_group_9845
PDT000318382.1	PDS000018942.3	SAMN09237809	clinical	cd_8_group_11110	cd_4_group_10854	cd_2_group_9845
PDT000318394.1	PDS000018942.3	SAMN09237807	clinical	cd_8_group_11110	cd_4_group_10854	cd_2_group_9845
PDT000215572.2	PDS000024044.2	SAMN07173328	clinical	cd_8_group_11111	-	-
PDT000338889.1	PDS000024044.2	SAMN09519726	clinical	cd_8_group_11111	-	-
PDT000215590.2	PDS000028201.3	SAMN07173333	clinical	cd_8_group_11112	cd_4_group_10855	cd_2_group_9847
PDT000267547.2	PDS000028201.3	SAMN08044837	clinical	cd_8_group_11112	cd_4_group_10855	cd_2_group_9847
PDT000215599.2	PDS000029168.27	SAMN07177506	clinical	cd_8_group_11113	-	-
PDT000583022.1	PDS000029168.27	SAMN12716693	clinical	cd_8_group_11113	-	-
PDT000226655.2	PDS000029168.27	SAMN07358466	clinical	cd_8_group_11113	cd_4_group_11500	-
PDT000355974.1	PDS000029168.27	SAMN09744804	clinical	cd_8_group_11113	cd_4_group_11500	-
PDT000275347.2	PDS000029168.27	SAMN08239988	clinical	cd_8_group_11113	cd_4_group_14414	cd_2_group_12989
PDT000280655.2	PDS000029168.27	SAMN08368316	clinical	cd_8_group_11113	cd_4_group_14414	cd_2_group_12989
PDT000215611.2	PDS000002104.239	SAMN06848201	environmental/other	cd_8_group_11114	cd_4_group_10856	cd_2_group_9850
PDT000215613.2	PDS000002104.239	SAMN06848331	environmental/other	cd_8_group_11114	cd_4_group_10856	cd_2_group_9850
PDT000215617.2	PDS000002104.239	SAMN06848204	environmental/other	cd_8_group_11114	cd_4_group_10856	cd_2_group_9850
PDT000215618.2	PDS000002104.239	SAMN06848202	environmental/other	cd_8_group_11114	cd_4_group_10856	cd_2_group_9850
PDT000215624.2	PDS000002104.239	SAMN06848203	environmental/other	cd_8_group_11114	cd_4_group_10856	cd_2_group_9850
PDT000216173.2	PDS000002104.239	SAMN06848332	environmental/other	cd_8_group_11114	cd_4_group_10856	cd_2_group_9850
PDT000215616.2	PDS000002104.239	SAMN06848218	environmental/other	cd_8_group_11114	cd_4_group_10856	cd_2_group_9851
PDT000215625.2	PDS000002104.239	SAMN06848216	environmental/other	cd_8_group_11114	cd_4_group_10856	cd_2_group_9851
PDT000275078.2	PDS000032668.1595	SAMN08242674	clinical	cd_8_group_11115	-	-
PDT000403119.1	PDS000032668.1595	SAMN10378993	clinical	cd_8_group_11115	-	-
PDT000230168.2	PDS000032668.1595	SAMN07414533	clinical	cd_8_group_11115	cd_4_group_10858	-
PDT000380655.1	PDS000032668.1595	SAMN10088483	clinical	cd_8_group_11115	cd_4_group_10858	cd_2_group_18506
PDT000380670.1	PDS000032668.1595	SAMN10088496	clinical	cd_8_group_11115	cd_4_group_10858	cd_2_group_18506
PDT000215623.2	PDS000032668.1595	SAMN07147039	clinical	cd_8_group_11115	cd_4_group_10858	cd_2_group_9853
PDT000220862.2	PDS000032668.1595	SAMN07269222	clinical	cd_8_group_11115	cd_4_group_10858	cd_2_group_9853
PDT000518322.1	PDS000032668.1595	SAMN11968074	environmental/other	cd_8_group_11115	cd_4_group_10858	cd_2_group_9853
PDT000839400.1	PDS000001235.68	SAMN16221604	clinical	cd_8_group_11116	-	-
PDT000215630.2	PDS000001235.68	SAMN07177553	clinical	cd_8_group_11116	cd_4_group_10859	-
PDT000659147.1	PDS000001235.68	SAMN13825746	clinical	cd_8_group_11116	cd_4_group_10859	-
PDT001040159.1	PDS000001235.68	SAMN19231929	clinical	cd_8_group_11116	cd_4_group_40080	cd_2_group_37756
PDT001442377.1	PDS000001235.68	SAMN31152694	clinical	cd_8_group_11116	cd_4_group_40080	cd_2_group_37756
PDT000215631.2	PDS000008140.21	SAMN06848220	environmental/other	cd_8_group_11117	cd_4_group_10860	cd_2_group_9854
PDT000295566.2	PDS000008140.21	SAMN08639972	environmental/other	cd_8_group_11117	cd_4_group_10860	cd_2_group_9854
PDT000295576.2	PDS000008140.21	SAMN08639944	environmental/other	cd_8_group_11117	cd_4_group_10860	cd_2_group_9854
PDT000295578.2	PDS000008140.21	SAMN08639973	environmental/other	cd_8_group_11117	cd_4_group_10860	cd_2_group_9854
PDT000295593.2	PDS000008140.21	SAMN08639948	environmental/other	cd_8_group_11117	cd_4_group_10860	cd_2_group_9854
PDT000295653.2	PDS000008140.21	SAMN08639986	environmental/other	cd_8_group_11117	cd_4_group_10860	cd_2_group_9854
PDT000322490.1	PDS000008140.21	SAMN08639953	environmental/other	cd_8_group_11117	cd_4_group_10860	cd_2_group_9854
PDT000215635.2	PDS000028721.1	SAMN06677412	clinical	cd_8_group_11118	cd_4_group_10861	cd_2_group_9855
PDT000215644.2	PDS000028721.1	SAMN06677411	clinical	cd_8_group_11118	cd_4_group_10861	cd_2_group_9855
PDT000234872.2	PDS000028721.1	SAMN07510921	clinical	cd_8_group_11118	cd_4_group_10861	cd_2_group_9855
PDT000234874.2	PDS000028721.1	SAMN07510920	clinical	cd_8_group_11118	cd_4_group_10861	cd_2_group_9855
PDT000215640.2	PDS000007879.379	SAMN07177955	clinical	cd_8_group_11119	-	-
PDT000247920.2	PDS000007879.379	SAMN07717027	clinical	cd_8_group_11119	-	-
PDT000556505.1	PDS000007879.379	SAMN12505191	clinical	cd_8_group_11119	cd_4_group_26317	-
PDT000856018.1	PDS000007879.379	SAMN16379419	clinical	cd_8_group_11119	cd_4_group_26317	-
PDT001551646.1	PDS000007879.379	SAMN32471733	environmental/other	cd_8_group_11119	cd_4_group_26317	cd_2_group_51167
PDT001551647.1	PDS000007879.379	SAMN32471732	environmental/other	cd_8_group_11119	cd_4_group_26317	cd_2_group_51167
PDT001551653.1	PDS000007879.379	SAMN32471727	environmental/other	cd_8_group_11119	cd_4_group_26317	cd_2_group_51167
PDT000026284.2	PDS000029566.57	SAMN02678424	environmental/other	cd_8_group_1112	cd_4_group_1038	cd_2_group_910
PDT000154741.2	PDS000029566.57	SAMN05914604	environmental/other	cd_8_group_1112	cd_4_group_1038	cd_2_group_910
PDT000273777.2	PDS000001852.976	SAMN08199333	clinical	cd_8_group_11120	-	-
PDT000215645.2	PDS000001852.976	SAMN07177958	clinical	cd_8_group_11120	cd_4_group_10863	cd_2_group_9857
PDT000224460.2	PDS000001852.976	SAMN07333381	clinical	cd_8_group_11120	cd_4_group_10863	cd_2_group_9857
PDT000241567.2	PDS000001852.976	SAMN07625330	clinical	cd_8_group_11120	cd_4_group_10863	cd_2_group_9857
PDT000394489.1	PDS000216718.134	SAMN10276676	clinical	cd_8_group_11121	cd_4_group_10864	-
PDT000215646.2	PDS000216718.134	SAMN07177561	clinical	cd_8_group_11121	cd_4_group_10864	cd_2_group_9858
PDT000254289.2	PDS000216718.134	SAMN07788987	clinical	cd_8_group_11121	cd_4_group_10864	cd_2_group_9858
PDT000316289.1	PDS000216718.134	SAMN09222431	clinical	cd_8_group_11121	cd_4_group_10864	cd_2_group_9858
PDT001188303.1	PDS000029174.25	SAMN23566393	clinical	cd_8_group_11122	-	-
PDT001465655.1	PDS000029174.25	SAMN31431173	clinical	cd_8_group_11122	-	-
PDT002255488.1	PDS000029174.25	SAMN42518131	clinical	cd_8_group_11122	-	-
PDT001096944.1	PDS000029174.25	SAMN20427004	clinical	cd_8_group_11122	cd_4_group_10865	-
PDT001159279.1	PDS000029174.25	SAMN22481859	clinical	cd_8_group_11122	cd_4_group_10865	-
PDT001197446.1	PDS000029174.25	SAMN23707994	clinical	cd_8_group_11122	cd_4_group_10865	-
PDT000215652.2	PDS000029174.25	SAMN07176331	clinical	cd_8_group_11122	cd_4_group_10865	cd_2_group_9859
PDT000551243.1	PDS000029174.25	SAMN12408175	clinical	cd_8_group_11122	cd_4_group_10865	cd_2_group_9859
PDT000573186.1	PDS000029174.25	SAMN12627657	clinical	cd_8_group_11122	cd_4_group_10865	cd_2_group_9859
PDT000584110.1	PDS000029174.25	SAMN12724237	clinical	cd_8_group_11122	cd_4_group_10865	cd_2_group_9859
PDT001142087.1	PDS000029174.25	SAMN21879782	clinical	cd_8_group_11122	cd_4_group_10865	cd_2_group_9859
PDT001412874.1	PDS000029174.25	SAMN30755423	clinical	cd_8_group_11122	cd_4_group_10865	cd_2_group_9859
PDT002392438.1	PDS000029174.25	SAMN43915686	clinical	cd_8_group_11122	cd_4_group_10865	cd_2_group_9859
PDT000274173.2	PDS000029174.25	SAMN08182808	clinical	cd_8_group_11122	cd_4_group_14345	-
PDT000288329.2	PDS000029174.25	SAMN08579836	clinical	cd_8_group_11122	cd_4_group_14345	-
PDT000290234.2	PDS000029174.25	SAMN08622859	clinical	cd_8_group_11122	cd_4_group_14345	-
PDT000215653.2	PDS000026948.328	SAMN07176329	clinical	cd_8_group_11123	-	-
PDT000869076.1	PDS000026948.328	SAMN16563010	clinical	cd_8_group_11123	-	-
PDT002698285.1	PDS000026948.328	SAMN47788084	clinical	cd_8_group_11123	-	-
PDT001144535.1	PDS000026948.328	SAMN22038282	clinical	cd_8_group_11123	cd_4_group_43287	-
PDT002545098.1	PDS000026948.328	SAMN45950099	clinical	cd_8_group_11123	cd_4_group_43287	-
PDT001859443.1	PDS000026948.328	SAMN37120650	clinical	cd_8_group_11123	cd_4_group_57822	cd_2_group_55879
PDT001860276.1	PDS000026948.328	SAMN37141790	clinical	cd_8_group_11123	cd_4_group_57822	cd_2_group_55879
PDT002526824.1	PDS000026948.328	SAMN45422523	clinical	cd_8_group_11123	cd_4_group_57822	cd_2_group_55879
PDT000376873.1	PDS000085033.695	SAMN10061313	clinical	cd_8_group_11124	-	-
PDT000551189.1	PDS000085033.695	SAMN12408179	clinical	cd_8_group_11124	-	-
PDT000659245.1	PDS000085033.695	SAMN13825956	clinical	cd_8_group_11124	-	-
PDT000876994.1	PDS000085033.695	SAMN16628194	clinical	cd_8_group_11124	-	-
PDT001074841.1	PDS000085033.695	SAMN19801371	clinical	cd_8_group_11124	-	-
PDT001130149.1	PDS000085033.695	SAMN21423463	clinical	cd_8_group_11124	-	-
PDT001145800.1	PDS000085033.695	SAMN22067002	clinical	cd_8_group_11124	-	-
PDT001201979.1	PDS000085033.695	SAMN23968651	clinical	cd_8_group_11124	-	-
PDT001242516.1	PDS000085033.695	SAMN25741980	clinical	cd_8_group_11124	-	-
PDT001416420.1	PDS000085033.695	SAMN30827134	clinical	cd_8_group_11124	-	-
PDT001449950.1	PDS000085033.695	SAMN31231077	clinical	cd_8_group_11124	-	-
PDT001455551.1	PDS000085033.695	SAMN31323974	clinical	cd_8_group_11124	-	-
PDT001859471.1	PDS000085033.695	SAMN37120663	clinical	cd_8_group_11124	-	-
PDT002082395.1	PDS000085033.695	SAMN39994874	clinical	cd_8_group_11124	-	-
PDT002564658.1	PDS000085033.695	SAMN46246627	clinical	cd_8_group_11124	-	-
PDT002786861.1	PDS000085033.695	SAMN48806271	clinical	cd_8_group_11124	-	-
PDT000215659.2	PDS000085033.695	SAMN07176333	clinical	cd_8_group_11124	cd_4_group_10866	-
PDT000659062.1	PDS000085033.695	SAMN13825410	clinical	cd_8_group_11124	cd_4_group_10866	-
PDT000285590.2	PDS000085033.695	SAMN08481476	clinical	cd_8_group_11124	cd_4_group_12330	-
PDT000381181.1	PDS000085033.695	SAMN10091898	clinical	cd_8_group_11124	cd_4_group_12330	-
PDT000457300.1	PDS000085033.695	SAMN10851928	clinical	cd_8_group_11124	cd_4_group_12330	-
PDT000457306.1	PDS000085033.695	SAMN10851920	clinical	cd_8_group_11124	cd_4_group_12330	-
PDT000479019.1	PDS000085033.695	SAMN11150069	clinical	cd_8_group_11124	cd_4_group_12330	-
PDT000652721.1	PDS000085033.695	SAMN13708206	clinical	cd_8_group_11124	cd_4_group_12330	-
PDT001126839.1	PDS000085033.695	SAMN21392146	clinical	cd_8_group_11124	cd_4_group_12330	-
PDT001425968.1	PDS000085033.695	SAMN30933149	clinical	cd_8_group_11124	cd_4_group_12330	-
PDT002361700.1	PDS000085033.695	SAMN43484579	clinical	cd_8_group_11124	cd_4_group_12330	-
PDT000240223.2	PDS000085033.695	SAMN07604591	clinical	cd_8_group_11124	cd_4_group_12330	cd_2_group_11126
PDT000919949.1	PDS000085033.695	SAMN17129888	clinical	cd_8_group_11124	cd_4_group_12330	cd_2_group_11126
PDT001088881.1	PDS000085033.695	SAMN20192510	clinical	cd_8_group_11124	cd_4_group_12330	cd_2_group_38740
PDT001428611.1	PDS000085033.695	SAMN30964537	clinical	cd_8_group_11124	cd_4_group_12330	cd_2_group_38740
PDT002558498.1	PDS000085033.695	SAMN46114946	clinical	cd_8_group_11124	cd_4_group_12330	cd_2_group_38740
PDT000296884.2	PDS000085033.695	SAMN08773515	clinical	cd_8_group_11124	cd_4_group_15389	-
PDT001057101.1	PDS000085033.695	SAMN19488986	clinical	cd_8_group_11124	cd_4_group_15389	-
PDT001129474.1	PDS000085033.695	SAMN21417383	clinical	cd_8_group_11124	cd_4_group_15389	-
PDT000457282.1	PDS000085033.695	SAMN10851898	clinical	cd_8_group_11124	cd_4_group_23460	cd_2_group_21650
PDT000457284.1	PDS000085033.695	SAMN10851897	clinical	cd_8_group_11124	cd_4_group_23460	cd_2_group_21650
PDT000628575.1	PDS000085033.695	SAMN13290940	clinical	cd_8_group_11124	cd_4_group_29000	cd_2_group_26926
PDT000630031.1	PDS000085033.695	SAMN13320055	clinical	cd_8_group_11124	cd_4_group_29000	cd_2_group_26926
PDT001275734.1	PDS000085033.695	SAMN26931293	clinical	cd_8_group_11124	cd_4_group_46730	cd_2_group_44246
PDT001290327.1	PDS000085033.695	SAMN27623880	clinical	cd_8_group_11124	cd_4_group_46730	cd_2_group_44246
PDT001764532.1	PDS000085033.695	SAMN35525427	clinical	cd_8_group_11124	cd_4_group_56152	cd_2_group_54105
PDT001770862.1	PDS000085033.695	SAMN35642721	clinical	cd_8_group_11124	cd_4_group_56152	cd_2_group_54105
PDT002899747.1	PDS000085033.695	SAMN50846596	clinical	cd_8_group_11124	cd_4_group_72837	cd_2_group_72275
PDT002900799.1	PDS000085033.695	SAMN50873050	clinical	cd_8_group_11124	cd_4_group_72837	cd_2_group_72275
PDT000224995.2	PDS000076604.959	SAMN07340043	clinical	cd_8_group_11125	cd_4_group_10867	-
PDT000423021.1	PDS000076604.959	SAMN10644394	clinical	cd_8_group_11125	cd_4_group_10867	-
PDT001078291.1	PDS000076604.959	SAMN19905541	clinical	cd_8_group_11125	cd_4_group_10867	-
PDT000215662.2	PDS000076604.959	SAMN07180477	clinical	cd_8_group_11125	cd_4_group_10867	cd_2_group_9860
PDT000215670.2	PDS000076604.959	SAMN07180478	clinical	cd_8_group_11125	cd_4_group_10867	cd_2_group_9860
PDT000216577.2	PDS000076604.959	SAMN07189963	clinical	cd_8_group_11125	cd_4_group_10867	cd_2_group_9860
PDT000217156.2	PDS000076604.959	SAMN07194001	clinical	cd_8_group_11125	cd_4_group_10867	cd_2_group_9860
PDT000217183.2	PDS000076604.959	SAMN07194002	clinical	cd_8_group_11125	cd_4_group_10867	cd_2_group_9860
PDT000217215.2	PDS000076604.959	SAMN07194000	clinical	cd_8_group_11125	cd_4_group_10867	cd_2_group_9860
PDT000217279.2	PDS000076604.959	SAMN07198546	clinical	cd_8_group_11125	cd_4_group_10867	cd_2_group_9860
PDT000217472.2	PDS000076604.959	SAMN07202730	clinical	cd_8_group_11125	cd_4_group_10867	cd_2_group_9860
PDT000217475.2	PDS000076604.959	SAMN07202729	clinical	cd_8_group_11125	cd_4_group_10867	cd_2_group_9860
PDT000217489.2	PDS000076604.959	SAMN07202724	clinical	cd_8_group_11125	cd_4_group_10867	cd_2_group_9860
PDT000217491.2	PDS000076604.959	SAMN07202731	clinical	cd_8_group_11125	cd_4_group_10867	cd_2_group_9860
PDT000217501.2	PDS000076604.959	SAMN07202728	clinical	cd_8_group_11125	cd_4_group_10867	cd_2_group_9860
PDT000217516.2	PDS000076604.959	SAMN07202727	clinical	cd_8_group_11125	cd_4_group_10867	cd_2_group_9860
PDT000217517.2	PDS000076604.959	SAMN07202725	clinical	cd_8_group_11125	cd_4_group_10867	cd_2_group_9860
PDT000217527.2	PDS000076604.959	SAMN07202726	clinical	cd_8_group_11125	cd_4_group_10867	cd_2_group_9860
PDT000220682.2	PDS000076604.959	SAMN07258889	clinical	cd_8_group_11125	cd_4_group_10867	cd_2_group_9860
PDT000220683.2	PDS000076604.959	SAMN07258890	clinical	cd_8_group_11125	cd_4_group_10867	cd_2_group_9860
PDT000222372.2	PDS000076604.959	SAMN07287218	clinical	cd_8_group_11125	cd_4_group_10867	cd_2_group_9860
PDT000225063.2	PDS000076604.959	SAMN07342305	clinical	cd_8_group_11125	cd_4_group_10867	cd_2_group_9860
PDT000225064.2	PDS000076604.959	SAMN07342306	clinical	cd_8_group_11125	cd_4_group_10867	cd_2_group_9860
PDT000225069.2	PDS000076604.959	SAMN07342308	clinical	cd_8_group_11125	cd_4_group_10867	cd_2_group_9860
PDT000225074.2	PDS000076604.959	SAMN07342307	clinical	cd_8_group_11125	cd_4_group_10867	cd_2_group_9860
PDT000225148.2	PDS000076604.959	SAMN07342309	clinical	cd_8_group_11125	cd_4_group_10867	cd_2_group_9860
PDT000227284.2	PDS000076604.959	SAMN07409512	clinical	cd_8_group_11125	cd_4_group_10867	cd_2_group_9860
PDT000227930.2	PDS000076604.959	SAMN07375580	clinical	cd_8_group_11125	cd_4_group_10867	cd_2_group_9860
PDT000232275.4	PDS000076604.959	SAMN07457494	clinical	cd_8_group_11125	cd_4_group_10867	cd_2_group_9860
PDT000232285.4	PDS000076604.959	SAMN07457493	clinical	cd_8_group_11125	cd_4_group_10867	cd_2_group_9860
PDT000232395.2	PDS000076604.959	SAMN07487380	clinical	cd_8_group_11125	cd_4_group_10867	cd_2_group_9860
PDT000232657.2	PDS000076604.959	SAMN07457485	clinical	cd_8_group_11125	cd_4_group_10867	cd_2_group_9860
PDT000232659.2	PDS000076604.959	SAMN07457486	clinical	cd_8_group_11125	cd_4_group_10867	cd_2_group_9860
PDT000239450.2	PDS000076604.959	SAMN07567067	clinical	cd_8_group_11125	cd_4_group_10867	cd_2_group_9860
PDT000241421.2	PDS000076604.959	SAMN07617998	clinical	cd_8_group_11125	cd_4_group_10867	cd_2_group_9860
PDT000241426.2	PDS000076604.959	SAMN07617997	clinical	cd_8_group_11125	cd_4_group_10867	cd_2_group_9860
PDT000270775.2	PDS000076604.959	SAMN08137068	clinical	cd_8_group_11125	cd_4_group_10867	cd_2_group_9860
PDT000306920.2	PDS000076604.959	SAMN08945402	clinical	cd_8_group_11125	cd_4_group_10867	cd_2_group_9860
PDT000312325.2	PDS000076604.959	SAMN09091282	clinical	cd_8_group_11125	cd_4_group_10867	cd_2_group_9860
PDT000892812.1	PDS000076604.959	SAMN16828230	clinical	cd_8_group_11125	cd_4_group_10867	cd_2_group_9860
PDT000900666.1	PDS000076604.959	SAMN16952209	clinical	cd_8_group_11125	cd_4_group_10867	cd_2_group_9860
PDT000901507.1	PDS000076604.959	SAMN16972994	clinical	cd_8_group_11125	cd_4_group_10867	cd_2_group_9860
PDT000901806.1	PDS000076604.959	SAMN16981437	clinical	cd_8_group_11125	cd_4_group_10867	cd_2_group_9860
PDT000908095.1	PDS000076604.959	SAMN17041468	clinical	cd_8_group_11125	cd_4_group_10867	cd_2_group_9860
PDT000912442.1	PDS000076604.959	SAMN17061389	clinical	cd_8_group_11125	cd_4_group_10867	cd_2_group_9860
PDT000921202.1	PDS000076604.959	SAMN17137784	clinical	cd_8_group_11125	cd_4_group_10867	cd_2_group_9860
PDT000926002.1	PDS000076604.959	SAMN17186818	clinical	cd_8_group_11125	cd_4_group_10867	cd_2_group_9860
PDT000931523.1	PDS000076604.959	SAMN17295426	clinical	cd_8_group_11125	cd_4_group_10867	cd_2_group_9860
PDT000943088.1	PDS000076604.959	SAMN17615771	clinical	cd_8_group_11125	cd_4_group_10867	cd_2_group_9860
PDT000946190.1	PDS000076604.959	SAMN17730617	clinical	cd_8_group_11125	cd_4_group_10867	cd_2_group_9860
PDT000947837.1	PDS000076604.959	SAMN17773742	clinical	cd_8_group_11125	cd_4_group_10867	cd_2_group_9860
PDT000947936.1	PDS000076604.959	SAMN17774310	clinical	cd_8_group_11125	cd_4_group_10867	cd_2_group_9860
PDT000982877.1	PDS000076604.959	SAMN18221855	clinical	cd_8_group_11125	cd_4_group_10867	cd_2_group_9860
PDT001018236.1	PDS000076604.959	SAMN18990530	clinical	cd_8_group_11125	cd_4_group_10867	cd_2_group_9860
PDT002353932.1	PDS000076604.959	SAMEA110405936	NULL	cd_8_group_11125	cd_4_group_10867	cd_2_group_9860
PDT000215686.2	PDS000032834.2	SAMN07184739	clinical	cd_8_group_11126	cd_4_group_10869	cd_2_group_9862
PDT000525655.1	PDS000032834.2	SAMN12104548	clinical	cd_8_group_11126	cd_4_group_10869	cd_2_group_9862
PDT000467106.1	PDS000002053.161	SAMN10967911	environmental/other	cd_8_group_11127	-	-
PDT000576950.1	PDS000002053.161	SAMN12638005	environmental/other	cd_8_group_11127	-	-
PDT000736083.1	PDS000002053.161	SAMN14934952	environmental/other	cd_8_group_11127	-	-
PDT000803614.1	PDS000002053.161	SAMN15748024	environmental/other	cd_8_group_11127	-	-
PDT000868701.1	PDS000002053.161	SAMN16562248	clinical	cd_8_group_11127	-	-
PDT000973626.1	PDS000002053.161	SAMN18052947	environmental/other	cd_8_group_11127	-	-
PDT001075858.1	PDS000002053.161	SAMN19814217	environmental/other	cd_8_group_11127	-	-
PDT001088174.1	PDS000002053.161	SAMN20172883	environmental/other	cd_8_group_11127	-	-
PDT001090918.1	PDS000002053.161	SAMN20286160	environmental/other	cd_8_group_11127	-	-
PDT001172334.1	PDS000002053.161	SAMN23009420	clinical	cd_8_group_11127	-	-
PDT001313936.1	PDS000002053.161	SAMN28600394	environmental/other	cd_8_group_11127	-	-
PDT001397378.1	PDS000002053.161	SAMN30478336	clinical	cd_8_group_11127	-	-
PDT001463013.1	PDS000002053.161	SAMN31405568	environmental/other	cd_8_group_11127	-	-
PDT001857963.1	PDS000002053.161	SAMN37096713	environmental/other	cd_8_group_11127	-	-
PDT001866302.1	PDS000002053.161	SAMN37162088	environmental/other	cd_8_group_11127	-	-
PDT002050105.1	PDS000002053.161	SAMN39331290	environmental/other	cd_8_group_11127	-	-
PDT002107124.1	PDS000002053.161	SAMN40370950	environmental/other	cd_8_group_11127	-	-
PDT002148475.1	PDS000002053.161	SAMN40947341	environmental/other	cd_8_group_11127	-	-
PDT002230112.1	PDS000002053.161	SAMN42056475	environmental/other	cd_8_group_11127	-	-
PDT002239760.1	PDS000002053.161	SAMN42279994	environmental/other	cd_8_group_11127	-	-
PDT002390737.1	PDS000002053.161	SAMN43896637	environmental/other	cd_8_group_11127	-	-
PDT002424963.1	PDS000002053.161	SAMN44368154	environmental/other	cd_8_group_11127	-	-
PDT002468704.1	PDS000002053.161	SAMN44772348	environmental/other	cd_8_group_11127	-	-
PDT002555832.1	PDS000002053.161	SAMN46070492	environmental/other	cd_8_group_11127	-	-
PDT002832978.1	PDS000002053.161	SAMN49898923	environmental/other	cd_8_group_11127	-	-
PDT000215735.2	PDS000002053.161	SAMN07193977	environmental/other	cd_8_group_11127	cd_4_group_10870	-
PDT000412124.1	PDS000002053.161	SAMN10457082	environmental/other	cd_8_group_11127	cd_4_group_10870	-
PDT000412153.1	PDS000002053.161	SAMN10461369	environmental/other	cd_8_group_11127	cd_4_group_10870	-
PDT000494811.1	PDS000002053.161	SAMN11483172	environmental/other	cd_8_group_11127	cd_4_group_10870	-
PDT000594487.1	PDS000002053.161	SAMN12851040	environmental/other	cd_8_group_11127	cd_4_group_10870	-
PDT000639041.1	PDS000002053.161	SAMN13447692	environmental/other	cd_8_group_11127	cd_4_group_10870	-
PDT000803622.1	PDS000002053.161	SAMN15748026	environmental/other	cd_8_group_11127	cd_4_group_10870	-
PDT000966974.1	PDS000002053.161	SAMN17964396	environmental/other	cd_8_group_11127	cd_4_group_10870	-
PDT001125114.1	PDS000002053.161	SAMN21250609	environmental/other	cd_8_group_11127	cd_4_group_10870	-
PDT001363690.1	PDS000002053.161	SAMN29796793	environmental/other	cd_8_group_11127	cd_4_group_10870	-
PDT001364405.1	PDS000002053.161	SAMN29827288	clinical	cd_8_group_11127	cd_4_group_10870	-
PDT001390870.1	PDS000002053.161	SAMN30348309	environmental/other	cd_8_group_11127	cd_4_group_10870	-
PDT001438886.1	PDS000002053.161	SAMN31111128	environmental/other	cd_8_group_11127	cd_4_group_10870	-
PDT001728263.1	PDS000002053.161	SAMN35015551	clinical	cd_8_group_11127	cd_4_group_10870	-
PDT000338381.1	PDS000002053.161	SAMN09514667	environmental/other	cd_8_group_11127	cd_4_group_10870	cd_2_group_16732
PDT000344420.1	PDS000002053.161	SAMN09631560	environmental/other	cd_8_group_11127	cd_4_group_10870	cd_2_group_16732
PDT000344443.1	PDS000002053.161	SAMN09631562	environmental/other	cd_8_group_11127	cd_4_group_10870	cd_2_group_16732
PDT000344978.1	PDS000002053.161	SAMN09631578	environmental/other	cd_8_group_11127	cd_4_group_10870	cd_2_group_16732
PDT000344981.1	PDS000002053.161	SAMN09631401	environmental/other	cd_8_group_11127	cd_4_group_10870	cd_2_group_16732
PDT000603935.1	PDS000002053.161	SAMN13002630	clinical	cd_8_group_11127	cd_4_group_10870	cd_2_group_16732
PDT000355893.1	PDS000002053.161	SAMN09744722	clinical	cd_8_group_11127	cd_4_group_10870	cd_2_group_17585
PDT000364042.1	PDS000002053.161	SAMN09843965	clinical	cd_8_group_11127	cd_4_group_10870	cd_2_group_17585
PDT000365816.1	PDS000002053.161	SAMN09872763	clinical	cd_8_group_11127	cd_4_group_10870	cd_2_group_17585
PDT000413724.1	PDS000002053.161	SAMN10517290	environmental/other	cd_8_group_11127	cd_4_group_10870	cd_2_group_19944
PDT000413767.1	PDS000002053.161	SAMN10517832	environmental/other	cd_8_group_11127	cd_4_group_10870	cd_2_group_19944
PDT000669513.1	PDS000002053.161	SAMN13920679	environmental/other	cd_8_group_11127	cd_4_group_10870	cd_2_group_28157
PDT000878314.1	PDS000002053.161	SAMN16657003	environmental/other	cd_8_group_11127	cd_4_group_10870	cd_2_group_28157
PDT001084458.1	PDS000002053.161	SAMN20109479	environmental/other	cd_8_group_11127	cd_4_group_10870	cd_2_group_38627
PDT001728259.1	PDS000002053.161	SAMN35015555	clinical	cd_8_group_11127	cd_4_group_10870	cd_2_group_38627
PDT000215775.2	PDS000002053.161	SAMN07193975	environmental/other	cd_8_group_11127	cd_4_group_10872	-
PDT000929877.1	PDS000002053.161	SAMN17252151	environmental/other	cd_8_group_11127	cd_4_group_10872	-
PDT000588882.1	PDS000002053.161	SAMN12784415	environmental/other	cd_8_group_11127	cd_4_group_27458	cd_2_group_25444
PDT000588891.1	PDS000002053.161	SAMN12784440	environmental/other	cd_8_group_11127	cd_4_group_27458	cd_2_group_25444
PDT000588894.1	PDS000002053.161	SAMN12784463	environmental/other	cd_8_group_11127	cd_4_group_27458	cd_2_group_25444
PDT000849565.1	PDS000002053.161	SAMN16283268	environmental/other	cd_8_group_11127	cd_4_group_27458	cd_2_group_25444
PDT000642284.1	PDS000002053.161	SAMN13514392	environmental/other	cd_8_group_11127	cd_4_group_29398	-
PDT001262566.1	PDS000002053.161	SAMN26537422	clinical	cd_8_group_11127	cd_4_group_29398	-
PDT000918887.1	PDS000002053.161	SAMN17125783	environmental/other	cd_8_group_11127	cd_4_group_37492	cd_2_group_35158
PDT000922609.1	PDS000002053.161	SAMN17147226	environmental/other	cd_8_group_11127	cd_4_group_37492	cd_2_group_35158
PDT001088565.1	PDS000002053.161	SAMN20177542	environmental/other	cd_8_group_11127	cd_4_group_41075	cd_2_group_38724
PDT002664861.1	PDS000002053.161	SAMN47319672	environmental/other	cd_8_group_11127	cd_4_group_41075	cd_2_group_38724
PDT002664862.1	PDS000002053.161	SAMN47319671	environmental/other	cd_8_group_11127	cd_4_group_41075	cd_2_group_38724
PDT002664911.1	PDS000002053.161	SAMN47319673	environmental/other	cd_8_group_11127	cd_4_group_41075	cd_2_group_38724
PDT001233355.1	PDS000002053.161	SAMN25408084	environmental/other	cd_8_group_11127	cd_4_group_45852	-
PDT001776711.1	PDS000002053.161	SAMN35713944	environmental/other	cd_8_group_11127	cd_4_group_45852	-
PDT001780323.1	PDS000002053.161	SAMN35743190	clinical	cd_8_group_11127	cd_4_group_45852	-
PDT000373293.1	PDS000201938.72	SAMN09994488	environmental/other	cd_8_group_11128	-	-
PDT001130981.1	PDS000201938.72	SAMN20181590	clinical	cd_8_group_11128	-	-
PDT000215739.2	PDS000201938.72	SAMN07193982	environmental/other	cd_8_group_11128	cd_4_group_10871	cd_2_group_9863
PDT000230605.2	PDS000201938.72	SAMN07423564	clinical	cd_8_group_11128	cd_4_group_10871	cd_2_group_9863
PDT000234307.2	PDS000201938.72	SAMN07510135	clinical	cd_8_group_11128	cd_4_group_10871	cd_2_group_9863
PDT000315318.2	PDS000201938.72	SAMN09213695	environmental/other	cd_8_group_11128	cd_4_group_16606	-
PDT000602051.1	PDS000201938.72	SAMN12930423	environmental/other	cd_8_group_11128	cd_4_group_16606	cd_2_group_25966
PDT001128291.2	PDS000201938.72	SAMN11968039	environmental/other	cd_8_group_11128	cd_4_group_16606	cd_2_group_25966
PDT000215778.2	PDS000029437.260	SAMN07193921	environmental/other	cd_8_group_11129	-	-
PDT000495126.1	PDS000029437.260	SAMN11491036	environmental/other	cd_8_group_11129	-	-
PDT000026296.3	PDS000026825.532	SAMN02646913	environmental/other	cd_8_group_1113	cd_4_group_1040	cd_2_group_911
PDT000187484.2	PDS000026825.532	SAMN06318128	clinical	cd_8_group_1113	cd_4_group_1040	cd_2_group_911
PDT000187487.2	PDS000026825.532	SAMN06318106	clinical	cd_8_group_1113	cd_4_group_1040	cd_2_group_911
PDT000187492.2	PDS000026825.532	SAMN06318107	clinical	cd_8_group_1113	cd_4_group_1040	cd_2_group_911
PDT000356945.1	PDS000027859.12	SAMN09756357	environmental/other	cd_8_group_11130	-	-
PDT000215788.2	PDS000027859.12	SAMN07193917	environmental/other	cd_8_group_11130	cd_4_group_10873	-
PDT000230520.2	PDS000027859.12	SAMN07440352	environmental/other	cd_8_group_11130	cd_4_group_10873	-
PDT000238249.2	PDS000027859.12	SAMN07567230	clinical	cd_8_group_11130	cd_4_group_10873	-
PDT000269686.2	PDS000027859.12	SAMN08138556	environmental/other	cd_8_group_11130	cd_4_group_10873	-
PDT000273107.2	PDS000027859.12	SAMN08199253	environmental/other	cd_8_group_11130	cd_4_group_10873	-
PDT000298344.2	PDS000027859.12	SAMN08242525	clinical	cd_8_group_11130	cd_4_group_10873	-
PDT001821465.1	PDS000027859.12	SAMN36408458	environmental/other	cd_8_group_11130	cd_4_group_10873	-
PDT002327024.1	PDS000027859.12	SAMEA9478255	NULL	cd_8_group_11130	cd_4_group_10873	-
PDT000227447.2	PDS000027859.12	SAMN07342747	environmental/other	cd_8_group_11130	cd_4_group_10873	cd_2_group_10447
PDT000309254.2	PDS000027859.12	SAMN08956246	environmental/other	cd_8_group_11130	cd_4_group_10873	cd_2_group_10447
PDT000215817.2	PDS000029094.4	SAMN07193924	environmental/other	cd_8_group_11131	cd_4_group_10874	-
PDT000218685.2	PDS000029094.4	SAMN07237721	environmental/other	cd_8_group_11131	cd_4_group_10874	-
PDT000582427.1	PDS000029094.4	SAMN12710424	environmental/other	cd_8_group_11131	cd_4_group_10874	-
PDT000231492.2	PDS000028059.126	SAMN07450986	environmental/other	cd_8_group_11132	-	-
PDT000400371.1	PDS000028059.126	SAMN10359354	clinical	cd_8_group_11132	-	-
PDT001316011.1	PDS000028059.126	SAMN28700370	environmental/other	cd_8_group_11132	-	-
PDT001728321.1	PDS000028059.126	SAMN35015501	clinical	cd_8_group_11132	-	-
PDT001889434.1	PDS000028059.126	SAMN37441781	clinical	cd_8_group_11132	-	-
PDT000215823.2	PDS000028059.126	SAMN07193930	environmental/other	cd_8_group_11132	cd_4_group_10877	-
PDT000862075.1	PDS000028059.126	SAMN16473457	clinical	cd_8_group_11132	cd_4_group_10877	-
PDT000274160.2	PDS000028059.126	SAMN08204751	clinical	cd_8_group_11132	cd_4_group_10877	cd_2_group_12931
PDT000355985.1	PDS000028059.126	SAMN09744826	clinical	cd_8_group_11132	cd_4_group_10877	cd_2_group_12931
PDT000522008.1	PDS000028059.126	SAMN12041471	environmental/other	cd_8_group_11132	cd_4_group_10877	cd_2_group_12931
PDT000496299.1	PDS000028059.126	SAMN11526542	clinical	cd_8_group_11132	cd_4_group_10877	cd_2_group_22739
PDT000505127.1	PDS000028059.126	SAMN11840231	clinical	cd_8_group_11132	cd_4_group_10877	cd_2_group_22739
PDT000993310.1	PDS000028059.126	SAMN18527816	environmental/other	cd_8_group_11132	cd_4_group_10877	cd_2_group_22739
PDT001844758.1	PDS000028059.126	SAMN36887893	clinical	cd_8_group_11132	cd_4_group_56364	-
PDT001777750.1	PDS000028059.126	SAMN35716102	clinical	cd_8_group_11132	cd_4_group_56364	cd_2_group_54325
PDT001874983.1	PDS000028059.126	SAMN37299397	clinical	cd_8_group_11132	cd_4_group_56364	cd_2_group_54325
PDT000215829.2	PDS000112666.238	SAMN07193944	environmental/other	cd_8_group_11133	cd_4_group_10879	-
PDT000260562.2	PDS000112666.238	SAMN07974199	environmental/other	cd_8_group_11133	cd_4_group_10879	-
PDT000215833.2	PDS000004066.82	SAMN07193939	environmental/other	cd_8_group_11134	cd_4_group_10880	cd_2_group_9865
PDT000218682.2	PDS000004066.82	SAMN07237710	environmental/other	cd_8_group_11134	cd_4_group_10880	cd_2_group_9865
PDT000215855.2	PDS000042280.10	SAMN02844112	environmental/other	cd_8_group_11135	-	-
PDT000243658.3	PDS000042280.10	SAMN02844128	environmental/other	cd_8_group_11135	-	-
PDT000215858.2	PDS000001378.490	SAMN02918760	environmental/other	cd_8_group_11136	-	-
PDT000245000.2	PDS000001378.490	SAMN07682561	environmental/other	cd_8_group_11136	-	-
PDT000930168.1	PDS000001378.490	SAMN17265930	clinical	cd_8_group_11136	-	-
PDT000215893.2	PDS000002218.949	SAMN07193948	environmental/other	cd_8_group_11137	cd_4_group_10883	cd_2_group_9867
PDT000273296.2	PDS000002218.949	SAMN08200057	environmental/other	cd_8_group_11137	cd_4_group_10883	cd_2_group_9867
PDT000309887.2	PDS000002218.949	SAMN08995942	environmental/other	cd_8_group_11137	cd_4_group_10883	cd_2_group_9867
PDT000215895.2	PDS000004081.37	SAMN07193953	environmental/other	cd_8_group_11138	-	-
PDT000343784.1	PDS000004081.37	SAMN09633415	environmental/other	cd_8_group_11138	-	-
PDT000527181.1	PDS000004081.37	SAMN12109060	environmental/other	cd_8_group_11138	-	-
PDT000629633.1	PDS000004081.37	SAMN13294980	environmental/other	cd_8_group_11138	-	-
PDT001293414.1	PDS000004081.37	SAMN27759965	environmental/other	cd_8_group_11138	-	-
PDT001356236.1	PDS000004081.37	SAMN29623862	environmental/other	cd_8_group_11138	-	-
PDT001382620.1	PDS000004081.37	SAMN30221111	environmental/other	cd_8_group_11138	-	-
PDT001412810.1	PDS000004081.37	SAMN30755100	environmental/other	cd_8_group_11138	-	-
PDT001831582.1	PDS000004081.37	SAMN36745647	environmental/other	cd_8_group_11138	-	-
PDT000497189.2	PDS000004081.37	SAMN11554173	environmental/other	cd_8_group_11138	cd_4_group_24657	-
PDT000523269.1	PDS000004081.37	SAMN12058569	environmental/other	cd_8_group_11138	cd_4_group_24657	-
PDT001233255.1	PDS000004081.37	SAMN25375975	environmental/other	cd_8_group_11138	cd_4_group_39490	-
PDT001250085.1	PDS000004081.37	SAMN25980220	environmental/other	cd_8_group_11138	cd_4_group_39490	-
PDT001007184.1	PDS000004081.37	SAMN18754264	environmental/other	cd_8_group_11138	cd_4_group_39490	cd_2_group_37165
PDT001080884.1	PDS000004081.37	SAMN20023599	environmental/other	cd_8_group_11138	cd_4_group_39490	cd_2_group_37165
PDT001394765.1	PDS000004081.37	SAMN30410573	environmental/other	cd_8_group_11138	cd_4_group_50020	-
PDT001397857.1	PDS000004081.37	SAMN30497377	environmental/other	cd_8_group_11138	cd_4_group_50020	cd_2_group_48001
PDT001410431.1	PDS000004081.37	SAMN30689799	environmental/other	cd_8_group_11138	cd_4_group_50020	cd_2_group_48001
PDT001410663.1	PDS000004081.37	SAMN30689729	environmental/other	cd_8_group_11138	cd_4_group_50020	cd_2_group_48001
PDT001446584.1	PDS000004081.37	SAMN31209079	environmental/other	cd_8_group_11138	cd_4_group_50020	cd_2_group_48001
PDT001480072.1	PDS000004081.37	SAMN31644104	environmental/other	cd_8_group_11138	cd_4_group_50020	cd_2_group_48001
PDT000396348.1	PDS000029437.260	SAMN10291171	environmental/other	cd_8_group_11139	-	-
PDT000215907.2	PDS000029437.260	SAMN07193960	environmental/other	cd_8_group_11139	cd_4_group_10886	cd_2_group_9869
PDT000274594.2	PDS000029437.260	SAMN08243922	environmental/other	cd_8_group_11139	cd_4_group_10886	cd_2_group_9869
PDT000097345.3	PDS000211943.19	SAMN03938785	environmental/other	cd_8_group_1114	cd_4_group_1041	-
PDT000297296.2	PDS000211943.19	SAMN08774623	clinical	cd_8_group_1114	cd_4_group_1041	-
PDT000026299.3	PDS000211943.19	SAMN02646916	environmental/other	cd_8_group_1114	cd_4_group_1041	cd_2_group_912
PDT000319488.1	PDS000211943.19	SAMN09260897	clinical	cd_8_group_1114	cd_4_group_1041	cd_2_group_912
PDT000329957.1	PDS000211943.19	SAMN09429138	clinical	cd_8_group_1114	cd_4_group_1041	cd_2_group_912
PDT000215915.2	PDS000029437.260	SAMN07195280	environmental/other	cd_8_group_11140	-	-
PDT000240251.2	PDS000029437.260	SAMN07634908	environmental/other	cd_8_group_11140	-	-
PDT000359419.1	PDS000029437.260	SAMN09770994	environmental/other	cd_8_group_11140	-	-
PDT000391741.1	PDS000029437.260	SAMN10242832	environmental/other	cd_8_group_11140	-	-
PDT000391755.1	PDS000029437.260	SAMN10242835	environmental/other	cd_8_group_11140	-	-
PDT000269103.2	PDS000029437.260	SAMN08114182	environmental/other	cd_8_group_11140	cd_4_group_14100	cd_2_group_12722
PDT000359556.1	PDS000029437.260	SAMN09770871	environmental/other	cd_8_group_11140	cd_4_group_14100	cd_2_group_12722
PDT000333185.1	PDS000029437.260	SAMN09243123	environmental/other	cd_8_group_11140	cd_4_group_17935	cd_2_group_16356
PDT000391754.1	PDS000029437.260	SAMN10242837	environmental/other	cd_8_group_11140	cd_4_group_17935	cd_2_group_16356
PDT000215919.2	PDS000030237.1607	SAMN07195284	environmental/other	cd_8_group_11141	cd_4_group_10890	cd_2_group_9871
PDT000217160.2	PDS000030237.1607	SAMN07193434	clinical	cd_8_group_11141	cd_4_group_10890	cd_2_group_9871
PDT000287261.2	PDS000030237.1607	SAMN08536346	clinical	cd_8_group_11141	cd_4_group_15013	-
PDT000624554.1	PDS000030237.1607	SAMN13191283	environmental/other	cd_8_group_11141	cd_4_group_15013	-
PDT000300774.2	PDS000030237.1607	SAMN08816103	environmental/other	cd_8_group_11141	cd_4_group_15013	cd_2_group_14183
PDT000659288.1	PDS000030237.1607	SAMN13826200	clinical	cd_8_group_11141	cd_4_group_15013	cd_2_group_14183
PDT000215923.2	PDS000085033.695	SAMN07195293	environmental/other	cd_8_group_11142	-	-
PDT000972189.1	PDS000085033.695	SAMN18052857	clinical	cd_8_group_11142	-	-
PDT001160584.1	PDS000085033.695	SAMN22513209	environmental/other	cd_8_group_11142	-	-
PDT002120275.1	PDS000085033.695	SAMN40575549	clinical	cd_8_group_11142	-	-
PDT000265975.2	PDS000085033.695	SAMN07709900	environmental/other	cd_8_group_11142	cd_4_group_13918	-
PDT000465181.1	PDS000085033.695	SAMN10910713	clinical	cd_8_group_11142	cd_4_group_13918	-
PDT001001119.1	PDS000085033.695	SAMN18636683	environmental/other	cd_8_group_11142	cd_4_group_39371	cd_2_group_37036
PDT001015904.1	PDS000085033.695	SAMN18912791	environmental/other	cd_8_group_11142	cd_4_group_39371	cd_2_group_37036
PDT000215927.2	PDS000217831.27	SAMN07195297	environmental/other	cd_8_group_11143	-	-
PDT000310474.2	PDS000217831.27	SAMN09002985	environmental/other	cd_8_group_11143	-	-
PDT000215928.2	PDS000027079.16	SAMN07195299	environmental/other	cd_8_group_11144	-	-
PDT000309221.2	PDS000027079.16	SAMN08957065	environmental/other	cd_8_group_11144	cd_4_group_16179	cd_2_group_14657
PDT000309240.2	PDS000027079.16	SAMN08957089	environmental/other	cd_8_group_11144	cd_4_group_16179	cd_2_group_14657
PDT000309244.2	PDS000027079.16	SAMN08957094	environmental/other	cd_8_group_11144	cd_4_group_16179	cd_2_group_14657
PDT000216090.2	PDS000032705.1486	SAMN06848260	environmental/other	cd_8_group_11145	cd_4_group_10892	cd_2_group_9875
PDT000219325.2	PDS000032705.1486	SAMN06848261	environmental/other	cd_8_group_11145	cd_4_group_10892	cd_2_group_9875
PDT000224623.2	PDS000032705.1486	SAMN06848255	environmental/other	cd_8_group_11145	cd_4_group_10892	cd_2_group_9875
PDT000305486.2	PDS000032705.1486	SAMN08639959	environmental/other	cd_8_group_11145	cd_4_group_10892	cd_2_group_9875
PDT000690574.1	PDS000032705.1486	SAMN14207199	environmental/other	cd_8_group_11145	cd_4_group_10892	cd_2_group_9875
PDT001049757.1	PDS000032705.1486	SAMN19320222	environmental/other	cd_8_group_11145	cd_4_group_10892	cd_2_group_9875
PDT001049758.1	PDS000032705.1486	SAMN19320216	environmental/other	cd_8_group_11145	cd_4_group_10892	cd_2_group_9875
PDT000216138.2	PDS000065458.2	SAMN02846164	environmental/other	cd_8_group_11146	-	-
PDT000785934.1	PDS000065458.2	SAMN15508336	environmental/other	cd_8_group_11146	-	-
PDT000216152.2	PDS000030194.78	SAMN07163184	environmental/other	cd_8_group_11147	cd_4_group_10893	-
PDT001786244.1	PDS000030194.78	SAMN35818360	clinical	cd_8_group_11147	cd_4_group_10893	-
PDT000216161.2	PDS000029189.1	SAMN07163145	environmental/other	cd_8_group_11148	cd_4_group_10895	cd_2_group_9876
PDT000216224.2	PDS000029189.1	SAMN07163146	environmental/other	cd_8_group_11148	cd_4_group_10895	cd_2_group_9876
PDT000216396.2	PDS000029189.1	SAMN07163144	environmental/other	cd_8_group_11148	cd_4_group_10895	cd_2_group_9876
PDT000216186.2	PDS000005910.147	SAMN07163161	environmental/other	cd_8_group_11149	cd_4_group_10897	cd_2_group_9878
PDT000216222.2	PDS000005910.147	SAMN07163162	environmental/other	cd_8_group_11149	cd_4_group_10897	cd_2_group_9878
PDT000216388.2	PDS000005910.147	SAMN07163170	environmental/other	cd_8_group_11149	cd_4_group_10897	cd_2_group_9878
PDT000150058.2	PDS000032668.1595	SAMN03700924	environmental/other	cd_8_group_1115	cd_4_group_1042	cd_2_group_6599
PDT000150059.2	PDS000032668.1595	SAMN03700925	environmental/other	cd_8_group_1115	cd_4_group_1042	cd_2_group_6599
PDT000194892.1	PDS000032668.1595	SAMN02367624	clinical	cd_8_group_1115	cd_4_group_1042	cd_2_group_6599
PDT000194913.1	PDS000032668.1595	SAMN02367625	clinical	cd_8_group_1115	cd_4_group_1042	cd_2_group_6599
PDT000026300.3	PDS000032668.1595	SAMN02646917	environmental/other	cd_8_group_1115	cd_4_group_1042	cd_2_group_913
PDT000508862.1	PDS000032668.1595	SAMN10356299	clinical	cd_8_group_1115	cd_4_group_1042	cd_2_group_913
PDT000216190.2	PDS000029186.1	SAMN07163156	environmental/other	cd_8_group_11150	cd_4_group_10898	cd_2_group_9879
PDT000216263.2	PDS000029186.1	SAMN07163154	environmental/other	cd_8_group_11150	cd_4_group_10898	cd_2_group_9879
PDT000216228.2	PDS000029846.33	SAMN07163137	environmental/other	cd_8_group_11151	-	-
PDT000216299.2	PDS000029846.33	SAMN07163136	environmental/other	cd_8_group_11151	-	-
PDT000216203.2	PDS000029846.33	SAMN07163138	environmental/other	cd_8_group_11151	cd_4_group_10899	-
PDT000216286.2	PDS000029846.33	SAMN07163135	environmental/other	cd_8_group_11151	cd_4_group_10899	-
PDT000216214.2	PDS000029180.2	SAMN07163191	environmental/other	cd_8_group_11152	cd_4_group_10901	-
PDT000216381.2	PDS000029180.2	SAMN07163215	environmental/other	cd_8_group_11152	cd_4_group_10901	-
PDT000216356.2	PDS000029185.14	SAMN07163178	environmental/other	cd_8_group_11153	cd_4_group_10902	-
PDT000216218.2	PDS000029185.14	SAMN07163180	environmental/other	cd_8_group_11153	cd_4_group_10902	cd_2_group_9881
PDT000216365.2	PDS000029185.14	SAMN07163181	environmental/other	cd_8_group_11153	cd_4_group_10902	cd_2_group_9881
PDT000266604.2	PDS000029185.14	SAMN07163177	environmental/other	cd_8_group_11153	cd_4_group_10902	cd_2_group_9881
PDT000216223.2	PDS000029184.12	SAMN07163186	environmental/other	cd_8_group_11154	cd_4_group_10903	cd_2_group_9882
PDT000216261.2	PDS000029184.12	SAMN07163185	environmental/other	cd_8_group_11154	cd_4_group_10903	cd_2_group_9882
PDT000216293.2	PDS000029182.3	SAMN07163214	environmental/other	cd_8_group_11155	cd_4_group_10905	cd_2_group_9885
PDT000216415.2	PDS000029182.3	SAMN07163213	environmental/other	cd_8_group_11155	cd_4_group_10905	cd_2_group_9885
PDT000216306.2	PDS000011257.185	SAMN07163168	environmental/other	cd_8_group_11156	-	-
PDT000266576.2	PDS000011257.185	SAMN07163159	environmental/other	cd_8_group_11156	-	-
PDT000216310.2	PDS000029187.1	SAMN07163152	environmental/other	cd_8_group_11157	cd_4_group_10906	cd_2_group_9886
PDT000216393.2	PDS000029187.1	SAMN07163151	environmental/other	cd_8_group_11157	cd_4_group_10906	cd_2_group_9886
PDT000216339.2	PDS000001722.561	SAMN07163163	environmental/other	cd_8_group_11158	cd_4_group_10908	cd_2_group_9888
PDT000216351.2	PDS000001722.561	SAMN07163129	environmental/other	cd_8_group_11158	cd_4_group_10908	cd_2_group_9888
PDT000216364.2	PDS000001722.561	SAMN07163131	environmental/other	cd_8_group_11158	cd_4_group_10908	cd_2_group_9888
PDT000216412.2	PDS000001722.561	SAMN07163164	environmental/other	cd_8_group_11158	cd_4_group_10908	cd_2_group_9888
PDT000216379.2	PDS000032735.1023	SAMN07163176	environmental/other	cd_8_group_11159	-	-
PDT002899977.1	PDS000032735.1023	SAMN50851533	clinical	cd_8_group_11159	-	-
PDT000230643.2	PDS000032735.1023	SAMN07427357	clinical	cd_8_group_11159	cd_4_group_11215	-
PDT000221867.2	PDS000032735.1023	SAMN07277118	clinical	cd_8_group_11159	cd_4_group_11215	cd_2_group_10146
PDT000230154.2	PDS000032735.1023	SAMN07414527	clinical	cd_8_group_11159	cd_4_group_11215	cd_2_group_10146
PDT000244487.2	PDS000032735.1023	SAMN07662725	clinical	cd_8_group_11159	cd_4_group_11215	cd_2_group_10146
PDT000244500.2	PDS000032735.1023	SAMN07662731	clinical	cd_8_group_11159	cd_4_group_11215	cd_2_group_10146
PDT000026418.3	PDS000004267.11	SAMN02640905	environmental/other	cd_8_group_1116	cd_4_group_1045	cd_2_group_921
PDT000031506.3	PDS000004267.11	SAMN02640906	environmental/other	cd_8_group_1116	cd_4_group_1045	cd_2_group_921
PDT000216383.2	PDS000085033.695	SAMN07163175	environmental/other	cd_8_group_11160	cd_4_group_10909	cd_2_group_9889
PDT000865404.1	PDS000085033.695	SAMN16522450	clinical	cd_8_group_11160	cd_4_group_10909	cd_2_group_9889
PDT001658764.1	PDS000085033.695	SAMN33712766	clinical	cd_8_group_11160	cd_4_group_10909	cd_2_group_9889
PDT000216400.2	PDS000001722.561	SAMN07163127	environmental/other	cd_8_group_11161	cd_4_group_10910	cd_2_group_9890
PDT000238048.2	PDS000001722.561	SAMN06174820	environmental/other	cd_8_group_11161	cd_4_group_10910	cd_2_group_9890
PDT000216436.2	PDS000241205.3	SAMN07189755	clinical	cd_8_group_11162	-	-
PDT000329235.1	PDS000241205.3	SAMN09405384	clinical	cd_8_group_11162	-	-
PDT000216450.2	PDS000027949.22	SAMN07184729	clinical	cd_8_group_11163	-	-
PDT000280810.2	PDS000027949.22	SAMN08381201	clinical	cd_8_group_11163	-	-
PDT000216451.2	PDS000026600.4	SAMN07190301	clinical	cd_8_group_11164	cd_4_group_10913	cd_2_group_9895
PDT000216479.2	PDS000026600.4	SAMN07190300	clinical	cd_8_group_11164	cd_4_group_10913	cd_2_group_9895
PDT000216456.2	PDS000031438.2	SAMN07189735	clinical	cd_8_group_11165	cd_4_group_10914	-
PDT000231913.2	PDS000031438.2	SAMN07429394	clinical	cd_8_group_11165	cd_4_group_10914	-
PDT000649081.1	PDS000241216.6	SAMN13656865	clinical	cd_8_group_11166	-	-
PDT001204636.1	PDS000241216.6	SAMN24116516	clinical	cd_8_group_11166	-	-
PDT000781012.1	PDS000241216.6	SAMN15428596	clinical	cd_8_group_11166	cd_4_group_10916	-
PDT001387130.1	PDS000241216.6	SAMN30283368	clinical	cd_8_group_11166	cd_4_group_10916	-
PDT000216468.2	PDS000241216.6	SAMN07189760	clinical	cd_8_group_11166	cd_4_group_10916	cd_2_group_9897
PDT000748944.1	PDS000241216.6	SAMN14220728	clinical	cd_8_group_11166	cd_4_group_10916	cd_2_group_9897
PDT002411390.1	PDS000241216.6	SAMN44124237	clinical	cd_8_group_11166	cd_4_group_60058	-
PDT002017956.1	PDS000241216.6	SAMN38673542	clinical	cd_8_group_11166	cd_4_group_60058	cd_2_group_58281
PDT002077593.1	PDS000241216.6	SAMN39933587	clinical	cd_8_group_11166	cd_4_group_60058	cd_2_group_58281
PDT002077626.1	PDS000241216.6	SAMN39933833	clinical	cd_8_group_11166	cd_4_group_60058	cd_2_group_58281
PDT002077683.1	PDS000241216.6	SAMN39934017	clinical	cd_8_group_11166	cd_4_group_60058	cd_2_group_58281
PDT002077705.1	PDS000241216.6	SAMN39923362	clinical	cd_8_group_11166	cd_4_group_60058	cd_2_group_58281
PDT000216473.2	PDS000003480.52	SAMN07189750	clinical	cd_8_group_11167	cd_4_group_10917	cd_2_group_9898
PDT000220730.2	PDS000003480.52	SAMN07258764	clinical	cd_8_group_11167	cd_4_group_10917	cd_2_group_9898
PDT000216477.2	PDS000029416.6	SAMN07189743	clinical	cd_8_group_11168	-	-
PDT001415042.1	PDS000029416.6	SAMN30811780	clinical	cd_8_group_11168	cd_4_group_50775	cd_2_group_48519
PDT001455292.1	PDS000029416.6	SAMN31317204	clinical	cd_8_group_11168	cd_4_group_50775	cd_2_group_48519
PDT000216486.2	PDS000029135.1	SAMN07189975	clinical	cd_8_group_11169	cd_4_group_10918	cd_2_group_9899
PDT000217265.2	PDS000029135.1	SAMN07198312	clinical	cd_8_group_11169	cd_4_group_10918	cd_2_group_9899
PDT000026421.4	PDS000026782.230	SAMN02640919	environmental/other	cd_8_group_1117	-	-
PDT000037555.2	PDS000026782.230	SAMN02952783	environmental/other	cd_8_group_1117	-	-
PDT000060537.3	PDS000026782.230	SAMN03276010	environmental/other	cd_8_group_1117	-	-
PDT000029624.4	PDS000026782.230	SAMN02640951	environmental/other	cd_8_group_1117	cd_4_group_1139	cd_2_group_1002
PDT000031412.4	PDS000026782.230	SAMN02640952	environmental/other	cd_8_group_1117	cd_4_group_1139	cd_2_group_1002
PDT000078004.1	PDS000026782.230	SAMN03894180	environmental/other	cd_8_group_1117	cd_4_group_4733	cd_2_group_4214
PDT000078054.1	PDS000026782.230	SAMN03894246	environmental/other	cd_8_group_1117	cd_4_group_4733	cd_2_group_4214
PDT000862667.1	PDS000015928.150	SAMN16452085	clinical	cd_8_group_11170	-	-
PDT001016136.1	PDS000015928.150	SAMN18918236	clinical	cd_8_group_11170	-	-
PDT001614402.1	PDS000015928.150	SAMN33274692	clinical	cd_8_group_11170	-	-
PDT000350910.1	PDS000015928.150	SAMN09674910	clinical	cd_8_group_11170	cd_4_group_10920	-
PDT000375274.1	PDS000015928.150	SAMN10037286	clinical	cd_8_group_11170	cd_4_group_10920	-
PDT000380781.1	PDS000015928.150	SAMN10088658	clinical	cd_8_group_11170	cd_4_group_10920	-
PDT000388510.1	PDS000015928.150	SAMN10176406	clinical	cd_8_group_11170	cd_4_group_10920	-
PDT000418609.1	PDS000015928.150	SAMN10601812	clinical	cd_8_group_11170	cd_4_group_10920	-
PDT000480605.1	PDS000015928.150	SAMN11178774	clinical	cd_8_group_11170	cd_4_group_10920	-
PDT000525304.1	PDS000015928.150	SAMN12098772	clinical	cd_8_group_11170	cd_4_group_10920	-
PDT000602025.1	PDS000015928.150	SAMN12930448	clinical	cd_8_group_11170	cd_4_group_10920	-
PDT000689383.1	PDS000015928.150	SAMN14162744	clinical	cd_8_group_11170	cd_4_group_10920	-
PDT000716749.1	PDS000015928.150	SAMN14485872	clinical	cd_8_group_11170	cd_4_group_10920	-
PDT000892678.1	PDS000015928.150	SAMN16826806	clinical	cd_8_group_11170	cd_4_group_10920	-
PDT000901733.1	PDS000015928.150	SAMN16979892	clinical	cd_8_group_11170	cd_4_group_10920	-
PDT001016191.1	PDS000015928.150	SAMN18920574	clinical	cd_8_group_11170	cd_4_group_10920	-
PDT001315209.1	PDS000015928.150	SAMN28662117	clinical	cd_8_group_11170	cd_4_group_10920	-
PDT001581788.1	PDS000015928.150	SAMN32795217	clinical	cd_8_group_11170	cd_4_group_10920	-
PDT001818667.1	PDS000015928.150	SAMN36494806	clinical	cd_8_group_11170	cd_4_group_10920	-
PDT002906555.1	PDS000015928.150	SAMN51000569	clinical	cd_8_group_11170	cd_4_group_10920	-
PDT000637294.1	PDS000015928.150	SAMN13412249	clinical	cd_8_group_11170	cd_4_group_10920	cd_2_group_27165
PDT000801737.1	PDS000015928.150	SAMN15722373	clinical	cd_8_group_11170	cd_4_group_10920	cd_2_group_27165
PDT000871760.1	PDS000015928.150	SAMN16589037	clinical	cd_8_group_11170	cd_4_group_10920	cd_2_group_27165
PDT000861372.1	PDS000015928.150	SAMN16431593	clinical	cd_8_group_11170	cd_4_group_10920	cd_2_group_33306
PDT000917807.1	PDS000015928.150	SAMN17083978	clinical	cd_8_group_11170	cd_4_group_10920	cd_2_group_33306
PDT001048178.1	PDS000015928.150	SAMN19349667	clinical	cd_8_group_11170	cd_4_group_10920	cd_2_group_33306
PDT000928312.1	PDS000015928.150	SAMN17216051	clinical	cd_8_group_11170	cd_4_group_10920	cd_2_group_35528
PDT001168217.1	PDS000015928.150	SAMN22863669	clinical	cd_8_group_11170	cd_4_group_10920	cd_2_group_35528
PDT001015185.1	PDS000015928.150	SAMN18879715	clinical	cd_8_group_11170	cd_4_group_10920	cd_2_group_37316
PDT001015331.1	PDS000015928.150	SAMN18882606	clinical	cd_8_group_11170	cd_4_group_10920	cd_2_group_37316
PDT002271071.1	PDS000015928.150	SAMEA112815251	NULL	cd_8_group_11170	cd_4_group_10920	cd_2_group_37316
PDT001686865.1	PDS000015928.150	SAMN34139866	clinical	cd_8_group_11170	cd_4_group_10920	cd_2_group_53078
PDT001693022.1	PDS000015928.150	SAMN34234024	clinical	cd_8_group_11170	cd_4_group_10920	cd_2_group_53078
PDT002478068.1	PDS000015928.150	SAMN44027400	clinical	cd_8_group_11170	cd_4_group_10920	cd_2_group_67458
PDT002627495.1	PDS000015928.150	SAMN46862935	clinical	cd_8_group_11170	cd_4_group_10920	cd_2_group_67458
PDT000216496.2	PDS000015928.150	SAMN07189964	clinical	cd_8_group_11170	cd_4_group_10920	cd_2_group_9901
PDT000239659.2	PDS000015928.150	SAMN07573506	clinical	cd_8_group_11170	cd_4_group_10920	cd_2_group_9901
PDT000280523.2	PDS000015928.150	SAMN08383652	clinical	cd_8_group_11170	cd_4_group_10920	cd_2_group_9901
PDT000296646.2	PDS000015928.150	SAMN08773241	clinical	cd_8_group_11170	cd_4_group_10920	cd_2_group_9901
PDT000347265.1	PDS000015928.150	SAMN09650821	clinical	cd_8_group_11170	cd_4_group_10920	cd_2_group_9901
PDT000375167.1	PDS000015928.150	SAMN10037169	clinical	cd_8_group_11170	cd_4_group_10920	cd_2_group_9901
PDT000385279.1	PDS000015928.150	SAMN10134240	clinical	cd_8_group_11170	cd_4_group_10920	cd_2_group_9901
PDT000403952.1	PDS000015928.150	SAMN10391673	clinical	cd_8_group_11170	cd_4_group_10920	cd_2_group_9901
PDT000405390.1	PDS000015928.150	SAMN10397419	clinical	cd_8_group_11170	cd_4_group_10920	cd_2_group_9901
PDT000406796.1	PDS000015928.150	SAMN10415492	clinical	cd_8_group_11170	cd_4_group_10920	cd_2_group_9901
PDT000415465.1	PDS000015928.150	SAMN10537883	clinical	cd_8_group_11170	cd_4_group_10920	cd_2_group_9901
PDT000429434.1	PDS000015928.150	SAMN10686028	clinical	cd_8_group_11170	cd_4_group_10920	cd_2_group_9901
PDT000430338.1	PDS000015928.150	SAMN10692776	clinical	cd_8_group_11170	cd_4_group_10920	cd_2_group_9901
PDT000439418.1	PDS000015928.150	SAMN10740460	clinical	cd_8_group_11170	cd_4_group_10920	cd_2_group_9901
PDT000440474.1	PDS000015928.150	SAMN10752165	clinical	cd_8_group_11170	cd_4_group_10920	cd_2_group_9901
PDT000457228.1	PDS000015928.150	SAMN10851735	clinical	cd_8_group_11170	cd_4_group_10920	cd_2_group_9901
PDT000465822.1	PDS000015928.150	SAMN10938142	clinical	cd_8_group_11170	cd_4_group_10920	cd_2_group_9901
PDT000480294.1	PDS000015928.150	SAMN11178136	clinical	cd_8_group_11170	cd_4_group_10920	cd_2_group_9901
PDT000483280.1	PDS000015928.150	SAMN11266985	clinical	cd_8_group_11170	cd_4_group_10920	cd_2_group_9901
PDT000494987.1	PDS000015928.150	SAMN11476203	clinical	cd_8_group_11170	cd_4_group_10920	cd_2_group_9901
PDT000544932.1	PDS000015928.150	SAMN12288865	clinical	cd_8_group_11170	cd_4_group_10920	cd_2_group_9901
PDT000546111.1	PDS000015928.150	SAMN12324246	clinical	cd_8_group_11170	cd_4_group_10920	cd_2_group_9901
PDT000549756.1	PDS000015928.150	SAMN12370208	clinical	cd_8_group_11170	cd_4_group_10920	cd_2_group_9901
PDT000579093.1	PDS000015928.150	SAMN12684615	clinical	cd_8_group_11170	cd_4_group_10920	cd_2_group_9901
PDT000587723.1	PDS000015928.150	SAMN12773123	clinical	cd_8_group_11170	cd_4_group_10920	cd_2_group_9901
PDT000589209.1	PDS000015928.150	SAMN12796873	clinical	cd_8_group_11170	cd_4_group_10920	cd_2_group_9901
PDT000598244.1	PDS000015928.150	SAMN12881041	clinical	cd_8_group_11170	cd_4_group_10920	cd_2_group_9901
PDT000611582.1	PDS000015928.150	SAMN13058684	clinical	cd_8_group_11170	cd_4_group_10920	cd_2_group_9901
PDT000611594.1	PDS000015928.150	SAMN13058794	clinical	cd_8_group_11170	cd_4_group_10920	cd_2_group_9901
PDT000617939.1	PDS000015928.150	SAMN13113769	clinical	cd_8_group_11170	cd_4_group_10920	cd_2_group_9901
PDT000631435.1	PDS000015928.150	SAMN13338284	clinical	cd_8_group_11170	cd_4_group_10920	cd_2_group_9901
PDT000642852.1	PDS000015928.150	SAMN13521135	clinical	cd_8_group_11170	cd_4_group_10920	cd_2_group_9901
PDT000646134.1	PDS000015928.150	SAMN13578008	clinical	cd_8_group_11170	cd_4_group_10920	cd_2_group_9901
PDT000647022.1	PDS000015928.150	SAMN13615174	clinical	cd_8_group_11170	cd_4_group_10920	cd_2_group_9901
PDT000654121.1	PDS000015928.150	SAMN13717898	clinical	cd_8_group_11170	cd_4_group_10920	cd_2_group_9901
PDT000657123.1	PDS000015928.150	SAMN13810201	clinical	cd_8_group_11170	cd_4_group_10920	cd_2_group_9901
PDT000659076.1	PDS000015928.150	SAMN13825447	clinical	cd_8_group_11170	cd_4_group_10920	cd_2_group_9901
PDT000719817.1	PDS000015928.150	SAMN14543649	clinical	cd_8_group_11170	cd_4_group_10920	cd_2_group_9901
PDT000721948.1	PDS000015928.150	SAMN14591466	clinical	cd_8_group_11170	cd_4_group_10920	cd_2_group_9901
PDT000774144.1	PDS000015928.150	SAMN15403432	clinical	cd_8_group_11170	cd_4_group_10920	cd_2_group_9901
PDT000797444.1	PDS000015928.150	SAMN15655402	clinical	cd_8_group_11170	cd_4_group_10920	cd_2_group_9901
PDT000807437.1	PDS000015928.150	SAMN15791666	clinical	cd_8_group_11170	cd_4_group_10920	cd_2_group_9901
PDT000834447.1	PDS000015928.150	SAMN16099821	clinical	cd_8_group_11170	cd_4_group_10920	cd_2_group_9901
PDT000837340.1	PDS000015928.150	SAMN16179692	clinical	cd_8_group_11170	cd_4_group_10920	cd_2_group_9901
PDT000842275.1	PDS000015928.150	SAMN16240560	clinical	cd_8_group_11170	cd_4_group_10920	cd_2_group_9901
PDT000842490.1	PDS000015928.150	SAMN16241542	clinical	cd_8_group_11170	cd_4_group_10920	cd_2_group_9901
PDT000848697.1	PDS000015928.150	SAMN16279657	clinical	cd_8_group_11170	cd_4_group_10920	cd_2_group_9901
PDT000852023.1	PDS000015928.150	SAMN16333230	clinical	cd_8_group_11170	cd_4_group_10920	cd_2_group_9901
PDT000857688.1	PDS000015928.150	SAMN16397774	clinical	cd_8_group_11170	cd_4_group_10920	cd_2_group_9901
PDT000859269.1	PDS000015928.150	SAMN16408695	clinical	cd_8_group_11170	cd_4_group_10920	cd_2_group_9901
PDT000860435.1	PDS000015928.150	SAMN16428146	clinical	cd_8_group_11170	cd_4_group_10920	cd_2_group_9901
PDT000862077.1	PDS000015928.150	SAMN16473573	clinical	cd_8_group_11170	cd_4_group_10920	cd_2_group_9901
PDT000891903.1	PDS000015928.150	SAMN16815965	clinical	cd_8_group_11170	cd_4_group_10920	cd_2_group_9901
PDT000906360.1	PDS000015928.150	SAMN17034361	clinical	cd_8_group_11170	cd_4_group_10920	cd_2_group_9901
PDT000938233.1	PDS000015928.150	SAMN17383067	clinical	cd_8_group_11170	cd_4_group_10920	cd_2_group_9901
PDT000943709.1	PDS000015928.150	SAMN17683220	clinical	cd_8_group_11170	cd_4_group_10920	cd_2_group_9901
PDT000947839.1	PDS000015928.150	SAMN17773736	clinical	cd_8_group_11170	cd_4_group_10920	cd_2_group_9901
PDT000970336.1	PDS000015928.150	SAMN18027893	clinical	cd_8_group_11170	cd_4_group_10920	cd_2_group_9901
PDT000970966.1	PDS000015928.150	SAMN18038624	clinical	cd_8_group_11170	cd_4_group_10920	cd_2_group_9901
PDT000990641.1	PDS000015928.150	SAMN18489865	clinical	cd_8_group_11170	cd_4_group_10920	cd_2_group_9901
PDT000993250.1	PDS000015928.150	SAMN18528721	clinical	cd_8_group_11170	cd_4_group_10920	cd_2_group_9901
PDT001125968.1	PDS000015928.150	SAMN21369071	clinical	cd_8_group_11170	cd_4_group_10920	cd_2_group_9901
PDT001142211.1	PDS000015928.150	SAMN21882519	clinical	cd_8_group_11170	cd_4_group_10920	cd_2_group_9901
PDT001146352.1	PDS000015928.150	SAMN22091372	clinical	cd_8_group_11170	cd_4_group_10920	cd_2_group_9901
PDT001162347.1	PDS000015928.150	SAMN22581270	clinical	cd_8_group_11170	cd_4_group_10920	cd_2_group_9901
PDT001164576.1	PDS000015928.150	SAMN22775608	clinical	cd_8_group_11170	cd_4_group_10920	cd_2_group_9901
PDT001167315.1	PDS000015928.150	SAMN22835468	clinical	cd_8_group_11170	cd_4_group_10920	cd_2_group_9901
PDT001178977.1	PDS000015928.150	SAMN23308862	clinical	cd_8_group_11170	cd_4_group_10920	cd_2_group_9901
PDT001208520.1	PDS000015928.150	SAMN24272250	clinical	cd_8_group_11170	cd_4_group_10920	cd_2_group_9901
PDT001242506.1	PDS000015928.150	SAMN25741961	clinical	cd_8_group_11170	cd_4_group_10920	cd_2_group_9901
PDT001275847.1	PDS000015928.150	SAMN26948113	clinical	cd_8_group_11170	cd_4_group_10920	cd_2_group_9901
PDT001290164.1	PDS000015928.150	SAMN27622528	clinical	cd_8_group_11170	cd_4_group_10920	cd_2_group_9901
PDT001298707.1	PDS000015928.150	SAMN28063069	clinical	cd_8_group_11170	cd_4_group_10920	cd_2_group_9901
PDT001347920.1	PDS000015928.150	SAMN29376720	clinical	cd_8_group_11170	cd_4_group_10920	cd_2_group_9901
PDT001364907.1	PDS000015928.150	SAMN29843157	clinical	cd_8_group_11170	cd_4_group_10920	cd_2_group_9901
PDT001414679.1	PDS000015928.150	SAMN30808955	clinical	cd_8_group_11170	cd_4_group_10920	cd_2_group_9901
PDT001425312.1	PDS000015928.150	SAMN30927810	clinical	cd_8_group_11170	cd_4_group_10920	cd_2_group_9901
PDT001429588.1	PDS000015928.150	SAMN30984203	clinical	cd_8_group_11170	cd_4_group_10920	cd_2_group_9901
PDT001429589.1	PDS000015928.150	SAMN30984208	clinical	cd_8_group_11170	cd_4_group_10920	cd_2_group_9901
PDT001456816.1	PDS000015928.150	SAMN31389228	clinical	cd_8_group_11170	cd_4_group_10920	cd_2_group_9901
PDT001482650.1	PDS000015928.150	SAMN31671013	clinical	cd_8_group_11170	cd_4_group_10920	cd_2_group_9901
PDT001727763.1	PDS000015928.150	SAMN35007718	clinical	cd_8_group_11170	cd_4_group_10920	cd_2_group_9901
PDT001752103.1	PDS000015928.150	SAMN35327717	clinical	cd_8_group_11170	cd_4_group_10920	cd_2_group_9901
PDT001810461.1	PDS000015928.150	SAMN36338972	clinical	cd_8_group_11170	cd_4_group_10920	cd_2_group_9901
PDT001963523.1	PDS000015928.150	SAMN38052059	clinical	cd_8_group_11170	cd_4_group_10920	cd_2_group_9901
PDT002061240.1	PDS000015928.150	SAMN39531843	clinical	cd_8_group_11170	cd_4_group_10920	cd_2_group_9901
PDT002380317.1	PDS000015928.150	SAMN43585388	clinical	cd_8_group_11170	cd_4_group_10920	cd_2_group_9901
PDT002426914.1	PDS000015928.150	SAMN44407476	clinical	cd_8_group_11170	cd_4_group_10920	cd_2_group_9901
PDT002427490.1	PDS000015928.150	SAMN44369860	clinical	cd_8_group_11170	cd_4_group_10920	cd_2_group_9901
PDT002459052.1	PDS000015928.150	SAMN44606736	clinical	cd_8_group_11170	cd_4_group_10920	cd_2_group_9901
PDT002477184.1	PDS000015928.150	SAMN44007224	clinical	cd_8_group_11170	cd_4_group_10920	cd_2_group_9901
PDT002478024.1	PDS000015928.150	SAMN44026686	clinical	cd_8_group_11170	cd_4_group_10920	cd_2_group_9901
PDT002478074.1	PDS000015928.150	SAMN44026710	clinical	cd_8_group_11170	cd_4_group_10920	cd_2_group_9901
PDT002502834.1	PDS000015928.150	SAMN45105514	clinical	cd_8_group_11170	cd_4_group_10920	cd_2_group_9901
PDT002543753.1	PDS000015928.150	SAMN45925573	clinical	cd_8_group_11170	cd_4_group_10920	cd_2_group_9901
PDT002741785.1	PDS000015928.150	SAMN48260952	clinical	cd_8_group_11170	cd_4_group_10920	cd_2_group_9901
PDT002791580.1	PDS000015928.150	SAMN48851672	clinical	cd_8_group_11170	cd_4_group_10920	cd_2_group_9901
PDT002795522.1	PDS000015928.150	SAMN48913673	clinical	cd_8_group_11170	cd_4_group_10920	cd_2_group_9901
PDT002829969.1	PDS000015928.150	SAMN49882720	clinical	cd_8_group_11170	cd_4_group_10920	cd_2_group_9901
PDT002844985.1	PDS000015928.150	SAMN50126344	clinical	cd_8_group_11170	cd_4_group_10920	cd_2_group_9901
PDT002886779.1	PDS000015928.150	SAMN50669240	clinical	cd_8_group_11170	cd_4_group_10920	cd_2_group_9901
PDT002890118.1	PDS000015928.150	SAMN50709049	clinical	cd_8_group_11170	cd_4_group_10920	cd_2_group_9901
PDT002897669.1	PDS000015928.150	SAMN50792111	clinical	cd_8_group_11170	cd_4_group_10920	cd_2_group_9901
PDT002909217.1	PDS000015928.150	SAMN51102320	clinical	cd_8_group_11170	cd_4_group_10920	cd_2_group_9901
PDT002916798.1	PDS000015928.150	SAMN51205460	clinical	cd_8_group_11170	cd_4_group_10920	cd_2_group_9901
PDT001452073.1	PDS000015928.150	SAMN31269431	clinical	cd_8_group_11170	cd_4_group_51552	cd_2_group_49313
PDT001881746.1	PDS000015928.150	SAMN37352648	clinical	cd_8_group_11170	cd_4_group_51552	cd_2_group_49313
PDT000236310.2	PDS000238478.2	SAMN07460741	environmental/other	cd_8_group_11171	-	-
PDT000236324.2	PDS000238478.2	SAMN07460726	environmental/other	cd_8_group_11171	-	-
PDT000216499.2	PDS000238478.2	SAMN06677409	clinical	cd_8_group_11171	cd_4_group_10921	-
PDT000236325.2	PDS000238478.2	SAMN07460728	environmental/other	cd_8_group_11171	cd_4_group_10921	-
PDT000429454.1	PDS000238478.2	SAMN10686085	clinical	cd_8_group_11171	cd_4_group_10921	-
PDT000231716.2	PDS000238478.2	SAMN07429351	environmental/other	cd_8_group_11171	cd_4_group_10921	cd_2_group_10633
PDT000231717.2	PDS000238478.2	SAMN07429350	environmental/other	cd_8_group_11171	cd_4_group_10921	cd_2_group_10633
PDT000233806.2	PDS000238478.2	SAMN07490116	clinical	cd_8_group_11171	cd_4_group_10921	cd_2_group_10633
PDT000233855.2	PDS000238478.2	SAMN07429362	environmental/other	cd_8_group_11171	cd_4_group_10921	cd_2_group_10633
PDT000233856.2	PDS000238478.2	SAMN07429359	environmental/other	cd_8_group_11171	cd_4_group_10921	cd_2_group_10633
PDT000233858.2	PDS000238478.2	SAMN07429353	environmental/other	cd_8_group_11171	cd_4_group_10921	cd_2_group_10633
PDT000233872.2	PDS000238478.2	SAMN07429356	environmental/other	cd_8_group_11171	cd_4_group_10921	cd_2_group_10633
PDT000234346.2	PDS000238478.2	SAMN07503939	clinical	cd_8_group_11171	cd_4_group_10921	cd_2_group_10633
PDT000236312.2	PDS000238478.2	SAMN07460742	environmental/other	cd_8_group_11171	cd_4_group_10921	cd_2_group_10633
PDT000236313.2	PDS000238478.2	SAMN07460739	environmental/other	cd_8_group_11171	cd_4_group_10921	cd_2_group_10633
PDT000236316.2	PDS000238478.2	SAMN07460745	environmental/other	cd_8_group_11171	cd_4_group_10921	cd_2_group_10633
PDT000236317.2	PDS000238478.2	SAMN07460744	environmental/other	cd_8_group_11171	cd_4_group_10921	cd_2_group_10633
PDT000236318.2	PDS000238478.2	SAMN07460736	environmental/other	cd_8_group_11171	cd_4_group_10921	cd_2_group_10633
PDT000236334.2	PDS000238478.2	SAMN07460733	environmental/other	cd_8_group_11171	cd_4_group_10921	cd_2_group_10633
PDT000236339.2	PDS000238478.2	SAMN07461272	environmental/other	cd_8_group_11171	cd_4_group_10921	cd_2_group_10633
PDT000236356.2	PDS000238478.2	SAMN07461251	environmental/other	cd_8_group_11171	cd_4_group_10921	cd_2_group_10633
PDT000237495.2	PDS000238478.2	SAMN07559642	clinical	cd_8_group_11171	cd_4_group_10921	cd_2_group_10633
PDT000244287.2	PDS000238478.2	SAMN07687821	clinical	cd_8_group_11171	cd_4_group_10921	cd_2_group_10633
PDT000244576.2	PDS000238478.2	SAMN07662695	clinical	cd_8_group_11171	cd_4_group_10921	cd_2_group_10633
PDT000249316.2	PDS000238478.2	SAMN07757399	clinical	cd_8_group_11171	cd_4_group_10921	cd_2_group_10633
PDT000249344.2	PDS000238478.2	SAMN07767802	clinical	cd_8_group_11171	cd_4_group_10921	cd_2_group_10633
PDT000254152.2	PDS000238478.2	SAMN07788941	clinical	cd_8_group_11171	cd_4_group_10921	cd_2_group_10633
PDT000258045.2	PDS000238478.2	SAMN07554744	clinical	cd_8_group_11171	cd_4_group_10921	cd_2_group_10633
PDT000269559.2	PDS000238478.2	SAMN08138618	clinical	cd_8_group_11171	cd_4_group_10921	cd_2_group_10633
PDT000288882.2	PDS000238478.2	SAMN08583845	clinical	cd_8_group_11171	cd_4_group_10921	cd_2_group_10633
PDT000296488.2	PDS000238478.2	SAMN08772947	clinical	cd_8_group_11171	cd_4_group_10921	cd_2_group_10633
PDT000297400.2	PDS000238478.2	SAMN08774850	clinical	cd_8_group_11171	cd_4_group_10921	cd_2_group_10633
PDT001040478.1	PDS000238478.2	SAMN19234504	environmental/other	cd_8_group_11171	cd_4_group_10921	cd_2_group_10633
PDT000216501.2	PDS000055339.6	SAMN07189976	clinical	cd_8_group_11172	cd_4_group_10922	-
PDT001363242.1	PDS000055339.6	SAMN29794778	clinical	cd_8_group_11172	cd_4_group_10922	-
PDT000659078.1	PDS000055339.6	SAMN13825465	clinical	cd_8_group_11172	cd_4_group_10922	cd_2_group_27890
PDT002278398.1	PDS000055339.6	SAMN42947500	clinical	cd_8_group_11172	cd_4_group_10922	cd_2_group_27890
PDT000216518.2	PDS000049355.17	SAMN07189927	clinical	cd_8_group_11173	cd_4_group_10924	cd_2_group_9904
PDT002823138.1	PDS000049355.17	SAMN49764938	clinical	cd_8_group_11173	cd_4_group_10924	cd_2_group_9904
PDT000216520.2	PDS000048432.1	SAMN07189928	clinical	cd_8_group_11174	-	-
PDT000549329.1	PDS000048432.1	SAMN12362918	clinical	cd_8_group_11174	-	-
PDT000216524.2	PDS000027938.307	SAMN07189933	clinical	cd_8_group_11175	-	-
PDT000764676.1	PDS000027938.307	SAMN15226460	clinical	cd_8_group_11175	-	-
PDT000216568.4	PDS000054525.15	SAMN07195307	environmental/other	cd_8_group_11176	cd_4_group_10927	cd_2_group_9907
PDT000414717.1	PDS000054525.15	SAMN10521953	environmental/other	cd_8_group_11176	cd_4_group_10927	cd_2_group_9907
PDT000414758.1	PDS000054525.15	SAMN10521913	environmental/other	cd_8_group_11176	cd_4_group_10927	cd_2_group_9907
PDT000216574.4	PDS000032192.313	SAMN07195305	environmental/other	cd_8_group_11177	cd_4_group_10928	cd_2_group_9908
PDT000216575.4	PDS000032192.313	SAMN07195306	environmental/other	cd_8_group_11177	cd_4_group_10928	cd_2_group_9908
PDT000216578.2	PDS000031554.152	SAMN07189960	clinical	cd_8_group_11178	-	-
PDT000264244.2	PDS000031554.152	SAMN07976232	clinical	cd_8_group_11178	-	-
PDT000216582.2	PDS000117447.2	SAMN07189968	clinical	cd_8_group_11179	-	-
PDT001408291.1	PDS000117447.2	SAMN30649307	clinical	cd_8_group_11179	-	-
PDT002055670.1	PDS000117447.2	SAMN39472606	clinical	cd_8_group_11179	-	-
PDT000026424.4	PDS000217831.27	SAMN02640929	environmental/other	cd_8_group_1118	-	-
PDT000032049.4	PDS000217831.27	SAMN02767036	environmental/other	cd_8_group_1118	-	-
PDT000038694.4	PDS000217831.27	SAMN02782602	environmental/other	cd_8_group_1118	-	-
PDT000047592.4	PDS000217831.27	SAMN02777742	environmental/other	cd_8_group_1118	-	-
PDT000719616.1	PDS000217831.27	SAMN14504532	environmental/other	cd_8_group_1118	-	-
PDT000031379.4	PDS000217831.27	SAMN02766977	environmental/other	cd_8_group_1118	cd_4_group_1303	-
PDT000035225.4	PDS000217831.27	SAMN02767045	environmental/other	cd_8_group_1118	cd_4_group_1303	-
PDT000283655.2	PDS000027899.1	SAMN08440677	clinical	cd_8_group_11180	cd_4_group_10929	-
PDT000217138.2	PDS000027899.1	SAMN07177843	environmental/other	cd_8_group_11180	cd_4_group_10929	cd_2_group_9909
PDT000217139.2	PDS000027899.1	SAMN07177846	environmental/other	cd_8_group_11180	cd_4_group_10929	cd_2_group_9909
PDT000217140.2	PDS000027899.1	SAMN07177845	environmental/other	cd_8_group_11180	cd_4_group_10929	cd_2_group_9909
PDT000217141.2	PDS000027899.1	SAMN07177844	environmental/other	cd_8_group_11180	cd_4_group_10929	cd_2_group_9909
PDT000217143.2	PDS000027899.1	SAMN07177842	environmental/other	cd_8_group_11180	cd_4_group_10929	cd_2_group_9909
PDT000279585.2	PDS000027899.1	SAMN08368793	clinical	cd_8_group_11180	cd_4_group_10929	cd_2_group_9909
PDT000279592.2	PDS000027899.1	SAMN08368790	clinical	cd_8_group_11180	cd_4_group_10929	cd_2_group_9909
PDT000281843.2	PDS000027899.1	SAMN08391200	clinical	cd_8_group_11180	cd_4_group_10929	cd_2_group_9909
PDT000281896.2	PDS000027899.1	SAMN08391197	clinical	cd_8_group_11180	cd_4_group_10929	cd_2_group_9909
PDT000281897.2	PDS000027899.1	SAMN08391190	clinical	cd_8_group_11180	cd_4_group_10929	cd_2_group_9909
PDT000281904.2	PDS000027899.1	SAMN08391195	clinical	cd_8_group_11180	cd_4_group_10929	cd_2_group_9909
PDT000225030.2	PDS000029131.7	SAMN07342206	clinical	cd_8_group_11181	cd_4_group_10930	-
PDT000869409.1	PDS000029131.7	SAMN16564240	clinical	cd_8_group_11181	cd_4_group_10930	-
PDT000217145.2	PDS000029131.7	SAMN07190285	clinical	cd_8_group_11181	cd_4_group_10930	cd_2_group_9910
PDT000502834.1	PDS000029131.7	SAMN11660654	clinical	cd_8_group_11181	cd_4_group_10930	cd_2_group_9910
PDT000509294.1	PDS000029131.7	SAMN11875361	clinical	cd_8_group_11181	cd_4_group_10930	cd_2_group_9910
PDT000217161.2	PDS000009710.436	SAMN07190292	clinical	cd_8_group_11182	-	-
PDT000549417.1	PDS000009710.436	SAMN12364500	clinical	cd_8_group_11182	-	-
PDT000706128.1	PDS000009710.436	SAMN14306748	clinical	cd_8_group_11182	-	-
PDT000720649.1	PDS000009710.436	SAMN14550075	clinical	cd_8_group_11182	-	-
PDT000773891.1	PDS000009710.436	SAMN15399978	clinical	cd_8_group_11182	-	-
PDT000821774.1	PDS000009710.436	SAMN15913796	clinical	cd_8_group_11182	-	-
PDT001208423.1	PDS000009710.436	SAMN24271243	clinical	cd_8_group_11182	-	-
PDT001764607.1	PDS000009710.436	SAMN35527820	clinical	cd_8_group_11182	-	-
PDT002085724.1	PDS000009710.436	SAMN40090197	clinical	cd_8_group_11182	-	-
PDT002310127.1	PDS000009710.436	SAMN43091482	clinical	cd_8_group_11182	-	-
PDT002807198.1	PDS000009710.436	SAMN49143008	clinical	cd_8_group_11182	-	-
PDT000217149.2	PDS000009710.436	SAMN07190291	clinical	cd_8_group_11182	cd_4_group_10931	-
PDT002099293.1	PDS000009710.436	SAMN40265852	clinical	cd_8_group_11182	cd_4_group_10931	-
PDT000235123.2	PDS000009710.436	SAMN07436249	clinical	cd_8_group_11182	cd_4_group_11992	cd_2_group_10838
PDT000259936.2	PDS000009710.436	SAMN07837977	clinical	cd_8_group_11182	cd_4_group_11992	cd_2_group_10838
PDT000603605.1	PDS000009710.436	SAMN13000964	clinical	cd_8_group_11182	cd_4_group_28110	-
PDT000616889.1	PDS000009710.436	SAMN13092626	clinical	cd_8_group_11182	cd_4_group_28110	-
PDT000672673.1	PDS000009710.436	SAMN13945447	clinical	cd_8_group_11182	cd_4_group_30409	cd_2_group_28249
PDT000710742.1	PDS000009710.436	SAMN14411461	clinical	cd_8_group_11182	cd_4_group_30409	cd_2_group_28249
PDT001132034.1	PDS000009710.436	SAMN21472301	clinical	cd_8_group_11182	cd_4_group_42815	-
PDT001136389.1	PDS000009710.436	SAMN21570191	clinical	cd_8_group_11182	cd_4_group_42815	-
PDT001674026.1	PDS000009710.436	SAMN33948755	clinical	cd_8_group_11182	cd_4_group_50290	-
PDT001398407.1	PDS000009710.436	SAMN30473560	clinical	cd_8_group_11182	cd_4_group_50290	cd_2_group_48031
PDT002140606.1	PDS000009710.436	SAMN40996607	clinical	cd_8_group_11182	cd_4_group_50290	cd_2_group_48031
PDT001859545.1	PDS000009710.436	SAMN37120789	clinical	cd_8_group_11182	cd_4_group_57826	-
PDT001899920.1	PDS000009710.436	SAMN37529721	clinical	cd_8_group_11182	cd_4_group_57826	-
PDT000217150.2	PDS000241216.6	SAMN07193427	clinical	cd_8_group_11183	cd_4_group_10932	-
PDT000375201.1	PDS000241216.6	SAMN10037197	clinical	cd_8_group_11183	cd_4_group_10932	-
PDT000382021.1	PDS000241216.6	SAMN10096066	clinical	cd_8_group_11183	cd_4_group_10932	-
PDT000337712.1	PDS000241216.6	SAMN09501299	clinical	cd_8_group_11183	cd_4_group_14156	-
PDT000269894.2	PDS000241216.6	SAMN08136949	clinical	cd_8_group_11183	cd_4_group_14156	cd_2_group_12767
PDT000399503.1	PDS000241216.6	SAMN10349365	clinical	cd_8_group_11183	cd_4_group_14156	cd_2_group_12767
PDT000970919.1	PDS000052010.4	SAMN18037975	clinical	cd_8_group_11184	-	-
PDT000217177.2	PDS000052010.4	SAMN07159322	clinical	cd_8_group_11184	cd_4_group_10935	-
PDT002052136.1	PDS000052010.4	SAMN39418978	clinical	cd_8_group_11184	cd_4_group_10935	-
PDT000259954.2	PDS000028499.166	SAMN07837991	clinical	cd_8_group_11185	-	-
PDT000269881.2	PDS000028499.166	SAMN08134015	clinical	cd_8_group_11185	-	-
PDT000439435.1	PDS000028499.166	SAMN10740480	clinical	cd_8_group_11185	-	-
PDT000556558.1	PDS000028499.166	SAMN12497968	clinical	cd_8_group_11185	-	-
PDT000562936.1	PDS000028499.166	SAMN12567481	clinical	cd_8_group_11185	-	-
PDT000625844.1	PDS000028499.166	SAMN13244683	clinical	cd_8_group_11185	-	-
PDT000794649.1	PDS000028499.166	SAMN15602864	clinical	cd_8_group_11185	-	-
PDT000808160.1	PDS000028499.166	SAMN15803209	clinical	cd_8_group_11185	-	-
PDT000821691.1	PDS000028499.166	SAMN15913583	clinical	cd_8_group_11185	-	-
PDT000833393.1	PDS000028499.166	SAMN16087039	clinical	cd_8_group_11185	-	-
PDT000928742.1	PDS000028499.166	SAMN17225534	clinical	cd_8_group_11185	-	-
PDT001063252.1	PDS000028499.166	SAMN19596129	clinical	cd_8_group_11185	-	-
PDT001199476.1	PDS000028499.166	SAMN23794840	clinical	cd_8_group_11185	-	-
PDT001311659.1	PDS000028499.166	SAMN28561528	clinical	cd_8_group_11185	-	-
PDT001338471.2	PDS000028499.166	SAMN29223169	clinical	cd_8_group_11185	-	-
PDT001592448.1	PDS000028499.166	SAMN32926742	clinical	cd_8_group_11185	-	-
PDT001650426.1	PDS000028499.166	SAMN33576463	clinical	cd_8_group_11185	-	-
PDT001727868.1	PDS000028499.166	SAMN35008122	clinical	cd_8_group_11185	-	-
PDT001828918.2	PDS000028499.166	SAMN36713926	clinical	cd_8_group_11185	-	-
PDT001828931.1	PDS000028499.166	SAMN36713965	clinical	cd_8_group_11185	-	-
PDT001859544.1	PDS000028499.166	SAMN37120778	clinical	cd_8_group_11185	-	-
PDT002018425.1	PDS000028499.166	SAMN38691655	clinical	cd_8_group_11185	-	-
PDT002138723.1	PDS000028499.166	SAMN40972109	clinical	cd_8_group_11185	-	-
PDT002141151.1	PDS000028499.166	SAMN41006924	clinical	cd_8_group_11185	-	-
PDT002156118.1	PDS000028499.166	SAMN41229359	clinical	cd_8_group_11185	-	-
PDT002156359.1	PDS000028499.166	SAMN41231300	clinical	cd_8_group_11185	-	-
PDT002452879.1	PDS000028499.166	SAMN44567932	clinical	cd_8_group_11185	-	-
PDT002453608.1	PDS000028499.166	SAMN44572482	clinical	cd_8_group_11185	-	-
PDT002454790.1	PDS000028499.166	SAMN44593583	clinical	cd_8_group_11185	-	-
PDT002457608.1	PDS000028499.166	SAMN44317568	clinical	cd_8_group_11185	-	-
PDT002529713.1	PDS000028499.166	SAMN45651021	clinical	cd_8_group_11185	-	-
PDT002597832.1	PDS000028499.166	SAMN46466872	clinical	cd_8_group_11185	-	-
PDT002832187.1	PDS000028499.166	SAMN49911312	clinical	cd_8_group_11185	-	-
PDT002842797.1	PDS000028499.166	SAMN50091442	clinical	cd_8_group_11185	-	-
PDT002909161.1	PDS000028499.166	SAMN51102305	clinical	cd_8_group_11185	-	-
PDT002917634.1	PDS000028499.166	SAMN51230762	clinical	cd_8_group_11185	-	-
PDT000217178.2	PDS000028499.166	SAMN07159326	clinical	cd_8_group_11185	cd_4_group_10936	-
PDT000247883.2	PDS000028499.166	SAMN07715093	clinical	cd_8_group_11185	cd_4_group_10936	-
PDT000489376.1	PDS000028499.166	SAMN11403723	clinical	cd_8_group_11185	cd_4_group_10936	-
PDT001098339.1	PDS000028499.166	SAMN20484827	clinical	cd_8_group_11185	cd_4_group_10936	-
PDT001719348.1	PDS000028499.166	SAMN34589225	clinical	cd_8_group_11185	cd_4_group_10936	-
PDT002158717.1	PDS000028499.166	SAMN41284256	clinical	cd_8_group_11185	cd_4_group_10936	-
PDT002645376.1	PDS000028499.166	SAMN47131026	clinical	cd_8_group_11185	cd_4_group_10936	-
PDT000619489.1	PDS000028499.166	SAMN13152176	clinical	cd_8_group_11185	cd_4_group_28681	-
PDT001216575.1	PDS000028499.166	SAMN24657297	clinical	cd_8_group_11185	cd_4_group_28681	cd_2_group_42985
PDT001263888.1	PDS000028499.166	SAMN26508414	clinical	cd_8_group_11185	cd_4_group_28681	cd_2_group_42985
PDT001263902.1	PDS000028499.166	SAMN26508427	clinical	cd_8_group_11185	cd_4_group_28681	cd_2_group_42985
PDT000856640.1	PDS000028499.166	SAMN16387530	clinical	cd_8_group_11185	cd_4_group_35420	cd_2_group_33201
PDT000865284.1	PDS000028499.166	SAMN16522344	clinical	cd_8_group_11185	cd_4_group_35420	cd_2_group_33201
PDT000877986.1	PDS000028499.166	SAMN16635117	clinical	cd_8_group_11185	cd_4_group_36051	-
PDT002587083.1	PDS000028499.166	SAMN46342564	clinical	cd_8_group_11185	cd_4_group_36051	-
PDT001000259.1	PDS000028499.166	SAMN18620412	clinical	cd_8_group_11185	cd_4_group_39352	cd_2_group_37009
PDT001632574.1	PDS000028499.166	SAMN33368693	clinical	cd_8_group_11185	cd_4_group_39352	cd_2_group_37009
PDT001632580.1	PDS000028499.166	SAMN33368676	clinical	cd_8_group_11185	cd_4_group_39352	cd_2_group_37009
PDT001632582.1	PDS000028499.166	SAMN33368691	clinical	cd_8_group_11185	cd_4_group_39352	cd_2_group_37009
PDT001025940.1	PDS000028499.166	SAMN19159599	clinical	cd_8_group_11185	cd_4_group_40034	-
PDT001025979.1	PDS000028499.166	SAMN19159561	clinical	cd_8_group_11185	cd_4_group_40034	-
PDT001113552.1	PDS000028499.166	SAMN20881063	clinical	cd_8_group_11185	cd_4_group_42050	-
PDT001159414.1	PDS000028499.166	SAMN22487356	clinical	cd_8_group_11185	cd_4_group_42050	-
PDT001481319.1	PDS000028499.166	SAMN31659035	clinical	cd_8_group_11185	cd_4_group_52194	cd_2_group_49956
PDT001491128.1	PDS000028499.166	SAMN31815317	clinical	cd_8_group_11185	cd_4_group_52194	cd_2_group_49956
PDT001890145.1	PDS000028499.166	SAMN37453786	clinical	cd_8_group_11185	cd_4_group_58413	cd_2_group_56533
PDT001890214.1	PDS000028499.166	SAMN37453834	clinical	cd_8_group_11185	cd_4_group_58413	cd_2_group_56533
PDT002141030.1	PDS000028499.166	SAMN41003249	clinical	cd_8_group_11185	cd_4_group_62152	cd_2_group_60501
PDT002146411.1	PDS000028499.166	SAMN41079352	clinical	cd_8_group_11185	cd_4_group_62152	cd_2_group_60501
PDT002209873.1	PDS000028499.166	SAMN41865494	environmental/other	cd_8_group_11185	cd_4_group_63910	cd_2_group_62463
PDT002209887.1	PDS000028499.166	SAMN41870915	environmental/other	cd_8_group_11185	cd_4_group_63910	cd_2_group_62463
PDT002209888.1	PDS000028499.166	SAMN41870919	environmental/other	cd_8_group_11185	cd_4_group_63910	cd_2_group_62463
PDT002209891.1	PDS000028499.166	SAMN41870910	environmental/other	cd_8_group_11185	cd_4_group_63910	cd_2_group_62463
PDT002209893.1	PDS000028499.166	SAMN41870912	environmental/other	cd_8_group_11185	cd_4_group_63910	cd_2_group_62463
PDT002209894.1	PDS000028499.166	SAMN41870917	environmental/other	cd_8_group_11185	cd_4_group_63910	cd_2_group_62463
PDT002209899.1	PDS000028499.166	SAMN41871009	environmental/other	cd_8_group_11185	cd_4_group_63910	cd_2_group_62463
PDT002236522.1	PDS000028499.166	SAMN42188055	environmental/other	cd_8_group_11185	cd_4_group_63910	cd_2_group_62463
PDT002236553.1	PDS000028499.166	SAMN42188510	environmental/other	cd_8_group_11185	cd_4_group_63910	cd_2_group_62463
PDT002236557.2	PDS000028499.166	SAMN42188512	environmental/other	cd_8_group_11185	cd_4_group_63910	cd_2_group_62463
PDT002236561.1	PDS000028499.166	SAMN42188515	environmental/other	cd_8_group_11185	cd_4_group_63910	cd_2_group_62463
PDT002320810.1	PDS000028499.166	SAMN43183145	clinical	cd_8_group_11185	cd_4_group_65875	cd_2_group_64536
PDT002345849.1	PDS000028499.166	SAMN43429869	clinical	cd_8_group_11185	cd_4_group_65875	cd_2_group_64536
PDT000217184.2	PDS000029130.6	SAMN07193438	clinical	cd_8_group_11186	-	-
PDT000220183.2	PDS000029130.6	SAMN07255094	clinical	cd_8_group_11186	-	-
PDT000546177.1	PDS000030083.45	SAMN12324429	clinical	cd_8_group_11187	-	-
PDT000773876.1	PDS000030083.45	SAMN15399969	clinical	cd_8_group_11187	-	-
PDT001090482.1	PDS000030083.45	SAMN20253308	clinical	cd_8_group_11187	-	-
PDT001199489.1	PDS000030083.45	SAMN23794855	clinical	cd_8_group_11187	-	-
PDT001199650.1	PDS000030083.45	SAMN23794929	clinical	cd_8_group_11187	-	-
PDT001664670.1	PDS000030083.45	SAMN33836772	clinical	cd_8_group_11187	-	-
PDT002203754.1	PDS000030083.45	SAMN41788922	clinical	cd_8_group_11187	-	-
PDT002332871.1	PDS000030083.45	SAMN43288471	clinical	cd_8_group_11187	-	-
PDT002791527.1	PDS000030083.45	SAMN48850948	clinical	cd_8_group_11187	-	-
PDT000217192.2	PDS000030083.45	SAMN07193651	clinical	cd_8_group_11187	cd_4_group_10937	-
PDT000642782.1	PDS000030083.45	SAMN13521058	clinical	cd_8_group_11187	cd_4_group_10937	-
PDT000650858.1	PDS000030083.45	SAMN13688580	clinical	cd_8_group_11187	cd_4_group_10937	-
PDT002555406.1	PDS000030083.45	SAMN46068662	clinical	cd_8_group_11187	cd_4_group_69473	cd_2_group_68417
PDT002560867.1	PDS000030083.45	SAMN46194862	clinical	cd_8_group_11187	cd_4_group_69473	cd_2_group_68417
PDT002589273.1	PDS000030083.45	SAMN46388063	clinical	cd_8_group_11187	cd_4_group_69473	cd_2_group_68417
PDT002619775.1	PDS000030083.45	SAMN46759058	clinical	cd_8_group_11187	cd_4_group_69473	cd_2_group_68417
PDT000217195.2	PDS000001722.561	SAMN07190280	clinical	cd_8_group_11188	cd_4_group_10939	-
PDT001122946.1	PDS000001722.561	SAMN21217059	clinical	cd_8_group_11188	cd_4_group_10939	-
PDT000217197.2	PDS000029122.1	SAMN07159320	clinical	cd_8_group_11189	cd_4_group_10941	cd_2_group_9914
PDT000217492.2	PDS000029122.1	SAMN07198347	clinical	cd_8_group_11189	cd_4_group_10941	cd_2_group_9914
PDT000719713.1	PDS000144856.73	SAMN14504717	environmental/other	cd_8_group_1119	-	-
PDT000026427.3	PDS000144856.73	SAMN02640932	environmental/other	cd_8_group_1119	cd_4_group_1048	cd_2_group_923
PDT000026429.3	PDS000144856.73	SAMN02640934	environmental/other	cd_8_group_1119	cd_4_group_1048	cd_2_group_923
PDT000217212.2	PDS000029099.1	SAMN07159298	clinical	cd_8_group_11190	cd_4_group_10942	cd_2_group_9915
PDT000220699.2	PDS000029099.1	SAMN07227146	clinical	cd_8_group_11190	cd_4_group_10942	cd_2_group_9915
PDT000259394.2	PDS000029125.34	SAMN07946493	clinical	cd_8_group_11191	-	-
PDT000483374.1	PDS000029125.34	SAMN11267300	clinical	cd_8_group_11191	-	-
PDT000541966.1	PDS000029125.34	SAMN12255702	clinical	cd_8_group_11191	-	-
PDT001107802.1	PDS000029125.34	SAMN20710139	clinical	cd_8_group_11191	-	-
PDT001123013.1	PDS000029125.34	SAMN21217346	clinical	cd_8_group_11191	-	-
PDT001130216.1	PDS000029125.34	SAMN21418771	clinical	cd_8_group_11191	-	-
PDT001726612.1	PDS000029125.34	SAMN34999257	clinical	cd_8_group_11191	-	-
PDT002049386.1	PDS000029125.34	SAMN39313386	clinical	cd_8_group_11191	-	-
PDT000217213.2	PDS000029125.34	SAMN07197453	clinical	cd_8_group_11191	cd_4_group_10943	cd_2_group_9916
PDT000921683.1	PDS000029125.34	SAMN17139929	clinical	cd_8_group_11191	cd_4_group_10943	cd_2_group_9916
PDT001048343.1	PDS000029125.34	SAMN18044095	clinical	cd_8_group_11191	cd_4_group_13036	-
PDT000253548.2	PDS000029125.34	SAMN07812013	clinical	cd_8_group_11191	cd_4_group_13036	cd_2_group_11752
PDT000253603.2	PDS000029125.34	SAMN07812101	clinical	cd_8_group_11191	cd_4_group_13036	cd_2_group_11752
PDT000803104.1	PDS000029125.34	SAMN15738161	environmental/other	cd_8_group_11191	cd_4_group_34072	-
PDT001220058.1	PDS000029125.34	SAMN24812457	clinical	cd_8_group_11191	cd_4_group_34072	-
PDT001215336.1	PDS000029125.34	SAMN24587574	clinical	cd_8_group_11191	cd_4_group_34072	cd_2_group_42947
PDT001215687.1	PDS000029125.34	SAMN24592082	clinical	cd_8_group_11191	cd_4_group_34072	cd_2_group_42947
PDT001219586.1	PDS000029125.34	SAMN24811310	clinical	cd_8_group_11191	cd_4_group_34072	cd_2_group_42947
PDT001229826.1	PDS000029125.34	SAMN25228465	clinical	cd_8_group_11191	cd_4_group_34072	cd_2_group_42947
PDT001238377.1	PDS000029125.34	SAMN25653293	clinical	cd_8_group_11191	cd_4_group_34072	cd_2_group_42947
PDT001249838.1	PDS000029125.34	SAMN25964331	clinical	cd_8_group_11191	cd_4_group_34072	cd_2_group_42947
PDT001488176.1	PDS000029125.34	SAMN31775962	clinical	cd_8_group_11191	cd_4_group_34072	cd_2_group_42947
PDT001549311.1	PDS000029125.34	SAMN32422063	clinical	cd_8_group_11191	cd_4_group_34072	cd_2_group_42947
PDT001148416.1	PDS000029125.34	SAMN22208820	clinical	cd_8_group_11191	cd_4_group_43405	cd_2_group_41040
PDT001158022.4	PDS000029125.34	SAMN22442388	clinical	cd_8_group_11191	cd_4_group_43405	cd_2_group_41040
PDT001162141.1	PDS000029125.34	SAMN22575003	clinical	cd_8_group_11191	cd_4_group_43405	cd_2_group_41040
PDT000244596.2	PDS000113872.15	SAMN07675974	clinical	cd_8_group_11192	-	-
PDT000838334.1	PDS000113872.15	SAMN16198056	clinical	cd_8_group_11192	-	-
PDT001780772.1	PDS000113872.15	SAMN35759668	clinical	cd_8_group_11192	-	-
PDT001962240.1	PDS000113872.15	SAMN38036886	clinical	cd_8_group_11192	-	-
PDT000226836.2	PDS000113872.15	SAMN07370895	clinical	cd_8_group_11192	cd_4_group_10944	-
PDT000217226.2	PDS000113872.15	SAMN07190286	clinical	cd_8_group_11192	cd_4_group_10944	cd_2_group_9918
PDT000905484.1	PDS000113872.15	SAMN17005526	environmental/other	cd_8_group_11192	cd_4_group_10944	cd_2_group_9918
PDT000576755.1	PDS000113872.15	SAMN12661308	clinical	cd_8_group_11192	cd_4_group_26976	-
PDT000847535.1	PDS000113872.15	SAMN16263189	clinical	cd_8_group_11192	cd_4_group_26976	-
PDT000766595.1	PDS000113872.15	SAMN15238426	clinical	cd_8_group_11192	cd_4_group_26976	cd_2_group_30791
PDT000766602.1	PDS000113872.15	SAMN15238447	clinical	cd_8_group_11192	cd_4_group_26976	cd_2_group_30791
PDT001040416.1	PDS000113872.15	SAMN19235014	clinical	cd_8_group_11192	cd_4_group_26976	cd_2_group_37760
PDT001057108.1	PDS000113872.15	SAMN19488993	clinical	cd_8_group_11192	cd_4_group_26976	cd_2_group_37760
PDT001069381.1	PDS000113872.15	SAMN19693376	clinical	cd_8_group_11192	cd_4_group_26976	cd_2_group_37760
PDT001226821.1	PDS000113872.15	SAMN25119273	clinical	cd_8_group_11192	cd_4_group_26976	cd_2_group_37760
PDT001276419.1	PDS000113872.15	SAMN27023661	clinical	cd_8_group_11192	cd_4_group_26976	cd_2_group_37760
PDT000784693.1	PDS000113872.15	SAMN15494876	clinical	cd_8_group_11192	cd_4_group_32200	-
PDT001352390.1	PDS000113872.15	SAMN29500934	clinical	cd_8_group_11192	cd_4_group_32200	-
PDT000730434.1	PDS000113872.15	SAMN14829628	clinical	cd_8_group_11192	cd_4_group_32200	cd_2_group_29979
PDT000774383.1	PDS000113872.15	SAMN15407398	clinical	cd_8_group_11192	cd_4_group_32200	cd_2_group_29979
PDT000850357.1	PDS000113872.15	SAMN16293806	clinical	cd_8_group_11192	cd_4_group_32200	cd_2_group_29979
PDT002870660.1	PDS000094057.4	SAMN50441466	clinical	cd_8_group_11193	-	-
PDT000217239.2	PDS000094057.4	SAMN07198535	clinical	cd_8_group_11193	cd_4_group_10945	-
PDT001103305.1	PDS000094057.4	SAMN20571322	clinical	cd_8_group_11193	cd_4_group_10945	-
PDT000217241.2	PDS000032706.156	SAMN07198324	clinical	cd_8_group_11194	cd_4_group_10946	cd_2_group_9920
PDT000227771.2	PDS000032706.156	SAMN07372751	clinical	cd_8_group_11194	cd_4_group_10946	cd_2_group_9920
PDT000217255.2	PDS000236915.1	SAMN07198321	clinical	cd_8_group_11195	cd_4_group_10947	-
PDT002848022.1	PDS000236915.1	SAMN50137274	clinical	cd_8_group_11195	cd_4_group_10947	-
PDT000217260.2	PDS000097513.295	SAMN07198297	clinical	cd_8_group_11196	-	-
PDT000587632.1	PDS000097513.295	SAMN12772783	clinical	cd_8_group_11196	-	-
PDT000217269.2	PDS000032632.221	SAMN07198319	clinical	cd_8_group_11197	-	-
PDT000240225.2	PDS000032632.221	SAMN07604609	clinical	cd_8_group_11197	-	-
PDT000420900.1	PDS000032632.221	SAMN10616846	clinical	cd_8_group_11197	-	-
PDT000604601.1	PDS000032632.221	SAMN13014104	clinical	cd_8_group_11197	-	-
PDT000668664.1	PDS000032632.221	SAMN13901428	clinical	cd_8_group_11197	-	-
PDT000671714.1	PDS000032632.221	SAMN13932562	clinical	cd_8_group_11197	-	-
PDT000794610.1	PDS000032632.221	SAMN15601800	clinical	cd_8_group_11197	-	-
PDT000837858.1	PDS000032632.221	SAMN16186944	clinical	cd_8_group_11197	-	-
PDT001134006.1	PDS000032632.221	SAMN21527154	clinical	cd_8_group_11197	-	-
PDT001134180.1	PDS000032632.221	SAMN21528765	clinical	cd_8_group_11197	-	-
PDT001202511.1	PDS000032632.221	SAMN24010022	clinical	cd_8_group_11197	-	-
PDT001263922.1	PDS000032632.221	SAMN26512195	clinical	cd_8_group_11197	-	-
PDT001295745.1	PDS000032632.221	SAMN27958550	clinical	cd_8_group_11197	-	-
PDT001434549.1	PDS000032632.221	SAMN31023410	clinical	cd_8_group_11197	-	-
PDT001488281.1	PDS000032632.221	SAMN31783226	clinical	cd_8_group_11197	-	-
PDT001815100.1	PDS000032632.221	SAMN36407628	clinical	cd_8_group_11197	-	-
PDT001830315.1	PDS000032632.221	SAMN36721248	clinical	cd_8_group_11197	-	-
PDT001917523.1	PDS000032632.221	SAMN37692037	clinical	cd_8_group_11197	-	-
PDT001941211.1	PDS000032632.221	SAMN37846664	clinical	cd_8_group_11197	-	-
PDT001952219.1	PDS000032632.221	SAMN37929623	clinical	cd_8_group_11197	-	-
PDT001955395.1	PDS000032632.221	SAMN38015997	clinical	cd_8_group_11197	-	-
PDT002112189.1	PDS000032632.221	SAMN40455384	clinical	cd_8_group_11197	-	-
PDT002265328.1	PDS000032632.221	SAMN42824251	clinical	cd_8_group_11197	-	-
PDT002393671.1	PDS000032632.221	SAMN43944025	clinical	cd_8_group_11197	-	-
PDT002886451.1	PDS000032632.221	SAMN50667435	clinical	cd_8_group_11197	-	-
PDT000280923.2	PDS000032632.221	SAMN08385832	clinical	cd_8_group_11197	cd_4_group_14684	-
PDT002299979.1	PDS000032632.221	SAMN43044649	clinical	cd_8_group_11197	cd_4_group_14684	-
PDT000682279.1	PDS000032632.221	SAMN14080289	clinical	cd_8_group_11197	cd_4_group_14684	cd_2_group_28717
PDT002860553.1	PDS000032632.221	SAMN50301211	clinical	cd_8_group_11197	cd_4_group_14684	cd_2_group_28717
PDT000788241.1	PDS000032632.221	SAMN15534999	clinical	cd_8_group_11197	cd_4_group_14684	cd_2_group_31347
