## Supplementary material for "Genomic Epidemiology of *Salmonella and Campylobacter* in Poultry Production: Quantifying the Contribution of Primary Breeders": Salmonella clusters (part 3 of 3)

PDT000000002.3	PDS000032687.2	SAMN02147118	environmental/other	cd_8_group_1	cd_4_group_1	cd_2_group_1
PDT000932555.1	PDS000032632.221	SAMN17316953	clinical	cd_8_group_11197	cd_4_group_14684	cd_2_group_31347
PDT000734180.1	PDS000032632.221	SAMN14890872	clinical	cd_8_group_11197	cd_4_group_32238	-
PDT001154275.1	PDS000032632.221	SAMN22366619	clinical	cd_8_group_11197	cd_4_group_32238	-
PDT002019867.1	PDS000032632.221	SAMN38712580	clinical	cd_8_group_11197	cd_4_group_32238	-
PDT001366599.1	PDS000032632.221	SAMN29868659	clinical	cd_8_group_11197	cd_4_group_32238	cd_2_group_46686
PDT002306017.1	PDS000032632.221	SAMN43082505	clinical	cd_8_group_11197	cd_4_group_32238	cd_2_group_46686
PDT002776932.1	PDS000032632.221	SAMN48669303	clinical	cd_8_group_11197	cd_4_group_32238	cd_2_group_46686
PDT002810310.1	PDS000032632.221	SAMN49487365	clinical	cd_8_group_11197	cd_4_group_32238	cd_2_group_46686
PDT001428373.1	PDS000032632.221	SAMN30963043	clinical	cd_8_group_11197	cd_4_group_51096	-
PDT002122830.1	PDS000032632.221	SAMN40619889	clinical	cd_8_group_11197	cd_4_group_51096	-
PDT001449624.1	PDS000032632.221	SAMN31228849	clinical	cd_8_group_11197	cd_4_group_51476	cd_2_group_49235
PDT002331980.1	PDS000032632.221	SAMN43275799	clinical	cd_8_group_11197	cd_4_group_51476	cd_2_group_49235
PDT002439384.1	PDS000032632.221	SAMN44472271	clinical	cd_8_group_11197	cd_4_group_67969	cd_2_group_66846
PDT002439400.1	PDS000032632.221	SAMN44472814	clinical	cd_8_group_11197	cd_4_group_67969	cd_2_group_66846
PDT000217304.2	PDS000239639.11	SAMN07206075	environmental/other	cd_8_group_11198	-	-
PDT000483186.1	PDS000239639.11	SAMN11265775	environmental/other	cd_8_group_11198	-	-
PDT000286418.2	PDS000032395.605	SAMN08513671	environmental/other	cd_8_group_11199	-	-
PDT000432206.1	PDS000032395.605	SAMN10714156	clinical	cd_8_group_11199	-	-
PDT000491693.1	PDS000032395.605	SAMN11461435	clinical	cd_8_group_11199	-	-
PDT000500506.1	PDS000032395.605	SAMN11634768	environmental/other	cd_8_group_11199	-	-
PDT000509664.1	PDS000032395.605	SAMN11877198	clinical	cd_8_group_11199	-	-
PDT000636715.1	PDS000032395.605	SAMN13390517	clinical	cd_8_group_11199	-	-
PDT000906005.1	PDS000032395.605	SAMN17025124	clinical	cd_8_group_11199	-	-
PDT001122335.1	PDS000032395.605	SAMN21207281	clinical	cd_8_group_11199	-	-
PDT001175704.1	PDS000032395.605	SAMN23176045	environmental/other	cd_8_group_11199	-	-
PDT001183615.1	PDS000032395.605	SAMN23411043	clinical	cd_8_group_11199	-	-
PDT001989130.1	PDS000032395.605	SAMN38300134	clinical	cd_8_group_11199	-	-
PDT000234731.2	PDS000032395.605	SAMN07507032	clinical	cd_8_group_11199	cd_4_group_10951	-
PDT000217312.2	PDS000032395.605	SAMN07206073	environmental/other	cd_8_group_11199	cd_4_group_10951	cd_2_group_9925
PDT000232042.2	PDS000032395.605	SAMN07430079	clinical	cd_8_group_11199	cd_4_group_10951	cd_2_group_9925
PDT000221304.2	PDS000032395.605	SAMN07274470	clinical	cd_8_group_11199	cd_4_group_11168	-
PDT000239394.2	PDS000032395.605	SAMN07569646	clinical	cd_8_group_11199	cd_4_group_11168	-
PDT000464576.1	PDS000032395.605	SAMN10900745	clinical	cd_8_group_11199	cd_4_group_14336	-
PDT000274098.2	PDS000032395.605	SAMN08226281	environmental/other	cd_8_group_11199	cd_4_group_14336	cd_2_group_12923
PDT000305104.2	PDS000032395.605	SAMN08910150	clinical	cd_8_group_11199	cd_4_group_14336	cd_2_group_12923
PDT000394632.1	PDS000032395.605	SAMN10279038	clinical	cd_8_group_11199	cd_4_group_20908	cd_2_group_19209
PDT000469066.1	PDS000032395.605	SAMN10996577	clinical	cd_8_group_11199	cd_4_group_20908	cd_2_group_19209
PDT000891053.1	PDS000032395.605	SAMN16809536	clinical	cd_8_group_11199	cd_4_group_36319	-
PDT001239592.1	PDS000032395.605	SAMN25654154	clinical	cd_8_group_11199	cd_4_group_36319	-
PDT001071083.1	PDS000032395.605	SAMN19729504	clinical	cd_8_group_11199	cd_4_group_36319	cd_2_group_38210
PDT001089492.1	PDS000032395.605	SAMN20203543	clinical	cd_8_group_11199	cd_4_group_36319	cd_2_group_38210
PDT001122350.1	PDS000032395.605	SAMN21207794	clinical	cd_8_group_11199	cd_4_group_36319	cd_2_group_38210
PDT001145123.1	PDS000032395.605	SAMN22060371	clinical	cd_8_group_11199	cd_4_group_36319	cd_2_group_38210
PDT001150237.1	PDS000032395.605	SAMN22243446	clinical	cd_8_group_11199	cd_4_group_36319	cd_2_group_38210
PDT001178911.1	PDS000032395.605	SAMN23307595	clinical	cd_8_group_11199	cd_4_group_36319	cd_2_group_38210
PDT001183556.1	PDS000032395.605	SAMN23410240	clinical	cd_8_group_11199	cd_4_group_36319	cd_2_group_38210
PDT001083171.1	PDS000032395.605	SAMN20084441	clinical	cd_8_group_11199	cd_4_group_36319	cd_2_group_38585
PDT001098837.1	PDS000032395.605	SAMN20475596	clinical	cd_8_group_11199	cd_4_group_36319	cd_2_group_38585
PDT001098877.1	PDS000032395.605	SAMN20475593	clinical	cd_8_group_11199	cd_4_group_36319	cd_2_group_38585
PDT001103598.1	PDS000032395.605	SAMN20600794	clinical	cd_8_group_11199	cd_4_group_36319	cd_2_group_38585
PDT001106614.1	PDS000032395.605	SAMN20693840	clinical	cd_8_group_11199	cd_4_group_36319	cd_2_group_38585
PDT001122334.1	PDS000032395.605	SAMN21207274	clinical	cd_8_group_11199	cd_4_group_36319	cd_2_group_38585
PDT001122343.1	PDS000032395.605	SAMN21207411	clinical	cd_8_group_11199	cd_4_group_36319	cd_2_group_38585
PDT001137650.1	PDS000032395.605	SAMN21615332	clinical	cd_8_group_11199	cd_4_group_36319	cd_2_group_38585
PDT001145147.1	PDS000032395.605	SAMN22060395	clinical	cd_8_group_11199	cd_4_group_36319	cd_2_group_38585
PDT001150189.1	PDS000032395.605	SAMN22243369	clinical	cd_8_group_11199	cd_4_group_36319	cd_2_group_38585
PDT000929870.1	PDS000032395.605	SAMN17251971	clinical	cd_8_group_11199	cd_4_group_37929	cd_2_group_35574
PDT000982845.1	PDS000032395.605	SAMN18221323	clinical	cd_8_group_11199	cd_4_group_37929	cd_2_group_35574
PDT000940823.1	PDS000032395.605	SAMN17576121	environmental/other	cd_8_group_11199	cd_4_group_38183	-
PDT000951958.1	PDS000032395.605	SAMN17843814	clinical	cd_8_group_11199	cd_4_group_38183	-
PDT001000999.1	PDS000032395.605	SAMN18636291	clinical	cd_8_group_11199	cd_4_group_39369	cd_2_group_37033
PDT001125255.1	PDS000032395.605	SAMN21332652	environmental/other	cd_8_group_11199	cd_4_group_39369	cd_2_group_37033
PDT001328655.1	PDS000032395.605	SAMN29048204	clinical	cd_8_group_11199	cd_4_group_39369	cd_2_group_37033
PDT001064134.1	PDS000032395.605	SAMN19605024	clinical	cd_8_group_11199	cd_4_group_40408	cd_2_group_38087
PDT001098841.1	PDS000032395.605	SAMN20475599	clinical	cd_8_group_11199	cd_4_group_40408	cd_2_group_38087
PDT001098876.1	PDS000032395.605	SAMN20475595	clinical	cd_8_group_11199	cd_4_group_40408	cd_2_group_38087
PDT001106613.1	PDS000032395.605	SAMN20693839	clinical	cd_8_group_11199	cd_4_group_40408	cd_2_group_38087
PDT001108901.1	PDS000032395.605	SAMN20769626	clinical	cd_8_group_11199	cd_4_group_40408	cd_2_group_38087
PDT001122346.1	PDS000032395.605	SAMN21207407	clinical	cd_8_group_11199	cd_4_group_40408	cd_2_group_38087
PDT001143726.1	PDS000032395.605	SAMN21929311	clinical	cd_8_group_11199	cd_4_group_40408	cd_2_group_38087
PDT000000579.2	PDS000030836.82	SAMN02265285	environmental/other	cd_8_group_112	-	-
PDT000035602.3	PDS000030836.82	SAMN02849995	environmental/other	cd_8_group_112	-	-
PDT000125403.2	PDS000030836.82	SAMN04632337	clinical	cd_8_group_112	-	-
PDT000131217.2	PDS000030836.82	SAMN05150601	environmental/other	cd_8_group_112	-	-
PDT002420716.1	PDS000030836.82	SAMN44296757	environmental/other	cd_8_group_112	-	-
PDT000467101.1	PDS000030836.82	SAMN10967902	environmental/other	cd_8_group_112	cd_4_group_23732	-
PDT000559142.1	PDS000030836.82	SAMN12542762	clinical	cd_8_group_112	cd_4_group_23732	-
PDT000794056.1	PDS000030836.82	SAMN15594882	clinical	cd_8_group_112	cd_4_group_23732	-
PDT000844808.1	PDS000030836.82	SAMN16258886	clinical	cd_8_group_112	cd_4_group_23732	-
PDT000049374.2	PDS000030836.82	SAMN03332940	environmental/other	cd_8_group_112	cd_4_group_2650	cd_2_group_2358
PDT000049391.2	PDS000030836.82	SAMN03332939	environmental/other	cd_8_group_112	cd_4_group_2650	cd_2_group_2358
PDT000026432.3	PDS000028746.6	SAMN02678825	environmental/other	cd_8_group_1120	cd_4_group_1050	cd_2_group_925
PDT000035257.3	PDS000028746.6	SAMN02847633	environmental/other	cd_8_group_1120	cd_4_group_1050	cd_2_group_925
PDT000217332.2	PDS000032668.1595	SAMN07206066	environmental/other	cd_8_group_11200	cd_4_group_10953	-
PDT000367588.1	PDS000032668.1595	SAMN09917475	environmental/other	cd_8_group_11200	cd_4_group_10953	-
PDT000217386.2	PDS000032011.11	SAMN07201791	environmental/other	cd_8_group_11201	cd_4_group_10955	-
PDT000227877.2	PDS000032011.11	SAMN07343010	environmental/other	cd_8_group_11201	cd_4_group_10955	cd_2_group_10482
PDT000413727.1	PDS000032011.11	SAMN10461377	environmental/other	cd_8_group_11201	cd_4_group_10955	cd_2_group_10482
PDT000413728.1	PDS000032011.11	SAMN10461376	environmental/other	cd_8_group_11201	cd_4_group_10955	cd_2_group_10482
PDT001351245.1	PDS000032011.11	SAMN29475822	clinical	cd_8_group_11201	cd_4_group_10955	cd_2_group_10482
PDT002469203.1	PDS000032011.11	SAMN44773982	clinical	cd_8_group_11201	cd_4_group_10955	cd_2_group_10482
PDT000217429.2	PDS000026674.7	SAMN06034099	environmental/other	cd_8_group_11202	cd_4_group_10956	cd_2_group_9928
PDT000237243.4	PDS000026674.7	SAMN07420438	environmental/other	cd_8_group_11202	cd_4_group_10956	cd_2_group_9928
PDT000257664.2	PDS000026674.7	SAMN07420459	environmental/other	cd_8_group_11202	cd_4_group_10956	cd_2_group_9928
PDT000950855.1	PDS000029120.2	SAMN17833739	clinical	cd_8_group_11203	cd_4_group_10959	-
PDT000217443.2	PDS000029120.2	SAMN07202717	clinical	cd_8_group_11203	cd_4_group_10959	cd_2_group_9931
PDT000217453.2	PDS000029120.2	SAMN07201777	clinical	cd_8_group_11203	cd_4_group_10959	cd_2_group_9931
PDT000657011.1	PDS000055325.9	SAMN13795852	clinical	cd_8_group_11204	-	-
PDT001462955.1	PDS000055325.9	SAMN31406147	clinical	cd_8_group_11204	-	-
PDT002388062.1	PDS000055325.9	SAMN43824035	clinical	cd_8_group_11204	-	-
PDT002555964.1	PDS000055325.9	SAMN46072779	clinical	cd_8_group_11204	-	-
PDT000217447.2	PDS000055325.9	SAMN07197380	clinical	cd_8_group_11204	cd_4_group_10960	-
PDT001128977.1	PDS000055325.9	SAMN21398443	clinical	cd_8_group_11204	cd_4_group_10960	-
PDT000865421.1	PDS000055325.9	SAMN16522444	clinical	cd_8_group_11204	cd_4_group_35691	-
PDT001729435.1	PDS000055325.9	SAMN35047788	clinical	cd_8_group_11204	cd_4_group_35691	-
PDT000217452.2	PDS000001250.157	SAMN07202665	clinical	cd_8_group_11205	cd_4_group_10961	cd_2_group_9932
PDT000217496.2	PDS000001250.157	SAMN07202666	clinical	cd_8_group_11205	cd_4_group_10961	cd_2_group_9932
PDT000509218.1	PDS000005910.147	SAMN11875210	clinical	cd_8_group_11206	-	-
PDT000217463.2	PDS000005910.147	SAMN07202695	clinical	cd_8_group_11206	cd_4_group_10962	cd_2_group_9934
PDT000599618.1	PDS000005910.147	SAMN12906221	clinical	cd_8_group_11206	cd_4_group_10962	cd_2_group_9934
PDT000217467.2	PDS000029841.16	SAMN07202687	clinical	cd_8_group_11207	-	-
PDT000245750.2	PDS000029841.16	SAMN07688198	clinical	cd_8_group_11207	-	-
PDT000217478.2	PDS000029119.6	SAMN07202654	clinical	cd_8_group_11208	-	-
PDT000300945.2	PDS000029119.6	SAMN08823491	clinical	cd_8_group_11208	-	-
PDT002034907.1	PDS000029119.6	SAMN38910283	clinical	cd_8_group_11208	-	-
PDT001237006.1	PDS000029119.6	SAMN25596568	clinical	cd_8_group_11208	cd_4_group_45948	-
PDT002122588.1	PDS000029119.6	SAMN40615875	clinical	cd_8_group_11208	cd_4_group_45948	-
PDT000217499.2	PDS000014038.58	SAMN07202718	clinical	cd_8_group_11209	cd_4_group_10963	cd_2_group_9935
PDT000218253.2	PDS000014038.58	SAMN07202719	clinical	cd_8_group_11209	cd_4_group_10963	cd_2_group_9935
PDT000026433.3	PDS000032250.2	SAMN02678826	environmental/other	cd_8_group_1121	cd_4_group_1051	cd_2_group_926
PDT000035229.3	PDS000032250.2	SAMN02844913	environmental/other	cd_8_group_1121	cd_4_group_1051	cd_2_group_926
PDT000217523.2	PDS000029118.2	SAMN07202673	clinical	cd_8_group_11210	-	-
PDT000220134.2	PDS000029118.2	SAMN07255719	clinical	cd_8_group_11210	-	-
PDT000217927.2	PDS000028192.1216	SAMN07210936	environmental/other	cd_8_group_11211	cd_4_group_10965	-
PDT001150158.1	PDS000028192.1216	SAMN19642067	clinical	cd_8_group_11211	cd_4_group_10965	-
PDT000218239.2	PDS000074095.48	SAMN07202658	clinical	cd_8_group_11212	-	-
PDT000504105.1	PDS000074095.48	SAMN11807578	clinical	cd_8_group_11212	-	-
PDT000702787.1	PDS000074095.48	SAMN14259486	clinical	cd_8_group_11212	-	-
PDT000793157.1	PDS000074095.48	SAMN15588386	environmental/other	cd_8_group_11212	-	-
PDT000852338.1	PDS000074095.48	SAMN12211786	clinical	cd_8_group_11212	-	-
PDT000852385.1	PDS000074095.48	SAMN12211742	clinical	cd_8_group_11212	-	-
PDT000904822.1	PDS000074095.48	SAMN16970362	clinical	cd_8_group_11212	-	-
PDT001158675.1	PDS000074095.48	SAMEA6145992	NULL	cd_8_group_11212	-	-
PDT000465778.1	PDS000074095.48	SAMN10937904	clinical	cd_8_group_11212	cd_4_group_23692	cd_2_group_21871
PDT000852341.1	PDS000074095.48	SAMN12211784	clinical	cd_8_group_11212	cd_4_group_23692	cd_2_group_21871
PDT000852343.1	PDS000074095.48	SAMN12211785	clinical	cd_8_group_11212	cd_4_group_23692	cd_2_group_21871
PDT000852387.1	PDS000074095.48	SAMN12211740	clinical	cd_8_group_11212	cd_4_group_23692	cd_2_group_21871
PDT001156338.1	PDS000074095.48	SAMEA6145416	NULL	cd_8_group_11212	cd_4_group_23692	cd_2_group_41333
PDT001158540.1	PDS000074095.48	SAMEA6145420	NULL	cd_8_group_11212	cd_4_group_23692	cd_2_group_41333
PDT000852388.1	PDS000074095.48	SAMN12211737	clinical	cd_8_group_11212	cd_4_group_35268	cd_2_group_33043
PDT001158672.1	PDS000074095.48	SAMEA6145972	NULL	cd_8_group_11212	cd_4_group_35268	cd_2_group_33043
PDT000852404.1	PDS000074095.48	SAMN12211721	clinical	cd_8_group_11212	cd_4_group_35276	cd_2_group_33051
PDT001158701.1	PDS000074095.48	SAMEA6145965	NULL	cd_8_group_11212	cd_4_group_35276	cd_2_group_33051
PDT000218240.2	PDS000026699.28	SAMN07202669	clinical	cd_8_group_11213	-	-
PDT000293057.2	PDS000026699.28	SAMN08644565	clinical	cd_8_group_11213	-	-
PDT000410801.1	PDS000026699.28	SAMN10477627	clinical	cd_8_group_11213	-	-
PDT000490517.1	PDS000026699.28	SAMN11419849	clinical	cd_8_group_11213	-	-
PDT000547626.1	PDS000026699.28	SAMN12344373	clinical	cd_8_group_11213	-	-
PDT000643653.1	PDS000026699.28	SAMN13542563	clinical	cd_8_group_11213	-	-
PDT000719319.1	PDS000026699.28	SAMN14543505	clinical	cd_8_group_11213	-	-
PDT000285233.2	PDS000026699.28	SAMN08471305	clinical	cd_8_group_11213	cd_4_group_11428	-
PDT000340870.1	PDS000026699.28	SAMN09537522	clinical	cd_8_group_11213	cd_4_group_11428	-
PDT000357449.1	PDS000026699.28	SAMN09764305	clinical	cd_8_group_11213	cd_4_group_11428	-
PDT000225537.2	PDS000026699.28	SAMN07346086	clinical	cd_8_group_11213	cd_4_group_11428	cd_2_group_10329
PDT000302713.2	PDS000026699.28	SAMN08832599	clinical	cd_8_group_11213	cd_4_group_11428	cd_2_group_10329
PDT000375392.1	PDS000026699.28	SAMN10037398	clinical	cd_8_group_11213	cd_4_group_11428	cd_2_group_10329
PDT000394549.1	PDS000026699.28	SAMN10276663	clinical	cd_8_group_11213	cd_4_group_11428	cd_2_group_10329
PDT000218242.2	PDS000012071.649	SAMN07202694	clinical	cd_8_group_11214	-	-
PDT000483790.1	PDS000012071.649	SAMN11280858	clinical	cd_8_group_11214	-	-
PDT000549783.1	PDS000012071.649	SAMN12370232	clinical	cd_8_group_11214	-	-
PDT001685466.1	PDS000012071.649	SAMN34128247	clinical	cd_8_group_11214	-	-
PDT001728408.1	PDS000012071.649	SAMN35018788	clinical	cd_8_group_11214	-	-
PDT000223159.2	PDS000013868.638	SAMN07209696	clinical	cd_8_group_11215	-	-
PDT000274753.2	PDS000013868.638	SAMN08225356	clinical	cd_8_group_11215	-	-
PDT000279105.2	PDS000013868.638	SAMN08367541	clinical	cd_8_group_11215	-	-
PDT000304912.2	PDS000013868.638	SAMN08719840	environmental/other	cd_8_group_11215	-	-
PDT000336244.1	PDS000013868.638	SAMN09444267	environmental/other	cd_8_group_11215	-	-
PDT000275194.2	PDS000013868.638	SAMN08226028	clinical	cd_8_group_11215	cd_4_group_10967	-
PDT000315744.1	PDS000013868.638	SAMN09217689	environmental/other	cd_8_group_11215	cd_4_group_10967	-
PDT000315785.1	PDS000013868.638	SAMN09220708	environmental/other	cd_8_group_11215	cd_4_group_10967	-
PDT000306646.2	PDS000013868.638	SAMN08923902	environmental/other	cd_8_group_11215	cd_4_group_10967	cd_2_group_14500
PDT000334669.1	PDS000013868.638	SAMN09444219	environmental/other	cd_8_group_11215	cd_4_group_10967	cd_2_group_14500
PDT000334706.1	PDS000013868.638	SAMN09444228	environmental/other	cd_8_group_11215	cd_4_group_10967	cd_2_group_14500
PDT000334824.1	PDS000013868.638	SAMN09444221	environmental/other	cd_8_group_11215	cd_4_group_10967	cd_2_group_14500
PDT000334829.1	PDS000013868.638	SAMN09445272	environmental/other	cd_8_group_11215	cd_4_group_10967	cd_2_group_14500
PDT000343548.1	PDS000013868.638	SAMN09630354	environmental/other	cd_8_group_11215	cd_4_group_10967	cd_2_group_14500
PDT000218251.2	PDS000013868.638	SAMN07202714	clinical	cd_8_group_11215	cd_4_group_10967	cd_2_group_9941
PDT000320774.1	PDS000013868.638	SAMN09267289	environmental/other	cd_8_group_11215	cd_4_group_10967	cd_2_group_9941
PDT000320779.1	PDS000013868.638	SAMN09262057	environmental/other	cd_8_group_11215	cd_4_group_10967	cd_2_group_9941
PDT000321061.1	PDS000013868.638	SAMN09262062	environmental/other	cd_8_group_11215	cd_4_group_10967	cd_2_group_9941
PDT000218256.2	PDS000027002.67	SAMN07202716	clinical	cd_8_group_11216	-	-
PDT000232687.2	PDS000027002.67	SAMN07489297	clinical	cd_8_group_11216	-	-
PDT000869197.1	PDS000027002.67	SAMN16563356	clinical	cd_8_group_11216	-	-
PDT001253796.1	PDS000027002.67	SAMN26211216	clinical	cd_8_group_11216	-	-
PDT000604239.1	PDS000042157.88	SAMN13012273	clinical	cd_8_group_11217	cd_4_group_10968	-
PDT000218258.2	PDS000042157.88	SAMN07201772	clinical	cd_8_group_11217	cd_4_group_10968	cd_2_group_9942
PDT000338346.1	PDS000042157.88	SAMN09513293	clinical	cd_8_group_11217	cd_4_group_10968	cd_2_group_9942
PDT000391678.1	PDS000042157.88	SAMN10246285	clinical	cd_8_group_11217	cd_4_group_10968	cd_2_group_9942
PDT000630913.1	PDS000042157.88	SAMN13332057	clinical	cd_8_group_11217	cd_4_group_10968	cd_2_group_9942
PDT000665117.1	PDS000042157.88	SAMN13878951	clinical	cd_8_group_11217	cd_4_group_10968	cd_2_group_9942
PDT000679685.1	PDS000042157.88	SAMN14069016	clinical	cd_8_group_11217	cd_4_group_10968	cd_2_group_9942
PDT000710852.1	PDS000042157.88	SAMN14414780	clinical	cd_8_group_11217	cd_4_group_10968	cd_2_group_9942
PDT000905267.1	PDS000042157.88	SAMN17014940	clinical	cd_8_group_11217	cd_4_group_10968	cd_2_group_9942
PDT001045952.1	PDS000042157.88	SAMN19317352	clinical	cd_8_group_11217	cd_4_group_10968	cd_2_group_9942
PDT001046113.1	PDS000042157.88	SAMN19317356	clinical	cd_8_group_11217	cd_4_group_10968	cd_2_group_9942
PDT001048394.1	PDS000042157.88	SAMN19350880	clinical	cd_8_group_11217	cd_4_group_10968	cd_2_group_9942
PDT001057316.1	PDS000042157.88	SAMN19489673	clinical	cd_8_group_11217	cd_4_group_10968	cd_2_group_9942
PDT001104198.1	PDS000042157.88	SAMN20604086	clinical	cd_8_group_11217	cd_4_group_10968	cd_2_group_9942
PDT001116014.1	PDS000042157.88	SAMN20959590	clinical	cd_8_group_11217	cd_4_group_10968	cd_2_group_9942
PDT001137491.1	PDS000042157.88	SAMN21601360	clinical	cd_8_group_11217	cd_4_group_10968	cd_2_group_9942
PDT001149463.1	PDS000042157.88	SAMN22228520	clinical	cd_8_group_11217	cd_4_group_10968	cd_2_group_9942
PDT001839774.1	PDS000042157.88	SAMN36839171	clinical	cd_8_group_11217	cd_4_group_10968	cd_2_group_9942
PDT002442803.1	PDS000042157.88	SAMN44486413	clinical	cd_8_group_11217	cd_4_group_10968	cd_2_group_9942
PDT002841382.1	PDS000042157.88	SAMN50087851	clinical	cd_8_group_11217	cd_4_group_10968	cd_2_group_9942
PDT000677083.1	PDS000085033.695	SAMN13975578	clinical	cd_8_group_11218	-	-
PDT000218264.2	PDS000085033.695	SAMN07198322	clinical	cd_8_group_11218	cd_4_group_10969	cd_2_group_9943
PDT000219419.2	PDS000085033.695	SAMN07217049	clinical	cd_8_group_11218	cd_4_group_10969	cd_2_group_9943
PDT000250941.2	PDS000127718.470	SAMN07761014	clinical	cd_8_group_11219	-	-
PDT000702763.1	PDS000127718.470	SAMN14259270	clinical	cd_8_group_11219	-	-
PDT000785378.1	PDS000127718.470	SAMN15502240	clinical	cd_8_group_11219	-	-
PDT000851316.1	PDS000127718.470	SAMN16320106	clinical	cd_8_group_11219	-	-
PDT000928681.1	PDS000127718.470	SAMN17225460	clinical	cd_8_group_11219	-	-
PDT001264747.1	PDS000127718.470	SAMN26525072	clinical	cd_8_group_11219	-	-
PDT002159216.1	PDS000127718.470	SAMN41298911	clinical	cd_8_group_11219	-	-
PDT002842907.1	PDS000127718.470	SAMN50092427	clinical	cd_8_group_11219	-	-
PDT002898128.1	PDS000127718.470	SAMN50794534	clinical	cd_8_group_11219	-	-
PDT002898155.1	PDS000127718.470	SAMN50794750	clinical	cd_8_group_11219	-	-
PDT002901029.1	PDS000127718.470	SAMN50876862	clinical	cd_8_group_11219	-	-
PDT000218283.2	PDS000127718.470	SAMN07209390	clinical	cd_8_group_11219	cd_4_group_10972	cd_2_group_9946
PDT000220715.2	PDS000127718.470	SAMN07258763	clinical	cd_8_group_11219	cd_4_group_10972	cd_2_group_9946
PDT001597012.1	PDS000127718.470	SAMN32960314	clinical	cd_8_group_11219	cd_4_group_53948	-
PDT001649725.1	PDS000127718.470	SAMN33554103	clinical	cd_8_group_11219	cd_4_group_53948	-
PDT000026434.3	PDS000031402.5	SAMN02678827	environmental/other	cd_8_group_1122	-	-
PDT000029640.3	PDS000031402.5	SAMN02678900	environmental/other	cd_8_group_1122	-	-
PDT002211066.1	PDS000026825.532	SAMN41862635	clinical	cd_8_group_11220	-	-
PDT000310684.2	PDS000026825.532	SAMN09007966	clinical	cd_8_group_11220	cd_4_group_10973	-
PDT000400417.1	PDS000026825.532	SAMN10359227	clinical	cd_8_group_11220	cd_4_group_10973	-
PDT000404949.1	PDS000026825.532	SAMN10396219	clinical	cd_8_group_11220	cd_4_group_10973	-
PDT000218284.2	PDS000026825.532	SAMN07209384	clinical	cd_8_group_11220	cd_4_group_10973	cd_2_group_9947
PDT000222404.2	PDS000026825.532	SAMN07286183	clinical	cd_8_group_11220	cd_4_group_10973	cd_2_group_9947
PDT000344712.1	PDS000026825.532	SAMN09636673	clinical	cd_8_group_11220	cd_4_group_10973	cd_2_group_9947
PDT000347827.1	PDS000026825.532	SAMN09654890	clinical	cd_8_group_11220	cd_4_group_10973	cd_2_group_9947
PDT000406979.1	PDS000026825.532	SAMN10416076	clinical	cd_8_group_11220	cd_4_group_10973	cd_2_group_9947
PDT000470526.1	PDS000026825.532	SAMN11038507	clinical	cd_8_group_11220	cd_4_group_10973	cd_2_group_9947
PDT000683531.1	PDS000026825.532	SAMN14113285	clinical	cd_8_group_11220	cd_4_group_10973	cd_2_group_9947
PDT001296627.1	PDS000026825.532	SAMN27987943	clinical	cd_8_group_11220	cd_4_group_10973	cd_2_group_9947
PDT002400830.1	PDS000026825.532	SAMN44001752	clinical	cd_8_group_11220	cd_4_group_10973	cd_2_group_9947
PDT000327783.1	PDS000026825.532	SAMN09391031	clinical	cd_8_group_11220	cd_4_group_17450	cd_2_group_15890
PDT000334304.1	PDS000026825.532	SAMN09474560	clinical	cd_8_group_11220	cd_4_group_17450	cd_2_group_15890
PDT000520526.1	PDS000026825.532	SAMN12023787	clinical	cd_8_group_11220	cd_4_group_25228	cd_2_group_23374
PDT000544948.1	PDS000026825.532	SAMN12288874	clinical	cd_8_group_11220	cd_4_group_25228	cd_2_group_23374
PDT000218285.2	PDS000006089.19	SAMN07177432	clinical	cd_8_group_11221	-	-
PDT000472818.1	PDS000006089.19	SAMN11046504	clinical	cd_8_group_11221	-	-
PDT000218290.2	PDS000029066.1	SAMN07209388	clinical	cd_8_group_11222	cd_4_group_10974	cd_2_group_9948
PDT000220735.2	PDS000029066.1	SAMN07258768	clinical	cd_8_group_11222	cd_4_group_10974	cd_2_group_9948
PDT002257077.1	PDS000028478.4	SAMN42560678	clinical	cd_8_group_11223	-	-
PDT000218293.2	PDS000028478.4	SAMN07209395	clinical	cd_8_group_11223	cd_4_group_10975	cd_2_group_9949
PDT000248178.2	PDS000028478.4	SAMN07722605	clinical	cd_8_group_11223	cd_4_group_10975	cd_2_group_9949
PDT002434096.1	PDS000028478.4	SAMN43450791	clinical	cd_8_group_11223	cd_4_group_67762	cd_2_group_66667
PDT002496001.1	PDS000028478.4	SAMN44887717	clinical	cd_8_group_11223	cd_4_group_67762	cd_2_group_66667
PDT000218299.2	PDS000026716.8	SAMN07147066	clinical	cd_8_group_11224	-	-
PDT000269045.2	PDS000026716.8	SAMN08114109	environmental/other	cd_8_group_11224	-	-
PDT000218387.2	PDS000032098.14	SAMN07209965	clinical	cd_8_group_11225	cd_4_group_10976	-
PDT001136127.1	PDS000032098.14	SAMN15060461	clinical	cd_8_group_11225	cd_4_group_10976	cd_2_group_40557
PDT001158659.1	PDS000032098.14	SAMEA6145924	NULL	cd_8_group_11225	cd_4_group_10976	cd_2_group_40557
PDT000218390.2	PDS000029078.1	SAMN07176328	clinical	cd_8_group_11226	cd_4_group_10977	cd_2_group_9950
PDT000219609.2	PDS000029078.1	SAMN07250024	clinical	cd_8_group_11226	cd_4_group_10977	cd_2_group_9950
PDT000218391.2	PDS000029106.41	SAMN07209958	clinical	cd_8_group_11227	cd_4_group_10978	cd_2_group_9951
PDT000231786.2	PDS000029106.41	SAMN07436236	clinical	cd_8_group_11227	cd_4_group_10978	cd_2_group_9951
PDT000241859.2	PDS000029106.41	SAMN07260943	clinical	cd_8_group_11227	cd_4_group_10978	cd_2_group_9951
PDT000241860.2	PDS000029106.41	SAMN07646597	clinical	cd_8_group_11227	cd_4_group_10978	cd_2_group_9951
PDT000218432.2	PDS000144856.73	SAMN06034096	environmental/other	cd_8_group_11228	-	-
PDT000236240.2	PDS000144856.73	SAMN06067868	environmental/other	cd_8_group_11228	-	-
PDT000218433.2	PDS000013650.271	SAMN06034095	environmental/other	cd_8_group_11229	cd_4_group_10979	cd_2_group_9952
PDT000914139.1	PDS000013650.271	SAMN10423944	clinical	cd_8_group_11229	cd_4_group_10979	cd_2_group_9952
PDT000026435.3	PDS000032386.15	SAMN02678828	environmental/other	cd_8_group_1123	cd_4_group_1052	cd_2_group_927
PDT000026436.2	PDS000032386.15	SAMN02678829	environmental/other	cd_8_group_1123	cd_4_group_1052	cd_2_group_927
PDT000218438.3	PDS000003808.35	SAMN06859354	environmental/other	cd_8_group_11230	cd_4_group_10980	cd_2_group_9953
PDT000525962.2	PDS000003808.35	SAMN11877273	environmental/other	cd_8_group_11230	cd_4_group_10980	cd_2_group_9953
PDT000403662.1	PDS000028037.419	SAMN10391037	clinical	cd_8_group_11231	-	-
PDT000872762.1	PDS000028037.419	SAMN16597406	environmental/other	cd_8_group_11231	-	-
PDT001616329.1	PDS000028037.419	SAMN33313019	environmental/other	cd_8_group_11231	-	-
PDT000218443.2	PDS000028037.419	SAMN07230031	environmental/other	cd_8_group_11231	cd_4_group_10981	-
PDT000266623.2	PDS000028037.419	SAMN08056723	environmental/other	cd_8_group_11231	cd_4_group_10981	-
PDT000468030.1	PDS000026542.74	SAMN10976943	environmental/other	cd_8_group_11232	-	-
PDT000218455.2	PDS000026542.74	SAMN07230011	environmental/other	cd_8_group_11232	cd_4_group_10982	-
PDT000225226.2	PDS000026542.74	SAMN07349471	environmental/other	cd_8_group_11232	cd_4_group_10982	-
PDT000341637.1	PDS000026542.74	SAMN09604556	clinical	cd_8_group_11232	cd_4_group_17692	-
PDT001104826.1	PDS000026542.74	SAMN20594240	environmental/other	cd_8_group_11232	cd_4_group_17692	-
PDT000330385.1	PDS000026542.74	SAMN09430548	environmental/other	cd_8_group_11232	cd_4_group_17692	cd_2_group_16121
PDT000360766.1	PDS000026542.74	SAMN09787856	environmental/other	cd_8_group_11232	cd_4_group_17692	cd_2_group_16121
PDT000218458.2	PDS000240172.4	SAMN07230012	environmental/other	cd_8_group_11233	cd_4_group_10983	-
PDT000235390.2	PDS000240172.4	SAMN07519788	environmental/other	cd_8_group_11233	cd_4_group_10983	-
PDT000218498.2	PDS000028069.1	SAMN07206814	clinical	cd_8_group_11234	cd_4_group_10985	cd_2_group_9956
PDT000275837.2	PDS000028069.1	SAMN08278404	clinical	cd_8_group_11234	cd_4_group_10985	cd_2_group_9956
PDT000303712.2	PDS000028069.1	SAMN08813535	environmental/other	cd_8_group_11234	cd_4_group_10985	cd_2_group_9956
PDT000218503.2	PDS000014060.17	SAMN07210809	clinical	cd_8_group_11235	-	-
PDT000324493.1	PDS000014060.17	SAMN09374997	clinical	cd_8_group_11235	cd_4_group_17210	cd_2_group_15649
PDT000350681.1	PDS000014060.17	SAMN09666624	clinical	cd_8_group_11235	cd_4_group_17210	cd_2_group_15649
PDT001103145.1	PDS000014060.17	SAMN20559591	clinical	cd_8_group_11235	cd_4_group_41631	cd_2_group_39277
PDT001117235.1	PDS000014060.17	SAMN20995904	clinical	cd_8_group_11235	cd_4_group_41631	cd_2_group_39277
PDT000227068.2	PDS000239639.11	SAMN07411256	environmental/other	cd_8_group_11236	-	-
PDT000434314.1	PDS000239639.11	SAMN10724721	environmental/other	cd_8_group_11236	-	-
PDT000774783.1	PDS000239639.11	SAMN15418656	environmental/other	cd_8_group_11236	-	-
PDT000227132.2	PDS000239639.11	SAMN07410865	environmental/other	cd_8_group_11236	cd_4_group_10986	-
PDT000218507.2	PDS000239639.11	SAMN07237087	environmental/other	cd_8_group_11236	cd_4_group_10986	cd_2_group_9957
PDT000221487.2	PDS000239639.11	SAMN07283992	environmental/other	cd_8_group_11236	cd_4_group_10986	cd_2_group_9957
PDT000235594.2	PDS000239639.11	SAMN07537121	environmental/other	cd_8_group_11236	cd_4_group_10986	cd_2_group_9957
PDT000294675.2	PDS000239639.11	SAMN08719242	environmental/other	cd_8_group_11236	cd_4_group_10986	cd_2_group_9957
PDT000318510.1	PDS000239639.11	SAMN09243211	environmental/other	cd_8_group_11236	cd_4_group_10986	cd_2_group_9957
PDT000362692.1	PDS000239639.11	SAMN09830002	environmental/other	cd_8_group_11236	cd_4_group_10986	cd_2_group_9957
PDT000385560.1	PDS000239639.11	SAMN10132865	environmental/other	cd_8_group_11236	cd_4_group_10986	cd_2_group_9957
PDT000408955.1	PDS000239639.11	SAMN10440513	environmental/other	cd_8_group_11236	cd_4_group_10986	cd_2_group_9957
PDT000518397.1	PDS000239639.11	SAMN11968027	environmental/other	cd_8_group_11236	cd_4_group_10986	cd_2_group_9957
PDT000742252.1	PDS000239639.11	SAMN09770862	environmental/other	cd_8_group_11236	cd_4_group_10986	cd_2_group_9957
PDT000385861.1	PDS000239639.11	SAMN10133067	environmental/other	cd_8_group_11236	cd_4_group_15413	-
PDT000297064.2	PDS000239639.11	SAMN08774251	environmental/other	cd_8_group_11236	cd_4_group_15413	cd_2_group_13850
PDT000359528.1	PDS000239639.11	SAMN09771074	environmental/other	cd_8_group_11236	cd_4_group_15413	cd_2_group_13850
PDT000392818.1	PDS000239639.11	SAMN10258681	environmental/other	cd_8_group_11236	cd_4_group_15413	cd_2_group_19089
PDT001072206.1	PDS000239639.11	SAMN19765453	environmental/other	cd_8_group_11236	cd_4_group_15413	cd_2_group_19089
PDT000522577.1	PDS000239639.11	SAMN12051739	environmental/other	cd_8_group_11236	cd_4_group_15413	cd_2_group_23456
PDT000537129.1	PDS000239639.11	SAMN12186893	environmental/other	cd_8_group_11236	cd_4_group_15413	cd_2_group_23456
PDT001048840.1	PDS000239639.11	SAMN19372082	environmental/other	cd_8_group_11236	cd_4_group_15413	cd_2_group_23456
PDT001793623.1	PDS000211943.19	SAMN36072598	clinical	cd_8_group_11237	-	-
PDT000288959.2	PDS000211943.19	SAMN08584102	clinical	cd_8_group_11237	cd_4_group_10987	-
PDT000218512.2	PDS000211943.19	SAMN07237085	environmental/other	cd_8_group_11237	cd_4_group_10987	cd_2_group_9958
PDT000311895.2	PDS000211943.19	SAMN09076841	environmental/other	cd_8_group_11237	cd_4_group_10987	cd_2_group_9958
PDT000327712.1	PDS000211943.19	SAMN09389892	environmental/other	cd_8_group_11237	cd_4_group_10987	cd_2_group_9958
PDT000411089.1	PDS000211943.19	SAMN09444118	environmental/other	cd_8_group_11237	cd_4_group_10987	cd_2_group_9958
PDT000919416.1	PDS000211943.19	SAMN17128276	clinical	cd_8_group_11237	cd_4_group_10987	cd_2_group_9958
PDT000589385.1	PDS000031803.233	SAMN12619220	environmental/other	cd_8_group_11238	cd_4_group_10989	cd_2_group_25469
PDT000589396.1	PDS000031803.233	SAMN12619219	environmental/other	cd_8_group_11238	cd_4_group_10989	cd_2_group_25469
PDT000218533.2	PDS000031803.233	SAMN07237086	environmental/other	cd_8_group_11238	cd_4_group_10989	cd_2_group_9961
PDT000589407.1	PDS000031803.233	SAMN12619218	environmental/other	cd_8_group_11238	cd_4_group_10989	cd_2_group_9961
PDT000239172.2	PDS000031803.233	SAMN07605953	environmental/other	cd_8_group_11238	cd_4_group_12043	-
PDT000235516.2	PDS000031803.233	SAMN07536013	environmental/other	cd_8_group_11238	cd_4_group_12043	cd_2_group_10871
PDT000236937.2	PDS000031803.233	SAMN07563028	environmental/other	cd_8_group_11238	cd_4_group_12043	cd_2_group_10871
PDT000218567.2	PDS000015473.5	SAMN07237131	environmental/other	cd_8_group_11239	cd_4_group_10990	-
PDT000232292.2	PDS000015473.5	SAMN07407956	clinical	cd_8_group_11239	cd_4_group_10990	-
PDT000350399.1	PDS000015473.5	SAMN09666278	environmental/other	cd_8_group_11239	cd_4_group_10990	-
PDT000266463.2	PDS000015473.5	SAMN08052677	environmental/other	cd_8_group_11239	cd_4_group_10990	cd_2_group_12581
PDT000300900.2	PDS000015473.5	SAMN08823402	clinical	cd_8_group_11239	cd_4_group_10990	cd_2_group_12581
PDT000173403.2	PDS000031739.10	SAMN06110528	environmental/other	cd_8_group_1124	-	-
PDT000173415.2	PDS000031739.10	SAMN06110525	environmental/other	cd_8_group_1124	-	-
PDT000060505.2	PDS000031739.10	SAMN03473634	environmental/other	cd_8_group_1124	cd_4_group_1053	-
PDT000115345.2	PDS000031739.10	SAMN02847625	environmental/other	cd_8_group_1124	cd_4_group_1053	-
PDT000115347.2	PDS000031739.10	SAMN02847627	environmental/other	cd_8_group_1124	cd_4_group_1053	-
PDT000171491.2	PDS000031739.10	SAMN06033881	environmental/other	cd_8_group_1124	cd_4_group_1053	-
PDT000173413.2	PDS000031739.10	SAMN06110521	environmental/other	cd_8_group_1124	cd_4_group_1053	-
PDT000173414.2	PDS000031739.10	SAMN06110526	environmental/other	cd_8_group_1124	cd_4_group_1053	-
PDT000173419.2	PDS000031739.10	SAMN06110527	environmental/other	cd_8_group_1124	cd_4_group_1053	-
PDT000397303.1	PDS000031739.10	SAMN10251117	environmental/other	cd_8_group_1124	cd_4_group_1053	cd_2_group_19293
PDT000405191.1	PDS000031739.10	SAMN10395404	environmental/other	cd_8_group_1124	cd_4_group_1053	cd_2_group_19293
PDT000479890.1	PDS000031739.10	SAMN10498876	environmental/other	cd_8_group_1124	cd_4_group_1053	cd_2_group_19293
PDT000026437.2	PDS000031739.10	SAMN02678830	environmental/other	cd_8_group_1124	cd_4_group_1053	cd_2_group_928
PDT000036214.3	PDS000031739.10	SAMN02698064	environmental/other	cd_8_group_1124	cd_4_group_1053	cd_2_group_928
PDT000040879.3	PDS000031739.10	SAMN02678810	environmental/other	cd_8_group_1124	cd_4_group_1053	cd_2_group_928
PDT000042002.3	PDS000031739.10	SAMN02678811	environmental/other	cd_8_group_1124	cd_4_group_1053	cd_2_group_928
PDT000060503.2	PDS000031739.10	SAMN03473632	environmental/other	cd_8_group_1124	cd_4_group_1053	cd_2_group_928
PDT000060683.2	PDS000031739.10	SAMN03473633	environmental/other	cd_8_group_1124	cd_4_group_1053	cd_2_group_928
PDT000106140.2	PDS000031739.10	SAMN02847614	environmental/other	cd_8_group_1124	cd_4_group_1053	cd_2_group_928
PDT000106141.2	PDS000031739.10	SAMN02847615	environmental/other	cd_8_group_1124	cd_4_group_1053	cd_2_group_928
PDT000106142.3	PDS000031739.10	SAMN02847616	environmental/other	cd_8_group_1124	cd_4_group_1053	cd_2_group_928
PDT000106143.2	PDS000031739.10	SAMN02847617	environmental/other	cd_8_group_1124	cd_4_group_1053	cd_2_group_928
PDT000106144.2	PDS000031739.10	SAMN02847618	environmental/other	cd_8_group_1124	cd_4_group_1053	cd_2_group_928
PDT000106145.2	PDS000031739.10	SAMN02847621	environmental/other	cd_8_group_1124	cd_4_group_1053	cd_2_group_928
PDT000106146.2	PDS000031739.10	SAMN02847622	environmental/other	cd_8_group_1124	cd_4_group_1053	cd_2_group_928
PDT000115343.2	PDS000031739.10	SAMN02847623	environmental/other	cd_8_group_1124	cd_4_group_1053	cd_2_group_928
PDT000115344.2	PDS000031739.10	SAMN02847624	environmental/other	cd_8_group_1124	cd_4_group_1053	cd_2_group_928
PDT000115346.2	PDS000031739.10	SAMN02847626	environmental/other	cd_8_group_1124	cd_4_group_1053	cd_2_group_928
PDT000115348.2	PDS000031739.10	SAMN02847628	environmental/other	cd_8_group_1124	cd_4_group_1053	cd_2_group_928
PDT000115349.2	PDS000031739.10	SAMN02847629	environmental/other	cd_8_group_1124	cd_4_group_1053	cd_2_group_928
PDT000123416.2	PDS000031739.10	SAMN02847630	environmental/other	cd_8_group_1124	cd_4_group_1053	cd_2_group_928
PDT000123417.2	PDS000031739.10	SAMN02847631	environmental/other	cd_8_group_1124	cd_4_group_1053	cd_2_group_928
PDT000171488.2	PDS000031739.10	SAMN06033880	environmental/other	cd_8_group_1124	cd_4_group_1053	cd_2_group_928
PDT000171490.2	PDS000031739.10	SAMN06033879	environmental/other	cd_8_group_1124	cd_4_group_1053	cd_2_group_928
PDT000171492.2	PDS000031739.10	SAMN06033882	environmental/other	cd_8_group_1124	cd_4_group_1053	cd_2_group_928
PDT000171697.2	PDS000031739.10	SAMN06033912	environmental/other	cd_8_group_1124	cd_4_group_1053	cd_2_group_928
PDT000172217.2	PDS000031739.10	SAMN06033898	environmental/other	cd_8_group_1124	cd_4_group_1053	cd_2_group_928
PDT000172218.2	PDS000031739.10	SAMN06033897	environmental/other	cd_8_group_1124	cd_4_group_1053	cd_2_group_928
PDT000172236.2	PDS000031739.10	SAMN06033896	environmental/other	cd_8_group_1124	cd_4_group_1053	cd_2_group_928
PDT000173416.2	PDS000031739.10	SAMN06110524	environmental/other	cd_8_group_1124	cd_4_group_1053	cd_2_group_928
PDT000173418.2	PDS000031739.10	SAMN06110523	environmental/other	cd_8_group_1124	cd_4_group_1053	cd_2_group_928
PDT000185505.2	PDS000031739.10	SAMN06110539	environmental/other	cd_8_group_1124	cd_4_group_1053	cd_2_group_928
PDT000185507.2	PDS000031739.10	SAMN06110519	environmental/other	cd_8_group_1124	cd_4_group_1053	cd_2_group_928
PDT000185508.2	PDS000031739.10	SAMN06110515	environmental/other	cd_8_group_1124	cd_4_group_1053	cd_2_group_928
PDT000185522.2	PDS000031739.10	SAMN06110541	environmental/other	cd_8_group_1124	cd_4_group_1053	cd_2_group_928
PDT000185527.2	PDS000031739.10	SAMN06110518	environmental/other	cd_8_group_1124	cd_4_group_1053	cd_2_group_928
PDT000185532.2	PDS000031739.10	SAMN06110540	environmental/other	cd_8_group_1124	cd_4_group_1053	cd_2_group_928
PDT000185534.2	PDS000031739.10	SAMN06110520	environmental/other	cd_8_group_1124	cd_4_group_1053	cd_2_group_928
PDT000185547.2	PDS000031739.10	SAMN06110538	environmental/other	cd_8_group_1124	cd_4_group_1053	cd_2_group_928
PDT000185572.2	PDS000031739.10	SAMN06110542	environmental/other	cd_8_group_1124	cd_4_group_1053	cd_2_group_928
PDT000479891.1	PDS000031739.10	SAMN02678831	environmental/other	cd_8_group_1124	cd_4_group_1053	cd_2_group_928
PDT001064220.1	PDS000031739.10	SAMN19606473	clinical	cd_8_group_1124	cd_4_group_1053	cd_2_group_928
PDT001064334.1	PDS000031739.10	SAMN19606556	clinical	cd_8_group_1124	cd_4_group_1053	cd_2_group_928
PDT001065222.1	PDS000031739.10	SAMN19640675	clinical	cd_8_group_1124	cd_4_group_1053	cd_2_group_928
PDT000218578.2	PDS000215642.28	SAMN07237760	environmental/other	cd_8_group_11240	cd_4_group_10991	cd_2_group_9963
PDT000241295.2	PDS000215642.28	SAMN07624380	clinical	cd_8_group_11240	cd_4_group_10991	cd_2_group_9963
PDT000269037.2	PDS000215642.28	SAMN08114068	environmental/other	cd_8_group_11240	cd_4_group_14093	-
PDT000269040.2	PDS000215642.28	SAMN08114065	environmental/other	cd_8_group_11240	cd_4_group_14093	-
PDT000218587.2	PDS000032668.1595	SAMN07237754	environmental/other	cd_8_group_11241	-	-
PDT000240691.2	PDS000032668.1595	SAMN07646013	environmental/other	cd_8_group_11241	-	-
PDT000218591.2	PDS000032397.277	SAMN07237652	environmental/other	cd_8_group_11242	cd_4_group_10992	cd_2_group_9965
PDT000218913.2	PDS000032397.277	SAMN07250887	environmental/other	cd_8_group_11242	cd_4_group_10992	cd_2_group_9965
PDT000269185.2	PDS000030993.81	SAMN08114034	environmental/other	cd_8_group_11243	-	-
PDT000218594.2	PDS000030993.81	SAMN07237650	environmental/other	cd_8_group_11243	cd_4_group_10993	-
PDT000221431.2	PDS000030993.81	SAMN07283961	environmental/other	cd_8_group_11243	cd_4_group_10993	-
PDT000275851.2	PDS000002218.949	SAMN08291455	environmental/other	cd_8_group_11244	-	-
PDT000307446.2	PDS000002218.949	SAMN08959337	environmental/other	cd_8_group_11244	-	-
PDT000327797.1	PDS000002218.949	SAMN09389830	environmental/other	cd_8_group_11244	-	-
PDT000327799.1	PDS000002218.949	SAMN09389896	environmental/other	cd_8_group_11244	-	-
PDT000360284.1	PDS000002218.949	SAMN09784495	environmental/other	cd_8_group_11244	-	-
PDT000471061.1	PDS000002218.949	SAMN11041594	environmental/other	cd_8_group_11244	-	-
PDT000481274.2	PDS000002218.949	SAMN11231339	environmental/other	cd_8_group_11244	-	-
PDT000484748.2	PDS000002218.949	SAMN11301420	environmental/other	cd_8_group_11244	-	-
PDT000575324.1	PDS000002218.949	SAMN12648739	clinical	cd_8_group_11244	-	-
PDT000610906.1	PDS000002218.949	SAMN13054495	environmental/other	cd_8_group_11244	-	-
PDT000648266.1	PDS000002218.949	SAMN13385948	environmental/other	cd_8_group_11244	-	-
PDT000653181.1	PDS000002218.949	SAMN13708381	environmental/other	cd_8_group_11244	-	-
PDT000668290.2	PDS000002218.949	SAMN13898509	environmental/other	cd_8_group_11244	-	-
PDT000771457.1	PDS000002218.949	SAMN15369376	environmental/other	cd_8_group_11244	-	-
PDT001015237.1	PDS000002218.949	SAMN18880448	environmental/other	cd_8_group_11244	-	-
PDT001232773.1	PDS000002218.949	SAMN25337626	environmental/other	cd_8_group_11244	-	-
PDT001253850.1	PDS000002218.949	SAMN26218007	environmental/other	cd_8_group_11244	-	-
PDT001295379.1	PDS000002218.949	SAMN27923415	environmental/other	cd_8_group_11244	-	-
PDT001488079.1	PDS000002218.949	SAMN31775179	environmental/other	cd_8_group_11244	-	-
PDT000333795.1	PDS000002218.949	SAMN09462598	environmental/other	cd_8_group_11244	cd_4_group_10995	-
PDT000351284.1	PDS000002218.949	SAMN09533140	environmental/other	cd_8_group_11244	cd_4_group_10995	-
PDT000375873.1	PDS000002218.949	SAMN10038546	environmental/other	cd_8_group_11244	cd_4_group_10995	-
PDT000408972.2	PDS000002218.949	SAMN10440497	environmental/other	cd_8_group_11244	cd_4_group_10995	-
PDT000452747.1	PDS000002218.949	SAMN10822001	environmental/other	cd_8_group_11244	cd_4_group_10995	-
PDT000459744.1	PDS000002218.949	SAMN10881633	environmental/other	cd_8_group_11244	cd_4_group_10995	-
PDT000627446.1	PDS000002218.949	SAMN13265238	environmental/other	cd_8_group_11244	cd_4_group_10995	-
PDT000679849.1	PDS000002218.949	SAMN14071469	environmental/other	cd_8_group_11244	cd_4_group_10995	-
PDT000232295.2	PDS000002218.949	SAMN07407969	clinical	cd_8_group_11244	cd_4_group_10995	cd_2_group_10687
PDT000254377.2	PDS000002218.949	SAMN07819029	environmental/other	cd_8_group_11244	cd_4_group_10995	cd_2_group_10687
PDT000325565.1	PDS000002218.949	SAMN09386354	environmental/other	cd_8_group_11244	cd_4_group_10995	cd_2_group_10687
PDT000384224.1	PDS000002218.949	SAMN10112426	environmental/other	cd_8_group_11244	cd_4_group_10995	cd_2_group_10687
PDT000576935.1	PDS000002218.949	SAMN12638096	environmental/other	cd_8_group_11244	cd_4_group_10995	cd_2_group_10687
PDT000586975.1	PDS000002218.949	SAMN12758302	environmental/other	cd_8_group_11244	cd_4_group_10995	cd_2_group_10687
PDT000254444.2	PDS000002218.949	SAMN07819088	environmental/other	cd_8_group_11244	cd_4_group_10995	cd_2_group_11881
PDT000266426.2	PDS000002218.949	SAMN08052656	environmental/other	cd_8_group_11244	cd_4_group_10995	cd_2_group_11881
PDT000467094.1	PDS000002218.949	SAMN10967922	environmental/other	cd_8_group_11244	cd_4_group_10995	cd_2_group_21910
PDT000546933.1	PDS000002218.949	SAMN12328006	environmental/other	cd_8_group_11244	cd_4_group_10995	cd_2_group_21910
PDT000722155.1	PDS000002218.949	SAMN14592575	environmental/other	cd_8_group_11244	cd_4_group_10995	cd_2_group_29834
PDT000745203.1	PDS000002218.949	SAMN15015183	environmental/other	cd_8_group_11244	cd_4_group_10995	cd_2_group_29834
PDT000218608.2	PDS000002218.949	SAMN07237669	environmental/other	cd_8_group_11244	cd_4_group_10995	cd_2_group_9966
PDT000260973.2	PDS000002218.949	SAMN07975038	environmental/other	cd_8_group_11244	cd_4_group_10995	cd_2_group_9966
PDT000268291.2	PDS000002218.949	SAMN08115119	environmental/other	cd_8_group_11244	cd_4_group_10995	cd_2_group_9966
PDT000721239.1	PDS000002218.949	SAMN14570356	environmental/other	cd_8_group_11244	cd_4_group_32030	cd_2_group_29813
PDT000722184.1	PDS000002218.949	SAMN14575232	environmental/other	cd_8_group_11244	cd_4_group_32030	cd_2_group_29813
PDT000218613.2	PDS000002218.949	SAMN07237682	environmental/other	cd_8_group_11245	-	-
PDT000268998.2	PDS000002218.949	SAMN08115720	clinical	cd_8_group_11245	cd_4_group_14092	cd_2_group_12715
PDT001823550.1	PDS000002218.949	SAMN35361203	NULL	cd_8_group_11245	cd_4_group_14092	cd_2_group_12715
PDT000372558.1	PDS000032533.39	SAMN09980215	environmental/other	cd_8_group_11246	-	-
PDT000404729.2	PDS000032533.39	SAMN10392909	environmental/other	cd_8_group_11246	-	-
PDT000218654.2	PDS000032533.39	SAMN07237698	environmental/other	cd_8_group_11246	cd_4_group_10999	-
PDT000285907.2	PDS000032533.39	SAMN08499090	environmental/other	cd_8_group_11246	cd_4_group_10999	-
PDT000359487.1	PDS000032533.39	SAMN09771066	environmental/other	cd_8_group_11246	cd_4_group_10999	-
PDT000359579.1	PDS000032533.39	SAMN09770948	environmental/other	cd_8_group_11246	cd_4_group_10999	-
PDT000630331.1	PDS000032533.39	SAMN13323521	environmental/other	cd_8_group_11246	cd_4_group_10999	cd_2_group_26993
PDT000630333.1	PDS000032533.39	SAMN13323551	environmental/other	cd_8_group_11246	cd_4_group_10999	cd_2_group_26993
PDT000654263.1	PDS000032533.39	SAMN13719188	environmental/other	cd_8_group_11246	cd_4_group_10999	cd_2_group_27756
PDT000654631.1	PDS000032533.39	SAMN13721850	environmental/other	cd_8_group_11246	cd_4_group_10999	cd_2_group_27756
PDT000654655.1	PDS000032533.39	SAMN13721938	environmental/other	cd_8_group_11246	cd_4_group_10999	cd_2_group_27756
PDT000877105.1	PDS000032533.39	SAMN16629275	environmental/other	cd_8_group_11246	cd_4_group_10999	cd_2_group_27756
PDT000877125.1	PDS000032533.39	SAMN16629536	environmental/other	cd_8_group_11246	cd_4_group_10999	cd_2_group_27756
PDT000218655.2	PDS000239639.11	SAMN07237700	environmental/other	cd_8_group_11247	-	-
PDT000240796.2	PDS000239639.11	SAMN07656049	environmental/other	cd_8_group_11247	-	-
PDT000218665.2	PDS000215642.28	SAMN07237767	environmental/other	cd_8_group_11248	-	-
PDT000222597.2	PDS000215642.28	SAMN07312495	environmental/other	cd_8_group_11248	-	-
PDT001272812.1	PDS000215642.28	SAMEA7584253	NULL	cd_8_group_11248	cd_4_group_46664	cd_2_group_44175
PDT002283662.1	PDS000215642.28	SAMEA9478328	NULL	cd_8_group_11248	cd_4_group_46664	cd_2_group_44175
PDT000218666.2	PDS000032634.369	SAMN07237764	environmental/other	cd_8_group_11249	cd_4_group_11000	cd_2_group_9973
PDT000659600.1	PDS000032634.369	SAMN13828599	environmental/other	cd_8_group_11249	cd_4_group_11000	cd_2_group_9973
PDT000026440.3	PDS000127725.2	SAMN02678833	environmental/other	cd_8_group_1125	cd_4_group_1054	cd_2_group_929
PDT001525150.1	PDS000127725.2	SAMN02350499	environmental/other	cd_8_group_1125	cd_4_group_1054	cd_2_group_929
PDT000294641.2	PDS000239639.11	SAMN08719239	environmental/other	cd_8_group_11250	-	-
PDT001088159.1	PDS000239639.11	SAMN20172827	environmental/other	cd_8_group_11250	-	-
PDT000218673.2	PDS000239639.11	SAMN07237711	environmental/other	cd_8_group_11250	cd_4_group_11001	-
PDT000250503.2	PDS000239639.11	SAMN07775041	environmental/other	cd_8_group_11250	cd_4_group_11001	-
PDT000310478.2	PDS000239639.11	SAMN09002983	environmental/other	cd_8_group_11250	cd_4_group_16233	-
PDT000430705.1	PDS000239639.11	SAMN10695582	environmental/other	cd_8_group_11250	cd_4_group_16233	-
PDT000652788.1	PDS000239639.11	SAMN13708788	clinical	cd_8_group_11250	cd_4_group_29815	-
PDT000653470.1	PDS000239639.11	SAMN13714370	clinical	cd_8_group_11250	cd_4_group_29815	-
PDT001118231.1	PDS000239639.11	SAMN21026957	environmental/other	cd_8_group_11250	cd_4_group_42201	cd_2_group_39834
PDT001121215.1	PDS000239639.11	SAMN21171241	environmental/other	cd_8_group_11250	cd_4_group_42201	cd_2_group_39834
PDT000636433.1	PDS000217831.27	SAMN13385989	environmental/other	cd_8_group_11251	-	-
PDT000218676.2	PDS000217831.27	SAMN07237703	environmental/other	cd_8_group_11251	cd_4_group_11002	-
PDT000232627.2	PDS000217831.27	SAMN07485854	environmental/other	cd_8_group_11251	cd_4_group_11002	-
PDT000468388.1	PDS000217831.27	SAMN10985053	environmental/other	cd_8_group_11251	cd_4_group_11002	-
PDT000490300.2	PDS000217831.27	SAMN11417565	environmental/other	cd_8_group_11251	cd_4_group_11002	-
PDT001794376.1	PDS000217831.27	SAMN22875831	environmental/other	cd_8_group_11251	cd_4_group_11002	-
PDT000218679.2	PDS000180814.20	SAMN07237706	environmental/other	cd_8_group_11252	-	-
PDT000269131.2	PDS000180814.20	SAMN08114105	environmental/other	cd_8_group_11252	-	-
PDT001169099.1	PDS000180814.20	SAMN22889813	clinical	cd_8_group_11252	-	-
PDT000663807.1	PDS000026684.5	SAMN13867356	clinical	cd_8_group_11253	cd_4_group_11003	-
PDT000218684.2	PDS000026684.5	SAMN07237709	environmental/other	cd_8_group_11253	cd_4_group_11003	cd_2_group_9974
PDT000282019.2	PDS000026684.5	SAMN08383249	clinical	cd_8_group_11253	cd_4_group_11003	cd_2_group_9974
PDT000268189.2	PDS000028229.13	SAMN08024361	environmental/other	cd_8_group_11254	-	-
PDT000309113.2	PDS000028229.13	SAMN08981877	clinical	cd_8_group_11254	-	-
PDT000363161.1	PDS000028229.13	SAMN09839279	clinical	cd_8_group_11254	-	-
PDT000397322.1	PDS000028229.13	SAMN10319826	clinical	cd_8_group_11254	-	-
PDT000551685.1	PDS000028229.13	SAMN12404617	clinical	cd_8_group_11254	-	-
PDT000218694.2	PDS000028229.13	SAMN07237720	environmental/other	cd_8_group_11254	cd_4_group_11004	-
PDT000218699.2	PDS000028229.13	SAMN07237730	environmental/other	cd_8_group_11254	cd_4_group_11004	-
PDT000237484.2	PDS000028229.13	SAMN07562191	clinical	cd_8_group_11254	cd_4_group_11004	cd_2_group_10979
PDT000385712.1	PDS000028229.13	SAMN10132909	environmental/other	cd_8_group_11254	cd_4_group_11004	cd_2_group_10979
PDT000385790.1	PDS000028229.13	SAMN10132928	environmental/other	cd_8_group_11254	cd_4_group_11004	cd_2_group_18768
PDT000385795.1	PDS000028229.13	SAMN10132929	environmental/other	cd_8_group_11254	cd_4_group_11004	cd_2_group_18768
PDT001023653.1	PDS000031070.64	SAMN19100657	clinical	cd_8_group_11255	-	-
PDT002361418.1	PDS000031070.64	SAMN43478802	clinical	cd_8_group_11255	-	-
PDT002598345.1	PDS000031070.64	SAMN46479057	environmental/other	cd_8_group_11255	-	-
PDT000218696.2	PDS000031070.64	SAMN07237727	environmental/other	cd_8_group_11255	cd_4_group_11005	-
PDT000422112.1	PDS000031070.64	SAMN10638593	environmental/other	cd_8_group_11255	cd_4_group_11005	-
PDT000993423.1	PDS000031070.64	SAMN18528918	environmental/other	cd_8_group_11255	cd_4_group_11005	-
PDT000494357.1	PDS000031070.64	SAMN11477188	environmental/other	cd_8_group_11255	cd_4_group_24531	-
PDT000591927.1	PDS000031070.64	SAMN12821651	environmental/other	cd_8_group_11255	cd_4_group_24531	-
PDT000218697.2	PDS000029437.260	SAMN07237737	environmental/other	cd_8_group_11256	-	-
PDT000428505.1	PDS000029437.260	SAMN10664171	environmental/other	cd_8_group_11256	-	-
PDT000218708.2	PDS000029426.97	SAMN07237733	environmental/other	cd_8_group_11257	-	-
PDT000235553.2	PDS000029426.97	SAMN07536029	environmental/other	cd_8_group_11257	-	-
PDT001065375.1	PDS000214890.109	SAMN19644856	environmental/other	cd_8_group_11258	-	-
PDT001296002.1	PDS000214890.109	SAMN27959865	environmental/other	cd_8_group_11258	-	-
PDT000359570.1	PDS000214890.109	SAMN09770985	environmental/other	cd_8_group_11258	cd_4_group_11008	-
PDT001144806.1	PDS000214890.109	SAMN22044371	environmental/other	cd_8_group_11258	cd_4_group_11008	-
PDT000218715.2	PDS000214890.109	SAMN07237746	environmental/other	cd_8_group_11258	cd_4_group_11008	cd_2_group_9977
PDT000359531.1	PDS000214890.109	SAMN09770960	environmental/other	cd_8_group_11258	cd_4_group_11008	cd_2_group_9977
PDT000617738.1	PDS000214890.109	SAMN13108531	environmental/other	cd_8_group_11258	cd_4_group_11008	cd_2_group_9977
PDT001452190.1	PDS000214890.109	SAMN31273467	environmental/other	cd_8_group_11258	cd_4_group_11008	cd_2_group_9977
PDT000218717.2	PDS000240172.4	SAMN07237743	environmental/other	cd_8_group_11259	-	-
PDT000307447.2	PDS000240172.4	SAMN08959323	environmental/other	cd_8_group_11259	-	-
PDT000026444.2	PDS000032017.3	SAMN02678837	environmental/other	cd_8_group_1126	-	-
PDT000029633.2	PDS000032017.3	SAMN02678893	environmental/other	cd_8_group_1126	-	-
PDT000027658.2	PDS000032017.3	SAMN02678857	environmental/other	cd_8_group_1126	cd_4_group_1093	-
PDT000027689.3	PDS000032017.3	SAMN02698183	environmental/other	cd_8_group_1126	cd_4_group_1093	-
PDT000218751.2	PDS000030237.1607	SAMN07206111	clinical	cd_8_group_11260	cd_4_group_11009	cd_2_group_9978
PDT000218761.2	PDS000030237.1607	SAMN07206114	clinical	cd_8_group_11260	cd_4_group_11009	cd_2_group_9978
PDT000218755.2	PDS000027902.32	SAMN07206121	clinical	cd_8_group_11261	-	-
PDT000363986.1	PDS000027902.32	SAMN09843790	clinical	cd_8_group_11261	-	-
PDT001063247.1	PDS000027902.32	SAMN19597844	clinical	cd_8_group_11261	-	-
PDT000218756.2	PDS000029114.1	SAMN07206107	clinical	cd_8_group_11262	cd_4_group_11010	cd_2_group_9979
PDT000218760.2	PDS000029114.1	SAMN07206112	clinical	cd_8_group_11262	cd_4_group_11010	cd_2_group_9979
PDT000220099.2	PDS000029114.1	SAMN07255704	clinical	cd_8_group_11262	cd_4_group_11010	cd_2_group_9979
PDT000218758.2	PDS000037575.6	SAMN07206116	clinical	cd_8_group_11263	cd_4_group_11011	cd_2_group_9980
PDT000564237.1	PDS000037575.6	SAMN12574608	clinical	cd_8_group_11263	cd_4_group_11011	cd_2_group_9980
PDT000218759.2	PDS000026893.131	SAMN07206115	clinical	cd_8_group_11264	cd_4_group_11012	cd_2_group_9981
PDT000235889.2	PDS000026893.131	SAMN07524594	clinical	cd_8_group_11264	cd_4_group_11012	cd_2_group_9981
PDT000288872.2	PDS000026893.131	SAMN08583843	clinical	cd_8_group_11264	cd_4_group_11012	cd_2_group_9981
PDT000218764.2	PDS000032739.236	SAMN07205575	clinical	cd_8_group_11265	-	-
PDT001994564.1	PDS000032739.236	SAMN38344920	clinical	cd_8_group_11265	-	-
PDT000218773.2	PDS000012176.211	SAMN07213842	clinical	cd_8_group_11266	-	-
PDT000767219.1	PDS000012176.211	SAMN15249658	clinical	cd_8_group_11266	-	-
PDT000218820.2	PDS000028950.2	SAMN07206021	clinical	cd_8_group_11267	-	-
PDT000225120.2	PDS000028950.2	SAMN07340053	clinical	cd_8_group_11267	-	-
PDT000218829.2	PDS000241216.6	SAMN07202684	clinical	cd_8_group_11268	cd_4_group_11013	cd_2_group_9982
PDT000281937.2	PDS000241216.6	SAMN07837982	clinical	cd_8_group_11268	cd_4_group_11013	cd_2_group_9982
PDT000218830.2	PDS000127718.470	SAMN07205578	clinical	cd_8_group_11269	-	-
PDT000355883.1	PDS000127718.470	SAMN09744551	clinical	cd_8_group_11269	cd_4_group_19204	cd_2_group_17584
PDT000650929.1	PDS000127718.470	SAMN13691076	clinical	cd_8_group_11269	cd_4_group_19204	cd_2_group_17584
PDT001858531.1	PDS000127718.470	SAMN37110550	clinical	cd_8_group_11269	cd_4_group_19204	cd_2_group_17584
PDT001103255.1	PDS000127718.470	SAMN20574982	clinical	cd_8_group_11269	cd_4_group_41637	-
PDT002457032.1	PDS000127718.470	SAMN44253162	clinical	cd_8_group_11269	cd_4_group_41637	-
PDT000026446.3	PDS000030921.3	SAMN02678839	environmental/other	cd_8_group_1127	-	-
PDT000069212.3	PDS000030921.3	SAMN03813734	environmental/other	cd_8_group_1127	-	-
PDT000218834.2	PDS000030588.4	SAMN07213162	clinical	cd_8_group_11270	-	-
PDT000218845.2	PDS000030588.4	SAMN07213163	clinical	cd_8_group_11270	-	-
PDT000218850.2	PDS000029085.7	SAMN07249949	environmental/other	cd_8_group_11271	-	-
PDT001840180.1	PDS000029085.7	SAMN36842663	clinical	cd_8_group_11271	-	-
PDT000861976.1	PDS000029085.7	SAMN16452069	environmental/other	cd_8_group_11271	cd_4_group_35569	cd_2_group_33339
PDT000861993.1	PDS000029085.7	SAMN16452068	environmental/other	cd_8_group_11271	cd_4_group_35569	cd_2_group_33339
PDT000644520.1	PDS000240574.4	SAMN13560977	clinical	cd_8_group_11272	-	-
PDT000218852.2	PDS000240574.4	SAMN07249956	environmental/other	cd_8_group_11272	cd_4_group_11015	cd_2_group_9984
PDT000250283.2	PDS000240574.4	SAMN07774179	environmental/other	cd_8_group_11272	cd_4_group_11015	cd_2_group_9984
PDT000218854.2	PDS000003803.75	SAMN07213165	clinical	cd_8_group_11273	-	-
PDT000294527.2	PDS000003803.75	SAMN04296452	environmental/other	cd_8_group_11273	-	-
PDT000353767.1	PDS000003803.75	SAMN09722377	clinical	cd_8_group_11273	-	-
PDT000218863.2	PDS000240172.4	SAMN07249965	environmental/other	cd_8_group_11274	-	-
PDT000224597.2	PDS000240172.4	SAMN07340712	environmental/other	cd_8_group_11274	-	-
PDT000261015.2	PDS000240172.4	SAMN07975024	environmental/other	cd_8_group_11274	-	-
PDT000356941.1	PDS000029083.1	SAMN09756361	environmental/other	cd_8_group_11275	cd_4_group_11017	cd_2_group_17649
PDT000356942.1	PDS000029083.1	SAMN09756360	environmental/other	cd_8_group_11275	cd_4_group_11017	cd_2_group_17649
PDT000218870.2	PDS000029083.1	SAMN07249964	environmental/other	cd_8_group_11275	cd_4_group_11017	cd_2_group_9986
PDT000225913.2	PDS000029083.1	SAMN07371056	environmental/other	cd_8_group_11275	cd_4_group_11017	cd_2_group_9986
PDT000218891.2	PDS000028070.184	SAMN07250906	environmental/other	cd_8_group_11276	cd_4_group_11018	-
PDT000237061.2	PDS000028070.184	SAMN07565863	environmental/other	cd_8_group_11276	cd_4_group_11018	-
PDT000545225.1	PDS000028070.184	SAMN12291770	environmental/other	cd_8_group_11276	cd_4_group_11018	-
PDT000218893.2	PDS000030237.1607	SAMN07250901	environmental/other	cd_8_group_11277	-	-
PDT000227147.2	PDS000030237.1607	SAMN07410859	environmental/other	cd_8_group_11277	-	-
PDT000853333.1	PDS000030237.1607	SAMN16351679	clinical	cd_8_group_11277	-	-
PDT000602685.1	PDS000030237.1607	SAMN12994667	clinical	cd_8_group_11277	cd_4_group_28050	-
PDT001476662.1	PDS000030237.1607	SAMN31610278	environmental/other	cd_8_group_11277	cd_4_group_28050	-
PDT002263910.1	PDS000030237.1607	SAMN42776773	clinical	cd_8_group_11277	cd_4_group_28050	-
PDT002383119.1	PDS000030237.1607	SAMN43762838	environmental/other	cd_8_group_11277	cd_4_group_28050	-
PDT002446293.1	PDS000030237.1607	SAMN44512262	environmental/other	cd_8_group_11277	cd_4_group_28050	-
PDT001827606.2	PDS000030237.1607	SAMN36701853	clinical	cd_8_group_11277	cd_4_group_28050	cd_2_group_55039
PDT001848529.1	PDS000030237.1607	SAMN36946804	clinical	cd_8_group_11277	cd_4_group_28050	cd_2_group_55039
PDT002237278.1	PDS000030237.1607	SAMN42206607	environmental/other	cd_8_group_11277	cd_4_group_28050	cd_2_group_55039
PDT002320276.1	PDS000030237.1607	SAMN43181527	clinical	cd_8_group_11277	cd_4_group_28050	cd_2_group_55039
PDT002333427.1	PDS000030237.1607	SAMN43291322	clinical	cd_8_group_11277	cd_4_group_28050	cd_2_group_55039
PDT002345081.1	PDS000030237.1607	SAMN43410237	clinical	cd_8_group_11277	cd_4_group_28050	cd_2_group_55039
PDT002171105.1	PDS000030237.1607	SAMN41463376	environmental/other	cd_8_group_11277	cd_4_group_28050	cd_2_group_61383
PDT002231908.1	PDS000030237.1607	SAMN42081637	clinical	cd_8_group_11277	cd_4_group_28050	cd_2_group_61383
PDT002406924.1	PDS000030237.1607	SAMN44082994	clinical	cd_8_group_11277	cd_4_group_28050	cd_2_group_66155
PDT002429747.1	PDS000030237.1607	SAMN44082916	clinical	cd_8_group_11277	cd_4_group_28050	cd_2_group_66155
PDT000218899.2	PDS000031803.233	SAMN07250896	environmental/other	cd_8_group_11278	cd_4_group_11019	cd_2_group_9987
PDT000225847.2	PDS000031803.233	SAMN07371031	environmental/other	cd_8_group_11278	cd_4_group_11019	cd_2_group_9987
PDT000457854.1	PDS000031803.233	SAMN10863100	environmental/other	cd_8_group_11278	cd_4_group_11019	cd_2_group_9987
PDT000218910.2	PDS000215642.28	SAMN07250915	environmental/other	cd_8_group_11279	-	-
PDT000356974.1	PDS000215642.28	SAMN09756381	environmental/other	cd_8_group_11279	-	-
PDT000026741.2	PDS000032705.1486	SAMN02429167	clinical	cd_8_group_1128	-	-
PDT000026742.2	PDS000032705.1486	SAMN02429168	clinical	cd_8_group_1128	cd_4_group_1057	cd_2_group_930
PDT000860434.1	PDS000032705.1486	SAMN16428156	clinical	cd_8_group_1128	cd_4_group_1057	cd_2_group_930
PDT000218911.2	PDS000023780.11	SAMN07250918	environmental/other	cd_8_group_11280	-	-
PDT001043488.1	PDS000023780.11	SAMN19284293	clinical	cd_8_group_11280	-	-
PDT000720808.1	PDS000023780.11	SAMN14558915	clinical	cd_8_group_11280	cd_4_group_30224	-
PDT000668049.2	PDS000023780.11	SAMN13895260	environmental/other	cd_8_group_11280	cd_4_group_30224	cd_2_group_28083
PDT000857712.1	PDS000023780.11	SAMN15878496	environmental/other	cd_8_group_11280	cd_4_group_30224	cd_2_group_28083
PDT000236531.2	PDS000030367.2	SAMN07560994	environmental/other	cd_8_group_11281	-	-
PDT000219292.2	PDS000030367.2	SAMN06034070	environmental/other	cd_8_group_11281	cd_4_group_11024	-
PDT000219322.2	PDS000030367.2	SAMN06034069	environmental/other	cd_8_group_11281	cd_4_group_11024	cd_2_group_9995
PDT000219323.2	PDS000030367.2	SAMN06034071	environmental/other	cd_8_group_11281	cd_4_group_11024	cd_2_group_9995
PDT000286200.2	PDS000144856.73	SAMN08513281	environmental/other	cd_8_group_11282	-	-
PDT000631574.1	PDS000144856.73	SAMN13340397	environmental/other	cd_8_group_11282	cd_4_group_11025	cd_2_group_27071
PDT000642659.1	PDS000144856.73	SAMN13517184	environmental/other	cd_8_group_11282	cd_4_group_11025	cd_2_group_27071
PDT000954970.1	PDS000144856.73	SAMN17898444	clinical	cd_8_group_11282	cd_4_group_11025	cd_2_group_27071
PDT000219293.2	PDS000144856.73	SAMN06034072	environmental/other	cd_8_group_11282	cd_4_group_11025	cd_2_group_9993
PDT000914134.1	PDS000144856.73	SAMN10423888	clinical	cd_8_group_11282	cd_4_group_11025	cd_2_group_9993
PDT000219313.2	PDS000032654.291	SAMN07224027	clinical	cd_8_group_11283	-	-
PDT000382740.1	PDS000032654.291	SAMN10102351	clinical	cd_8_group_11283	-	-
PDT001065646.1	PDS000032654.291	SAMN19644823	clinical	cd_8_group_11283	-	-
PDT000774330.1	PDS000032654.291	SAMN15405883	clinical	cd_8_group_11283	cd_4_group_33261	cd_2_group_31056
PDT000784139.1	PDS000032654.291	SAMN15469606	clinical	cd_8_group_11283	cd_4_group_33261	cd_2_group_31056
PDT000219348.2	PDS000144857.39	SAMN06034091	environmental/other	cd_8_group_11284	-	-
PDT000306961.2	PDS000144857.39	SAMN08945458	clinical	cd_8_group_11284	-	-
PDT000219324.3	PDS000144857.39	SAMN06034068	environmental/other	cd_8_group_11284	cd_4_group_11027	cd_2_group_9996
PDT000914160.1	PDS000144857.39	SAMN10423890	clinical	cd_8_group_11284	cd_4_group_11027	cd_2_group_9996
PDT000219337.2	PDS000223632.40	SAMN06034076	environmental/other	cd_8_group_11285	cd_4_group_11028	cd_2_group_9997
PDT000219339.2	PDS000223632.40	SAMN06034086	environmental/other	cd_8_group_11285	cd_4_group_11028	cd_2_group_9997
PDT000219375.2	PDS000223632.40	SAMN06034093	environmental/other	cd_8_group_11285	cd_4_group_11028	cd_2_group_9997
PDT000236211.2	PDS000223632.40	SAMN06034063	environmental/other	cd_8_group_11285	cd_4_group_11028	cd_2_group_9997
PDT000238279.2	PDS000223632.40	SAMN07567559	clinical	cd_8_group_11285	cd_4_group_11028	cd_2_group_9997
PDT000219341.3	PDS000029966.20	SAMN06034085	environmental/other	cd_8_group_11286	cd_4_group_11029	-
PDT002294568.1	PDS000029966.20	SAMN41838164	clinical	cd_8_group_11286	cd_4_group_11029	-
PDT000984202.1	PDS000029966.20	SAMN18148339	clinical	cd_8_group_11286	cd_4_group_38918	-
PDT001083149.1	PDS000029966.20	SAMN20082313	environmental/other	cd_8_group_11286	cd_4_group_38918	-
PDT001130929.1	PDS000029966.20	SAMN20181454	clinical	cd_8_group_11286	cd_4_group_38918	-
PDT000219342.2	PDS000223632.40	SAMN06034079	environmental/other	cd_8_group_11287	cd_4_group_11030	cd_2_group_9998
PDT000914155.1	PDS000223632.40	SAMN10423917	clinical	cd_8_group_11287	cd_4_group_11030	cd_2_group_9998
PDT000219347.2	PDS000002504.644	SAMN06034090	environmental/other	cd_8_group_11288	-	-
PDT000362621.1	PDS000002504.644	SAMN09831461	clinical	cd_8_group_11288	-	-
PDT000582854.1	PDS000158165.13	SAMN12715524	environmental/other	cd_8_group_11289	-	-
PDT001083307.1	PDS000158165.13	SAMN20084394	environmental/other	cd_8_group_11289	-	-
PDT002849969.1	PDS000158165.13	SAMN50190929	environmental/other	cd_8_group_11289	-	-
PDT000574913.1	PDS000158165.13	SAMN12628434	environmental/other	cd_8_group_11289	cd_4_group_11031	-
PDT000582818.1	PDS000158165.13	SAMN12715471	environmental/other	cd_8_group_11289	cd_4_group_11031	-
PDT000582838.1	PDS000158165.13	SAMN12715511	environmental/other	cd_8_group_11289	cd_4_group_11031	-
PDT000582844.1	PDS000158165.13	SAMN12715507	environmental/other	cd_8_group_11289	cd_4_group_11031	-
PDT000582906.1	PDS000158165.13	SAMN12715698	environmental/other	cd_8_group_11289	cd_4_group_11031	-
PDT000849574.1	PDS000158165.13	SAMN16283273	environmental/other	cd_8_group_11289	cd_4_group_11031	-
PDT000219355.2	PDS000158165.13	SAMN07138212	environmental/other	cd_8_group_11289	cd_4_group_11031	cd_2_group_9999
PDT000219360.2	PDS000158165.13	SAMN07138200	environmental/other	cd_8_group_11289	cd_4_group_11031	cd_2_group_9999
PDT000219361.2	PDS000158165.13	SAMN07138201	environmental/other	cd_8_group_11289	cd_4_group_11031	cd_2_group_9999
PDT000582791.1	PDS000158165.13	SAMN12715389	environmental/other	cd_8_group_11289	cd_4_group_11031	cd_2_group_9999
PDT000582800.1	PDS000158165.13	SAMN12715431	environmental/other	cd_8_group_11289	cd_4_group_11031	cd_2_group_9999
PDT000582814.1	PDS000158165.13	SAMN12715470	environmental/other	cd_8_group_11289	cd_4_group_11031	cd_2_group_9999
PDT000582829.1	PDS000158165.13	SAMN12715503	environmental/other	cd_8_group_11289	cd_4_group_11031	cd_2_group_9999
PDT000582834.1	PDS000158165.13	SAMN12715519	environmental/other	cd_8_group_11289	cd_4_group_11031	cd_2_group_9999
PDT000582866.1	PDS000158165.13	SAMN12715545	environmental/other	cd_8_group_11289	cd_4_group_11031	cd_2_group_9999
PDT000582871.1	PDS000158165.13	SAMN12715554	environmental/other	cd_8_group_11289	cd_4_group_11031	cd_2_group_9999
PDT000582873.1	PDS000158165.13	SAMN12715555	environmental/other	cd_8_group_11289	cd_4_group_11031	cd_2_group_9999
PDT000582876.1	PDS000158165.13	SAMN12715556	environmental/other	cd_8_group_11289	cd_4_group_11031	cd_2_group_9999
PDT000582890.1	PDS000158165.13	SAMN12715685	environmental/other	cd_8_group_11289	cd_4_group_11031	cd_2_group_9999
PDT000582899.1	PDS000158165.13	SAMN12715679	environmental/other	cd_8_group_11289	cd_4_group_11031	cd_2_group_9999
PDT000582918.1	PDS000158165.13	SAMN12715740	environmental/other	cd_8_group_11289	cd_4_group_11031	cd_2_group_9999
PDT000582923.1	PDS000158165.13	SAMN12715729	environmental/other	cd_8_group_11289	cd_4_group_11031	cd_2_group_9999
PDT000582925.1	PDS000158165.13	SAMN12715726	environmental/other	cd_8_group_11289	cd_4_group_11031	cd_2_group_9999
PDT000582983.1	PDS000158165.13	SAMN12716063	environmental/other	cd_8_group_11289	cd_4_group_11031	cd_2_group_9999
PDT000582991.1	PDS000158165.13	SAMN12716067	environmental/other	cd_8_group_11289	cd_4_group_11031	cd_2_group_9999
PDT000582994.1	PDS000158165.13	SAMN12716136	environmental/other	cd_8_group_11289	cd_4_group_11031	cd_2_group_9999
PDT000672611.1	PDS000158165.13	SAMN13945443	environmental/other	cd_8_group_11289	cd_4_group_11031	cd_2_group_9999
PDT000728751.1	PDS000158165.13	SAMN14755081	environmental/other	cd_8_group_11289	cd_4_group_11031	cd_2_group_9999
PDT000729085.1	PDS000158165.13	SAMN14775094	environmental/other	cd_8_group_11289	cd_4_group_11031	cd_2_group_9999
PDT000729090.1	PDS000158165.13	SAMN14775104	environmental/other	cd_8_group_11289	cd_4_group_11031	cd_2_group_9999
PDT000729102.1	PDS000158165.13	SAMN14775114	environmental/other	cd_8_group_11289	cd_4_group_11031	cd_2_group_9999
PDT000729105.1	PDS000158165.13	SAMN14775115	environmental/other	cd_8_group_11289	cd_4_group_11031	cd_2_group_9999
PDT000729112.1	PDS000158165.13	SAMN14775125	environmental/other	cd_8_group_11289	cd_4_group_11031	cd_2_group_9999
PDT000729117.1	PDS000158165.13	SAMN14775128	environmental/other	cd_8_group_11289	cd_4_group_11031	cd_2_group_9999
PDT000942297.1	PDS000158165.13	SAMN17578569	environmental/other	cd_8_group_11289	cd_4_group_11031	cd_2_group_9999
PDT000947538.1	PDS000158165.13	SAMN17767390	environmental/other	cd_8_group_11289	cd_4_group_11031	cd_2_group_9999
PDT000947703.1	PDS000158165.13	SAMN17769035	environmental/other	cd_8_group_11289	cd_4_group_11031	cd_2_group_9999
PDT000972704.1	PDS000158165.13	SAMN18058589	environmental/other	cd_8_group_11289	cd_4_group_11031	cd_2_group_9999
PDT000983589.1	PDS000158165.13	SAMN18228438	environmental/other	cd_8_group_11289	cd_4_group_11031	cd_2_group_9999
PDT001234326.1	PDS000158165.13	SAMN25076235	environmental/other	cd_8_group_11289	cd_4_group_11031	cd_2_group_9999
PDT001452999.1	PDS000158165.13	SAMN31276187	environmental/other	cd_8_group_11289	cd_4_group_11031	cd_2_group_9999
PDT000729122.1	PDS000158165.13	SAMN14775126	environmental/other	cd_8_group_11289	cd_4_group_27158	-
PDT000582892.1	PDS000158165.13	SAMN12715684	environmental/other	cd_8_group_11289	cd_4_group_27158	cd_2_group_25171
PDT000729089.1	PDS000158165.13	SAMN14775106	environmental/other	cd_8_group_11289	cd_4_group_27158	cd_2_group_25171
PDT000026743.2	PDS000032705.1486	SAMN02429169	clinical	cd_8_group_1129	-	-
PDT000026748.2	PDS000032705.1486	SAMN02429174	clinical	cd_8_group_1129	-	-
PDT000026749.2	PDS000032705.1486	SAMN02429175	clinical	cd_8_group_1129	-	-
PDT000035815.3	PDS000032705.1486	SAMN02902649	environmental/other	cd_8_group_1129	-	-
PDT000125746.2	PDS000032705.1486	SAMN04605626	environmental/other	cd_8_group_1129	-	-
PDT000145083.2	PDS000032705.1486	SAMN05579957	clinical	cd_8_group_1129	-	-
PDT000172312.2	PDS000032705.1486	SAMN06140359	clinical	cd_8_group_1129	-	-
PDT000181108.2	PDS000032705.1486	SAMN06250258	clinical	cd_8_group_1129	-	-
PDT000184689.2	PDS000032705.1486	SAMN06288449	clinical	cd_8_group_1129	-	-
PDT000196495.2	PDS000032705.1486	SAMN06563917	environmental/other	cd_8_group_1129	-	-
PDT000213637.2	PDS000032705.1486	SAMN07162778	clinical	cd_8_group_1129	-	-
PDT000219715.2	PDS000032705.1486	SAMN07248045	clinical	cd_8_group_1129	-	-
PDT000220253.2	PDS000032705.1486	SAMN07253260	clinical	cd_8_group_1129	-	-
PDT000220279.2	PDS000032705.1486	SAMN07255365	clinical	cd_8_group_1129	-	-
PDT000220845.2	PDS000032705.1486	SAMN07277440	clinical	cd_8_group_1129	-	-
PDT000224838.2	PDS000032705.1486	SAMN07338427	clinical	cd_8_group_1129	-	-
PDT000225997.2	PDS000032705.1486	SAMN07357951	clinical	cd_8_group_1129	-	-
PDT000234282.2	PDS000032705.1486	SAMN07509361	clinical	cd_8_group_1129	-	-
PDT000234809.2	PDS000032705.1486	SAMN07503382	clinical	cd_8_group_1129	-	-
PDT000236150.2	PDS000032705.1486	SAMN07551740	clinical	cd_8_group_1129	-	-
PDT000237956.2	PDS000032705.1486	SAMN07561473	clinical	cd_8_group_1129	-	-
PDT000247262.2	PDS000032705.1486	SAMN07688424	clinical	cd_8_group_1129	-	-
PDT000250373.2	PDS000032705.1486	SAMN07750454	clinical	cd_8_group_1129	-	-
PDT000260042.2	PDS000032705.1486	SAMN07792638	clinical	cd_8_group_1129	-	-
PDT000260635.2	PDS000032705.1486	SAMN07838654	clinical	cd_8_group_1129	-	-
PDT000265489.2	PDS000032705.1486	SAMN07981524	clinical	cd_8_group_1129	-	-
PDT000267853.2	PDS000032705.1486	SAMN08103969	clinical	cd_8_group_1129	-	-
PDT000269909.2	PDS000032705.1486	SAMN08136962	clinical	cd_8_group_1129	-	-
PDT000280855.2	PDS000032705.1486	SAMN08379470	clinical	cd_8_group_1129	-	-
PDT000286242.2	PDS000032705.1486	SAMN08513569	clinical	cd_8_group_1129	-	-
PDT000299892.2	PDS000032705.1486	SAMN08799942	clinical	cd_8_group_1129	-	-
PDT000312874.2	PDS000032705.1486	SAMN09101019	clinical	cd_8_group_1129	-	-
PDT000324978.1	PDS000032705.1486	SAMN09379939	clinical	cd_8_group_1129	-	-
PDT000351485.1	PDS000032705.1486	SAMN09689732	clinical	cd_8_group_1129	-	-
PDT000363680.1	PDS000032705.1486	SAMN09843275	clinical	cd_8_group_1129	-	-
PDT000375299.1	PDS000032705.1486	SAMN10037276	clinical	cd_8_group_1129	-	-
PDT000385546.1	PDS000032705.1486	SAMN10133039	environmental/other	cd_8_group_1129	-	-
PDT000392686.1	PDS000032705.1486	SAMN10257699	clinical	cd_8_group_1129	-	-
PDT000393946.1	PDS000032705.1486	SAMN10266590	clinical	cd_8_group_1129	-	-
PDT000397368.1	PDS000032705.1486	SAMN10319850	clinical	cd_8_group_1129	-	-
PDT000412782.1	PDS000032705.1486	SAMN10503241	clinical	cd_8_group_1129	-	-
PDT000413020.1	PDS000032705.1486	SAMN10505581	clinical	cd_8_group_1129	-	-
PDT000416589.1	PDS000032705.1486	SAMN10585003	clinical	cd_8_group_1129	-	-
PDT000429365.1	PDS000032705.1486	SAMN10685951	clinical	cd_8_group_1129	-	-
PDT000430219.1	PDS000032705.1486	SAMN10689678	clinical	cd_8_group_1129	-	-
PDT000448920.1	PDS000032705.1486	SAMN10793252	clinical	cd_8_group_1129	-	-
PDT000464504.1	PDS000032705.1486	SAMN10898324	clinical	cd_8_group_1129	-	-
PDT000494211.1	PDS000032705.1486	SAMN11477166	clinical	cd_8_group_1129	-	-
PDT000557875.1	PDS000032705.1486	SAMN12527735	clinical	cd_8_group_1129	-	-
PDT000559124.1	PDS000032705.1486	SAMN12542524	clinical	cd_8_group_1129	-	-
PDT000564932.1	PDS000032705.1486	SAMN12584430	clinical	cd_8_group_1129	-	-
PDT000566333.1	PDS000032705.1486	SAMN12587963	clinical	cd_8_group_1129	-	-
PDT000570111.1	PDS000032705.1486	SAMN12616410	clinical	cd_8_group_1129	-	-
PDT000573511.1	PDS000032705.1486	SAMN12629150	clinical	cd_8_group_1129	-	-
PDT000602440.1	PDS000032705.1486	SAMN12993482	clinical	cd_8_group_1129	-	-
PDT000620280.1	PDS000032705.1486	SAMN13154142	clinical	cd_8_group_1129	-	-
PDT000623855.1	PDS000032705.1486	SAMN13191735	clinical	cd_8_group_1129	-	-
PDT000624064.1	PDS000032705.1486	SAMN13198142	clinical	cd_8_group_1129	-	-
PDT000637376.1	PDS000032705.1486	SAMN13414115	clinical	cd_8_group_1129	-	-
PDT000789345.1	PDS000032705.1486	SAMN15563001	clinical	cd_8_group_1129	-	-
PDT000796172.1	PDS000032705.1486	SAMN15641185	clinical	cd_8_group_1129	-	-
PDT000798365.1	PDS000032705.1486	SAMN15663565	clinical	cd_8_group_1129	-	-
PDT000814282.1	PDS000032705.1486	SAMN15832812	clinical	cd_8_group_1129	-	-
PDT000820542.1	PDS000032705.1486	SAMN15900802	clinical	cd_8_group_1129	-	-
PDT000849463.1	PDS000032705.1486	SAMN16283114	clinical	cd_8_group_1129	-	-
PDT000855673.1	PDS000032705.1486	SAMN16375448	clinical	cd_8_group_1129	-	-
PDT000856525.1	PDS000032705.1486	SAMN16386624	clinical	cd_8_group_1129	-	-
PDT000856762.1	PDS000032705.1486	SAMN16387618	clinical	cd_8_group_1129	-	-
PDT000860394.1	PDS000032705.1486	SAMN16427646	clinical	cd_8_group_1129	-	-
PDT000870469.1	PDS000032705.1486	SAMN16581679	clinical	cd_8_group_1129	-	-
PDT000871549.1	PDS000032705.1486	SAMN16584223	environmental/other	cd_8_group_1129	-	-
PDT000871575.1	PDS000032705.1486	SAMN16584261	environmental/other	cd_8_group_1129	-	-
PDT000877141.1	PDS000032705.1486	SAMN16629648	clinical	cd_8_group_1129	-	-
PDT000880071.1	PDS000032705.1486	SAMN16676603	clinical	cd_8_group_1129	-	-
PDT000908170.1	PDS000032705.1486	SAMN17043317	environmental/other	cd_8_group_1129	-	-
PDT000910377.1	PDS000032705.1486	SAMEA7114165	clinical	cd_8_group_1129	-	-
PDT000917759.1	PDS000032705.1486	SAMN17083988	clinical	cd_8_group_1129	-	-
PDT000977471.1	PDS000032705.1486	SAMN18072473	clinical	cd_8_group_1129	-	-
PDT000985803.1	PDS000032705.1486	SAMN18148723	clinical	cd_8_group_1129	-	-
PDT000996092.1	PDS000032705.1486	SAMN18585474	clinical	cd_8_group_1129	-	-
PDT001004661.1	PDS000032705.1486	SAMN18675228	clinical	cd_8_group_1129	-	-
PDT001015169.1	PDS000032705.1486	SAMN18878956	clinical	cd_8_group_1129	-	-
PDT001023044.1	PDS000032705.1486	SAMN19093218	clinical	cd_8_group_1129	-	-
PDT001040425.1	PDS000032705.1486	SAMN19022699	environmental/other	cd_8_group_1129	-	-
PDT001076725.1	PDS000032705.1486	SAMN19856619	environmental/other	cd_8_group_1129	-	-
PDT001088779.1	PDS000032705.1486	SAMN20178126	environmental/other	cd_8_group_1129	-	-
PDT001094692.1	PDS000032705.1486	SAMN20348841	clinical	cd_8_group_1129	-	-
PDT001101780.1	PDS000032705.1486	SAMN20521007	clinical	cd_8_group_1129	-	-
PDT001107686.1	PDS000032705.1486	SAMN20704199	clinical	cd_8_group_1129	-	-
PDT001110663.1	PDS000032705.1486	SAMN20839351	clinical	cd_8_group_1129	-	-
PDT001118049.1	PDS000032705.1486	SAMN21024043	clinical	cd_8_group_1129	-	-
PDT001119240.1	PDS000032705.1486	SAMN21040058	clinical	cd_8_group_1129	-	-
PDT001122770.1	PDS000032705.1486	SAMN21215290	clinical	cd_8_group_1129	-	-
PDT001122777.1	PDS000032705.1486	SAMN21215531	environmental/other	cd_8_group_1129	-	-
PDT001125148.1	PDS000032705.1486	SAMN21302983	clinical	cd_8_group_1129	-	-
PDT001129527.1	PDS000032705.1486	SAMN21417452	clinical	cd_8_group_1129	-	-
PDT001133656.1	PDS000032705.1486	SAMN21510679	clinical	cd_8_group_1129	-	-
PDT001148415.1	PDS000032705.1486	SAMN22208818	clinical	cd_8_group_1129	-	-
PDT001150251.1	PDS000032705.1486	SAMN22243622	clinical	cd_8_group_1129	-	-
PDT001174747.1	PDS000032705.1486	SAMN23138074	clinical	cd_8_group_1129	-	-
PDT001175972.1	PDS000032705.1486	SAMN23196534	clinical	cd_8_group_1129	-	-
PDT001212264.1	PDS000032705.1486	SAMN24434295	clinical	cd_8_group_1129	-	-
PDT001262357.1	PDS000032705.1486	SAMN26523582	clinical	cd_8_group_1129	-	-
PDT001330848.1	PDS000032705.1486	SAMN29176261	clinical	cd_8_group_1129	-	-
PDT001354162.1	PDS000032705.1486	SAMN29573114	clinical	cd_8_group_1129	-	-
PDT001408134.1	PDS000032705.1486	SAMN30646100	clinical	cd_8_group_1129	-	-
PDT001408385.1	PDS000032705.1486	SAMN30651259	environmental/other	cd_8_group_1129	-	-
PDT001416663.1	PDS000032705.1486	SAMN30827689	clinical	cd_8_group_1129	-	-
PDT001420084.1	PDS000032705.1486	SAMN30889962	clinical	cd_8_group_1129	-	-
PDT001436268.1	PDS000032705.1486	SAMN31066099	clinical	cd_8_group_1129	-	-
PDT001440402.1	PDS000032705.1486	SAMN31136552	clinical	cd_8_group_1129	-	-
PDT001450207.1	PDS000032705.1486	SAMN31237996	clinical	cd_8_group_1129	-	-
PDT001450491.1	PDS000032705.1486	SAMN31243571	clinical	cd_8_group_1129	-	-
PDT001455722.1	PDS000032705.1486	SAMN31340350	clinical	cd_8_group_1129	-	-
PDT001465264.1	PDS000032705.1486	SAMN31431535	clinical	cd_8_group_1129	-	-
PDT001467512.1	PDS000032705.1486	SAMN31460192	clinical	cd_8_group_1129	-	-
PDT001491127.1	PDS000032705.1486	SAMN31815316	clinical	cd_8_group_1129	-	-
PDT001571485.1	PDS000032705.1486	SAMN32660405	clinical	cd_8_group_1129	-	-
PDT001653065.1	PDS000032705.1486	SAMN33613688	clinical	cd_8_group_1129	-	-
PDT001767190.1	PDS000032705.1486	SAMN35570754	clinical	cd_8_group_1129	-	-
PDT001772548.1	PDS000032705.1486	SAMN35674547	clinical	cd_8_group_1129	-	-
PDT001785975.1	PDS000032705.1486	SAMN35803694	clinical	cd_8_group_1129	-	-
PDT001790415.1	PDS000032705.1486	SAMN35984030	clinical	cd_8_group_1129	-	-
PDT001843880.1	PDS000032705.1486	SAMN36873442	environmental/other	cd_8_group_1129	-	-
PDT001859135.1	PDS000032705.1486	SAMN37113330	clinical	cd_8_group_1129	-	-
PDT001860070.1	PDS000032705.1486	SAMN37127561	clinical	cd_8_group_1129	-	-
PDT001870534.1	PDS000032705.1486	SAMN37224359	clinical	cd_8_group_1129	-	-
PDT001877689.1	PDS000032705.1486	SAMN37323906	clinical	cd_8_group_1129	-	-
PDT001882772.1	PDS000032705.1486	SAMN37379917	clinical	cd_8_group_1129	-	-
PDT001899928.1	PDS000032705.1486	SAMN37529201	clinical	cd_8_group_1129	-	-
PDT002070508.1	PDS000032705.1486	SAMN39726676	clinical	cd_8_group_1129	-	-
PDT002182026.1	PDS000032705.1486	SAMN41600127	clinical	cd_8_group_1129	-	-
PDT002254172.1	PDS000032705.1486	SAMN42496832	clinical	cd_8_group_1129	-	-
PDT002254265.1	PDS000032705.1486	SAMN42497358	clinical	cd_8_group_1129	-	-
PDT002254980.1	PDS000032705.1486	SAMN42498314	clinical	cd_8_group_1129	-	-
PDT002303065.1	PDS000032705.1486	SAMN43065274	clinical	cd_8_group_1129	-	-
PDT002320780.1	PDS000032705.1486	SAMN43182818	clinical	cd_8_group_1129	-	-
PDT002344762.1	PDS000032705.1486	SAMN43405780	clinical	cd_8_group_1129	-	-
PDT002366187.1	PDS000032705.1486	SAMN43522917	clinical	cd_8_group_1129	-	-
PDT002386125.1	PDS000032705.1486	SAMN43798976	clinical	cd_8_group_1129	-	-
PDT002394656.1	PDS000032705.1486	SAMN43956001	clinical	cd_8_group_1129	-	-
PDT002446116.1	PDS000032705.1486	SAMN44510359	clinical	cd_8_group_1129	-	-
PDT002454239.1	PDS000032705.1486	SAMN44573713	clinical	cd_8_group_1129	-	-
PDT002460912.1	PDS000032705.1486	SAMN44645302	clinical	cd_8_group_1129	-	-
PDT002531911.1	PDS000032705.1486	SAMN45825019	clinical	cd_8_group_1129	-	-
PDT002588512.1	PDS000032705.1486	SAMN46364823	clinical	cd_8_group_1129	-	-
PDT002721774.1	PDS000032705.1486	SAMN48033551	clinical	cd_8_group_1129	-	-
PDT002803725.1	PDS000032705.1486	SAMN49034281	clinical	cd_8_group_1129	-	-
PDT002833976.1	PDS000032705.1486	SAMN49947246	clinical	cd_8_group_1129	-	-
PDT002834100.1	PDS000032705.1486	SAMN49948157	clinical	cd_8_group_1129	-	-
PDT002848572.1	PDS000032705.1486	SAMN50138174	clinical	cd_8_group_1129	-	-
PDT002865067.1	PDS000032705.1486	SAMN50348748	clinical	cd_8_group_1129	-	-
PDT000213780.2	PDS000032705.1486	SAMN07176293	clinical	cd_8_group_1129	cd_4_group_10666	-
PDT000247354.2	PDS000032705.1486	SAMN07710702	clinical	cd_8_group_1129	cd_4_group_10666	-
PDT001870060.1	PDS000032705.1486	SAMN37215941	clinical	cd_8_group_1129	cd_4_group_10666	-
PDT002448112.1	PDS000032705.1486	SAMN44518523	clinical	cd_8_group_1129	cd_4_group_10666	-
PDT002527332.1	PDS000032705.1486	SAMN45444304	clinical	cd_8_group_1129	cd_4_group_10666	-
PDT000226705.2	PDS000032705.1486	SAMN07361776	clinical	cd_8_group_1129	cd_4_group_11504	-
PDT000240357.2	PDS000032705.1486	SAMN07610359	clinical	cd_8_group_1129	cd_4_group_11504	-
PDT000544502.1	PDS000032705.1486	SAMN12283869	clinical	cd_8_group_1129	cd_4_group_11504	-
PDT000749484.1	PDS000032705.1486	SAMN15047766	clinical	cd_8_group_1129	cd_4_group_11504	-
PDT000847587.1	PDS000032705.1486	SAMN16263224	clinical	cd_8_group_1129	cd_4_group_11504	-
PDT002240403.1	PDS000032705.1486	SAMN42335180	clinical	cd_8_group_1129	cd_4_group_11504	-
PDT000363140.1	PDS000032705.1486	SAMN09839214	clinical	cd_8_group_1129	cd_4_group_11504	cd_2_group_17833
PDT000366612.1	PDS000032705.1486	SAMN09881782	clinical	cd_8_group_1129	cd_4_group_11504	cd_2_group_17833
PDT000593652.1	PDS000032705.1486	SAMN12839039	clinical	cd_8_group_1129	cd_4_group_11504	cd_2_group_17833
PDT000599942.1	PDS000032705.1486	SAMN12908283	clinical	cd_8_group_1129	cd_4_group_11504	cd_2_group_17833
PDT001823222.1	PDS000032705.1486	SAMN36651963	clinical	cd_8_group_1129	cd_4_group_11504	cd_2_group_17833
PDT002255003.1	PDS000032705.1486	SAMN42498731	clinical	cd_8_group_1129	cd_4_group_11504	cd_2_group_17833
PDT002887971.1	PDS000032705.1486	SAMN50683005	clinical	cd_8_group_1129	cd_4_group_11504	cd_2_group_17833
PDT001793929.1	PDS000032705.1486	SAMN36082962	clinical	cd_8_group_1129	cd_4_group_11504	cd_2_group_54610
PDT002401965.1	PDS000032705.1486	SAMN44011434	clinical	cd_8_group_1129	cd_4_group_11504	cd_2_group_54610
PDT000230245.4	PDS000032705.1486	SAMN07413876	clinical	cd_8_group_1129	cd_4_group_11636	-
PDT000239989.2	PDS000032705.1486	SAMN07595957	clinical	cd_8_group_1129	cd_4_group_11636	-
PDT000254328.2	PDS000032705.1486	SAMN07788996	clinical	cd_8_group_1129	cd_4_group_11636	-
PDT000231181.2	PDS000032705.1486	SAMN06115909	environmental/other	cd_8_group_1129	cd_4_group_11731	cd_2_group_10605
PDT000231182.2	PDS000032705.1486	SAMN06115910	environmental/other	cd_8_group_1129	cd_4_group_11731	cd_2_group_10605
PDT000231184.2	PDS000032705.1486	SAMN06115907	environmental/other	cd_8_group_1129	cd_4_group_11731	cd_2_group_10605
PDT000231185.2	PDS000032705.1486	SAMN06115908	environmental/other	cd_8_group_1129	cd_4_group_11731	cd_2_group_10605
PDT000239677.2	PDS000032705.1486	SAMN07585152	clinical	cd_8_group_1129	cd_4_group_12273	cd_2_group_11076
PDT000239689.2	PDS000032705.1486	SAMN07585157	clinical	cd_8_group_1129	cd_4_group_12273	cd_2_group_11076
PDT000239970.2	PDS000032705.1486	SAMN07585162	clinical	cd_8_group_1129	cd_4_group_12273	cd_2_group_11076
PDT000239983.2	PDS000032705.1486	SAMN07585163	clinical	cd_8_group_1129	cd_4_group_12273	cd_2_group_11076
PDT000240528.2	PDS000032705.1486	SAMN07615639	clinical	cd_8_group_1129	cd_4_group_12273	cd_2_group_11076
PDT000240533.2	PDS000032705.1486	SAMN07615638	clinical	cd_8_group_1129	cd_4_group_12273	cd_2_group_11076
PDT000240745.2	PDS000032705.1486	SAMN07634790	clinical	cd_8_group_1129	cd_4_group_12273	cd_2_group_11076
PDT000240747.2	PDS000032705.1486	SAMN07634788	clinical	cd_8_group_1129	cd_4_group_12273	cd_2_group_11076
PDT000241830.2	PDS000032705.1486	SAMN07585154	clinical	cd_8_group_1129	cd_4_group_12273	cd_2_group_11076
PDT000244376.2	PDS000032705.1486	SAMN07671810	clinical	cd_8_group_1129	cd_4_group_12273	cd_2_group_11076
PDT000252830.2	PDS000032705.1486	SAMN07775491	clinical	cd_8_group_1129	cd_4_group_12273	cd_2_group_11076
PDT000252838.2	PDS000032705.1486	SAMN07775490	clinical	cd_8_group_1129	cd_4_group_12273	cd_2_group_11076
PDT000252840.2	PDS000032705.1486	SAMN07775492	clinical	cd_8_group_1129	cd_4_group_12273	cd_2_group_11076
PDT000257893.2	PDS000032705.1486	SAMN07813402	clinical	cd_8_group_1129	cd_4_group_12273	cd_2_group_11076
PDT000240571.2	PDS000032705.1486	SAMN07615379	clinical	cd_8_group_1129	cd_4_group_12365	-
PDT000364058.1	PDS000032705.1486	SAMN09843990	clinical	cd_8_group_1129	cd_4_group_12365	-
PDT000390259.1	PDS000032705.1486	SAMN10230813	clinical	cd_8_group_1129	cd_4_group_12365	-
PDT000397383.1	PDS000032705.1486	SAMN10320067	clinical	cd_8_group_1129	cd_4_group_12365	-
PDT000588554.1	PDS000032705.1486	SAMN12782189	clinical	cd_8_group_1129	cd_4_group_12365	-
PDT000589195.1	PDS000032705.1486	SAMN12796861	clinical	cd_8_group_1129	cd_4_group_12365	-
PDT000596974.1	PDS000032705.1486	SAMN12873996	clinical	cd_8_group_1129	cd_4_group_12365	-
PDT000634768.1	PDS000032705.1486	SAMN13354193	clinical	cd_8_group_1129	cd_4_group_12365	-
PDT000788441.1	PDS000032705.1486	SAMN15542127	clinical	cd_8_group_1129	cd_4_group_12365	-
PDT000901735.1	PDS000032705.1486	SAMN16979870	clinical	cd_8_group_1129	cd_4_group_12365	-
PDT001066637.1	PDS000032705.1486	SAMN19658338	clinical	cd_8_group_1129	cd_4_group_12365	-
PDT002442834.1	PDS000032705.1486	SAMN44487164	clinical	cd_8_group_1129	cd_4_group_12365	-
PDT000337700.1	PDS000032705.1486	SAMN09501276	clinical	cd_8_group_1129	cd_4_group_12365	cd_2_group_16666
PDT000338242.1	PDS000032705.1486	SAMN09510593	clinical	cd_8_group_1129	cd_4_group_12365	cd_2_group_16666
PDT000628257.1	PDS000032705.1486	SAMN13285772	clinical	cd_8_group_1129	cd_4_group_12365	cd_2_group_26915
PDT000788440.1	PDS000032705.1486	SAMN15542131	clinical	cd_8_group_1129	cd_4_group_12365	cd_2_group_26915
PDT000970009.1	PDS000032705.1486	SAMN18024436	clinical	cd_8_group_1129	cd_4_group_12365	cd_2_group_26915
PDT001851840.1	PDS000032705.1486	SAMN36991417	clinical	cd_8_group_1129	cd_4_group_12365	cd_2_group_26915
PDT000864115.1	PDS000032705.1486	SAMN16494910	clinical	cd_8_group_1129	cd_4_group_12365	cd_2_group_33423
PDT001326123.1	PDS000032705.1486	SAMN28935453	clinical	cd_8_group_1129	cd_4_group_12365	cd_2_group_33423
PDT001434953.1	PDS000032705.1486	SAMN31034609	clinical	cd_8_group_1129	cd_4_group_12365	cd_2_group_33423
PDT001648560.1	PDS000032705.1486	SAMN33455262	clinical	cd_8_group_1129	cd_4_group_12365	cd_2_group_33423
PDT000631300.1	PDS000032705.1486	SAMN13336323	clinical	cd_8_group_1129	cd_4_group_14954	-
PDT000836556.1	PDS000032705.1486	SAMN16134351	clinical	cd_8_group_1129	cd_4_group_14954	-
PDT000908325.1	PDS000032705.1486	SAMN17050779	clinical	cd_8_group_1129	cd_4_group_14954	-
PDT002455852.1	PDS000032705.1486	SAMN44295776	clinical	cd_8_group_1129	cd_4_group_14954	-
PDT000286256.2	PDS000032705.1486	SAMN08513597	clinical	cd_8_group_1129	cd_4_group_14954	cd_2_group_13427
PDT000330271.1	PDS000032705.1486	SAMN09430558	clinical	cd_8_group_1129	cd_4_group_14954	cd_2_group_13427
PDT000366935.1	PDS000032705.1486	SAMN09905899	clinical	cd_8_group_1129	cd_4_group_14954	cd_2_group_13427
PDT000367057.1	PDS000032705.1486	SAMN09908958	clinical	cd_8_group_1129	cd_4_group_14954	cd_2_group_13427
PDT000378451.1	PDS000032705.1486	SAMN10069021	clinical	cd_8_group_1129	cd_4_group_14954	cd_2_group_13427
PDT000382592.1	PDS000032705.1486	SAMN10102203	clinical	cd_8_group_1129	cd_4_group_14954	cd_2_group_13427
PDT000387809.1	PDS000032705.1486	SAMN10170636	clinical	cd_8_group_1129	cd_4_group_14954	cd_2_group_13427
PDT000387853.1	PDS000032705.1486	SAMN10170678	clinical	cd_8_group_1129	cd_4_group_14954	cd_2_group_13427
PDT000399059.1	PDS000032705.1486	SAMN10345964	clinical	cd_8_group_1129	cd_4_group_14954	cd_2_group_13427
PDT000409301.1	PDS000032705.1486	SAMN10450393	clinical	cd_8_group_1129	cd_4_group_14954	cd_2_group_13427
PDT000583238.1	PDS000032705.1486	SAMN12718027	clinical	cd_8_group_1129	cd_4_group_14954	cd_2_group_13427
PDT000807548.1	PDS000032705.1486	SAMN15792870	clinical	cd_8_group_1129	cd_4_group_14954	cd_2_group_13427
PDT000834333.1	PDS000032705.1486	SAMN16093437	clinical	cd_8_group_1129	cd_4_group_14954	cd_2_group_13427
PDT000834339.1	PDS000032705.1486	SAMN16093438	clinical	cd_8_group_1129	cd_4_group_14954	cd_2_group_13427
PDT000836568.1	PDS000032705.1486	SAMN16134350	clinical	cd_8_group_1129	cd_4_group_14954	cd_2_group_13427
PDT000850025.1	PDS000032705.1486	SAMN16129495	environmental/other	cd_8_group_1129	cd_4_group_14954	cd_2_group_13427
PDT000889079.1	PDS000032705.1486	SAMN16790667	clinical	cd_8_group_1129	cd_4_group_14954	cd_2_group_13427
PDT000976772.1	PDS000032705.1486	SAMN18072407	clinical	cd_8_group_1129	cd_4_group_14954	cd_2_group_13427
PDT001084410.1	PDS000032705.1486	SAMN20104133	clinical	cd_8_group_1129	cd_4_group_14954	cd_2_group_13427
PDT001116177.1	PDS000032705.1486	SAMN20961028	clinical	cd_8_group_1129	cd_4_group_14954	cd_2_group_13427
PDT001116181.1	PDS000032705.1486	SAMN20961029	clinical	cd_8_group_1129	cd_4_group_14954	cd_2_group_13427
PDT001350868.1	PDS000032705.1486	SAMN29453885	clinical	cd_8_group_1129	cd_4_group_14954	cd_2_group_13427
PDT001355168.1	PDS000032705.1486	SAMN29594755	clinical	cd_8_group_1129	cd_4_group_14954	cd_2_group_13427
PDT001809113.1	PDS000032705.1486	SAMN36292813	clinical	cd_8_group_1129	cd_4_group_14954	cd_2_group_13427
PDT001878051.1	PDS000032705.1486	SAMN37327432	clinical	cd_8_group_1129	cd_4_group_14954	cd_2_group_13427
PDT001924372.1	PDS000032705.1486	SAMN37706714	environmental/other	cd_8_group_1129	cd_4_group_14954	cd_2_group_13427
PDT000296990.2	PDS000032705.1486	SAMN08773707	clinical	cd_8_group_1129	cd_4_group_15407	cd_2_group_13843
PDT000324467.1	PDS000032705.1486	SAMN09374956	clinical	cd_8_group_1129	cd_4_group_15407	cd_2_group_13843
PDT000315171.2	PDS000032705.1486	SAMN09213311	clinical	cd_8_group_1129	cd_4_group_16590	-
PDT000862974.1	PDS000032705.1486	SAMN16451963	clinical	cd_8_group_1129	cd_4_group_16590	-
PDT000333688.1	PDS000032705.1486	SAMN09466820	clinical	cd_8_group_1129	cd_4_group_17971	-
PDT001764756.1	PDS000032705.1486	SAMN35529386	clinical	cd_8_group_1129	cd_4_group_17971	-
PDT000636788.1	PDS000032705.1486	SAMN13391516	clinical	cd_8_group_1129	cd_4_group_17971	cd_2_group_27156
PDT000649687.1	PDS000032705.1486	SAMN13673679	clinical	cd_8_group_1129	cd_4_group_17971	cd_2_group_27156
PDT000828380.1	PDS000032705.1486	SAMN15969337	clinical	cd_8_group_1129	cd_4_group_17971	cd_2_group_27156
PDT000335959.1	PDS000032705.1486	SAMN09476547	clinical	cd_8_group_1129	cd_4_group_18116	cd_2_group_16532
PDT000459931.1	PDS000032705.1486	SAMN10882233	clinical	cd_8_group_1129	cd_4_group_18116	cd_2_group_16532
PDT001120360.1	PDS000032705.1486	SAMN21156949	clinical	cd_8_group_1129	cd_4_group_18188	-
PDT000336602.1	PDS000032705.1486	SAMN03274807	environmental/other	cd_8_group_1129	cd_4_group_18188	cd_2_group_16602
PDT000917991.1	PDS000032705.1486	SAMN17088908	clinical	cd_8_group_1129	cd_4_group_18188	cd_2_group_16602
PDT000368528.1	PDS000032705.1486	SAMN09937766	clinical	cd_8_group_1129	cd_4_group_19740	-
PDT002834020.1	PDS000032705.1486	SAMN49948736	clinical	cd_8_group_1129	cd_4_group_19740	-
PDT000402968.1	PDS000032705.1486	SAMN10375072	clinical	cd_8_group_1129	cd_4_group_21194	cd_2_group_19475
PDT000823288.1	PDS000032705.1486	SAMN15934542	clinical	cd_8_group_1129	cd_4_group_21194	cd_2_group_19475
PDT000416267.1	PDS000032705.1486	SAMN10580832	clinical	cd_8_group_1129	cd_4_group_21834	cd_2_group_20074
PDT000416270.1	PDS000032705.1486	SAMN10580831	clinical	cd_8_group_1129	cd_4_group_21834	cd_2_group_20074
PDT002187300.1	PDS000032705.1486	SAMN41669626	clinical	cd_8_group_1129	cd_4_group_21834	cd_2_group_20074
PDT000465865.1	PDS000032705.1486	SAMN10938490	clinical	cd_8_group_1129	cd_4_group_23700	-
PDT001444524.1	PDS000032705.1486	SAMN31184955	clinical	cd_8_group_1129	cd_4_group_23700	-
PDT002456133.1	PDS000032705.1486	SAMN44294271	clinical	cd_8_group_1129	cd_4_group_23700	-
PDT000476507.1	PDS000032705.1486	SAMN11098965	environmental/other	cd_8_group_1129	cd_4_group_23950	-
PDT000677730.1	PDS000032705.1486	SAMN13977774	environmental/other	cd_8_group_1129	cd_4_group_23950	-
PDT000086000.2	PDS000032705.1486	SAMN03988382	environmental/other	cd_8_group_1129	cd_4_group_2502	-
PDT000241256.2	PDS000032705.1486	SAMN07629557	clinical	cd_8_group_1129	cd_4_group_2502	-
PDT000319508.1	PDS000032705.1486	SAMN09260916	clinical	cd_8_group_1129	cd_4_group_2502	-
PDT000618007.1	PDS000032705.1486	SAMN13115486	clinical	cd_8_group_1129	cd_4_group_2502	-
PDT000771433.1	PDS000032705.1486	SAMN15368634	clinical	cd_8_group_1129	cd_4_group_2502	-
PDT000863022.1	PDS000032705.1486	SAMN16451767	clinical	cd_8_group_1129	cd_4_group_2502	-
PDT001066585.1	PDS000032705.1486	SAMN19656308	environmental/other	cd_8_group_1129	cd_4_group_2502	-
PDT000045882.3	PDS000032705.1486	SAMN03112904	environmental/other	cd_8_group_1129	cd_4_group_2502	cd_2_group_2233
PDT000223002.2	PDS000032705.1486	SAMN07327509	environmental/other	cd_8_group_1129	cd_4_group_2502	cd_2_group_2233
PDT000224598.2	PDS000032705.1486	SAMN07340705	environmental/other	cd_8_group_1129	cd_4_group_2502	cd_2_group_2233
PDT000224768.2	PDS000032705.1486	SAMN07346473	environmental/other	cd_8_group_1129	cd_4_group_2502	cd_2_group_2233
PDT000225595.2	PDS000032705.1486	SAMN07368625	environmental/other	cd_8_group_1129	cd_4_group_2502	cd_2_group_2233
PDT000234286.2	PDS000032705.1486	SAMN07509366	clinical	cd_8_group_1129	cd_4_group_2502	cd_2_group_2233
PDT000234392.2	PDS000032705.1486	SAMN07519775	environmental/other	cd_8_group_1129	cd_4_group_2502	cd_2_group_2233
PDT000235415.2	PDS000032705.1486	SAMN07519834	environmental/other	cd_8_group_1129	cd_4_group_2502	cd_2_group_2233
PDT000237436.2	PDS000032705.1486	SAMN07554671	clinical	cd_8_group_1129	cd_4_group_2502	cd_2_group_2233
PDT000237496.2	PDS000032705.1486	SAMN07562201	clinical	cd_8_group_1129	cd_4_group_2502	cd_2_group_2233
PDT000240525.2	PDS000032705.1486	SAMN07615644	clinical	cd_8_group_1129	cd_4_group_2502	cd_2_group_2233
PDT000249194.2	PDS000032705.1486	SAMN07702826	clinical	cd_8_group_1129	cd_4_group_2502	cd_2_group_2233
PDT000261009.2	PDS000032705.1486	SAMN07975034	environmental/other	cd_8_group_1129	cd_4_group_2502	cd_2_group_2233
PDT000265157.2	PDS000032705.1486	SAMN08040047	environmental/other	cd_8_group_1129	cd_4_group_2502	cd_2_group_2233
PDT000285005.2	PDS000032705.1486	SAMN08457679	clinical	cd_8_group_1129	cd_4_group_2502	cd_2_group_2233
PDT000290345.2	PDS000032705.1486	SAMN08623512	environmental/other	cd_8_group_1129	cd_4_group_2502	cd_2_group_2233
PDT000332485.1	PDS000032705.1486	SAMN09455562	clinical	cd_8_group_1129	cd_4_group_2502	cd_2_group_2233
PDT000334204.1	PDS000032705.1486	SAMN09474348	clinical	cd_8_group_1129	cd_4_group_2502	cd_2_group_2233
PDT000334269.1	PDS000032705.1486	SAMN09474498	clinical	cd_8_group_1129	cd_4_group_2502	cd_2_group_2233
PDT000338267.1	PDS000032705.1486	SAMN09510624	clinical	cd_8_group_1129	cd_4_group_2502	cd_2_group_2233
PDT000341679.1	PDS000032705.1486	SAMN09604604	clinical	cd_8_group_1129	cd_4_group_2502	cd_2_group_2233
PDT000353840.1	PDS000032705.1486	SAMN09722752	clinical	cd_8_group_1129	cd_4_group_2502	cd_2_group_2233
PDT000355975.1	PDS000032705.1486	SAMN09744809	clinical	cd_8_group_1129	cd_4_group_2502	cd_2_group_2233
PDT000356499.1	PDS000032705.1486	SAMN09755178	clinical	cd_8_group_1129	cd_4_group_2502	cd_2_group_2233
PDT000359537.1	PDS000032705.1486	SAMN09770954	environmental/other	cd_8_group_1129	cd_4_group_2502	cd_2_group_2233
PDT000376745.1	PDS000032705.1486	SAMN10059888	environmental/other	cd_8_group_1129	cd_4_group_2502	cd_2_group_2233
PDT000469100.1	PDS000032705.1486	SAMN10997042	clinical	cd_8_group_1129	cd_4_group_2502	cd_2_group_2233
PDT000478797.1	PDS000032705.1486	SAMN11149679	clinical	cd_8_group_1129	cd_4_group_2502	cd_2_group_2233
PDT000504835.1	PDS000032705.1486	SAMN11823077	clinical	cd_8_group_1129	cd_4_group_2502	cd_2_group_2233
PDT000610034.1	PDS000032705.1486	SAMN13047633	clinical	cd_8_group_1129	cd_4_group_2502	cd_2_group_2233
PDT000789268.1	PDS000032705.1486	SAMN15548966	clinical	cd_8_group_1129	cd_4_group_2502	cd_2_group_2233
PDT000821993.1	PDS000032705.1486	SAMN15922733	clinical	cd_8_group_1129	cd_4_group_2502	cd_2_group_2233
PDT001120324.1	PDS000032705.1486	SAMN21156467	clinical	cd_8_group_1129	cd_4_group_2502	cd_2_group_2233
PDT000785074.1	PDS000032705.1486	SAMN15496467	clinical	cd_8_group_1129	cd_4_group_2502	cd_2_group_31237
PDT000798299.1	PDS000032705.1486	SAMN15663589	clinical	cd_8_group_1129	cd_4_group_2502	cd_2_group_31237
PDT000801741.1	PDS000032705.1486	SAMN15722354	clinical	cd_8_group_1129	cd_4_group_2502	cd_2_group_31237
PDT000831058.1	PDS000032705.1486	SAMN16078902	clinical	cd_8_group_1129	cd_4_group_2502	cd_2_group_31237
PDT000834364.1	PDS000032705.1486	SAMN16094052	clinical	cd_8_group_1129	cd_4_group_2502	cd_2_group_31237
PDT000850421.1	PDS000032705.1486	SAMN16293875	clinical	cd_8_group_1129	cd_4_group_2502	cd_2_group_31237
PDT000855675.1	PDS000032705.1486	SAMN16375454	clinical	cd_8_group_1129	cd_4_group_2502	cd_2_group_31237
PDT000816452.1	PDS000032705.1486	SAMN15859214	clinical	cd_8_group_1129	cd_4_group_2502	cd_2_group_32080
PDT000889153.1	PDS000032705.1486	SAMN16793065	clinical	cd_8_group_1129	cd_4_group_2502	cd_2_group_32080
PDT000820562.1	PDS000032705.1486	SAMN15901620	clinical	cd_8_group_1129	cd_4_group_2502	cd_2_group_32204
PDT001067129.1	PDS000032705.1486	SAMN18820604	clinical	cd_8_group_1129	cd_4_group_2502	cd_2_group_32204
PDT001023295.1	PDS000032705.1486	SAMEA104413321	NULL	cd_8_group_1129	cd_4_group_2502	cd_2_group_37638
PDT001436198.1	PDS000032705.1486	SAMN31064011	clinical	cd_8_group_1129	cd_4_group_2502	cd_2_group_37638
PDT001125565.1	PDS000032705.1486	SAMN21355780	clinical	cd_8_group_1129	cd_4_group_2502	cd_2_group_40124
PDT001173237.1	PDS000032705.1486	SAMN23037984	clinical	cd_8_group_1129	cd_4_group_2502	cd_2_group_40124
PDT002115426.1	PDS000032705.1486	SAMN40526141	environmental/other	cd_8_group_1129	cd_4_group_2502	cd_2_group_59973
PDT002174361.1	PDS000032705.1486	SAMN41511605	clinical	cd_8_group_1129	cd_4_group_2502	cd_2_group_59973
PDT002182241.1	PDS000032705.1486	SAMN41603492	clinical	cd_8_group_1129	cd_4_group_2502	cd_2_group_59973
PDT000149944.2	PDS000032705.1486	SAMN05776227	environmental/other	cd_8_group_1129	cd_4_group_2502	cd_2_group_6580
PDT000153038.2	PDS000032705.1486	SAMN05895027	clinical	cd_8_group_1129	cd_4_group_2502	cd_2_group_6580
PDT000168681.2	PDS000032705.1486	SAMN06129822	environmental/other	cd_8_group_1129	cd_4_group_2502	cd_2_group_6580
PDT000181514.2	PDS000032705.1486	SAMN06213791	environmental/other	cd_8_group_1129	cd_4_group_2502	cd_2_group_6580
PDT000195218.2	PDS000032705.1486	SAMN06368993	clinical	cd_8_group_1129	cd_4_group_2502	cd_2_group_6580
PDT000195355.2	PDS000032705.1486	SAMN06564567	clinical	cd_8_group_1129	cd_4_group_2502	cd_2_group_6580
PDT000198312.2	PDS000032705.1486	SAMN06645028	clinical	cd_8_group_1129	cd_4_group_2502	cd_2_group_6580
PDT000247056.2	PDS000032705.1486	SAMN07729830	environmental/other	cd_8_group_1129	cd_4_group_2502	cd_2_group_6580
PDT000264126.2	PDS000032705.1486	SAMN07981475	clinical	cd_8_group_1129	cd_4_group_2502	cd_2_group_6580
PDT000269401.2	PDS000032705.1486	SAMN08114200	environmental/other	cd_8_group_1129	cd_4_group_2502	cd_2_group_6580
PDT000269402.2	PDS000032705.1486	SAMN08114201	environmental/other	cd_8_group_1129	cd_4_group_2502	cd_2_group_6580
PDT000270910.2	PDS000032705.1486	SAMN08102352	environmental/other	cd_8_group_1129	cd_4_group_2502	cd_2_group_6580
PDT000288968.2	PDS000032705.1486	SAMN08584087	clinical	cd_8_group_1129	cd_4_group_2502	cd_2_group_6580
PDT000292844.2	PDS000032705.1486	SAMN08637914	clinical	cd_8_group_1129	cd_4_group_2502	cd_2_group_6580
PDT000296262.2	PDS000032705.1486	SAMN08767363	environmental/other	cd_8_group_1129	cd_4_group_2502	cd_2_group_6580
PDT000050167.2	PDS000032705.1486	SAMN03282162	environmental/other	cd_8_group_1129	cd_4_group_2705	-
PDT000064853.2	PDS000032705.1486	SAMN03464846	environmental/other	cd_8_group_1129	cd_4_group_2705	-
PDT000068584.4	PDS000032705.1486	SAMN03464556	environmental/other	cd_8_group_1129	cd_4_group_2705	-
PDT000257807.2	PDS000032705.1486	SAMN07818993	clinical	cd_8_group_1129	cd_4_group_2705	-
PDT000559649.1	PDS000032705.1486	SAMN12546622	environmental/other	cd_8_group_1129	cd_4_group_2705	-
PDT000434195.1	PDS000032705.1486	SAMN10724073	environmental/other	cd_8_group_1129	cd_4_group_2705	cd_2_group_20455
PDT000559797.1	PDS000032705.1486	SAMN12542896	environmental/other	cd_8_group_1129	cd_4_group_2705	cd_2_group_20455
PDT000559651.1	PDS000032705.1486	SAMN12546621	environmental/other	cd_8_group_1129	cd_4_group_2705	cd_2_group_24466
PDT000849525.1	PDS000032705.1486	SAMN16283258	environmental/other	cd_8_group_1129	cd_4_group_2705	cd_2_group_24466
PDT000592172.1	PDS000032705.1486	SAMN12822891	clinical	cd_8_group_1129	cd_4_group_27573	-
PDT000907960.1	PDS000032705.1486	SAMN17038344	clinical	cd_8_group_1129	cd_4_group_27573	cd_2_group_34631
PDT000908125.1	PDS000032705.1486	SAMN17042916	clinical	cd_8_group_1129	cd_4_group_27573	cd_2_group_34631
PDT000688101.1	PDS000032705.1486	SAMN14145465	environmental/other	cd_8_group_1129	cd_4_group_31196	cd_2_group_28996
PDT000688105.1	PDS000032705.1486	SAMN14145452	environmental/other	cd_8_group_1129	cd_4_group_31196	cd_2_group_28996
PDT000688141.1	PDS000032705.1486	SAMN14145520	environmental/other	cd_8_group_1129	cd_4_group_31196	cd_2_group_28996
PDT000688151.1	PDS000032705.1486	SAMN14145506	environmental/other	cd_8_group_1129	cd_4_group_31196	cd_2_group_28996
PDT000800036.1	PDS000032705.1486	SAMN15690261	clinical	cd_8_group_1129	cd_4_group_33912	-
PDT001785689.1	PDS000032705.1486	SAMN35798648	clinical	cd_8_group_1129	cd_4_group_33912	-
PDT000803683.1	PDS000032705.1486	SAMN15750877	clinical	cd_8_group_1129	cd_4_group_34084	cd_2_group_31848
PDT000807436.1	PDS000032705.1486	SAMN15791665	clinical	cd_8_group_1129	cd_4_group_34084	cd_2_group_31848
PDT000819881.1	PDS000032705.1486	SAMN15894072	environmental/other	cd_8_group_1129	cd_4_group_34395	cd_2_group_32171
PDT001042308.1	PDS000032705.1486	SAMN19222178	environmental/other	cd_8_group_1129	cd_4_group_34395	cd_2_group_32171
PDT000826899.1	PDS000032705.1486	SAMN15949254	clinical	cd_8_group_1129	cd_4_group_34533	cd_2_group_32305
PDT000906064.1	PDS000032705.1486	SAMN17026555	clinical	cd_8_group_1129	cd_4_group_34533	cd_2_group_32305
PDT000826997.1	PDS000032705.1486	SAMN15950496	clinical	cd_8_group_1129	cd_4_group_34538	-
PDT000827000.1	PDS000032705.1486	SAMN15950494	clinical	cd_8_group_1129	cd_4_group_34538	-
PDT000836820.1	PDS000032705.1486	SAMN16124846	clinical	cd_8_group_1129	cd_4_group_34797	cd_2_group_32600
PDT001186866.1	PDS000032705.1486	SAMN23491000	clinical	cd_8_group_1129	cd_4_group_34797	cd_2_group_32600
PDT001953744.1	PDS000032705.1486	SAMN37983909	clinical	cd_8_group_1129	cd_4_group_34797	cd_2_group_32600
PDT002037151.1	PDS000032705.1486	SAMN38982118	environmental/other	cd_8_group_1129	cd_4_group_34797	cd_2_group_32600
PDT002380856.1	PDS000032705.1486	SAMN43630581	clinical	cd_8_group_1129	cd_4_group_34797	cd_2_group_65509
PDT002618795.1	PDS000032705.1486	SAMN46755603	clinical	cd_8_group_1129	cd_4_group_34797	cd_2_group_65509
PDT000871713.1	PDS000032705.1486	SAMN16588892	clinical	cd_8_group_1129	cd_4_group_35932	-
PDT001908346.1	PDS000032705.1486	SAMN37587527	clinical	cd_8_group_1129	cd_4_group_35932	-
PDT000889097.1	PDS000032705.1486	SAMN16791502	clinical	cd_8_group_1129	cd_4_group_36286	cd_2_group_34024
PDT000889113.1	PDS000032705.1486	SAMN16791527	clinical	cd_8_group_1129	cd_4_group_36286	cd_2_group_34024
PDT000889115.1	PDS000032705.1486	SAMN16791526	clinical	cd_8_group_1129	cd_4_group_36286	cd_2_group_34024
PDT000990949.1	PDS000032705.1486	SAMN18474912	clinical	cd_8_group_1129	cd_4_group_39078	-
PDT002564292.1	PDS000032705.1486	SAMN46233693	clinical	cd_8_group_1129	cd_4_group_39078	-
PDT001016307.1	PDS000032705.1486	SAMN18820710	clinical	cd_8_group_1129	cd_4_group_39687	-
PDT001065412.1	PDS000032705.1486	SAMN18820584	clinical	cd_8_group_1129	cd_4_group_39687	-
PDT001048245.1	PDS000032705.1486	SAMN17949855	clinical	cd_8_group_1129	cd_4_group_40236	cd_2_group_37929
PDT001048248.1	PDS000032705.1486	SAMN17949854	clinical	cd_8_group_1129	cd_4_group_40236	cd_2_group_37929
PDT001048250.1	PDS000032705.1486	SAMN17949848	clinical	cd_8_group_1129	cd_4_group_40236	cd_2_group_37929
PDT001048251.1	PDS000032705.1486	SAMN17949853	clinical	cd_8_group_1129	cd_4_group_40236	cd_2_group_37929
PDT001048252.1	PDS000032705.1486	SAMN17949849	clinical	cd_8_group_1129	cd_4_group_40236	cd_2_group_37929
PDT001048253.1	PDS000032705.1486	SAMN17949852	clinical	cd_8_group_1129	cd_4_group_40236	cd_2_group_37929
PDT001048255.1	PDS000032705.1486	SAMN17949850	clinical	cd_8_group_1129	cd_4_group_40236	cd_2_group_37929
PDT001048257.1	PDS000032705.1486	SAMN17949851	clinical	cd_8_group_1129	cd_4_group_40236	cd_2_group_37929
PDT001048742.1	PDS000032705.1486	SAMN18820049	clinical	cd_8_group_1129	cd_4_group_40236	cd_2_group_37929
PDT001065410.1	PDS000032705.1486	SAMN18820578	clinical	cd_8_group_1129	cd_4_group_40442	cd_2_group_38118
PDT001065418.1	PDS000032705.1486	SAMN18820580	clinical	cd_8_group_1129	cd_4_group_40442	cd_2_group_38118
PDT001065422.1	PDS000032705.1486	SAMN18820574	clinical	cd_8_group_1129	cd_4_group_40442	cd_2_group_38118
PDT001065425.1	PDS000032705.1486	SAMN18820585	clinical	cd_8_group_1129	cd_4_group_40442	cd_2_group_38118
PDT001065456.1	PDS000032705.1486	SAMN18820082	clinical	cd_8_group_1129	cd_4_group_40442	cd_2_group_38118
PDT001065470.1	PDS000032705.1486	SAMN18820083	clinical	cd_8_group_1129	cd_4_group_40442	cd_2_group_38118
PDT001067127.1	PDS000032705.1486	SAMN18820617	clinical	cd_8_group_1129	cd_4_group_40442	cd_2_group_38118
PDT001104262.1	PDS000032705.1486	SAMN20607155	clinical	cd_8_group_1129	cd_4_group_41596	-
PDT001102053.1	PDS000032705.1486	SAMN20522930	clinical	cd_8_group_1129	cd_4_group_41596	cd_2_group_39241
PDT001103333.1	PDS000032705.1486	SAMN20582916	clinical	cd_8_group_1129	cd_4_group_41596	cd_2_group_39241
PDT002858156.1	PDS000032705.1486	SAMN50288246	clinical	cd_8_group_1129	cd_4_group_41596	cd_2_group_39241
PDT002883861.1	PDS000032705.1486	SAMN50638951	clinical	cd_8_group_1129	cd_4_group_41596	cd_2_group_39241
PDT001137720.1	PDS000032705.1486	SAMN21615294	clinical	cd_8_group_1129	cd_4_group_43035	cd_2_group_40674
PDT002316351.2	PDS000032705.1486	SAMN43145369	clinical	cd_8_group_1129	cd_4_group_43035	cd_2_group_40674
PDT002448350.1	PDS000032705.1486	SAMN44523738	clinical	cd_8_group_1129	cd_4_group_43035	cd_2_group_40674
PDT000469025.1	PDS000032705.1486	SAMN10996082	environmental/other	cd_8_group_1129	cd_4_group_4400	-
PDT000689004.1	PDS000032705.1486	SAMN14157588	clinical	cd_8_group_1129	cd_4_group_4400	-
PDT000703213.1	PDS000032705.1486	SAMN14270803	clinical	cd_8_group_1129	cd_4_group_4400	-
PDT000683210.1	PDS000032705.1486	SAMN14099812	environmental/other	cd_8_group_1129	cd_4_group_4400	cd_2_group_28760
PDT000784303.1	PDS000032705.1486	SAMN15480728	clinical	cd_8_group_1129	cd_4_group_4400	cd_2_group_28760
PDT000065469.2	PDS000032705.1486	SAMN03487701	environmental/other	cd_8_group_1129	cd_4_group_4400	cd_2_group_3918
PDT000408575.1	PDS000032705.1486	SAMN10436534	clinical	cd_8_group_1129	cd_4_group_4400	cd_2_group_3918
PDT000412048.1	PDS000032705.1486	SAMN10489856	environmental/other	cd_8_group_1129	cd_4_group_4400	cd_2_group_3918
PDT000489259.1	PDS000032705.1486	SAMN11402468	environmental/other	cd_8_group_1129	cd_4_group_4400	cd_2_group_3918
PDT000532275.1	PDS000032705.1486	SAMN12129135	clinical	cd_8_group_1129	cd_4_group_4400	cd_2_group_3918
PDT000545310.1	PDS000032705.1486	SAMN12289975	environmental/other	cd_8_group_1129	cd_4_group_4400	cd_2_group_3918
PDT000657106.1	PDS000032705.1486	SAMN13810197	clinical	cd_8_group_1129	cd_4_group_4400	cd_2_group_3918
PDT000709706.1	PDS000032705.1486	SAMN14381817	environmental/other	cd_8_group_1129	cd_4_group_4400	cd_2_group_3918
PDT000908050.1	PDS000032705.1486	SAMN17040892	clinical	cd_8_group_1129	cd_4_group_4400	cd_2_group_3918
PDT001142379.1	PDS000032705.1486	SAMN21889398	clinical	cd_8_group_1129	cd_4_group_4400	cd_2_group_3918
PDT001258615.1	PDS000032705.1486	SAMN26441769	clinical	cd_8_group_1129	cd_4_group_46368	-
PDT001456232.1	PDS000032705.1486	SAMN31367905	clinical	cd_8_group_1129	cd_4_group_46368	-
PDT001270253.1	PDS000032705.1486	SAMN26677804	clinical	cd_8_group_1129	cd_4_group_46585	-
PDT001287908.1	PDS000032705.1486	SAMN27603257	clinical	cd_8_group_1129	cd_4_group_46585	-
PDT001443177.1	PDS000032705.1486	SAMN31165654	clinical	cd_8_group_1129	cd_4_group_51391	-
PDT001912995.1	PDS000032705.1486	SAMN37664193	clinical	cd_8_group_1129	cd_4_group_51391	-
PDT001483147.1	PDS000032705.1486	SAMN31682491	clinical	cd_8_group_1129	cd_4_group_51391	cd_2_group_50055
PDT002085644.1	PDS000032705.1486	SAMN40089114	environmental/other	cd_8_group_1129	cd_4_group_51391	cd_2_group_50055
PDT001742306.1	PDS000032705.1486	SAMN35217086	clinical	cd_8_group_1129	cd_4_group_55707	cd_2_group_53700
PDT001752071.1	PDS000032705.1486	SAMN35327523	clinical	cd_8_group_1129	cd_4_group_55707	cd_2_group_53700
PDT001947979.1	PDS000032705.1486	SAMN37881320	clinical	cd_8_group_1129	cd_4_group_59064	cd_2_group_57210
PDT002000297.1	PDS000032705.1486	SAMN38412378	clinical	cd_8_group_1129	cd_4_group_59064	cd_2_group_57210
PDT002162953.1	PDS000032705.1486	SAMN41381191	clinical	cd_8_group_1129	cd_4_group_61910	-
PDT002128191.1	PDS000032705.1486	SAMN40707869	clinical	cd_8_group_1129	cd_4_group_61910	cd_2_group_60212
PDT002154204.1	PDS000032705.1486	SAMN41191079	clinical	cd_8_group_1129	cd_4_group_61910	cd_2_group_60212
PDT002170795.1	PDS000032705.1486	SAMN41458265	clinical	cd_8_group_1129	cd_4_group_61910	cd_2_group_60212
PDT002170797.1	PDS000032705.1486	SAMN41458262	clinical	cd_8_group_1129	cd_4_group_61910	cd_2_group_60212
PDT002174551.1	PDS000032705.1486	SAMN41511604	clinical	cd_8_group_1129	cd_4_group_61910	cd_2_group_60212
PDT002179224.1	PDS000032705.1486	SAMN41568003	clinical	cd_8_group_1129	cd_4_group_61910	cd_2_group_60212
PDT002183383.1	PDS000032705.1486	SAMN41624160	clinical	cd_8_group_1129	cd_4_group_61910	cd_2_group_60212
PDT002187283.1	PDS000032705.1486	SAMN41669599	clinical	cd_8_group_1129	cd_4_group_61910	cd_2_group_60212
PDT002188112.1	PDS000032705.1486	SAMN41674193	clinical	cd_8_group_1129	cd_4_group_61910	cd_2_group_60212
PDT002254352.1	PDS000032705.1486	SAMN42497441	clinical	cd_8_group_1129	cd_4_group_61910	cd_2_group_60212
PDT002373404.1	PDS000032705.1486	SAMN43550520	clinical	cd_8_group_1129	cd_4_group_61910	cd_2_group_60212
PDT002373443.1	PDS000032705.1486	SAMN43550625	clinical	cd_8_group_1129	cd_4_group_61910	cd_2_group_60212
PDT002373449.1	PDS000032705.1486	SAMN43550745	clinical	cd_8_group_1129	cd_4_group_61910	cd_2_group_60212
PDT002373513.1	PDS000032705.1486	SAMN43551050	clinical	cd_8_group_1129	cd_4_group_61910	cd_2_group_60212
PDT002373519.1	PDS000032705.1486	SAMN43551048	clinical	cd_8_group_1129	cd_4_group_61910	cd_2_group_60212
PDT002378958.1	PDS000032705.1486	SAMN43583089	clinical	cd_8_group_1129	cd_4_group_61910	cd_2_group_60212
PDT002390284.1	PDS000032705.1486	SAMN43886638	clinical	cd_8_group_1129	cd_4_group_61910	cd_2_group_60212
PDT002392016.1	PDS000032705.1486	SAMN43907200	clinical	cd_8_group_1129	cd_4_group_61910	cd_2_group_60212
PDT002400062.1	PDS000032705.1486	SAMN43984621	clinical	cd_8_group_1129	cd_4_group_61910	cd_2_group_60212
PDT002439411.1	PDS000032705.1486	SAMN44472864	clinical	cd_8_group_1129	cd_4_group_61910	cd_2_group_60212
PDT002443712.1	PDS000032705.1486	SAMN44493249	clinical	cd_8_group_1129	cd_4_group_61910	cd_2_group_60212
PDT002544009.1	PDS000032705.1486	SAMN45928107	clinical	cd_8_group_1129	cd_4_group_61910	cd_2_group_60212
PDT002815267.1	PDS000032705.1486	SAMN49656034	clinical	cd_8_group_1129	cd_4_group_61910	cd_2_group_60212
PDT002897011.1	PDS000032705.1486	SAMN50777166	clinical	cd_8_group_1129	cd_4_group_61910	cd_2_group_60212
PDT002897012.1	PDS000032705.1486	SAMN50778288	clinical	cd_8_group_1129	cd_4_group_61910	cd_2_group_60212
PDT002897022.1	PDS000032705.1486	SAMN50778118	clinical	cd_8_group_1129	cd_4_group_61910	cd_2_group_60212
PDT002246582.1	PDS000032705.1486	SAMN42431522	clinical	cd_8_group_1129	cd_4_group_64503	cd_2_group_63117
PDT002341006.1	PDS000032705.1486	SAMN43365775	clinical	cd_8_group_1129	cd_4_group_64503	cd_2_group_63117
PDT002563641.1	PDS000032705.1486	SAMN46232578	clinical	cd_8_group_1129	cd_4_group_64503	cd_2_group_63117
PDT000137948.2	PDS000032705.1486	SAMN05357766	clinical	cd_8_group_1129	cd_4_group_6864	cd_2_group_6131
PDT000143356.2	PDS000032705.1486	SAMN05504516	clinical	cd_8_group_1129	cd_4_group_6864	cd_2_group_6131
PDT000139441.3	PDS000032705.1486	SAMN04916484	environmental/other	cd_8_group_1129	cd_4_group_6928	cd_2_group_6186
PDT000139442.3	PDS000032705.1486	SAMN04916485	environmental/other	cd_8_group_1129	cd_4_group_6928	cd_2_group_6186
PDT002897573.1	PDS000032705.1486	SAMN50787009	clinical	cd_8_group_1129	cd_4_group_72809	cd_2_group_72241
PDT002900785.1	PDS000032705.1486	SAMN50872940	clinical	cd_8_group_1129	cd_4_group_72809	cd_2_group_72241
PDT000176486.2	PDS000032705.1486	SAMN06189236	clinical	cd_8_group_1129	cd_4_group_8284	-
PDT000388628.1	PDS000032705.1486	SAMN10177503	clinical	cd_8_group_1129	cd_4_group_8284	-
PDT000533705.1	PDS000032705.1486	SAMN12161782	clinical	cd_8_group_1129	cd_4_group_8284	-
PDT000833463.1	PDS000032705.1486	SAMN16088756	clinical	cd_8_group_1129	cd_4_group_8284	-
PDT001142134.1	PDS000032705.1486	SAMN21879969	clinical	cd_8_group_1129	cd_4_group_8284	-
PDT001485161.1	PDS000032705.1486	SAMN31661731	environmental/other	cd_8_group_1129	cd_4_group_8284	-
PDT001851154.1	PDS000032705.1486	SAMN36984456	clinical	cd_8_group_1129	cd_4_group_8284	-
PDT001989120.1	PDS000032705.1486	SAMN38300101	clinical	cd_8_group_1129	cd_4_group_8284	-
PDT002239280.1	PDS000032705.1486	SAMN42278200	clinical	cd_8_group_1129	cd_4_group_8284	-
PDT000240489.2	PDS000032705.1486	SAMN07615607	clinical	cd_8_group_1129	cd_4_group_8284	cd_2_group_11153
PDT000604727.1	PDS000032705.1486	SAMN13019232	clinical	cd_8_group_1129	cd_4_group_8284	cd_2_group_11153
PDT000993436.1	PDS000032705.1486	SAMN18528914	environmental/other	cd_8_group_1129	cd_4_group_8284	cd_2_group_11153
PDT001002872.1	PDS000032705.1486	SAMN18673148	clinical	cd_8_group_1129	cd_4_group_8284	cd_2_group_11153
PDT001015473.1	PDS000032705.1486	SAMN18743324	clinical	cd_8_group_1129	cd_4_group_8284	cd_2_group_11153
PDT001065467.1	PDS000032705.1486	SAMN18820059	clinical	cd_8_group_1129	cd_4_group_8284	cd_2_group_11153
PDT000678416.1	PDS000032705.1486	SAMN14008357	environmental/other	cd_8_group_1129	cd_4_group_8284	cd_2_group_28577
PDT000678442.1	PDS000032705.1486	SAMN14008486	environmental/other	cd_8_group_1129	cd_4_group_8284	cd_2_group_28577
PDT001119355.1	PDS000032705.1486	SAMN21040400	clinical	cd_8_group_1129	cd_4_group_8284	cd_2_group_39866
PDT001146179.1	PDS000032705.1486	SAMN22074693	clinical	cd_8_group_1129	cd_4_group_8284	cd_2_group_39866
PDT001443340.1	PDS000032705.1486	SAMN31168074	clinical	cd_8_group_1129	cd_4_group_8284	cd_2_group_39866
PDT001850183.1	PDS000032705.1486	SAMN36977574	clinical	cd_8_group_1129	cd_4_group_8284	cd_2_group_39866
PDT002455875.1	PDS000032705.1486	SAMN44369861	clinical	cd_8_group_1129	cd_4_group_8284	cd_2_group_39866
PDT002459436.1	PDS000032705.1486	SAMN44611700	clinical	cd_8_group_1129	cd_4_group_8284	cd_2_group_39866
PDT000177146.2	PDS000032705.1486	SAMN06210677	clinical	cd_8_group_1129	cd_4_group_8327	-
PDT001951297.1	PDS000032705.1486	SAMN37926072	clinical	cd_8_group_1129	cd_4_group_8327	-
PDT000219367.3	PDS000032682.60	SAMN07138190	environmental/other	cd_8_group_11290	-	-
PDT000237834.2	PDS000032682.60	SAMN07462343	environmental/other	cd_8_group_11290	-	-
PDT000409460.1	PDS000032705.1486	SAMN10442544	environmental/other	cd_8_group_11291	cd_4_group_11032	-
PDT000219368.2	PDS000032705.1486	SAMN07138207	environmental/other	cd_8_group_11291	cd_4_group_11032	cd_2_group_10001
PDT000221228.2	PDS000032705.1486	SAMN07184758	environmental/other	cd_8_group_11291	cd_4_group_11032	cd_2_group_10001
PDT000221229.2	PDS000032705.1486	SAMN07184760	environmental/other	cd_8_group_11291	cd_4_group_11032	cd_2_group_10001
PDT000221235.2	PDS000032705.1486	SAMN07184773	environmental/other	cd_8_group_11291	cd_4_group_11032	cd_2_group_10001
PDT000221241.2	PDS000032705.1486	SAMN07184765	environmental/other	cd_8_group_11291	cd_4_group_11032	cd_2_group_10001
PDT000409450.1	PDS000032705.1486	SAMN10442535	environmental/other	cd_8_group_11291	cd_4_group_11032	cd_2_group_10001
PDT000639889.1	PDS000032705.1486	SAMN13481446	clinical	cd_8_group_11291	cd_4_group_11032	cd_2_group_10001
PDT001131212.1	PDS000032705.1486	SAMN21450440	clinical	cd_8_group_11291	cd_4_group_11032	cd_2_group_10001
PDT001252598.1	PDS000032705.1486	SAMN26117507	clinical	cd_8_group_11291	cd_4_group_11032	cd_2_group_10001
PDT001429584.1	PDS000032705.1486	SAMN30984202	clinical	cd_8_group_11291	cd_4_group_11032	cd_2_group_10001
PDT001449968.1	PDS000032705.1486	SAMN31231091	clinical	cd_8_group_11291	cd_4_group_11032	cd_2_group_10001
PDT001452114.1	PDS000032705.1486	SAMN31270956	clinical	cd_8_group_11291	cd_4_group_11032	cd_2_group_10001
PDT001679676.1	PDS000032705.1486	SAMN34080831	clinical	cd_8_group_11291	cd_4_group_11032	cd_2_group_10001
PDT001681805.1	PDS000032705.1486	SAMN34104970	clinical	cd_8_group_11291	cd_4_group_11032	cd_2_group_10001
PDT001830309.1	PDS000032705.1486	SAMN36721241	clinical	cd_8_group_11291	cd_4_group_11032	cd_2_group_10001
PDT001892230.1	PDS000032705.1486	SAMN37482549	clinical	cd_8_group_11291	cd_4_group_11032	cd_2_group_10001
PDT000219377.2	PDS000036118.2	SAMN07138189	environmental/other	cd_8_group_11292	-	-
PDT000476483.1	PDS000036118.2	SAMN11098976	environmental/other	cd_8_group_11292	-	-
PDT000219378.2	PDS000002489.91	SAMN07138195	environmental/other	cd_8_group_11293	-	-
PDT001794184.1	PDS000002489.91	SAMN36093241	environmental/other	cd_8_group_11293	-	-
PDT000219394.2	PDS000241216.6	SAMN07229855	clinical	cd_8_group_11294	-	-
PDT000480271.1	PDS000241216.6	SAMN11178129	clinical	cd_8_group_11294	-	-
PDT000480296.1	PDS000241216.6	SAMN11178138	clinical	cd_8_group_11294	-	-
PDT000222379.2	PDS000241216.6	SAMN07277254	clinical	cd_8_group_11294	cd_4_group_11227	cd_2_group_10154
PDT000233484.2	PDS000241216.6	SAMN07486102	clinical	cd_8_group_11294	cd_4_group_11227	cd_2_group_10154
PDT000260955.2	PDS000241216.6	SAMN07975057	environmental/other	cd_8_group_11294	cd_4_group_11227	cd_2_group_10154
PDT000280602.2	PDS000241216.6	SAMN08110476	clinical	cd_8_group_11294	cd_4_group_11227	cd_2_group_10154
PDT000387752.1	PDS000241216.6	SAMN10170572	clinical	cd_8_group_11294	cd_4_group_11227	cd_2_group_10154
PDT001021928.1	PDS000241216.6	SAMN18975940	clinical	cd_8_group_11294	cd_4_group_11227	cd_2_group_10154
PDT000496434.1	PDS000241216.6	SAMN11509821	clinical	cd_8_group_11294	cd_4_group_11227	cd_2_group_22759
PDT000525735.1	PDS000241216.6	SAMN12106777	clinical	cd_8_group_11294	cd_4_group_11227	cd_2_group_22759
PDT000496593.1	PDS000241216.6	SAMN11536983	environmental/other	cd_8_group_11294	cd_4_group_13855	-
PDT000504760.2	PDS000241216.6	SAMN11811376	environmental/other	cd_8_group_11294	cd_4_group_13855	-
PDT000265154.2	PDS000241216.6	SAMN08040043	environmental/other	cd_8_group_11294	cd_4_group_13855	cd_2_group_12516
PDT000313438.2	PDS000241216.6	SAMN09199047	clinical	cd_8_group_11294	cd_4_group_13855	cd_2_group_12516
PDT000398857.1	PDS000241216.6	SAMN10343329	environmental/other	cd_8_group_11294	cd_4_group_13855	cd_2_group_12516
PDT000478909.1	PDS000241216.6	SAMN11149821	clinical	cd_8_group_11294	cd_4_group_13855	cd_2_group_12516
PDT000892477.1	PDS000241216.6	SAMN16825937	environmental/other	cd_8_group_11294	cd_4_group_13855	cd_2_group_34100
PDT001284185.1	PDS000241216.6	SAMN27548024	clinical	cd_8_group_11294	cd_4_group_13855	cd_2_group_34100
PDT000407369.1	PDS000241216.6	SAMN10424535	clinical	cd_8_group_11294	cd_4_group_21413	-
PDT000480323.1	PDS000241216.6	SAMN11178172	clinical	cd_8_group_11294	cd_4_group_21413	-
PDT000219404.2	PDS000241194.5	SAMN07229857	clinical	cd_8_group_11295	cd_4_group_11036	-
PDT000222457.2	PDS000241194.5	SAMN07286095	clinical	cd_8_group_11295	cd_4_group_11036	-
PDT000219406.2	PDS000029103.5	SAMN07213118	clinical	cd_8_group_11296	cd_4_group_11037	-
PDT002262022.1	PDS000029103.5	SAMN42730148	clinical	cd_8_group_11296	cd_4_group_11037	-
PDT000219416.2	PDS000076604.959	SAMN07217052	clinical	cd_8_group_11297	cd_4_group_11039	cd_2_group_10006
PDT000226774.2	PDS000076604.959	SAMN07358293	clinical	cd_8_group_11297	cd_4_group_11039	cd_2_group_10006
PDT000219420.2	PDS000027938.307	SAMN07217038	clinical	cd_8_group_11298	-	-
PDT000221127.2	PDS000027938.307	SAMN07280759	clinical	cd_8_group_11298	-	-
PDT001443294.1	PDS000027938.307	SAMN31166857	clinical	cd_8_group_11298	-	-
PDT002174137.1	PDS000027938.307	SAMN41506237	clinical	cd_8_group_11298	-	-
PDT002116088.1	PDS000027938.307	SAMN40530048	clinical	cd_8_group_11298	cd_4_group_61703	cd_2_group_59983
PDT002884092.1	PDS000027938.307	SAMN50642498	clinical	cd_8_group_11298	cd_4_group_61703	cd_2_group_59983
PDT000219445.2	PDS000011465.179	SAMN07217010	clinical	cd_8_group_11299	-	-
PDT000604590.1	PDS000011465.179	SAMN13013897	clinical	cd_8_group_11299	-	-
PDT000652713.1	PDS000011465.179	SAMN13708204	clinical	cd_8_group_11299	-	-
PDT000837855.1	PDS000011465.179	SAMN16186941	clinical	cd_8_group_11299	-	-
PDT000878890.1	PDS000011465.179	SAMN16666971	clinical	cd_8_group_11299	-	-
PDT001078817.1	PDS000011465.179	SAMN19920571	clinical	cd_8_group_11299	-	-
PDT001338123.2	PDS000011465.179	SAMN29224666	clinical	cd_8_group_11299	-	-
PDT001503777.1	PDS000011465.179	SAMN31898167	clinical	cd_8_group_11299	-	-
PDT002900792.1	PDS000011465.179	SAMN50873275	clinical	cd_8_group_11299	-	-
PDT002331905.1	PDS000011465.179	SAMN43275075	clinical	cd_8_group_11299	cd_4_group_66061	cd_2_group_64756
PDT002392478.1	PDS000011465.179	SAMN43915773	clinical	cd_8_group_11299	cd_4_group_66061	cd_2_group_64756
PDT000000580.2	PDS000127718.470	SAMN02265287	environmental/other	cd_8_group_113	cd_4_group_91	cd_2_group_83
PDT002059307.1	PDS000127718.470	SAMN39506169	environmental/other	cd_8_group_113	cd_4_group_91	cd_2_group_83
PDT000026747.2	PDS000032705.1486	SAMN02429173	clinical	cd_8_group_1130	-	-
PDT000042232.3	PDS000032705.1486	SAMN03112870	environmental/other	cd_8_group_1130	-	-
PDT000105701.2	PDS000032705.1486	SAMN04255135	environmental/other	cd_8_group_1130	-	-
PDT000158477.2	PDS000032705.1486	SAMN05990887	clinical	cd_8_group_1130	-	-
PDT000187466.2	PDS000032705.1486	SAMN06309635	clinical	cd_8_group_1130	-	-
PDT000198348.2	PDS000032705.1486	SAMN06645593	environmental/other	cd_8_group_1130	-	-
PDT000215571.2	PDS000032705.1486	SAMN07184726	clinical	cd_8_group_1130	-	-
PDT000216297.2	PDS000032705.1486	SAMN07163188	environmental/other	cd_8_group_1130	-	-
PDT000230208.2	PDS000032705.1486	SAMN07411116	clinical	cd_8_group_1130	-	-
PDT000245950.2	PDS000032705.1486	SAMN07688193	clinical	cd_8_group_1130	-	-
PDT000280954.2	PDS000032705.1486	SAMN08385873	clinical	cd_8_group_1130	-	-
PDT000281650.2	PDS000032705.1486	SAMN08389570	clinical	cd_8_group_1130	-	-
PDT000286344.2	PDS000032705.1486	SAMN08513727	clinical	cd_8_group_1130	-	-
PDT000295950.2	PDS000032705.1486	SAMN08743598	clinical	cd_8_group_1130	-	-
PDT000351730.1	PDS000032705.1486	SAMN09690852	clinical	cd_8_group_1130	-	-
PDT000368238.1	PDS000032705.1486	SAMN09934033	clinical	cd_8_group_1130	-	-
PDT000372481.1	PDS000032705.1486	SAMN09981100	clinical	cd_8_group_1130	-	-
PDT000394715.1	PDS000032705.1486	SAMN10279395	clinical	cd_8_group_1130	-	-
PDT000410799.1	PDS000032705.1486	SAMN10477625	clinical	cd_8_group_1130	-	-
PDT000517381.1	PDS000032705.1486	SAMN11940143	clinical	cd_8_group_1130	-	-
PDT000562780.1	PDS000032705.1486	SAMN12565991	clinical	cd_8_group_1130	-	-
PDT000569506.1	PDS000032705.1486	SAMN12609837	clinical	cd_8_group_1130	-	-
PDT000584128.1	PDS000032705.1486	SAMN12724279	clinical	cd_8_group_1130	-	-
PDT000602215.1	PDS000032705.1486	SAMN12984719	clinical	cd_8_group_1130	-	-
PDT000605061.1	PDS000032705.1486	SAMN13021832	clinical	cd_8_group_1130	-	-
PDT000643660.1	PDS000032705.1486	SAMN13542920	clinical	cd_8_group_1130	-	-
PDT000653481.1	PDS000032705.1486	SAMN13714535	clinical	cd_8_group_1130	-	-
PDT000668670.1	PDS000032705.1486	SAMN13901423	clinical	cd_8_group_1130	-	-
PDT000702865.1	PDS000032705.1486	SAMN14259537	environmental/other	cd_8_group_1130	-	-
PDT000719311.1	PDS000032705.1486	SAMN14543487	clinical	cd_8_group_1130	-	-
PDT000789274.1	PDS000032705.1486	SAMN15555006	clinical	cd_8_group_1130	-	-
PDT000816944.1	PDS000032705.1486	SAMN15865271	clinical	cd_8_group_1130	-	-
PDT000826744.1	PDS000032705.1486	SAMN15946987	clinical	cd_8_group_1130	-	-
PDT000836795.1	PDS000032705.1486	SAMN16124937	clinical	cd_8_group_1130	-	-
PDT000839083.1	PDS000032705.1486	SAMN16212774	clinical	cd_8_group_1130	-	-
PDT000841590.1	PDS000032705.1486	SAMN16234270	clinical	cd_8_group_1130	-	-
PDT000878187.1	PDS000032705.1486	SAMN16651056	clinical	cd_8_group_1130	-	-
PDT000878564.1	PDS000032705.1486	SAMN16662677	clinical	cd_8_group_1130	-	-
PDT000908301.1	PDS000032705.1486	SAMN17050683	clinical	cd_8_group_1130	-	-
PDT000926075.1	PDS000032705.1486	SAMN17187420	clinical	cd_8_group_1130	-	-
PDT001001476.1	PDS000032705.1486	SAMN18649252	clinical	cd_8_group_1130	-	-
PDT001007191.1	PDS000032705.1486	SAMN18754756	clinical	cd_8_group_1130	-	-
PDT001069777.1	PDS000032705.1486	SAMN19697763	clinical	cd_8_group_1130	-	-
PDT001078421.1	PDS000032705.1486	SAMN19918489	clinical	cd_8_group_1130	-	-
PDT001090636.1	PDS000032705.1486	SAMN20284016	clinical	cd_8_group_1130	-	-
PDT001090676.1	PDS000032705.1486	SAMN20284417	clinical	cd_8_group_1130	-	-
PDT001122766.1	PDS000032705.1486	SAMN21215279	clinical	cd_8_group_1130	-	-
PDT001162461.1	PDS000032705.1486	SAMN22590110	clinical	cd_8_group_1130	-	-
PDT001202695.1	PDS000032705.1486	SAMN24021603	clinical	cd_8_group_1130	-	-
PDT001273903.1	PDS000032705.1486	SAMN26747276	clinical	cd_8_group_1130	-	-
PDT001366883.1	PDS000032705.1486	SAMN29873239	clinical	cd_8_group_1130	-	-
PDT001367654.1	PDS000032705.1486	SAMN29873013	clinical	cd_8_group_1130	-	-
PDT001392463.1	PDS000032705.1486	SAMN30380004	clinical	cd_8_group_1130	-	-
PDT001404856.1	PDS000032705.1486	SAMN30566109	clinical	cd_8_group_1130	-	-
PDT001438412.1	PDS000032705.1486	SAMN31104645	clinical	cd_8_group_1130	-	-
PDT001443336.1	PDS000032705.1486	SAMN31168068	clinical	cd_8_group_1130	-	-
PDT001465659.1	PDS000032705.1486	SAMN31437489	clinical	cd_8_group_1130	-	-
PDT001830333.1	PDS000032705.1486	SAMN36726050	clinical	cd_8_group_1130	-	-
PDT001837511.1	PDS000032705.1486	SAMN33616833	environmental/other	cd_8_group_1130	-	-
PDT001896631.1	PDS000032705.1486	SAMN37513425	clinical	cd_8_group_1130	-	-
PDT001908981.1	PDS000032705.1486	SAMN37608563	clinical	cd_8_group_1130	-	-
PDT001926974.1	PDS000032705.1486	SAMN37805534	clinical	cd_8_group_1130	-	-
PDT001954209.1	PDS000032705.1486	SAMN37997215	clinical	cd_8_group_1130	-	-
PDT001965792.1	PDS000032705.1486	SAMN38081896	clinical	cd_8_group_1130	-	-
PDT001997964.1	PDS000032705.1486	SAMN38373913	clinical	cd_8_group_1130	-	-
PDT002043516.1	PDS000032705.1486	SAMN39195342	clinical	cd_8_group_1130	-	-
PDT002044579.1	PDS000032705.1486	SAMN39223792	clinical	cd_8_group_1130	-	-
PDT002044733.1	PDS000032705.1486	SAMN39224203	clinical	cd_8_group_1130	-	-
PDT002185503.1	PDS000032705.1486	SAMN41641925	clinical	cd_8_group_1130	-	-
PDT002262163.1	PDS000032705.1486	SAMN42735013	clinical	cd_8_group_1130	-	-
PDT002306088.1	PDS000032705.1486	SAMN43082906	clinical	cd_8_group_1130	-	-
PDT002345602.1	PDS000032705.1486	SAMN43423373	clinical	cd_8_group_1130	-	-
PDT002388071.1	PDS000032705.1486	SAMN43824030	clinical	cd_8_group_1130	-	-
PDT002455730.1	PDS000032705.1486	SAMN44295387	clinical	cd_8_group_1130	-	-
PDT002791549.1	PDS000032705.1486	SAMN48851675	clinical	cd_8_group_1130	-	-
PDT002813599.1	PDS000032705.1486	SAMN49621007	clinical	cd_8_group_1130	-	-
PDT002896819.1	PDS000032705.1486	SAMN50777344	clinical	cd_8_group_1130	-	-
PDT002897653.1	PDS000032705.1486	SAMN50792357	clinical	cd_8_group_1130	-	-
PDT000212561.2	PDS000032705.1486	SAMN07159255	environmental/other	cd_8_group_1130	cd_4_group_10585	-
PDT000247018.2	PDS000032705.1486	SAMN07728450	environmental/other	cd_8_group_1130	cd_4_group_10585	-
PDT000329201.1	PDS000032705.1486	SAMN09405368	clinical	cd_8_group_1130	cd_4_group_10904	-
PDT000216255.2	PDS000032705.1486	SAMN07163189	environmental/other	cd_8_group_1130	cd_4_group_10904	cd_2_group_9884
PDT000266571.2	PDS000032705.1486	SAMN07163187	environmental/other	cd_8_group_1130	cd_4_group_10904	cd_2_group_9884
PDT000216324.2	PDS000032705.1486	SAMN07163182	environmental/other	cd_8_group_1130	cd_4_group_10907	cd_2_group_9887
PDT000216402.2	PDS000032705.1486	SAMN07163183	environmental/other	cd_8_group_1130	cd_4_group_10907	cd_2_group_9887
PDT000240741.2	PDS000032705.1486	SAMN07634803	clinical	cd_8_group_1130	cd_4_group_12369	cd_2_group_11166
PDT001424461.1	PDS000032705.1486	SAMN30921234	clinical	cd_8_group_1130	cd_4_group_12369	cd_2_group_11166
PDT000260433.2	PDS000032705.1486	SAMN07947606	clinical	cd_8_group_1130	cd_4_group_13418	-
PDT000287234.2	PDS000032705.1486	SAMN08536324	clinical	cd_8_group_1130	cd_4_group_13418	-
PDT000263385.2	PDS000032705.1486	SAMN06030147	clinical	cd_8_group_1130	cd_4_group_13629	cd_2_group_12293
PDT001672569.1	PDS000032705.1486	SAMN18975834	clinical	cd_8_group_1130	cd_4_group_13629	cd_2_group_12293
PDT000286327.2	PDS000032705.1486	SAMN08513719	clinical	cd_8_group_1130	cd_4_group_14960	cd_2_group_13433
PDT000286335.2	PDS000032705.1486	SAMN08513708	clinical	cd_8_group_1130	cd_4_group_14960	cd_2_group_13433
PDT000286339.2	PDS000032705.1486	SAMN08513712	clinical	cd_8_group_1130	cd_4_group_14960	cd_2_group_13433
PDT001016064.1	PDS000032705.1486	SAMN18820675	clinical	cd_8_group_1130	cd_4_group_14960	cd_2_group_37347
PDT001016398.1	PDS000032705.1486	SAMN18820683	clinical	cd_8_group_1130	cd_4_group_14960	cd_2_group_37347
PDT000353266.1	PDS000032705.1486	SAMN09703941	clinical	cd_8_group_1130	cd_4_group_18474	-
PDT000641672.1	PDS000032705.1486	SAMN13513449	clinical	cd_8_group_1130	cd_4_group_18474	-
PDT000340726.1	PDS000032705.1486	SAMN09535890	clinical	cd_8_group_1130	cd_4_group_18474	cd_2_group_16891
PDT000353288.1	PDS000032705.1486	SAMN09703924	clinical	cd_8_group_1130	cd_4_group_18474	cd_2_group_16891
PDT000358693.1	PDS000032705.1486	SAMN09769419	clinical	cd_8_group_1130	cd_4_group_18474	cd_2_group_16891
PDT000363732.1	PDS000032705.1486	SAMN09843343	clinical	cd_8_group_1130	cd_4_group_18474	cd_2_group_16891
PDT000650638.1	PDS000032705.1486	SAMN13684877	clinical	cd_8_group_1130	cd_4_group_18474	cd_2_group_16891
PDT000101248.2	PDS000032705.1486	SAMN04362115	environmental/other	cd_8_group_1130	cd_4_group_1962	-
PDT000214924.2	PDS000032705.1486	SAMN07177380	clinical	cd_8_group_1130	cd_4_group_1962	-
PDT000239674.2	PDS000032705.1486	SAMN07524506	clinical	cd_8_group_1130	cd_4_group_1962	-
PDT000270745.2	PDS000032705.1486	SAMN08140739	clinical	cd_8_group_1130	cd_4_group_1962	-
PDT000354081.1	PDS000032705.1486	SAMN09724597	clinical	cd_8_group_1130	cd_4_group_1962	-
PDT000355996.1	PDS000032705.1486	SAMN09744831	clinical	cd_8_group_1130	cd_4_group_1962	-
PDT000387870.1	PDS000032705.1486	SAMN10170695	clinical	cd_8_group_1130	cd_4_group_1962	-
PDT000391714.1	PDS000032705.1486	SAMN10246474	clinical	cd_8_group_1130	cd_4_group_1962	-
PDT000571095.1	PDS000032705.1486	SAMN12620717	clinical	cd_8_group_1130	cd_4_group_1962	-
PDT000626717.1	PDS000032705.1486	SAMN13255441	clinical	cd_8_group_1130	cd_4_group_1962	-
PDT000864776.1	PDS000032705.1486	SAMN16517359	clinical	cd_8_group_1130	cd_4_group_1962	-
PDT001106810.1	PDS000032705.1486	SAMN20695629	clinical	cd_8_group_1130	cd_4_group_1962	-
PDT001374452.1	PDS000032705.1486	SAMN30053728	clinical	cd_8_group_1130	cd_4_group_1962	-
PDT002083939.1	PDS000032705.1486	SAMN40012641	clinical	cd_8_group_1130	cd_4_group_1962	-
PDT002349413.1	PDS000032705.1486	SAMN43462682	clinical	cd_8_group_1130	cd_4_group_1962	-
PDT002400270.1	PDS000032705.1486	SAMN43990109	clinical	cd_8_group_1130	cd_4_group_1962	-
PDT000040325.5	PDS000032705.1486	SAMN02678802	environmental/other	cd_8_group_1130	cd_4_group_1962	cd_2_group_1792
PDT000136347.2	PDS000032705.1486	SAMN02846732	environmental/other	cd_8_group_1130	cd_4_group_1962	cd_2_group_1792
PDT000153052.2	PDS000032705.1486	SAMN05895029	clinical	cd_8_group_1130	cd_4_group_1962	cd_2_group_1792
PDT000184197.2	PDS000032705.1486	SAMN06282369	clinical	cd_8_group_1130	cd_4_group_1962	cd_2_group_1792
PDT000224700.2	PDS000032705.1486	SAMN07340733	environmental/other	cd_8_group_1130	cd_4_group_1962	cd_2_group_1792
PDT000439504.1	PDS000032705.1486	SAMN10740732	clinical	cd_8_group_1130	cd_4_group_1962	cd_2_group_1792
PDT000536874.1	PDS000032705.1486	SAMN12174600	environmental/other	cd_8_group_1130	cd_4_group_1962	cd_2_group_1792
PDT000576177.1	PDS000032705.1486	SAMN12660109	clinical	cd_8_group_1130	cd_4_group_1962	cd_2_group_1792
PDT000599611.1	PDS000032705.1486	SAMN12906203	clinical	cd_8_group_1130	cd_4_group_1962	cd_2_group_1792
PDT000619427.1	PDS000032705.1486	SAMN02846740	environmental/other	cd_8_group_1130	cd_4_group_1962	cd_2_group_1792
PDT000857563.1	PDS000032705.1486	SAMN16395909	clinical	cd_8_group_1130	cd_4_group_1962	cd_2_group_1792
PDT000938357.1	PDS000032705.1486	SAMN15361573	environmental/other	cd_8_group_1130	cd_4_group_1962	cd_2_group_1792
PDT000938374.1	PDS000032705.1486	SAMN15361574	environmental/other	cd_8_group_1130	cd_4_group_1962	cd_2_group_1792
PDT001078779.1	PDS000032705.1486	SAMN19924393	clinical	cd_8_group_1130	cd_4_group_1962	cd_2_group_1792
PDT001091532.1	PDS000032705.1486	SAMN20296392	clinical	cd_8_group_1130	cd_4_group_1962	cd_2_group_1792
PDT001109930.1	PDS000032705.1486	SAMN20821200	clinical	cd_8_group_1130	cd_4_group_1962	cd_2_group_1792
PDT001357865.1	PDS000032705.1486	SAMN29662216	clinical	cd_8_group_1130	cd_4_group_1962	cd_2_group_1792
PDT001412918.1	PDS000032705.1486	SAMN30758189	clinical	cd_8_group_1130	cd_4_group_1962	cd_2_group_1792
PDT002266165.1	PDS000032705.1486	SAMN42837456	clinical	cd_8_group_1130	cd_4_group_1962	cd_2_group_1792
PDT002538300.1	PDS000032705.1486	SAMN45859129	clinical	cd_8_group_1130	cd_4_group_1962	cd_2_group_1792
PDT002568990.1	PDS000032705.1486	SAMN46294372	clinical	cd_8_group_1130	cd_4_group_1962	cd_2_group_1792
PDT002800961.1	PDS000032705.1486	SAMN48970937	clinical	cd_8_group_1130	cd_4_group_1962	cd_2_group_1792
PDT002826599.1	PDS000032705.1486	SAMN49826112	clinical	cd_8_group_1130	cd_4_group_1962	cd_2_group_1792
PDT002879280.1	PDS000032705.1486	SAMN50560524	clinical	cd_8_group_1130	cd_4_group_1962	cd_2_group_1792
PDT000796121.1	PDS000032705.1486	SAMN15639614	clinical	cd_8_group_1130	cd_4_group_1962	cd_2_group_31596
PDT000814365.1	PDS000032705.1486	SAMN15833319	clinical	cd_8_group_1130	cd_4_group_1962	cd_2_group_31596
PDT002371047.1	PDS000032705.1486	SAMN43539408	clinical	cd_8_group_1130	cd_4_group_1962	cd_2_group_65249
PDT002373861.1	PDS000032705.1486	SAMN43553043	clinical	cd_8_group_1130	cd_4_group_1962	cd_2_group_65249
PDT002407236.1	PDS000032705.1486	SAMN44085326	clinical	cd_8_group_1130	cd_4_group_1962	cd_2_group_65249
PDT000171938.2	PDS000032705.1486	SAMN06135352	clinical	cd_8_group_1130	cd_4_group_1962	cd_2_group_7289
PDT000337790.1	PDS000032705.1486	SAMN09501382	clinical	cd_8_group_1130	cd_4_group_1962	cd_2_group_7289
PDT000810202.1	PDS000032705.1486	SAMN15824419	environmental/other	cd_8_group_1130	cd_4_group_1962	cd_2_group_7289
PDT000839174.1	PDS000032705.1486	SAMN16213018	environmental/other	cd_8_group_1130	cd_4_group_1962	cd_2_group_7289
PDT000448903.1	PDS000032705.1486	SAMN10792991	clinical	cd_8_group_1130	cd_4_group_22933	-
PDT000549359.1	PDS000032705.1486	SAMN12363994	clinical	cd_8_group_1130	cd_4_group_22933	cd_2_group_24160
PDT000593097.1	PDS000032705.1486	SAMN12831162	clinical	cd_8_group_1130	cd_4_group_22933	cd_2_group_24160
PDT000452746.1	PDS000032705.1486	SAMN10821987	environmental/other	cd_8_group_1130	cd_4_group_23326	-
PDT001845240.1	PDS000032705.1486	SAMN36891508	clinical	cd_8_group_1130	cd_4_group_23326	-
PDT001142255.1	PDS000032705.1486	SAMN21882929	clinical	cd_8_group_1130	cd_4_group_27440	-
PDT000588616.1	PDS000032705.1486	SAMN12783419	clinical	cd_8_group_1130	cd_4_group_27440	cd_2_group_25424
PDT001088404.1	PDS000032705.1486	SAMN20176186	clinical	cd_8_group_1130	cd_4_group_27440	cd_2_group_25424
PDT001105861.1	PDS000032705.1486	SAMN20669624	clinical	cd_8_group_1130	cd_4_group_27440	cd_2_group_25424
PDT000589104.1	PDS000032705.1486	SAMN12788778	clinical	cd_8_group_1130	cd_4_group_27471	cd_2_group_25456
PDT001312231.1	PDS000032705.1486	SAMEA8272422	NULL	cd_8_group_1130	cd_4_group_27471	cd_2_group_25456
PDT000785165.1	PDS000032705.1486	SAMN15485632	environmental/other	cd_8_group_1130	cd_4_group_33464	cd_2_group_31246
PDT000785209.1	PDS000032705.1486	SAMN15497086	environmental/other	cd_8_group_1130	cd_4_group_33464	cd_2_group_31246
PDT000793599.1	PDS000032705.1486	SAMN15587374	environmental/other	cd_8_group_1130	cd_4_group_33464	cd_2_group_31246
PDT000793601.1	PDS000032705.1486	SAMN15587372	environmental/other	cd_8_group_1130	cd_4_group_33464	cd_2_group_31246
PDT000793602.1	PDS000032705.1486	SAMN15587371	environmental/other	cd_8_group_1130	cd_4_group_33464	cd_2_group_31246
PDT000793611.1	PDS000032705.1486	SAMN15587380	environmental/other	cd_8_group_1130	cd_4_group_33464	cd_2_group_31246
PDT000793612.1	PDS000032705.1486	SAMN15587379	environmental/other	cd_8_group_1130	cd_4_group_33464	cd_2_group_31246
PDT000793613.1	PDS000032705.1486	SAMN15587378	environmental/other	cd_8_group_1130	cd_4_group_33464	cd_2_group_31246
PDT001000381.1	PDS000032705.1486	SAMN18620613	environmental/other	cd_8_group_1130	cd_4_group_33464	cd_2_group_31246
PDT001000389.1	PDS000032705.1486	SAMN18620612	environmental/other	cd_8_group_1130	cd_4_group_33464	cd_2_group_31246
PDT001006550.1	PDS000032705.1486	SAMN18751521	environmental/other	cd_8_group_1130	cd_4_group_33464	cd_2_group_31246
PDT001023617.1	PDS000032705.1486	SAMN19094202	environmental/other	cd_8_group_1130	cd_4_group_33464	cd_2_group_31246
PDT000785205.1	PDS000032705.1486	SAMN15497090	environmental/other	cd_8_group_1130	cd_4_group_33469	cd_2_group_31252
PDT000785206.1	PDS000032705.1486	SAMN15497089	environmental/other	cd_8_group_1130	cd_4_group_33469	cd_2_group_31252
PDT001006549.1	PDS000032705.1486	SAMN18751522	environmental/other	cd_8_group_1130	cd_4_group_33469	cd_2_group_31252
PDT000938369.1	PDS000032705.1486	SAMN15361580	environmental/other	cd_8_group_1130	cd_4_group_33469	cd_2_group_35762
PDT000938370.1	PDS000032705.1486	SAMN15361579	environmental/other	cd_8_group_1130	cd_4_group_33469	cd_2_group_35762
PDT001126399.1	PDS000032705.1486	SAMN21383980	clinical	cd_8_group_1130	cd_4_group_42540	cd_2_group_40173
PDT001674767.1	PDS000032705.1486	SAMN33971366	environmental/other	cd_8_group_1130	cd_4_group_42540	cd_2_group_40173
PDT001314274.1	PDS000032705.1486	SAMN28609631	clinical	cd_8_group_1130	cd_4_group_47781	cd_2_group_45422
PDT001326105.1	PDS000032705.1486	SAMN28934996	clinical	cd_8_group_1130	cd_4_group_47781	cd_2_group_45422
PDT001963514.1	PDS000032705.1486	SAMN38052064	clinical	cd_8_group_1130	cd_4_group_48170	-
PDT001331203.1	PDS000032705.1486	SAMN29178733	environmental/other	cd_8_group_1130	cd_4_group_48170	cd_2_group_45821
PDT001374203.1	PDS000032705.1486	SAMN30052067	environmental/other	cd_8_group_1130	cd_4_group_48170	cd_2_group_45821
PDT001374223.1	PDS000032705.1486	SAMN30052077	environmental/other	cd_8_group_1130	cd_4_group_48170	cd_2_group_45821
PDT001374232.1	PDS000032705.1486	SAMN30052060	environmental/other	cd_8_group_1130	cd_4_group_48170	cd_2_group_45821
PDT001374518.1	PDS000032705.1486	SAMN30056387	environmental/other	cd_8_group_1130	cd_4_group_48170	cd_2_group_45821
PDT001374519.1	PDS000032705.1486	SAMN30056386	environmental/other	cd_8_group_1130	cd_4_group_48170	cd_2_group_45821
PDT001374523.1	PDS000032705.1486	SAMN30056382	environmental/other	cd_8_group_1130	cd_4_group_48170	cd_2_group_45821
PDT001374548.1	PDS000032705.1486	SAMN30056359	environmental/other	cd_8_group_1130	cd_4_group_48170	cd_2_group_45821
PDT001374550.1	PDS000032705.1486	SAMN30056358	environmental/other	cd_8_group_1130	cd_4_group_48170	cd_2_group_45821
PDT001794482.1	PDS000032705.1486	SAMN36175094	environmental/other	cd_8_group_1130	cd_4_group_48170	cd_2_group_45821
PDT002189991.1	PDS000032705.1486	SAMN41714675	environmental/other	cd_8_group_1130	cd_4_group_48170	cd_2_group_45821
PDT002484336.1	PDS000032705.1486	SAMN44976941	clinical	cd_8_group_1130	cd_4_group_48170	cd_2_group_45821
PDT002795365.1	PDS000032705.1486	SAMN48911645	environmental/other	cd_8_group_1130	cd_4_group_48170	cd_2_group_45821
PDT002212437.1	PDS000032705.1486	SAMN41888250	environmental/other	cd_8_group_1130	cd_4_group_48170	cd_2_group_62498
PDT002212438.1	PDS000032705.1486	SAMN41888249	environmental/other	cd_8_group_1130	cd_4_group_48170	cd_2_group_62498
PDT001380461.1	PDS000032705.1486	SAMN30198478	clinical	cd_8_group_1130	cd_4_group_49299	-
PDT001374553.1	PDS000032705.1486	SAMN30056355	environmental/other	cd_8_group_1130	cd_4_group_49299	cd_2_group_46986
PDT001866854.1	PDS000032705.1486	SAMN37179581	clinical	cd_8_group_1130	cd_4_group_49299	cd_2_group_46986
PDT001870493.1	PDS000032705.1486	SAMN37223766	clinical	cd_8_group_1130	cd_4_group_49299	cd_2_group_46986
PDT001876559.1	PDS000032705.1486	SAMN37312996	clinical	cd_8_group_1130	cd_4_group_49299	cd_2_group_46986
PDT001881049.1	PDS000032705.1486	SAMN37350093	clinical	cd_8_group_1130	cd_4_group_49299	cd_2_group_46986
PDT001552380.1	PDS000032705.1486	SAMN32513403	clinical	cd_8_group_1130	cd_4_group_53415	-
PDT001857877.1	PDS000032705.1486	SAMN37096556	clinical	cd_8_group_1130	cd_4_group_53415	-
PDT001768775.1	PDS000032705.1486	SAMN35623781	clinical	cd_8_group_1130	cd_4_group_56234	cd_2_group_54188
PDT001781087.1	PDS000032705.1486	SAMN35773564	clinical	cd_8_group_1130	cd_4_group_56234	cd_2_group_54188
PDT001824074.1	PDS000032705.1486	SAMN36674925	clinical	cd_8_group_1130	cd_4_group_56938	cd_2_group_54928
PDT001824082.1	PDS000032705.1486	SAMN36674973	clinical	cd_8_group_1130	cd_4_group_56938	cd_2_group_54928
PDT001843496.1	PDS000032705.1486	SAMN36871167	clinical	cd_8_group_1130	cd_4_group_57386	cd_2_group_55396
PDT002830954.1	PDS000032705.1486	SAMN49905432	clinical	cd_8_group_1130	cd_4_group_57386	cd_2_group_55396
PDT001878164.1	PDS000032705.1486	SAMN37327892	clinical	cd_8_group_1130	cd_4_group_58181	cd_2_group_56286
PDT001913101.1	PDS000032705.1486	SAMN37666024	clinical	cd_8_group_1130	cd_4_group_58181	cd_2_group_56286
PDT001899848.1	PDS000032705.1486	SAMN37529257	environmental/other	cd_8_group_1130	cd_4_group_58547	cd_2_group_56671
PDT001948573.1	PDS000032705.1486	SAMN37887764	environmental/other	cd_8_group_1130	cd_4_group_58547	cd_2_group_56671
PDT001953422.1	PDS000032705.1486	SAMN37981072	environmental/other	cd_8_group_1130	cd_4_group_58547	cd_2_group_56671
PDT002044618.1	PDS000032705.1486	SAMN39224045	environmental/other	cd_8_group_1130	cd_4_group_58547	cd_2_group_56671
PDT002044807.1	PDS000032705.1486	SAMN39224576	environmental/other	cd_8_group_1130	cd_4_group_58547	cd_2_group_56671
PDT002049384.1	PDS000032705.1486	SAMN39313385	clinical	cd_8_group_1130	cd_4_group_58547	cd_2_group_56671
PDT002082473.1	PDS000032705.1486	SAMN39995645	clinical	cd_8_group_1130	cd_4_group_58547	cd_2_group_56671
PDT002100409.1	PDS000032705.1486	SAMN40263229	clinical	cd_8_group_1130	cd_4_group_58547	cd_2_group_56671
PDT002134928.1	PDS000032705.1486	SAMN40874369	clinical	cd_8_group_1130	cd_4_group_58547	cd_2_group_56671
PDT002141123.1	PDS000032705.1486	SAMN41006833	clinical	cd_8_group_1130	cd_4_group_58547	cd_2_group_56671
PDT002181356.1	PDS000032705.1486	SAMN41592270	clinical	cd_8_group_1130	cd_4_group_58547	cd_2_group_56671
PDT002226631.1	PDS000032705.1486	SAMN42013489	clinical	cd_8_group_1130	cd_4_group_58547	cd_2_group_56671
PDT002230104.1	PDS000032705.1486	SAMN42055176	clinical	cd_8_group_1130	cd_4_group_58547	cd_2_group_56671
PDT002466814.1	PDS000032705.1486	SAMN44746991	clinical	cd_8_group_1130	cd_4_group_58547	cd_2_group_56671
PDT002564366.1	PDS000032705.1486	SAMN46166959	environmental/other	cd_8_group_1130	cd_4_group_58547	cd_2_group_56671
PDT002758205.1	PDS000032705.1486	SAMN48357718	clinical	cd_8_group_1130	cd_4_group_58547	cd_2_group_56671
PDT002785405.1	PDS000032705.1486	SAMN48779617	clinical	cd_8_group_1130	cd_4_group_58547	cd_2_group_56671
PDT002791772.1	PDS000032705.1486	SAMN48855123	clinical	cd_8_group_1130	cd_4_group_58547	cd_2_group_56671
PDT002810369.1	PDS000032705.1486	SAMN49487683	clinical	cd_8_group_1130	cd_4_group_58547	cd_2_group_56671
PDT002812708.1	PDS000032705.1486	SAMN49569569	clinical	cd_8_group_1130	cd_4_group_58547	cd_2_group_56671
PDT002813630.1	PDS000032705.1486	SAMN49631308	clinical	cd_8_group_1130	cd_4_group_58547	cd_2_group_56671
PDT002880255.1	PDS000032705.1486	SAMN50578741	clinical	cd_8_group_1130	cd_4_group_58547	cd_2_group_56671
PDT002882711.1	PDS000032705.1486	SAMN50618892	clinical	cd_8_group_1130	cd_4_group_58547	cd_2_group_56671
PDT002145946.1	PDS000032705.1486	SAMN41074109	clinical	cd_8_group_1130	cd_4_group_58547	cd_2_group_60608
PDT002158553.1	PDS000032705.1486	SAMN41279708	clinical	cd_8_group_1130	cd_4_group_58547	cd_2_group_60608
PDT002158577.1	PDS000032705.1486	SAMN41279971	clinical	cd_8_group_1130	cd_4_group_58547	cd_2_group_60608
PDT002178233.1	PDS000032705.1486	SAMN41558122	clinical	cd_8_group_1130	cd_4_group_58547	cd_2_group_60608
PDT002189292.1	PDS000032705.1486	SAMN41694466	clinical	cd_8_group_1130	cd_4_group_58547	cd_2_group_60608
PDT002198756.1	PDS000032705.1486	SAMN41775487	clinical	cd_8_group_1130	cd_4_group_58547	cd_2_group_60608
PDT002198766.1	PDS000032705.1486	SAMN41775486	clinical	cd_8_group_1130	cd_4_group_58547	cd_2_group_60608
PDT002198767.1	PDS000032705.1486	SAMN41775485	clinical	cd_8_group_1130	cd_4_group_58547	cd_2_group_60608
PDT002244266.1	PDS000032705.1486	SAMN42375275	environmental/other	cd_8_group_1130	cd_4_group_58547	cd_2_group_60608
PDT002244371.1	PDS000032705.1486	SAMN42375771	clinical	cd_8_group_1130	cd_4_group_58547	cd_2_group_60608
PDT002246262.1	PDS000032705.1486	SAMN42397420	environmental/other	cd_8_group_1130	cd_4_group_58547	cd_2_group_60608
PDT002341709.1	PDS000032705.1486	SAMN43370157	clinical	cd_8_group_1130	cd_4_group_58547	cd_2_group_60608
PDT002372851.1	PDS000032705.1486	SAMN43549410	clinical	cd_8_group_1130	cd_4_group_58547	cd_2_group_60608
PDT002372911.1	PDS000032705.1486	SAMN43549597	clinical	cd_8_group_1130	cd_4_group_58547	cd_2_group_60608
PDT002388242.1	PDS000032705.1486	SAMN43827848	clinical	cd_8_group_1130	cd_4_group_58547	cd_2_group_60608
PDT002464721.1	PDS000032705.1486	SAMN44699076	clinical	cd_8_group_1130	cd_4_group_58547	cd_2_group_60608
PDT002668476.1	PDS000032705.1486	SAMEA117667141	NULL	cd_8_group_1130	cd_4_group_58547	cd_2_group_60608
PDT002731427.1	PDS000032705.1486	SAMN48147174	clinical	cd_8_group_1130	cd_4_group_58547	cd_2_group_60608
PDT002805661.1	PDS000032705.1486	SAMN49078857	clinical	cd_8_group_1130	cd_4_group_58547	cd_2_group_60608
PDT000112707.2	PDS000032705.1486	SAMN04255196	environmental/other	cd_8_group_1130	cd_4_group_5883	cd_2_group_5240
PDT000194765.1	PDS000032705.1486	SAMN02367902	environmental/other	cd_8_group_1130	cd_4_group_5883	cd_2_group_5240
PDT001966583.1	PDS000032705.1486	SAMN38088642	clinical	cd_8_group_1130	cd_4_group_59581	cd_2_group_57789
PDT001982503.1	PDS000032705.1486	SAMN38225019	clinical	cd_8_group_1130	cd_4_group_59581	cd_2_group_57789
PDT001987639.1	PDS000032705.1486	SAMN38285326	clinical	cd_8_group_1130	cd_4_group_59581	cd_2_group_57789
PDT002236537.1	PDS000032705.1486	SAMN42188062	environmental/other	cd_8_group_1130	cd_4_group_64313	cd_2_group_62911
PDT002236546.1	PDS000032705.1486	SAMN42188508	environmental/other	cd_8_group_1130	cd_4_group_64313	cd_2_group_62911
PDT002236548.1	PDS000032705.1486	SAMN42188514	environmental/other	cd_8_group_1130	cd_4_group_64313	cd_2_group_62911
PDT000215607.2	PDS000032705.1486	SAMN07147051	clinical	cd_8_group_1130	cd_4_group_6588	-
PDT000128591.2	PDS000032705.1486	SAMN04605627	environmental/other	cd_8_group_1130	cd_4_group_6588	cd_2_group_5881
PDT000137514.2	PDS000032705.1486	SAMN04563737	environmental/other	cd_8_group_1130	cd_4_group_6588	cd_2_group_5881
PDT000137515.2	PDS000032705.1486	SAMN04563738	environmental/other	cd_8_group_1130	cd_4_group_6588	cd_2_group_5881
PDT000139609.2	PDS000032705.1486	SAMN05416412	environmental/other	cd_8_group_1130	cd_4_group_6588	cd_2_group_5881
PDT000139612.2	PDS000032705.1486	SAMN05416415	environmental/other	cd_8_group_1130	cd_4_group_6588	cd_2_group_5881
PDT000142724.2	PDS000032705.1486	SAMN04933263	environmental/other	cd_8_group_1130	cd_4_group_6588	cd_2_group_5881
PDT000144762.2	PDS000032705.1486	SAMN04563756	environmental/other	cd_8_group_1130	cd_4_group_6588	cd_2_group_5881
PDT000144763.2	PDS000032705.1486	SAMN04933253	environmental/other	cd_8_group_1130	cd_4_group_6588	cd_2_group_5881
PDT000144764.2	PDS000032705.1486	SAMN04933260	environmental/other	cd_8_group_1130	cd_4_group_6588	cd_2_group_5881
PDT000148397.2	PDS000032705.1486	SAMN04563666	environmental/other	cd_8_group_1130	cd_4_group_6588	cd_2_group_5881
PDT000162623.2	PDS000032705.1486	SAMN03861868	environmental/other	cd_8_group_1130	cd_4_group_6588	cd_2_group_5881
PDT000175519.2	PDS000032705.1486	SAMN03861816	environmental/other	cd_8_group_1130	cd_4_group_6588	cd_2_group_5881
PDT000189488.3	PDS000032705.1486	SAMN04933549	environmental/other	cd_8_group_1130	cd_4_group_6588	cd_2_group_5881
PDT000189489.2	PDS000032705.1486	SAMN04933550	environmental/other	cd_8_group_1130	cd_4_group_6588	cd_2_group_5881
PDT000195427.2	PDS000032705.1486	SAMN06462390	clinical	cd_8_group_1130	cd_4_group_6588	cd_2_group_5881
PDT000198526.2	PDS000032705.1486	SAMN06563915	environmental/other	cd_8_group_1130	cd_4_group_6588	cd_2_group_5881
PDT002341113.1	PDS000032705.1486	SAMN43366533	clinical	cd_8_group_1130	cd_4_group_66205	cd_2_group_64920
PDT002341962.1	PDS000032705.1486	SAMN43380720	clinical	cd_8_group_1130	cd_4_group_66205	cd_2_group_64920
PDT002342329.1	PDS000032705.1486	SAMN43381746	clinical	cd_8_group_1130	cd_4_group_66205	cd_2_group_64920
PDT000134879.2	PDS000032705.1486	SAMN05201785	environmental/other	cd_8_group_1130	cd_4_group_6755	-
PDT000148972.2	PDS000032705.1486	SAMN05773464	clinical	cd_8_group_1130	cd_4_group_6755	-
PDT000189244.2	PDS000032705.1486	SAMN06333493	environmental/other	cd_8_group_1130	cd_4_group_6755	-
PDT000189251.2	PDS000032705.1486	SAMN06333490	environmental/other	cd_8_group_1130	cd_4_group_6755	-
PDT000350838.1	PDS000032705.1486	SAMN09671603	environmental/other	cd_8_group_1130	cd_4_group_6755	-
PDT000586103.1	PDS000032705.1486	SAMN12747599	clinical	cd_8_group_1130	cd_4_group_6755	-
PDT000984085.1	PDS000032705.1486	SAMN18242697	clinical	cd_8_group_1130	cd_4_group_6755	-
PDT000996115.1	PDS000032705.1486	SAMN18585608	clinical	cd_8_group_1130	cd_4_group_6755	-
PDT001106643.1	PDS000032705.1486	SAMN20695141	clinical	cd_8_group_1130	cd_4_group_6755	-
PDT001363646.1	PDS000032705.1486	SAMN29795446	clinical	cd_8_group_1130	cd_4_group_6755	-
PDT002785339.1	PDS000032705.1486	SAMN48779149	clinical	cd_8_group_1130	cd_4_group_6755	-
PDT000350836.1	PDS000032705.1486	SAMN09671602	environmental/other	cd_8_group_1130	cd_4_group_6755	cd_2_group_17386
PDT000350849.1	PDS000032705.1486	SAMN09671601	environmental/other	cd_8_group_1130	cd_4_group_6755	cd_2_group_17386
PDT000355349.1	PDS000032705.1486	SAMN09739390	environmental/other	cd_8_group_1130	cd_4_group_6755	cd_2_group_17386
PDT000569737.1	PDS000032705.1486	SAMN12610437	clinical	cd_8_group_1130	cd_4_group_6755	cd_2_group_17386
PDT000727928.1	PDS000032705.1486	SAMN14739520	clinical	cd_8_group_1130	cd_4_group_6755	cd_2_group_17386
PDT000729148.1	PDS000032705.1486	SAMN14777657	clinical	cd_8_group_1130	cd_4_group_6755	cd_2_group_17386
PDT000733556.1	PDS000032705.1486	SAMN14850549	clinical	cd_8_group_1130	cd_4_group_6755	cd_2_group_17386
PDT000734204.1	PDS000032705.1486	SAMN14890923	clinical	cd_8_group_1130	cd_4_group_6755	cd_2_group_17386
PDT000734653.1	PDS000032705.1486	SAMN14906512	clinical	cd_8_group_1130	cd_4_group_6755	cd_2_group_17386
PDT000734751.1	PDS000032705.1486	SAMN14907122	clinical	cd_8_group_1130	cd_4_group_6755	cd_2_group_17386
PDT000750301.1	PDS000032705.1486	SAMN15053815	clinical	cd_8_group_1130	cd_4_group_6755	cd_2_group_17386
PDT000753864.1	PDS000032705.1486	SAMN15075527	clinical	cd_8_group_1130	cd_4_group_6755	cd_2_group_17386
PDT000761682.1	PDS000032705.1486	SAMN15159646	clinical	cd_8_group_1130	cd_4_group_6755	cd_2_group_17386
PDT000762219.1	PDS000032705.1486	SAMN15187489	clinical	cd_8_group_1130	cd_4_group_6755	cd_2_group_17386
PDT000773928.1	PDS000032705.1486	SAMN15400069	clinical	cd_8_group_1130	cd_4_group_6755	cd_2_group_17386
PDT000774337.1	PDS000032705.1486	SAMN15405889	clinical	cd_8_group_1130	cd_4_group_6755	cd_2_group_17386
PDT000781021.1	PDS000032705.1486	SAMN15428597	clinical	cd_8_group_1130	cd_4_group_6755	cd_2_group_17386
PDT000784123.1	PDS000032705.1486	SAMN15469602	clinical	cd_8_group_1130	cd_4_group_6755	cd_2_group_17386
PDT000784165.1	PDS000032705.1486	SAMN15469755	clinical	cd_8_group_1130	cd_4_group_6755	cd_2_group_17386
PDT000799636.1	PDS000032705.1486	SAMN15678035	clinical	cd_8_group_1130	cd_4_group_6755	cd_2_group_17386
PDT000821986.1	PDS000032705.1486	SAMN15922429	clinical	cd_8_group_1130	cd_4_group_6755	cd_2_group_17386
PDT000831143.1	PDS000032705.1486	SAMN16079593	clinical	cd_8_group_1130	cd_4_group_6755	cd_2_group_17386
PDT000839147.1	PDS000032705.1486	SAMN16212958	clinical	cd_8_group_1130	cd_4_group_6755	cd_2_group_17386
PDT000852260.1	PDS000032705.1486	SAMN16338419	clinical	cd_8_group_1130	cd_4_group_6755	cd_2_group_17386
PDT000857464.1	PDS000032705.1486	SAMN16392850	clinical	cd_8_group_1130	cd_4_group_6755	cd_2_group_17386
PDT000897790.1	PDS000032705.1486	SAMN16911848	clinical	cd_8_group_1130	cd_4_group_6755	cd_2_group_17386
PDT000926339.1	PDS000032705.1486	SAMN17191190	clinical	cd_8_group_1130	cd_4_group_6755	cd_2_group_17386
PDT001066578.1	PDS000032705.1486	SAMN19656327	environmental/other	cd_8_group_1130	cd_4_group_6755	cd_2_group_17386
PDT001088447.1	PDS000032705.1486	SAMN20176456	clinical	cd_8_group_1130	cd_4_group_6755	cd_2_group_17386
PDT001292881.1	PDS000032705.1486	SAMN27739118	clinical	cd_8_group_1130	cd_4_group_6755	cd_2_group_17386
PDT001295654.1	PDS000032705.1486	SAMN27958067	clinical	cd_8_group_1130	cd_4_group_6755	cd_2_group_17386
PDT001300131.1	PDS000032705.1486	SAMN28103869	clinical	cd_8_group_1130	cd_4_group_6755	cd_2_group_17386
PDT001300916.1	PDS000032705.1486	SAMN28121216	environmental/other	cd_8_group_1130	cd_4_group_6755	cd_2_group_17386
PDT001354347.1	PDS000032705.1486	SAMN29578009	clinical	cd_8_group_1130	cd_4_group_6755	cd_2_group_17386
PDT001361916.1	PDS000032705.1486	SAMN29767083	clinical	cd_8_group_1130	cd_4_group_6755	cd_2_group_17386
PDT001398331.1	PDS000032705.1486	SAMN30498463	clinical	cd_8_group_1130	cd_4_group_6755	cd_2_group_17386
PDT001415192.1	PDS000032705.1486	SAMN30812752	clinical	cd_8_group_1130	cd_4_group_6755	cd_2_group_17386
PDT000134849.2	PDS000032705.1486	SAMN05201755	environmental/other	cd_8_group_1130	cd_4_group_6755	cd_2_group_6035
PDT000134878.2	PDS000032705.1486	SAMN05201784	environmental/other	cd_8_group_1130	cd_4_group_6755	cd_2_group_6035
PDT000247457.2	PDS000032705.1486	SAMN07662913	clinical	cd_8_group_1130	cd_4_group_6755	cd_2_group_6035
PDT000139420.5	PDS000032705.1486	SAMN04915638	environmental/other	cd_8_group_1130	cd_4_group_6923	cd_2_group_6181
PDT000139422.5	PDS000032705.1486	SAMN04915640	environmental/other	cd_8_group_1130	cd_4_group_6923	cd_2_group_6181
PDT000139423.3	PDS000032705.1486	SAMN04915649	environmental/other	cd_8_group_1130	cd_4_group_6923	cd_2_group_6181
PDT000139425.3	PDS000032705.1486	SAMN04916466	environmental/other	cd_8_group_1130	cd_4_group_6923	cd_2_group_6181
PDT000139472.3	PDS000032705.1486	SAMN04916506	environmental/other	cd_8_group_1130	cd_4_group_6923	cd_2_group_6181
PDT000139473.3	PDS000032705.1486	SAMN04916507	environmental/other	cd_8_group_1130	cd_4_group_6923	cd_2_group_6181
PDT000139475.3	PDS000032705.1486	SAMN04916509	environmental/other	cd_8_group_1130	cd_4_group_6923	cd_2_group_6181
PDT000139538.3	PDS000032705.1486	SAMN05416139	environmental/other	cd_8_group_1130	cd_4_group_6923	cd_2_group_6181
PDT000139544.3	PDS000032705.1486	SAMN05416145	environmental/other	cd_8_group_1130	cd_4_group_6923	cd_2_group_6181
PDT000148975.2	PDS000032705.1486	SAMN05773462	clinical	cd_8_group_1130	cd_4_group_6955	-
PDT000154022.2	PDS000032705.1486	SAMN05930924	clinical	cd_8_group_1130	cd_4_group_6955	-
PDT000187602.2	PDS000032705.1486	SAMN06328330	environmental/other	cd_8_group_1130	cd_4_group_6955	-
PDT000231135.2	PDS000032705.1486	SAMN06115831	environmental/other	cd_8_group_1130	cd_4_group_6955	-
PDT000269323.2	PDS000032705.1486	SAMN08113960	environmental/other	cd_8_group_1130	cd_4_group_6955	-
PDT000407277.1	PDS000032705.1486	SAMN10424523	clinical	cd_8_group_1130	cd_4_group_6955	-
PDT001249556.1	PDS000032705.1486	SAMN25942275	clinical	cd_8_group_1130	cd_4_group_6955	-
PDT000533773.1	PDS000032705.1486	SAMN12161939	environmental/other	cd_8_group_1130	cd_4_group_6955	cd_2_group_23690
PDT000749487.1	PDS000032705.1486	SAMN15047800	clinical	cd_8_group_1130	cd_4_group_6955	cd_2_group_23690
PDT000139687.2	PDS000032705.1486	SAMN05416550	environmental/other	cd_8_group_1130	cd_4_group_6955	cd_2_group_6212
PDT000150387.2	PDS000032705.1486	SAMN05789324	clinical	cd_8_group_1130	cd_4_group_6955	cd_2_group_6212
PDT000151198.2	PDS000032705.1486	SAMN05853961	clinical	cd_8_group_1130	cd_4_group_6955	cd_2_group_6212
PDT000152351.2	PDS000032705.1486	SAMN05879158	clinical	cd_8_group_1130	cd_4_group_6955	cd_2_group_6212
PDT000205864.2	PDS000032705.1486	SAMN06808455	clinical	cd_8_group_1130	cd_4_group_6955	cd_2_group_6212
PDT000209640.2	PDS000032705.1486	SAMN06925976	clinical	cd_8_group_1130	cd_4_group_6955	cd_2_group_6212
PDT000231131.2	PDS000032705.1486	SAMN06115830	environmental/other	cd_8_group_1130	cd_4_group_6955	cd_2_group_6212
PDT000231134.2	PDS000032705.1486	SAMN06115834	environmental/other	cd_8_group_1130	cd_4_group_6955	cd_2_group_6212
PDT000231136.2	PDS000032705.1486	SAMN06115832	environmental/other	cd_8_group_1130	cd_4_group_6955	cd_2_group_6212
PDT000232469.2	PDS000032705.1486	SAMN07450820	clinical	cd_8_group_1130	cd_4_group_6955	cd_2_group_6212
PDT000263753.2	PDS000032705.1486	SAMN07967129	clinical	cd_8_group_1130	cd_4_group_6955	cd_2_group_6212
PDT000267504.2	PDS000032705.1486	SAMN08100202	clinical	cd_8_group_1130	cd_4_group_6955	cd_2_group_6212
PDT000269265.2	PDS000032705.1486	SAMN08114123	environmental/other	cd_8_group_1130	cd_4_group_6955	cd_2_group_6212
PDT000269266.2	PDS000032705.1486	SAMN08114124	environmental/other	cd_8_group_1130	cd_4_group_6955	cd_2_group_6212
PDT000269324.2	PDS000032705.1486	SAMN08113961	environmental/other	cd_8_group_1130	cd_4_group_6955	cd_2_group_6212
PDT000570110.1	PDS000032705.1486	SAMN12615062	clinical	cd_8_group_1130	cd_4_group_6955	cd_2_group_6212
PDT000631265.1	PDS000032705.1486	SAMN13336244	clinical	cd_8_group_1130	cd_4_group_6955	cd_2_group_6212
PDT000808121.1	PDS000032705.1486	SAMN15803157	clinical	cd_8_group_1130	cd_4_group_6955	cd_2_group_6212
PDT002795537.1	PDS000032705.1486	SAMN48913698	clinical	cd_8_group_1130	cd_4_group_6955	cd_2_group_6212
PDT000151277.2	PDS000032705.1486	SAMN05830610	clinical	cd_8_group_1130	cd_4_group_7397	cd_2_group_6666
PDT000209631.2	PDS000032705.1486	SAMN06947976	clinical	cd_8_group_1130	cd_4_group_7397	cd_2_group_6666
PDT000156303.2	PDS000032705.1486	SAMN05804980	clinical	cd_8_group_1130	cd_4_group_7616	cd_2_group_6875
PDT000268837.2	PDS000032705.1486	SAMN08106056	clinical	cd_8_group_1130	cd_4_group_7616	cd_2_group_6875
PDT000219450.2	PDS000032428.4	SAMN07217012	clinical	cd_8_group_11300	-	-
PDT000227078.2	PDS000032428.4	SAMN07411232	environmental/other	cd_8_group_11300	-	-
PDT001229423.1	PDS000097513.295	SAMN25221949	clinical	cd_8_group_11301	-	-
PDT000219454.2	PDS000097513.295	SAMN07217043	clinical	cd_8_group_11301	cd_4_group_11041	-
PDT000938947.1	PDS000097513.295	SAMN17391685	clinical	cd_8_group_11301	cd_4_group_11041	-
PDT000219457.2	PDS000029101.1	SAMN07217008	clinical	cd_8_group_11302	cd_4_group_11042	cd_2_group_10009
PDT000219587.2	PDS000029101.1	SAMN07250009	clinical	cd_8_group_11302	cd_4_group_11042	cd_2_group_10009
PDT000274206.2	PDS000027938.307	SAMN08234259	clinical	cd_8_group_11303	cd_4_group_11044	-
PDT000219476.2	PDS000027938.307	SAMN07199574	clinical	cd_8_group_11303	cd_4_group_11044	cd_2_group_10011
PDT001484889.1	PDS000027938.307	SAMN31713154	clinical	cd_8_group_11303	cd_4_group_11044	cd_2_group_10011
PDT001425949.1	PDS000038529.3	SAMN30933065	clinical	cd_8_group_11304	-	-
PDT002381790.1	PDS000038529.3	SAMN43761029	clinical	cd_8_group_11304	-	-
PDT000219480.2	PDS000038529.3	SAMN07218948	clinical	cd_8_group_11304	cd_4_group_11045	-
PDT000403849.1	PDS000038529.3	SAMN10391503	clinical	cd_8_group_11304	cd_4_group_11045	-
PDT001305076.1	PDS000029030.4	SAMEA103981594	NULL	cd_8_group_11305	-	-
PDT000866494.1	PDS000029030.4	SAMN15598856	clinical	cd_8_group_11305	cd_4_group_11048	-
PDT000219532.2	PDS000029030.4	SAMN07213145	clinical	cd_8_group_11305	cd_4_group_11048	cd_2_group_10015
PDT000268812.2	PDS000029030.4	SAMN07277148	clinical	cd_8_group_11305	cd_4_group_11048	cd_2_group_10015
PDT000249226.2	PDS000223632.40	SAMN07737489	clinical	cd_8_group_11306	cd_4_group_11049	-
PDT000219541.2	PDS000223632.40	SAMN07213173	clinical	cd_8_group_11306	cd_4_group_11049	cd_2_group_10016
PDT000230546.2	PDS000223632.40	SAMN07440424	clinical	cd_8_group_11306	cd_4_group_11049	cd_2_group_10016
PDT000265308.2	PDS000223632.40	SAMN08024382	environmental/other	cd_8_group_11306	cd_4_group_11049	cd_2_group_10016
PDT000219542.2	PDS000029016.1	SAMN07213144	clinical	cd_8_group_11307	-	-
PDT000220710.2	PDS000029016.1	SAMN07213138	clinical	cd_8_group_11307	cd_4_group_11111	cd_2_group_10059
PDT000221576.2	PDS000029016.1	SAMN07279006	clinical	cd_8_group_11307	cd_4_group_11111	cd_2_group_10059
PDT000221838.2	PDS000029016.1	SAMN07279007	clinical	cd_8_group_11307	cd_4_group_11111	cd_2_group_10059
PDT000219547.2	PDS000001526.93	SAMN07213142	clinical	cd_8_group_11308	-	-
PDT000232025.2	PDS000001526.93	SAMN07430067	clinical	cd_8_group_11308	-	-
PDT000234260.2	PDS000001526.93	SAMN07510176	clinical	cd_8_group_11308	-	-
PDT000239633.2	PDS000001526.93	SAMN07571879	clinical	cd_8_group_11308	-	-
PDT000289747.2	PDS000001526.93	SAMN08616382	clinical	cd_8_group_11308	-	-
PDT000365769.1	PDS000001526.93	SAMN09872701	clinical	cd_8_group_11308	-	-
PDT000390263.1	PDS000001526.93	SAMN10230798	clinical	cd_8_group_11308	-	-
PDT000635742.1	PDS000001526.93	SAMN13380523	clinical	cd_8_group_11308	-	-
PDT000921184.1	PDS000001526.93	SAMN17137774	clinical	cd_8_group_11308	-	-
PDT001321729.1	PDS000001526.93	SAMN28817086	clinical	cd_8_group_11308	-	-
PDT000321436.1	PDS000001526.93	SAMN09283904	clinical	cd_8_group_11308	cd_4_group_17011	-
PDT000361186.1	PDS000001526.93	SAMN09791582	clinical	cd_8_group_11308	cd_4_group_17011	-
PDT000611414.1	PDS000001526.93	SAMN13056793	clinical	cd_8_group_11308	cd_4_group_28454	-
PDT000814598.1	PDS000001526.93	SAMN15846264	clinical	cd_8_group_11308	cd_4_group_28454	-
PDT000878883.1	PDS000001526.93	SAMN16666979	clinical	cd_8_group_11308	cd_4_group_28454	-
PDT000891236.1	PDS000001526.93	SAMN16810227	clinical	cd_8_group_11308	cd_4_group_28454	-
PDT001611308.1	PDS000001526.93	SAMN33227558	clinical	cd_8_group_11308	cd_4_group_28454	-
PDT000219580.2	PDS000001378.490	SAMN07250008	clinical	cd_8_group_11309	cd_4_group_11053	cd_2_group_10018
PDT000267770.2	PDS000001378.490	SAMN08100291	clinical	cd_8_group_11309	cd_4_group_11053	cd_2_group_10018
PDT000322213.1	PDS000001378.490	SAMN09293562	clinical	cd_8_group_11309	cd_4_group_11053	cd_2_group_10018
PDT001250990.1	PDS000032705.1486	SAMEA4895863	NULL	cd_8_group_1131	cd_4_group_1058	-
PDT000026755.2	PDS000032705.1486	SAMN02429181	clinical	cd_8_group_1131	cd_4_group_1058	cd_2_group_931
PDT000026759.2	PDS000032705.1486	SAMN02429185	clinical	cd_8_group_1131	cd_4_group_1058	cd_2_group_931
PDT000026760.2	PDS000032705.1486	SAMN02429186	environmental/other	cd_8_group_1131	cd_4_group_1058	cd_2_group_931
PDT000026761.2	PDS000032705.1486	SAMN02429187	environmental/other	cd_8_group_1131	cd_4_group_1058	cd_2_group_931
PDT000026762.2	PDS000032705.1486	SAMN02429188	environmental/other	cd_8_group_1131	cd_4_group_1058	cd_2_group_931
PDT000026763.2	PDS000032705.1486	SAMN02429189	environmental/other	cd_8_group_1131	cd_4_group_1058	cd_2_group_931
PDT000026764.2	PDS000032705.1486	SAMN02429190	environmental/other	cd_8_group_1131	cd_4_group_1058	cd_2_group_931
PDT001251018.1	PDS000032705.1486	SAMEA4895891	NULL	cd_8_group_1131	cd_4_group_1058	cd_2_group_931
PDT000219584.2	PDS000032705.1486	SAMN07248061	clinical	cd_8_group_11310	cd_4_group_11054	cd_2_group_10019
PDT000220276.2	PDS000032705.1486	SAMN07255366	clinical	cd_8_group_11310	cd_4_group_11054	cd_2_group_10019
PDT000231995.2	PDS000032705.1486	SAMN07431118	clinical	cd_8_group_11310	cd_4_group_11054	cd_2_group_10019
PDT000324485.1	PDS000032705.1486	SAMN09374961	clinical	cd_8_group_11310	cd_4_group_11054	cd_2_group_10019
PDT000219590.2	PDS000029079.16	SAMN07250010	clinical	cd_8_group_11311	cd_4_group_11055	cd_2_group_10020
PDT000219604.2	PDS000029079.16	SAMN07250023	clinical	cd_8_group_11311	cd_4_group_11055	cd_2_group_10020
PDT001482492.1	PDS000008162.100	SAMN31668195	clinical	cd_8_group_11312	-	-
PDT002173205.1	PDS000008162.100	SAMN41492313	clinical	cd_8_group_11312	-	-
PDT002188060.1	PDS000008162.100	SAMN41674152	clinical	cd_8_group_11312	-	-
PDT000219602.2	PDS000008162.100	SAMN07250016	clinical	cd_8_group_11312	cd_4_group_11056	cd_2_group_10021
PDT001955404.1	PDS000008162.100	SAMN38015990	clinical	cd_8_group_11312	cd_4_group_11056	cd_2_group_10021
PDT001557722.1	PDS000008162.100	SAMN32543582	clinical	cd_8_group_11312	cd_4_group_43166	-
PDT001586303.1	PDS000008162.100	SAMN32875984	clinical	cd_8_group_11312	cd_4_group_43166	-
PDT002381007.1	PDS000008162.100	SAMN43684970	clinical	cd_8_group_11312	cd_4_group_43166	-
PDT001142113.1	PDS000008162.100	SAMN21879947	clinical	cd_8_group_11312	cd_4_group_43166	cd_2_group_40803
PDT001407761.1	PDS000008162.100	SAMN30616480	clinical	cd_8_group_11312	cd_4_group_43166	cd_2_group_40803
PDT001408285.1	PDS000008162.100	SAMN30649293	clinical	cd_8_group_11312	cd_4_group_43166	cd_2_group_40803
PDT001415204.1	PDS000008162.100	SAMN30812754	clinical	cd_8_group_11312	cd_4_group_43166	cd_2_group_40803
PDT001446407.1	PDS000008162.100	SAMN31208636	clinical	cd_8_group_11312	cd_4_group_43166	cd_2_group_40803
PDT001470084.1	PDS000008162.100	SAMN31503383	clinical	cd_8_group_11312	cd_4_group_43166	cd_2_group_40803
PDT001900155.1	PDS000008162.100	SAMN37531473	clinical	cd_8_group_11312	cd_4_group_43166	cd_2_group_40803
PDT002082862.1	PDS000008162.100	SAMN39999230	clinical	cd_8_group_11312	cd_4_group_43166	cd_2_group_40803
PDT002086599.1	PDS000008162.100	SAMN40137335	clinical	cd_8_group_11312	cd_4_group_43166	cd_2_group_40803
PDT002883037.1	PDS000008162.100	SAMN50622161	clinical	cd_8_group_11312	cd_4_group_49795	-
PDT001390221.1	PDS000008162.100	SAMN30325378	clinical	cd_8_group_11312	cd_4_group_49795	cd_2_group_47499
PDT001390232.1	PDS000008162.100	SAMN30325389	clinical	cd_8_group_11312	cd_4_group_49795	cd_2_group_47499
PDT000219611.2	PDS000029636.1094	SAMN07250022	clinical	cd_8_group_11313	-	-
PDT001329776.1	PDS000029636.1094	SAMN29150353	clinical	cd_8_group_11313	-	-
PDT001396521.1	PDS000029636.1094	SAMN30466034	clinical	cd_8_group_11313	-	-
PDT001952440.1	PDS000029636.1094	SAMN37929740	clinical	cd_8_group_11313	-	-
PDT001096511.1	PDS000027037.562	SAMN20408316	clinical	cd_8_group_11314	-	-
PDT001369094.1	PDS000027037.562	SAMN29945096	clinical	cd_8_group_11314	-	-
PDT000219644.2	PDS000027037.562	SAMN07258043	clinical	cd_8_group_11314	cd_4_group_11059	cd_2_group_10023
PDT000478343.1	PDS000027037.562	SAMN11131645	clinical	cd_8_group_11314	cd_4_group_11059	cd_2_group_10023
PDT001857847.1	PDS000027037.562	SAMN37096219	clinical	cd_8_group_11314	cd_4_group_11059	cd_2_group_10023
PDT000390521.1	PDS000027037.562	SAMN10231869	clinical	cd_8_group_11314	cd_4_group_20660	-
PDT001790889.1	PDS000027037.562	SAMN35989912	clinical	cd_8_group_11314	cd_4_group_20660	-
PDT000620084.1	PDS000027037.562	SAMN13152916	clinical	cd_8_group_11314	cd_4_group_28690	cd_2_group_26615
PDT002227988.1	PDS000027037.562	SAMN42036834	clinical	cd_8_group_11314	cd_4_group_28690	cd_2_group_26615
PDT002228865.1	PDS000027037.562	SAMN42035817	clinical	cd_8_group_11314	cd_4_group_28690	cd_2_group_26615
PDT002228900.1	PDS000027037.562	SAMN42036837	clinical	cd_8_group_11314	cd_4_group_28690	cd_2_group_26615
PDT001983485.1	PDS000027037.562	SAMN38228071	clinical	cd_8_group_11314	cd_4_group_44004	-
PDT001161954.1	PDS000027037.562	SAMN22569043	clinical	cd_8_group_11314	cd_4_group_44004	cd_2_group_41589
PDT001177982.1	PDS000027037.562	SAMN23284689	clinical	cd_8_group_11314	cd_4_group_44004	cd_2_group_41589
PDT000634755.1	PDS000013868.638	SAMN13354174	clinical	cd_8_group_11315	-	-
PDT000219654.2	PDS000013868.638	SAMN07258049	clinical	cd_8_group_11315	cd_4_group_11060	-
PDT002457713.1	PDS000013868.638	SAMN44280317	clinical	cd_8_group_11315	cd_4_group_11060	-
PDT000219666.3	PDS000036024.1	SAMN07258283	environmental/other	cd_8_group_11316	cd_4_group_11061	cd_2_group_10024
PDT000219667.2	PDS000036024.1	SAMN07258284	environmental/other	cd_8_group_11316	cd_4_group_11061	cd_2_group_10024
PDT000219717.2	PDS000029088.1	SAMN07248047	clinical	cd_8_group_11317	cd_4_group_11062	-
PDT000267506.2	PDS000029088.1	SAMN08100205	clinical	cd_8_group_11317	cd_4_group_11062	-
PDT000219720.2	PDS000223632.40	SAMN07255093	clinical	cd_8_group_11318	-	-
PDT000245748.2	PDS000223632.40	SAMN07703257	clinical	cd_8_group_11318	cd_4_group_12648	cd_2_group_11423
PDT000258018.2	PDS000223632.40	SAMN07720136	clinical	cd_8_group_11318	cd_4_group_12648	cd_2_group_11423
PDT000269653.2	PDS000223632.40	SAMN08115693	clinical	cd_8_group_11318	cd_4_group_12648	cd_2_group_11423
PDT000984167.1	PDS000223632.40	SAMN18148305	clinical	cd_8_group_11318	cd_4_group_12648	cd_2_group_11423
PDT000984560.1	PDS000223632.40	SAMN18148535	clinical	cd_8_group_11318	cd_4_group_12648	cd_2_group_11423
PDT000219728.2	PDS000048270.9	SAMN07247088	clinical	cd_8_group_11319	-	-
PDT002689396.1	PDS000048270.9	SAMN47617192	clinical	cd_8_group_11319	-	-
PDT000546176.1	PDS000048270.9	SAMN12324436	clinical	cd_8_group_11319	cd_4_group_25898	cd_2_group_24015
PDT000760143.1	PDS000048270.9	SAMN15103957	clinical	cd_8_group_11319	cd_4_group_25898	cd_2_group_24015
PDT000026758.2	PDS000032705.1486	SAMN02429184	clinical	cd_8_group_1132	-	-
PDT000026756.2	PDS000032705.1486	SAMN02429182	clinical	cd_8_group_1132	cd_4_group_1059	cd_2_group_932
PDT000026757.2	PDS000032705.1486	SAMN02429183	clinical	cd_8_group_1132	cd_4_group_1059	cd_2_group_932
PDT001251017.1	PDS000032705.1486	SAMEA4895890	clinical	cd_8_group_1132	cd_4_group_1059	cd_2_group_932
PDT000219733.2	PDS000026970.1233	SAMN07247109	clinical	cd_8_group_11320	-	-
PDT000671673.1	PDS000026970.1233	SAMN13932506	clinical	cd_8_group_11320	-	-
PDT000219739.2	PDS000076604.959	SAMN07248065	clinical	cd_8_group_11321	cd_4_group_11064	-
PDT000219743.2	PDS000076604.959	SAMN07247106	clinical	cd_8_group_11321	cd_4_group_11064	-
PDT000219752.2	PDS000029089.2	SAMN07247098	clinical	cd_8_group_11322	cd_4_group_11065	-
PDT000534714.1	PDS000029089.2	SAMN12167249	clinical	cd_8_group_11322	cd_4_group_11065	-
PDT000219753.2	PDS000028996.1	SAMN07247102	clinical	cd_8_group_11323	cd_4_group_11066	cd_2_group_10026
PDT000222456.2	PDS000028996.1	SAMN07280947	clinical	cd_8_group_11323	cd_4_group_11066	cd_2_group_10026
PDT000223171.2	PDS000028996.1	SAMN07270968	clinical	cd_8_group_11323	cd_4_group_11066	cd_2_group_10026
PDT000224840.2	PDS000028996.1	SAMN07338428	clinical	cd_8_group_11323	cd_4_group_11066	cd_2_group_10026
PDT000224856.2	PDS000028996.1	SAMN07338449	clinical	cd_8_group_11323	cd_4_group_11066	cd_2_group_10026
PDT000219754.2	PDS000031314.427	SAMN07248064	clinical	cd_8_group_11324	-	-
PDT000455258.1	PDS000031314.427	SAMN10840553	clinical	cd_8_group_11324	-	-
PDT000219778.2	PDS000144856.73	SAMN07255102	clinical	cd_8_group_11325	-	-
PDT000225709.2	PDS000144856.73	SAMN07349874	clinical	cd_8_group_11325	-	-
PDT000234251.2	PDS000029061.19	SAMN07512487	clinical	cd_8_group_11326	-	-
PDT000219798.2	PDS000029061.19	SAMN07260945	clinical	cd_8_group_11326	cd_4_group_11068	cd_2_group_10030
PDT000219800.2	PDS000029061.19	SAMN07260944	clinical	cd_8_group_11326	cd_4_group_11068	cd_2_group_10030
PDT001564730.1	PDS000216718.134	SAMN32604366	clinical	cd_8_group_11327	-	-
PDT001824113.1	PDS000216718.134	SAMN36675356	clinical	cd_8_group_11327	-	-
PDT002302346.1	PDS000216718.134	SAMN41837818	clinical	cd_8_group_11327	-	-
PDT000219803.2	PDS000216718.134	SAMN07260965	clinical	cd_8_group_11327	cd_4_group_11069	-
PDT000282926.2	PDS000216718.134	SAMN08407827	clinical	cd_8_group_11327	cd_4_group_11069	-
PDT000571218.1	PDS000216718.134	SAMN12621316	clinical	cd_8_group_11327	cd_4_group_16124	-
PDT000649832.1	PDS000216718.134	SAMN13675596	clinical	cd_8_group_11327	cd_4_group_16124	-
PDT000308324.2	PDS000216718.134	SAMN08970400	clinical	cd_8_group_11327	cd_4_group_16124	cd_2_group_14594
PDT000379078.1	PDS000216718.134	SAMN10076049	clinical	cd_8_group_11327	cd_4_group_16124	cd_2_group_14594
PDT000386630.1	PDS000216718.134	SAMN10142323	clinical	cd_8_group_11327	cd_4_group_16124	cd_2_group_14594
PDT000429064.1	PDS000216718.134	SAMN10685138	clinical	cd_8_group_11327	cd_4_group_16124	cd_2_group_14594
PDT000505307.1	PDS000216718.134	SAMN11849704	clinical	cd_8_group_11327	cd_4_group_16124	cd_2_group_14594
PDT000533394.1	PDS000216718.134	SAMN12147596	clinical	cd_8_group_11327	cd_4_group_16124	cd_2_group_14594
PDT000547391.1	PDS000216718.134	SAMN12341739	clinical	cd_8_group_11327	cd_4_group_16124	cd_2_group_14594
PDT001290333.1	PDS000216718.134	SAMN27623838	clinical	cd_8_group_11327	cd_4_group_16124	cd_2_group_14594
PDT000550663.1	PDS000216718.134	SAMN12390055	clinical	cd_8_group_11327	cd_4_group_16124	cd_2_group_24224
PDT000556854.1	PDS000216718.134	SAMN12510402	clinical	cd_8_group_11327	cd_4_group_16124	cd_2_group_24224
PDT000429287.1	PDS000216718.134	SAMN10685860	clinical	cd_8_group_11327	cd_4_group_22116	cd_2_group_20327
PDT001015415.1	PDS000216718.134	SAMN18743262	clinical	cd_8_group_11327	cd_4_group_22116	cd_2_group_20327
PDT001686166.1	PDS000216718.134	SAMN34132255	clinical	cd_8_group_11327	cd_4_group_55093	cd_2_group_53031
PDT001690213.1	PDS000216718.134	SAMN34191010	clinical	cd_8_group_11327	cd_4_group_55093	cd_2_group_53031
PDT001691207.1	PDS000216718.134	SAMN34218067	clinical	cd_8_group_11327	cd_4_group_55093	cd_2_group_53031
PDT001691230.1	PDS000216718.134	SAMN34218089	clinical	cd_8_group_11327	cd_4_group_55093	cd_2_group_53031
PDT001691566.1	PDS000216718.134	SAMN34230926	clinical	cd_8_group_11327	cd_4_group_55093	cd_2_group_53031
PDT001691576.1	PDS000216718.134	SAMN34230929	clinical	cd_8_group_11327	cd_4_group_55093	cd_2_group_53031
PDT001717529.1	PDS000216718.134	SAMN34541044	clinical	cd_8_group_11327	cd_4_group_55093	cd_2_group_53031
PDT001742497.1	PDS000216718.134	SAMN35218411	clinical	cd_8_group_11327	cd_4_group_55093	cd_2_group_53031
PDT001742501.1	PDS000216718.134	SAMN35218412	clinical	cd_8_group_11327	cd_4_group_55093	cd_2_group_53031
PDT002055653.1	PDS000216718.134	SAMN39471977	clinical	cd_8_group_11327	cd_4_group_55093	cd_2_group_53031
PDT000219808.2	PDS000184090.5	SAMN07260958	clinical	cd_8_group_11328	-	-
PDT000220679.2	PDS000184090.5	SAMN07258881	clinical	cd_8_group_11328	-	-
PDT000272582.2	PDS000184090.5	SAMN08169128	clinical	cd_8_group_11328	-	-
PDT000310708.2	PDS000184090.5	SAMN09007991	clinical	cd_8_group_11328	-	-
PDT000523182.1	PDS000184090.5	SAMN12059614	clinical	cd_8_group_11328	-	-
PDT000579180.1	PDS000184090.5	SAMN12684978	clinical	cd_8_group_11328	-	-
PDT000795570.1	PDS000184090.5	SAMN15636644	clinical	cd_8_group_11328	-	-
PDT000863380.1	PDS000184090.5	SAMN16451479	clinical	cd_8_group_11328	-	-
PDT000926100.1	PDS000184090.5	SAMN17188016	clinical	cd_8_group_11328	-	-
PDT002043507.1	PDS000184090.5	SAMN39195335	clinical	cd_8_group_11328	-	-
PDT002564734.1	PDS000184090.5	SAMN46247906	clinical	cd_8_group_11328	-	-
PDT000863915.1	PDS000184090.5	SAMN16486143	clinical	cd_8_group_11328	cd_4_group_35652	-
PDT001148839.1	PDS000184090.5	SAMN22215953	clinical	cd_8_group_11328	cd_4_group_35652	-
PDT001984757.1	PDS000184090.5	SAMN38250471	clinical	cd_8_group_11328	cd_4_group_35652	-
PDT002062378.1	PDS000184090.5	SAMN39546327	clinical	cd_8_group_11328	cd_4_group_35652	-
PDT002231853.1	PDS000184090.5	SAMN42100837	clinical	cd_8_group_11328	cd_4_group_63515	-
PDT002187844.1	PDS000184090.5	SAMN41673574	clinical	cd_8_group_11328	cd_4_group_63515	cd_2_group_62014
PDT002688260.1	PDS000184090.5	SAMN47603517	clinical	cd_8_group_11328	cd_4_group_63515	cd_2_group_62014
PDT000219817.2	PDS000029636.1094	SAMN07260972	clinical	cd_8_group_11329	cd_4_group_11070	cd_2_group_10031
PDT000232643.2	PDS000029636.1094	SAMN07255713	clinical	cd_8_group_11329	cd_4_group_11070	cd_2_group_10031
PDT001394790.1	PDS000029636.1094	SAMN30410531	clinical	cd_8_group_11329	cd_4_group_11070	cd_2_group_10031
PDT001814322.1	PDS000029636.1094	SAMN36386976	environmental/other	cd_8_group_11329	cd_4_group_11070	cd_2_group_10031
PDT000026772.3	PDS000214890.109	SAMN02678841	environmental/other	cd_8_group_1133	cd_4_group_1060	cd_2_group_933
PDT000035233.3	PDS000214890.109	SAMN02847442	environmental/other	cd_8_group_1133	cd_4_group_1060	cd_2_group_933
PDT000035234.3	PDS000214890.109	SAMN02847443	environmental/other	cd_8_group_1133	cd_4_group_1060	cd_2_group_933
PDT000035235.3	PDS000214890.109	SAMN02847444	environmental/other	cd_8_group_1133	cd_4_group_1060	cd_2_group_933
PDT000644321.1	PDS000198470.76	SAMN13556420	clinical	cd_8_group_11330	cd_4_group_11071	-
PDT000921240.1	PDS000198470.76	SAMN17137798	clinical	cd_8_group_11330	cd_4_group_11071	-
PDT000219824.2	PDS000198470.76	SAMN07260975	clinical	cd_8_group_11330	cd_4_group_11071	cd_2_group_10032
PDT000234135.2	PDS000198470.76	SAMN07518810	clinical	cd_8_group_11330	cd_4_group_11071	cd_2_group_10032
PDT001412667.1	PDS000029057.13	SAMN30728362	environmental/other	cd_8_group_11331	-	-
PDT001788120.1	PDS000029057.13	SAMN35880915	environmental/other	cd_8_group_11331	-	-
PDT001821899.1	PDS000029057.13	SAMN36521326	environmental/other	cd_8_group_11331	cd_4_group_11072	-
PDT000219826.2	PDS000029057.13	SAMN07260979	clinical	cd_8_group_11331	cd_4_group_11072	cd_2_group_10033
PDT000219829.2	PDS000029057.13	SAMN07260978	clinical	cd_8_group_11331	cd_4_group_11072	cd_2_group_10033
PDT001202531.1	PDS000029057.13	SAMN24010317	environmental/other	cd_8_group_11331	cd_4_group_11072	cd_2_group_10033
PDT001202532.1	PDS000029057.13	SAMN24010325	environmental/other	cd_8_group_11331	cd_4_group_11072	cd_2_group_10033
PDT001202537.1	PDS000029057.13	SAMN24010321	environmental/other	cd_8_group_11331	cd_4_group_11072	cd_2_group_10033
PDT001202538.1	PDS000029057.13	SAMN24010300	environmental/other	cd_8_group_11331	cd_4_group_11072	cd_2_group_10033
PDT001202549.1	PDS000029057.13	SAMN24010303	environmental/other	cd_8_group_11331	cd_4_group_11072	cd_2_group_10033
PDT001202551.1	PDS000029057.13	SAMN24010313	environmental/other	cd_8_group_11331	cd_4_group_11072	cd_2_group_10033
PDT001202556.1	PDS000029057.13	SAMN24010306	environmental/other	cd_8_group_11331	cd_4_group_11072	cd_2_group_10033
PDT001202564.1	PDS000029057.13	SAMN24010316	environmental/other	cd_8_group_11331	cd_4_group_11072	cd_2_group_10033
PDT001202566.1	PDS000029057.13	SAMN24010323	environmental/other	cd_8_group_11331	cd_4_group_11072	cd_2_group_10033
PDT001202571.1	PDS000029057.13	SAMN24010381	environmental/other	cd_8_group_11331	cd_4_group_11072	cd_2_group_10033
PDT001412666.1	PDS000029057.13	SAMN30728366	environmental/other	cd_8_group_11331	cd_4_group_11072	cd_2_group_10033
PDT001412668.1	PDS000029057.13	SAMN30728363	environmental/other	cd_8_group_11331	cd_4_group_11072	cd_2_group_10033
PDT001412669.1	PDS000029057.13	SAMN30728365	environmental/other	cd_8_group_11331	cd_4_group_11072	cd_2_group_10033
PDT001412670.1	PDS000029057.13	SAMN30728369	environmental/other	cd_8_group_11331	cd_4_group_11072	cd_2_group_10033
PDT001412671.1	PDS000029057.13	SAMN30728371	environmental/other	cd_8_group_11331	cd_4_group_11072	cd_2_group_10033
PDT001412672.1	PDS000029057.13	SAMN30728368	environmental/other	cd_8_group_11331	cd_4_group_11072	cd_2_group_10033
PDT001412673.1	PDS000029057.13	SAMN30728372	environmental/other	cd_8_group_11331	cd_4_group_11072	cd_2_group_10033
PDT001412748.1	PDS000029057.13	SAMN30728367	environmental/other	cd_8_group_11331	cd_4_group_11072	cd_2_group_10033
PDT001412750.1	PDS000029057.13	SAMN30728364	environmental/other	cd_8_group_11331	cd_4_group_11072	cd_2_group_10033
PDT001412798.1	PDS000029057.13	SAMN30728370	environmental/other	cd_8_group_11331	cd_4_group_11072	cd_2_group_10033
PDT001788109.1	PDS000029057.13	SAMN35880920	environmental/other	cd_8_group_11331	cd_4_group_11072	cd_2_group_10033
PDT001788113.1	PDS000029057.13	SAMN35880922	environmental/other	cd_8_group_11331	cd_4_group_11072	cd_2_group_10033
PDT001788122.1	PDS000029057.13	SAMN35880912	environmental/other	cd_8_group_11331	cd_4_group_11072	cd_2_group_10033
PDT001788123.1	PDS000029057.13	SAMN35880917	environmental/other	cd_8_group_11331	cd_4_group_11072	cd_2_group_10033
PDT001788130.1	PDS000029057.13	SAMN35880918	environmental/other	cd_8_group_11331	cd_4_group_11072	cd_2_group_10033
PDT001788131.1	PDS000029057.13	SAMN35880921	environmental/other	cd_8_group_11331	cd_4_group_11072	cd_2_group_10033
PDT001821893.1	PDS000029057.13	SAMN36521311	environmental/other	cd_8_group_11331	cd_4_group_11072	cd_2_group_10033
PDT001821906.1	PDS000029057.13	SAMN36521324	environmental/other	cd_8_group_11331	cd_4_group_11072	cd_2_group_10033
PDT001821908.1	PDS000029057.13	SAMN36521323	environmental/other	cd_8_group_11331	cd_4_group_11072	cd_2_group_10033
PDT000219838.2	PDS000029057.13	SAMN07260993	clinical	cd_8_group_11331	cd_4_group_11072	cd_2_group_10034
PDT001788121.1	PDS000029057.13	SAMN35880914	environmental/other	cd_8_group_11331	cd_4_group_11072	cd_2_group_10034
PDT001788129.1	PDS000029057.13	SAMN35880913	environmental/other	cd_8_group_11331	cd_4_group_11072	cd_2_group_10034
PDT001202453.1	PDS000029057.13	SAMN24010295	environmental/other	cd_8_group_11331	cd_4_group_11072	cd_2_group_42689
PDT001202554.1	PDS000029057.13	SAMN24010314	environmental/other	cd_8_group_11331	cd_4_group_11072	cd_2_group_42689
PDT000219833.2	PDS000020275.4	SAMN07260990	clinical	cd_8_group_11332	-	-
PDT000325325.1	PDS000020275.4	SAMN09380981	clinical	cd_8_group_11332	-	-
PDT000219840.2	PDS000198470.76	SAMN07260989	clinical	cd_8_group_11333	-	-
PDT000483416.2	PDS000198470.76	SAMN11267731	environmental/other	cd_8_group_11333	-	-
PDT000219860.2	PDS000029459.130	SAMN07260885	environmental/other	cd_8_group_11334	-	-
PDT000261019.2	PDS000029459.130	SAMN07975022	environmental/other	cd_8_group_11334	-	-
PDT000303097.2	PDS000029459.130	SAMN08851694	environmental/other	cd_8_group_11334	-	-
PDT000219864.2	PDS000239639.11	SAMN07260887	environmental/other	cd_8_group_11335	-	-
PDT000343906.1	PDS000239639.11	SAMN09633426	environmental/other	cd_8_group_11335	-	-
PDT000219951.1	PDS000015191.1	SAMN06552108	clinical	cd_8_group_11336	cd_4_group_11074	-
PDT000230490.1	PDS000015191.1	SAMN06552110	clinical	cd_8_group_11336	cd_4_group_11074	-
PDT000219956.1	PDS000077501.79	SAMN06552076	clinical	cd_8_group_11337	-	-
PDT000972003.1	PDS000077501.79	SAMN17516075	environmental/other	cd_8_group_11337	-	-
PDT000972005.1	PDS000077501.79	SAMN17516073	environmental/other	cd_8_group_11337	-	-
PDT001542022.1	PDS000001722.561	SAMN32351996	clinical	cd_8_group_11338	-	-
PDT000220030.2	PDS000001722.561	SAMN07267878	clinical	cd_8_group_11338	cd_4_group_11075	-
PDT000549790.1	PDS000001722.561	SAMN12370265	clinical	cd_8_group_11338	cd_4_group_11075	-
PDT001528827.1	PDS000001722.561	SAMN32262255	clinical	cd_8_group_11338	cd_4_group_11075	-
PDT000220031.2	PDS000032630.183	SAMN07267888	clinical	cd_8_group_11339	-	-
PDT000288854.2	PDS000032630.183	SAMN08292372	clinical	cd_8_group_11339	-	-
PDT000521443.1	PDS000032630.183	SAMN12036107	clinical	cd_8_group_11339	-	-
PDT000642774.1	PDS000032630.183	SAMN13520997	clinical	cd_8_group_11339	-	-
PDT001178081.1	PDS000032630.183	SAMN23285011	clinical	cd_8_group_11339	-	-
PDT002094124.1	PDS000032630.183	SAMN40215992	clinical	cd_8_group_11339	-	-
PDT002758582.1	PDS000032630.183	SAMN48362030	clinical	cd_8_group_11339	cd_4_group_11777	-
PDT000231805.2	PDS000032630.183	SAMN07436596	clinical	cd_8_group_11339	cd_4_group_11777	cd_2_group_10641
PDT000921259.1	PDS000032630.183	SAMN17137838	clinical	cd_8_group_11339	cd_4_group_11777	cd_2_group_10641
PDT000838266.1	PDS000032630.183	SAMN16193131	clinical	cd_8_group_11339	cd_4_group_34857	-
PDT000848752.1	PDS000032630.183	SAMN16280451	clinical	cd_8_group_11339	cd_4_group_34857	-
PDT000026775.3	PDS000002305.43	SAMN02678844	environmental/other	cd_8_group_1134	cd_4_group_1061	cd_2_group_934
PDT000035230.3	PDS000002305.43	SAMN02844914	environmental/other	cd_8_group_1134	cd_4_group_1061	cd_2_group_934
PDT000220032.2	PDS000001259.176	SAMN07267885	clinical	cd_8_group_11340	-	-
PDT001684084.1	PDS000001259.176	SAMN34115670	clinical	cd_8_group_11340	-	-
PDT000220042.2	PDS000001911.587	SAMN07267892	clinical	cd_8_group_11341	-	-
PDT002227072.1	PDS000001911.587	SAMN42029358	clinical	cd_8_group_11341	-	-
PDT000220049.2	PDS000006743.41	SAMN07268410	clinical	cd_8_group_11342	-	-
PDT000299901.2	PDS000006743.41	SAMN08799945	clinical	cd_8_group_11342	-	-
PDT000525255.1	PDS000006743.41	SAMN12096327	environmental/other	cd_8_group_11342	-	-
PDT000554227.1	PDS000006743.41	SAMN12476909	environmental/other	cd_8_group_11342	-	-
PDT000673030.1	PDS000006743.41	SAMN13952161	clinical	cd_8_group_11342	-	-
PDT000220093.2	PDS000026819.90	SAMN07268531	clinical	cd_8_group_11343	cd_4_group_11076	-
PDT000220828.2	PDS000026819.90	SAMN07277033	clinical	cd_8_group_11343	cd_4_group_11076	-
PDT000220051.2	PDS000026819.90	SAMN07268417	clinical	cd_8_group_11343	cd_4_group_11076	cd_2_group_10035
PDT000220052.2	PDS000026819.90	SAMN07268416	clinical	cd_8_group_11343	cd_4_group_11076	cd_2_group_10035
PDT000220075.2	PDS000026819.90	SAMN07268414	clinical	cd_8_group_11343	cd_4_group_11076	cd_2_group_10035
PDT000231323.2	PDS000026819.90	SAMN07449801	clinical	cd_8_group_11343	cd_4_group_11076	cd_2_group_10035
PDT000220056.2	PDS000026588.218	SAMN07268440	clinical	cd_8_group_11344	-	-
PDT000646965.1	PDS000026588.218	SAMN13615200	clinical	cd_8_group_11344	cd_4_group_29575	cd_2_group_27485
PDT000708000.1	PDS000026588.218	SAMN14343121	clinical	cd_8_group_11344	cd_4_group_29575	cd_2_group_27485
PDT000220057.2	PDS000032397.277	SAMN07268447	clinical	cd_8_group_11345	-	-
PDT000395558.1	PDS000032397.277	SAMN10258762	environmental/other	cd_8_group_11345	-	-
PDT001452185.1	PDS000032397.277	SAMN31273471	environmental/other	cd_8_group_11345	-	-
PDT000220069.2	PDS000026617.677	SAMN07268437	clinical	cd_8_group_11346	cd_4_group_11077	cd_2_group_10036
PDT000382754.1	PDS000026617.677	SAMN10102399	clinical	cd_8_group_11346	cd_4_group_11077	cd_2_group_10036
PDT000220086.2	PDS000012071.649	SAMN07268468	clinical	cd_8_group_11347	cd_4_group_11079	cd_2_group_10037
PDT000407108.1	PDS000012071.649	SAMN10423982	clinical	cd_8_group_11347	cd_4_group_11079	cd_2_group_10037
PDT000542038.1	PDS000026865.832	SAMN12255852	clinical	cd_8_group_11348	-	-
PDT000651806.1	PDS000026865.832	SAMN13703039	clinical	cd_8_group_11348	-	-
PDT001006581.1	PDS000026865.832	SAMN18751706	clinical	cd_8_group_11348	-	-
PDT002828508.1	PDS000026865.832	SAMN49848618	clinical	cd_8_group_11348	-	-
PDT000220096.2	PDS000026865.832	SAMN07255679	clinical	cd_8_group_11348	cd_4_group_11080	cd_2_group_10038
PDT000241207.2	PDS000026865.832	SAMN07255680	clinical	cd_8_group_11348	cd_4_group_11080	cd_2_group_10038
PDT000232637.2	PDS000026865.832	SAMN07272069	clinical	cd_8_group_11348	cd_4_group_11850	-
PDT000285647.2	PDS000026865.832	SAMN08498367	clinical	cd_8_group_11348	cd_4_group_11850	-
PDT000710956.1	PDS000026865.832	SAMN14418940	clinical	cd_8_group_11348	cd_4_group_11850	-
PDT000263990.2	PDS000026865.832	SAMN07982350	clinical	cd_8_group_11348	cd_4_group_11850	cd_2_group_12457
PDT000267272.2	PDS000026865.832	SAMN08092918	clinical	cd_8_group_11348	cd_4_group_11850	cd_2_group_12457
PDT000285645.2	PDS000026865.832	SAMN08498366	clinical	cd_8_group_11348	cd_4_group_11850	cd_2_group_12457
PDT000360492.1	PDS000026865.832	SAMN09787819	clinical	cd_8_group_11348	cd_4_group_11850	cd_2_group_12457
PDT000360499.1	PDS000026865.832	SAMN09787804	clinical	cd_8_group_11348	cd_4_group_11850	cd_2_group_12457
PDT000662159.1	PDS000026865.832	SAMN13853729	clinical	cd_8_group_11348	cd_4_group_30116	cd_2_group_27975
PDT000925410.1	PDS000026865.832	SAMN17173398	clinical	cd_8_group_11348	cd_4_group_30116	cd_2_group_27975
PDT000220100.2	PDS000029069.4	SAMN07255728	clinical	cd_8_group_11349	-	-
PDT000220130.2	PDS000029069.4	SAMN07255706	clinical	cd_8_group_11349	-	-
PDT000026790.3	PDS000032595.11	SAMN02698169	environmental/other	cd_8_group_1135	cd_4_group_1062	-
PDT000123422.12	PDS000032595.11	SAMN01939018	environmental/other	cd_8_group_1135	cd_4_group_1062	-
PDT000220106.2	PDS000070031.2	SAMN07255692	clinical	cd_8_group_11350	cd_4_group_11082	-
PDT000814761.1	PDS000070031.2	SAMN15849494	clinical	cd_8_group_11350	cd_4_group_11082	-
PDT000932092.1	PDS000070031.2	SAMN17307125	clinical	cd_8_group_11350	cd_4_group_11082	-
PDT000495474.1	PDS000014960.13	SAMN11492396	clinical	cd_8_group_11351	-	-
PDT000295907.2	PDS000014960.13	SAMN08743554	clinical	cd_8_group_11351	cd_4_group_11083	-
PDT001064145.1	PDS000014960.13	SAMN19606537	clinical	cd_8_group_11351	cd_4_group_11083	-
PDT000220110.2	PDS000014960.13	SAMN07255697	clinical	cd_8_group_11351	cd_4_group_11083	cd_2_group_10040
PDT000227262.2	PDS000014960.13	SAMN07374659	clinical	cd_8_group_11351	cd_4_group_11083	cd_2_group_10040
PDT000244538.2	PDS000014960.13	SAMN07662698	clinical	cd_8_group_11351	cd_4_group_11083	cd_2_group_10040
PDT000258139.2	PDS000014960.13	SAMN07822330	clinical	cd_8_group_11351	cd_4_group_11083	cd_2_group_10040
PDT000258149.2	PDS000014960.13	SAMN07822331	clinical	cd_8_group_11351	cd_4_group_11083	cd_2_group_10040
PDT000260913.2	PDS000014960.13	SAMN07964943	clinical	cd_8_group_11351	cd_4_group_11083	cd_2_group_10040
PDT002300007.1	PDS000014960.13	SAMN43044556	clinical	cd_8_group_11351	cd_4_group_11083	cd_2_group_10040
PDT000757648.1	PDS000218745.2	SAMN14861275	clinical	cd_8_group_11352	-	-
PDT000973403.1	PDS000218745.2	SAMN18047825	clinical	cd_8_group_11352	-	-
PDT001119610.1	PDS000218745.2	SAMN12625499	environmental/other	cd_8_group_11352	-	-
PDT001119612.1	PDS000218745.2	SAMN12627210	clinical	cd_8_group_11352	-	-
PDT001834489.1	PDS000218745.2	SAMEA112912999	clinical	cd_8_group_11352	-	-
PDT002611832.1	PDS000218745.2	SAMN38694583	environmental/other	cd_8_group_11352	-	-
PDT000220111.2	PDS000218745.2	SAMN07255689	clinical	cd_8_group_11352	cd_4_group_11084	-
PDT000707770.1	PDS000218745.2	SAMN14337585	clinical	cd_8_group_11352	cd_4_group_11084	-
PDT001445583.1	PDS000218745.2	SAMN29164931	clinical	cd_8_group_11352	cd_4_group_51451	cd_2_group_49211
PDT001445584.1	PDS000218745.2	SAMN29164930	clinical	cd_8_group_11352	cd_4_group_51451	cd_2_group_49211
PDT000220112.2	PDS000029725.200	SAMN07255703	clinical	cd_8_group_11353	-	-
PDT000385275.1	PDS000029725.200	SAMN10134181	clinical	cd_8_group_11353	-	-
PDT000220116.2	PDS000030412.1	SAMN07255701	clinical	cd_8_group_11354	cd_4_group_11085	cd_2_group_10041
PDT000221553.2	PDS000030412.1	SAMN07272070	clinical	cd_8_group_11354	cd_4_group_11085	cd_2_group_10041
PDT000220118.2	PDS000030047.12	SAMN07255693	clinical	cd_8_group_11355	-	-
PDT001663229.1	PDS000030047.12	SAMN33773417	clinical	cd_8_group_11355	-	-
PDT000220136.2	PDS000028100.7	SAMN07255736	clinical	cd_8_group_11356	-	-
PDT000283764.2	PDS000028100.7	SAMN08182426	clinical	cd_8_group_11356	cd_4_group_14858	cd_2_group_13334
PDT000987269.1	PDS000028100.7	SAMN18314278	clinical	cd_8_group_11356	cd_4_group_14858	cd_2_group_13334
PDT000921624.1	PDS000028100.7	SAMN17139939	clinical	cd_8_group_11356	cd_4_group_14858	cd_2_group_35218
PDT000983027.1	PDS000028100.7	SAMN18238877	clinical	cd_8_group_11356	cd_4_group_14858	cd_2_group_35218
PDT001172510.1	PDS000028100.7	SAMN23010517	clinical	cd_8_group_11356	cd_4_group_14858	cd_2_group_41904
PDT001850579.1	PDS000028100.7	SAMN36978792	clinical	cd_8_group_11356	cd_4_group_14858	cd_2_group_41904
PDT001892849.1	PDS000028100.7	SAMN37492426	clinical	cd_8_group_11356	cd_4_group_14858	cd_2_group_41904
PDT000220137.2	PDS000027522.13	SAMN07255723	clinical	cd_8_group_11357	-	-
PDT002294692.1	PDS000027522.13	SAMN41838485	clinical	cd_8_group_11357	-	-
PDT000503618.1	PDS000027522.13	SAMN11785176	clinical	cd_8_group_11357	cd_4_group_24850	cd_2_group_22989
PDT000517676.1	PDS000027522.13	SAMN11955271	clinical	cd_8_group_11357	cd_4_group_24850	cd_2_group_22989
PDT000554050.1	PDS000027522.13	SAMN12435031	clinical	cd_8_group_11357	cd_4_group_24850	cd_2_group_22989
PDT000574377.1	PDS000027522.13	SAMN12643091	clinical	cd_8_group_11357	cd_4_group_24850	cd_2_group_22989
PDT000623732.1	PDS000027522.13	SAMN13191046	clinical	cd_8_group_11357	cd_4_group_24850	cd_2_group_22989
PDT000260844.2	PDS000028659.19	SAMN07958510	clinical	cd_8_group_11358	-	-
PDT000464659.1	PDS000028659.19	SAMN10905052	clinical	cd_8_group_11358	-	-
PDT000488110.1	PDS000028659.19	SAMN11392189	clinical	cd_8_group_11358	-	-
PDT000563003.1	PDS000028659.19	SAMN12567554	clinical	cd_8_group_11358	-	-
PDT001941964.1	PDS000028659.19	SAMN37857234	clinical	cd_8_group_11358	-	-
PDT000220155.2	PDS000028659.19	SAMN07255722	clinical	cd_8_group_11358	cd_4_group_11086	-
PDT000277019.2	PDS000028659.19	SAMN08298917	clinical	cd_8_group_11358	cd_4_group_11086	-
PDT000296426.2	PDS000028659.19	SAMN08772814	clinical	cd_8_group_11358	cd_4_group_11086	-
PDT000517841.1	PDS000028659.19	SAMN11957639	clinical	cd_8_group_11358	cd_4_group_11086	-
PDT000672903.1	PDS000028659.19	SAMN13949556	clinical	cd_8_group_11358	cd_4_group_11086	-
PDT000985105.1	PDS000028659.19	SAMN18308003	clinical	cd_8_group_11358	cd_4_group_11086	-
PDT000232324.2	PDS000028659.19	SAMN07456561	clinical	cd_8_group_11358	cd_4_group_11086	cd_2_group_10689
PDT000264013.2	PDS000028659.19	SAMN07972453	clinical	cd_8_group_11358	cd_4_group_11086	cd_2_group_10689
PDT000283642.2	PDS000028659.19	SAMN08440672	clinical	cd_8_group_11358	cd_4_group_11086	cd_2_group_10689
PDT000288219.2	PDS000028659.19	SAMN08579733	clinical	cd_8_group_11358	cd_4_group_11086	cd_2_group_10689
PDT000304789.2	PDS000028659.19	SAMN08898431	clinical	cd_8_group_11358	cd_4_group_11086	cd_2_group_10689
PDT000324342.1	PDS000028659.19	SAMN09374822	clinical	cd_8_group_11358	cd_4_group_11086	cd_2_group_10689
PDT000330180.1	PDS000028659.19	SAMN09430478	clinical	cd_8_group_11358	cd_4_group_11086	cd_2_group_10689
PDT000340738.1	PDS000028659.19	SAMN09535899	clinical	cd_8_group_11358	cd_4_group_11086	cd_2_group_10689
PDT000342287.1	PDS000028659.19	SAMN09622956	clinical	cd_8_group_11358	cd_4_group_11086	cd_2_group_10689
PDT000363022.1	PDS000028659.19	SAMN09839040	clinical	cd_8_group_11358	cd_4_group_11086	cd_2_group_10689
PDT000370828.1	PDS000028659.19	SAMN09941011	clinical	cd_8_group_11358	cd_4_group_11086	cd_2_group_10689
PDT000375313.1	PDS000028659.19	SAMN10037345	clinical	cd_8_group_11358	cd_4_group_11086	cd_2_group_10689
PDT000391306.1	PDS000028659.19	SAMN10241155	clinical	cd_8_group_11358	cd_4_group_11086	cd_2_group_10689
PDT000478836.1	PDS000028659.19	SAMN11149721	clinical	cd_8_group_11358	cd_4_group_11086	cd_2_group_10689
PDT000564118.1	PDS000028659.19	SAMN12573062	clinical	cd_8_group_11358	cd_4_group_11086	cd_2_group_10689
PDT000589109.1	PDS000028659.19	SAMN12788785	clinical	cd_8_group_11358	cd_4_group_11086	cd_2_group_10689
PDT000598564.1	PDS000028659.19	SAMN12884905	clinical	cd_8_group_11358	cd_4_group_11086	cd_2_group_10689
PDT000734307.1	PDS000028659.19	SAMN12993841	clinical	cd_8_group_11358	cd_4_group_11086	cd_2_group_10689
PDT000799807.1	PDS000028659.19	SAMN15680087	clinical	cd_8_group_11358	cd_4_group_11086	cd_2_group_10689
PDT001029684.1	PDS000028659.19	SAMN19006527	clinical	cd_8_group_11358	cd_4_group_11086	cd_2_group_10689
PDT001123348.1	PDS000028659.19	SAMN21217712	clinical	cd_8_group_11358	cd_4_group_11086	cd_2_group_10689
PDT000220172.2	PDS000028575.1	SAMN07255715	clinical	cd_8_group_11359	cd_4_group_11088	-
PDT000241210.2	PDS000028575.1	SAMN07638960	clinical	cd_8_group_11359	cd_4_group_11088	-
PDT000026796.2	PDS000032232.1	SAMN02698178	environmental/other	cd_8_group_1136	-	-
PDT000127558.2	PDS000032232.1	SAMN02847397	environmental/other	cd_8_group_1136	-	-
PDT000220178.2	PDS000026812.360	SAMN07255714	clinical	cd_8_group_11360	cd_4_group_11089	-
PDT000239397.2	PDS000026812.360	SAMN07569641	clinical	cd_8_group_11360	cd_4_group_11089	-
PDT000220182.2	PDS000013739.155	SAMN07255096	clinical	cd_8_group_11361	-	-
PDT000450794.1	PDS000013739.155	SAMEA104138485	NULL	cd_8_group_11361	-	-
PDT001098668.1	PDS000013739.155	SAMN13906345	clinical	cd_8_group_11361	-	-
PDT001107512.1	PDS000013739.155	SAMN13906042	environmental/other	cd_8_group_11361	-	-
PDT000220190.2	PDS000029076.10	SAMN07253198	clinical	cd_8_group_11362	cd_4_group_11091	cd_2_group_10045
PDT000220197.2	PDS000029076.10	SAMN07253200	clinical	cd_8_group_11362	cd_4_group_11091	cd_2_group_10045
PDT000220200.2	PDS000041111.1	SAMN07253206	clinical	cd_8_group_11363	-	-
PDT000442810.1	PDS000041111.1	SAMN10767177	clinical	cd_8_group_11363	-	-
PDT000220202.2	PDS000016315.29	SAMN07253210	clinical	cd_8_group_11364	cd_4_group_11092	cd_2_group_10046
PDT000245918.2	PDS000016315.29	SAMN07624727	clinical	cd_8_group_11364	cd_4_group_11092	cd_2_group_10046
PDT000323775.1	PDS000016315.29	SAMN09352494	clinical	cd_8_group_11364	cd_4_group_11092	cd_2_group_10046
PDT000342573.1	PDS000016315.29	SAMN09624438	clinical	cd_8_group_11364	cd_4_group_11092	cd_2_group_10046
PDT000344042.1	PDS000016315.29	SAMN09634244	environmental/other	cd_8_group_11364	cd_4_group_11092	cd_2_group_10046
PDT000370951.1	PDS000016315.29	SAMN09941197	clinical	cd_8_group_11364	cd_4_group_11092	cd_2_group_10046
PDT000471314.1	PDS000016315.29	SAMN11042271	environmental/other	cd_8_group_11364	cd_4_group_11092	cd_2_group_10046
PDT002383452.1	PDS000016315.29	SAMN43296738	NULL	cd_8_group_11364	cd_4_group_11092	cd_2_group_10046
PDT001649685.1	PDS000016315.29	SAMN33554174	clinical	cd_8_group_11364	cd_4_group_54409	cd_2_group_52246
PDT002041970.1	PDS000016315.29	SAMN39181064	clinical	cd_8_group_11364	cd_4_group_54409	cd_2_group_52246
PDT002084636.1	PDS000016315.29	SAMN40037916	clinical	cd_8_group_11364	cd_4_group_61122	-
PDT002188059.1	PDS000016315.29	SAMN41674157	clinical	cd_8_group_11364	cd_4_group_61122	-
PDT000455589.1	PDS000039581.20	SAMN10843461	clinical	cd_8_group_11365	cd_4_group_11093	-
PDT000682834.1	PDS000039581.20	SAMN14087799	clinical	cd_8_group_11365	cd_4_group_11093	-
PDT000220204.2	PDS000039581.20	SAMN07253220	clinical	cd_8_group_11365	cd_4_group_11093	cd_2_group_10047
PDT000339660.1	PDS000039581.20	SAMN09522111	clinical	cd_8_group_11365	cd_4_group_11093	cd_2_group_10047
PDT000367117.1	PDS000039581.20	SAMN09909045	clinical	cd_8_group_11365	cd_4_group_11093	cd_2_group_10047
PDT000458123.1	PDS000039581.20	SAMN10867025	clinical	cd_8_group_11365	cd_4_group_11093	cd_2_group_10047
PDT000947267.1	PDS000039581.20	SAMN17764457	clinical	cd_8_group_11365	cd_4_group_11093	cd_2_group_10047
PDT000992811.1	PDS000039581.20	SAMN18314776	clinical	cd_8_group_11365	cd_4_group_11093	cd_2_group_10047
PDT002408215.1	PDS000026825.532	SAMN44103601	clinical	cd_8_group_11366	cd_4_group_11094	-
PDT000220215.2	PDS000026825.532	SAMN07253231	clinical	cd_8_group_11366	cd_4_group_11094	cd_2_group_10048
PDT000220700.2	PDS000026825.532	SAMN07227130	clinical	cd_8_group_11366	cd_4_group_11094	cd_2_group_10048
PDT001792148.1	PDS000026825.532	SAMN36026034	clinical	cd_8_group_11366	cd_4_group_11094	cd_2_group_54587
PDT001839800.1	PDS000026825.532	SAMN36839332	clinical	cd_8_group_11366	cd_4_group_11094	cd_2_group_54587
PDT000220218.2	PDS000013832.430	SAMN07253240	clinical	cd_8_group_11367	cd_4_group_11095	cd_2_group_10049
PDT000220252.2	PDS000013832.430	SAMN07253263	clinical	cd_8_group_11367	cd_4_group_11095	cd_2_group_10049
PDT000222452.2	PDS000013832.430	SAMN07280949	clinical	cd_8_group_11367	cd_4_group_11095	cd_2_group_10049
PDT001352485.1	PDS000032705.1486	SAMN29503839	clinical	cd_8_group_11368	-	-
PDT001538939.1	PDS000032705.1486	SAMN32330335	clinical	cd_8_group_11368	-	-
PDT002865168.1	PDS000032705.1486	SAMN50362263	clinical	cd_8_group_11368	-	-
PDT000403844.2	PDS000032705.1486	SAMN10391486	clinical	cd_8_group_11368	cd_4_group_11096	-
PDT000220219.2	PDS000032705.1486	SAMN07253224	clinical	cd_8_group_11368	cd_4_group_11096	cd_2_group_10050
PDT002460764.1	PDS000032705.1486	SAMN44636361	clinical	cd_8_group_11368	cd_4_group_11096	cd_2_group_10050
PDT000247350.2	PDS000032739.236	SAMN07710693	clinical	cd_8_group_11369	-	-
PDT000307124.3	PDS000032739.236	SAMN08923772	environmental/other	cd_8_group_11369	-	-
PDT000220228.2	PDS000032739.236	SAMN07253234	clinical	cd_8_group_11369	cd_4_group_11097	-
PDT000233547.2	PDS000032739.236	SAMN07490576	clinical	cd_8_group_11369	cd_4_group_11097	-
PDT000312017.2	PDS000032739.236	SAMN09081655	clinical	cd_8_group_11369	cd_4_group_11097	-
PDT000297336.2	PDS000032739.236	SAMN08774763	clinical	cd_8_group_11369	cd_4_group_11097	cd_2_group_13878
PDT000297338.2	PDS000032739.236	SAMN08774767	clinical	cd_8_group_11369	cd_4_group_11097	cd_2_group_13878
PDT000297365.2	PDS000032739.236	SAMN08774766	clinical	cd_8_group_11369	cd_4_group_11097	cd_2_group_13878
PDT000300437.2	PDS000032739.236	SAMN08804811	clinical	cd_8_group_11369	cd_4_group_11097	cd_2_group_13878
PDT000300495.2	PDS000032739.236	SAMN08804982	clinical	cd_8_group_11369	cd_4_group_11097	cd_2_group_13878
PDT000300698.2	PDS000032739.236	SAMN08815114	clinical	cd_8_group_11369	cd_4_group_11097	cd_2_group_13878
PDT000311995.2	PDS000032739.236	SAMN09081653	clinical	cd_8_group_11369	cd_4_group_11097	cd_2_group_13878
PDT000316774.2	PDS000032739.236	SAMN09226098	environmental/other	cd_8_group_11369	cd_4_group_11097	cd_2_group_13878
PDT000316819.2	PDS000032739.236	SAMN09227287	environmental/other	cd_8_group_11369	cd_4_group_11097	cd_2_group_13878
PDT000319493.1	PDS000032739.236	SAMN09260908	clinical	cd_8_group_11369	cd_4_group_11097	cd_2_group_13878
PDT000321390.1	PDS000032739.236	SAMN09283825	clinical	cd_8_group_11369	cd_4_group_11097	cd_2_group_13878
PDT000371804.1	PDS000032739.236	SAMN09952576	clinical	cd_8_group_11369	cd_4_group_11097	cd_2_group_13878
PDT001004556.1	PDS000032739.236	SAMN18673263	clinical	cd_8_group_11369	cd_4_group_11097	cd_2_group_13878
PDT001004584.1	PDS000032739.236	SAMN18675156	clinical	cd_8_group_11369	cd_4_group_11097	cd_2_group_13878
PDT000296934.2	PDS000032739.236	SAMN08773626	clinical	cd_8_group_11369	cd_4_group_15397	-
PDT000297001.2	PDS000032739.236	SAMN08773721	clinical	cd_8_group_11369	cd_4_group_15397	-
PDT000330106.1	PDS000032739.236	SAMN09429312	clinical	cd_8_group_11369	cd_4_group_15397	-
PDT000026799.2	PDS000031723.1	SAMN02698181	environmental/other	cd_8_group_1137	cd_4_group_1063	-
PDT000102924.2	PDS000031723.1	SAMN02847695	environmental/other	cd_8_group_1137	cd_4_group_1063	-
PDT000220232.2	PDS000238526.14	SAMN07253225	clinical	cd_8_group_11370	cd_4_group_11099	-
PDT002611744.1	PDS000238526.14	SAMN29815795	clinical	cd_8_group_11370	cd_4_group_11099	-
PDT000220239.2	PDS000005087.112	SAMN07253251	clinical	cd_8_group_11371	cd_4_group_11100	cd_2_group_10052
PDT000224842.2	PDS000005087.112	SAMN07338432	clinical	cd_8_group_11371	cd_4_group_11100	cd_2_group_10052
PDT000224880.2	PDS000005087.112	SAMN07338475	clinical	cd_8_group_11371	cd_4_group_11100	cd_2_group_10052
PDT000233557.2	PDS000005087.112	SAMN07490559	clinical	cd_8_group_11371	cd_4_group_11100	cd_2_group_10052
PDT000247359.2	PDS000005087.112	SAMN07710699	clinical	cd_8_group_11371	cd_4_group_11100	cd_2_group_10052
PDT000259667.2	PDS000027237.379	SAMN07955811	environmental/other	cd_8_group_11372	-	-
PDT000220246.2	PDS000027237.379	SAMN07253257	clinical	cd_8_group_11372	cd_4_group_11101	cd_2_group_10053
PDT000268823.2	PDS000027237.379	SAMN08130171	environmental/other	cd_8_group_11372	cd_4_group_11101	cd_2_group_10053
PDT000288661.2	PDS000027237.379	SAMN08581710	environmental/other	cd_8_group_11372	cd_4_group_11101	cd_2_group_10053
PDT000220250.2	PDS000039261.1	SAMN07253261	clinical	cd_8_group_11373	-	-
PDT000257850.3	PDS000039261.1	SAMN07813405	clinical	cd_8_group_11373	-	-
PDT000275818.2	PDS000032459.185	SAMN08281795	clinical	cd_8_group_11374	-	-
PDT000365319.1	PDS000032459.185	SAMN09862545	environmental/other	cd_8_group_11374	-	-
PDT000385525.1	PDS000032459.185	SAMN10134351	clinical	cd_8_group_11374	-	-
PDT000712323.1	PDS000032459.185	SAMN14426149	clinical	cd_8_group_11374	-	-
PDT000985998.1	PDS000032459.185	SAMN18289504	clinical	cd_8_group_11374	-	-
PDT000220264.2	PDS000032459.185	SAMN07255327	clinical	cd_8_group_11374	cd_4_group_11102	-
PDT000299889.2	PDS000032459.185	SAMN08799932	clinical	cd_8_group_11374	cd_4_group_11102	-
PDT000360726.1	PDS000032459.185	SAMN09788065	clinical	cd_8_group_11374	cd_4_group_11102	-
PDT001002725.1	PDS000032459.185	SAMN18365594	clinical	cd_8_group_11374	cd_4_group_11102	-
PDT000360708.1	PDS000032459.185	SAMN09788041	clinical	cd_8_group_11374	cd_4_group_19389	cd_2_group_17756
PDT000365853.1	PDS000032459.185	SAMN09872865	clinical	cd_8_group_11374	cd_4_group_19389	cd_2_group_17756
PDT000991555.1	PDS000032459.185	SAMN18314752	clinical	cd_8_group_11374	cd_4_group_39106	cd_2_group_36758
PDT000991568.1	PDS000032459.185	SAMN18314750	clinical	cd_8_group_11374	cd_4_group_39106	cd_2_group_36758
PDT001232685.1	PDS000032459.185	SAMN25335176	clinical	cd_8_group_11374	cd_4_group_45826	-
PDT001307273.1	PDS000032459.185	SAMN28209736	environmental/other	cd_8_group_11374	cd_4_group_45826	-
PDT001495516.1	PDS000032459.185	SAMN11373414	environmental/other	cd_8_group_11374	cd_4_group_52676	cd_2_group_50441
PDT001495517.1	PDS000032459.185	SAMN11373413	environmental/other	cd_8_group_11374	cd_4_group_52676	cd_2_group_50441
PDT000328360.1	PDS000014156.13	SAMN09396913	clinical	cd_8_group_11375	-	-
PDT000336524.1	PDS000014156.13	SAMN09484592	clinical	cd_8_group_11375	-	-
PDT000220266.2	PDS000014156.13	SAMN07255329	clinical	cd_8_group_11375	cd_4_group_11103	cd_2_group_10054
PDT000360221.1	PDS000014156.13	SAMN09785197	clinical	cd_8_group_11375	cd_4_group_11103	cd_2_group_10054
PDT000220275.2	PDS000224313.5	SAMN07255354	clinical	cd_8_group_11376	cd_4_group_11104	-
PDT000221586.2	PDS000224313.5	SAMN07273993	clinical	cd_8_group_11376	cd_4_group_11104	-
PDT000220289.1	PDS000039188.19	SAMN07202701	environmental/other	cd_8_group_11377	-	-
PDT001358676.1	PDS000039188.19	SAMEA12320388	NULL	cd_8_group_11377	-	-
PDT000220668.2	PDS000027076.898	SAMN07258885	clinical	cd_8_group_11378	cd_4_group_11105	-
PDT000224997.2	PDS000027076.898	SAMN07340032	clinical	cd_8_group_11378	cd_4_group_11105	cd_2_group_10291
PDT000227597.2	PDS000027076.898	SAMN07358413	clinical	cd_8_group_11378	cd_4_group_11105	cd_2_group_10291
PDT000379382.1	PDS000027076.898	SAMN10079374	clinical	cd_8_group_11378	cd_4_group_11105	cd_2_group_10291
PDT000220670.2	PDS000014198.6	SAMN07248052	clinical	cd_8_group_11379	-	-
PDT000353916.1	PDS000014198.6	SAMN09722782	clinical	cd_8_group_11379	-	-
PDT000508864.1	PDS000032668.1595	SAMN10356298	clinical	cd_8_group_1138	cd_4_group_1064	-
PDT000026818.3	PDS000032668.1595	SAMN02646902	environmental/other	cd_8_group_1138	cd_4_group_1064	cd_2_group_935
PDT000044076.2	PDS000032668.1595	SAMN02839495	clinical	cd_8_group_1138	cd_4_group_1064	cd_2_group_935
PDT000044077.2	PDS000032668.1595	SAMN02839496	clinical	cd_8_group_1138	cd_4_group_1064	cd_2_group_935
PDT001412261.1	PDS000032668.1595	SAMN29253048	environmental/other	cd_8_group_1138	cd_4_group_1064	cd_2_group_935
PDT001412263.1	PDS000032668.1595	SAMN29253047	environmental/other	cd_8_group_1138	cd_4_group_1064	cd_2_group_935
PDT001739017.1	PDS000032668.1595	SAMN35145739	clinical	cd_8_group_1138	cd_4_group_1064	cd_2_group_935
PDT000220684.2	PDS000011376.212	SAMN07227139	clinical	cd_8_group_11380	-	-
PDT000416613.1	PDS000011376.212	SAMN10585025	clinical	cd_8_group_11380	-	-
PDT000575667.1	PDS000011376.212	SAMN12646920	clinical	cd_8_group_11380	-	-
PDT002025747.1	PDS000011376.212	SAMN38777011	clinical	cd_8_group_11380	-	-
PDT002538046.1	PDS000011376.212	SAMN45855071	clinical	cd_8_group_11380	-	-
PDT000220686.2	PDS000028758.257	SAMN07227129	clinical	cd_8_group_11381	-	-
PDT000267777.2	PDS000028758.257	SAMN08100296	clinical	cd_8_group_11381	-	-
PDT000296469.2	PDS000028758.257	SAMN08772924	clinical	cd_8_group_11381	-	-
PDT000372898.1	PDS000028758.257	SAMN09989935	clinical	cd_8_group_11381	-	-
PDT000549819.1	PDS000028758.257	SAMN12370782	clinical	cd_8_group_11381	-	-
PDT000784399.1	PDS000028758.257	SAMN15483594	clinical	cd_8_group_11381	-	-
PDT000808108.1	PDS000028758.257	SAMN15803156	clinical	cd_8_group_11381	-	-
PDT001102521.1	PDS000028758.257	SAMN20600700	clinical	cd_8_group_11381	-	-
PDT001105953.1	PDS000028758.257	SAMN20670601	clinical	cd_8_group_11381	-	-
PDT001122954.1	PDS000028758.257	SAMN21217067	clinical	cd_8_group_11381	-	-
PDT001175809.1	PDS000028758.257	SAMN23180972	clinical	cd_8_group_11381	-	-
PDT001649753.1	PDS000028758.257	SAMN33554159	clinical	cd_8_group_11381	-	-
PDT001690913.1	PDS000028758.257	SAMN34213100	clinical	cd_8_group_11381	-	-
PDT002050933.1	PDS000028758.257	SAMN39399764	clinical	cd_8_group_11381	-	-
PDT002227057.1	PDS000028758.257	SAMN42027757	clinical	cd_8_group_11381	-	-
PDT002554724.1	PDS000028758.257	SAMN46055012	clinical	cd_8_group_11381	-	-
PDT002596642.1	PDS000028758.257	SAMN46438885	clinical	cd_8_group_11381	-	-
PDT002723293.1	PDS000028758.257	SAMN48056620	clinical	cd_8_group_11381	-	-
PDT000220687.2	PDS000028733.32	SAMN07227132	clinical	cd_8_group_11382	-	-
PDT000233571.2	PDS000028733.32	SAMN07508302	clinical	cd_8_group_11382	cd_4_group_11893	-
PDT001728420.1	PDS000028733.32	SAMN35018782	clinical	cd_8_group_11382	cd_4_group_11893	cd_2_group_53552
PDT001875022.1	PDS000028733.32	SAMN37300213	clinical	cd_8_group_11382	cd_4_group_11893	cd_2_group_53552
PDT000220692.2	PDS000029887.15	SAMN07227138	clinical	cd_8_group_11383	cd_4_group_11106	-
PDT001598569.1	PDS000029887.15	SAMN32979626	environmental/other	cd_8_group_11383	cd_4_group_11106	-
PDT002293294.1	PDS000029887.15	SAMN43037535	clinical	cd_8_group_11383	cd_4_group_11106	-
PDT001071856.1	PDS000029887.15	SAMN19759258	clinical	cd_8_group_11383	cd_4_group_11106	cd_2_group_38221
PDT001079670.1	PDS000029887.15	SAMN19954448	clinical	cd_8_group_11383	cd_4_group_11106	cd_2_group_38221
PDT001235208.1	PDS000029887.15	SAMN25521776	environmental/other	cd_8_group_11383	cd_4_group_45884	cd_2_group_43387
PDT001396268.1	PDS000029887.15	SAMN30448685	clinical	cd_8_group_11383	cd_4_group_45884	cd_2_group_43387
PDT001597358.1	PDS000029887.15	SAMN32963429	clinical	cd_8_group_11383	cd_4_group_49838	-
PDT001391284.1	PDS000029887.15	SAMN30349961	clinical	cd_8_group_11383	cd_4_group_49838	cd_2_group_47558
PDT002036138.1	PDS000029887.15	SAMN38937411	clinical	cd_8_group_11383	cd_4_group_49838	cd_2_group_47558
PDT002054085.1	PDS000029887.15	SAMN39459055	clinical	cd_8_group_11383	cd_4_group_49838	cd_2_group_47558
PDT002466940.1	PDS000029887.15	SAMN44750339	clinical	cd_8_group_11383	cd_4_group_49838	cd_2_group_47558
PDT002677474.1	PDS000029887.15	SAMN47482445	clinical	cd_8_group_11383	cd_4_group_49838	cd_2_group_47558
PDT000305068.2	PDS000032438.504	SAMN08886772	environmental/other	cd_8_group_11384	-	-
PDT000392950.1	PDS000032438.504	SAMN10260332	clinical	cd_8_group_11384	-	-
PDT000466005.1	PDS000032438.504	SAMN10939294	clinical	cd_8_group_11384	-	-
PDT000720988.1	PDS000032438.504	SAMN14562709	clinical	cd_8_group_11384	-	-
PDT001049511.1	PDS000032438.504	SAMN19401975	clinical	cd_8_group_11384	-	-
PDT001071019.1	PDS000032438.504	SAMN19713091	clinical	cd_8_group_11384	-	-
PDT001071562.1	PDS000032438.504	SAMN19731435	clinical	cd_8_group_11384	-	-
PDT001174193.1	PDS000032438.504	SAMN23100676	clinical	cd_8_group_11384	-	-
PDT001237069.1	PDS000032438.504	SAMN25597205	clinical	cd_8_group_11384	-	-
PDT001363802.1	PDS000032438.504	SAMN29798992	clinical	cd_8_group_11384	-	-
PDT001677916.1	PDS000032438.504	SAMN34055621	clinical	cd_8_group_11384	-	-
PDT002408931.1	PDS000032438.504	SAMN44116937	clinical	cd_8_group_11384	-	-
PDT002565549.1	PDS000032438.504	SAMN46250512	clinical	cd_8_group_11384	-	-
PDT002785348.1	PDS000032438.504	SAMN48779203	clinical	cd_8_group_11384	-	-
PDT000220701.2	PDS000032438.504	SAMN07227145	clinical	cd_8_group_11384	cd_4_group_11108	-
PDT000787481.1	PDS000032438.504	SAMN15521858	clinical	cd_8_group_11384	cd_4_group_11108	-
PDT000803019.1	PDS000032438.504	SAMN15738553	clinical	cd_8_group_11384	cd_4_group_11108	-
PDT000970887.1	PDS000032438.504	SAMN18037769	clinical	cd_8_group_11384	cd_4_group_11108	-
PDT000989352.1	PDS000032438.504	SAMN18434609	clinical	cd_8_group_11384	cd_4_group_11108	-
PDT001142158.1	PDS000032438.504	SAMN21882564	clinical	cd_8_group_11384	cd_4_group_11108	-
PDT001175841.1	PDS000032438.504	SAMN23181029	clinical	cd_8_group_11384	cd_4_group_11108	-
PDT001201344.1	PDS000032438.504	SAMN23848887	clinical	cd_8_group_11384	cd_4_group_11108	-
PDT001206776.1	PDS000032438.504	SAMN24245181	clinical	cd_8_group_11384	cd_4_group_11108	-
PDT001304352.1	PDS000032438.504	SAMN28176067	clinical	cd_8_group_11384	cd_4_group_11108	-
PDT001374070.1	PDS000032438.504	SAMN30050663	clinical	cd_8_group_11384	cd_4_group_11108	-
PDT001386403.1	PDS000032438.504	SAMN30266113	clinical	cd_8_group_11384	cd_4_group_11108	-
PDT001488888.1	PDS000032438.504	SAMN31792447	clinical	cd_8_group_11384	cd_4_group_11108	-
PDT001618886.1	PDS000032438.504	SAMN33343068	clinical	cd_8_group_11384	cd_4_group_11108	-
PDT001740069.1	PDS000032438.504	SAMN35155539	clinical	cd_8_group_11384	cd_4_group_11108	-
PDT001764673.1	PDS000032438.504	SAMN35528876	clinical	cd_8_group_11384	cd_4_group_11108	-
PDT001781073.1	PDS000032438.504	SAMN35766179	clinical	cd_8_group_11384	cd_4_group_11108	-
PDT001827792.1	PDS000032438.504	SAMN36702293	clinical	cd_8_group_11384	cd_4_group_11108	-
PDT002182253.1	PDS000032438.504	SAMN41603499	clinical	cd_8_group_11384	cd_4_group_11108	-
PDT002374805.1	PDS000032438.504	SAMN43561281	clinical	cd_8_group_11384	cd_4_group_11108	-
PDT002807280.1	PDS000032438.504	SAMN49162798	clinical	cd_8_group_11384	cd_4_group_11108	-
PDT002848823.1	PDS000032438.504	SAMN50129695	clinical	cd_8_group_11384	cd_4_group_11108	-
PDT000267621.2	PDS000032438.504	SAMN08046146	clinical	cd_8_group_11384	cd_4_group_11108	cd_2_group_12642
PDT000325351.1	PDS000032438.504	SAMN09381870	clinical	cd_8_group_11384	cd_4_group_11108	cd_2_group_12642
PDT000331984.1	PDS000032438.504	SAMN09438710	clinical	cd_8_group_11384	cd_4_group_11108	cd_2_group_16268
PDT000387907.1	PDS000032438.504	SAMN10170797	clinical	cd_8_group_11384	cd_4_group_11108	cd_2_group_16268
PDT000420840.1	PDS000032438.504	SAMN10616610	clinical	cd_8_group_11384	cd_4_group_11108	cd_2_group_16268
PDT000476635.1	PDS000032438.504	SAMN11101152	clinical	cd_8_group_11384	cd_4_group_11108	cd_2_group_16268
PDT000483843.1	PDS000032438.504	SAMN11281116	clinical	cd_8_group_11384	cd_4_group_11108	cd_2_group_16268
PDT000532776.1	PDS000032438.504	SAMN12137769	clinical	cd_8_group_11384	cd_4_group_11108	cd_2_group_16268
PDT000532777.1	PDS000032438.504	SAMN12137768	clinical	cd_8_group_11384	cd_4_group_11108	cd_2_group_16268
PDT000558630.1	PDS000032438.504	SAMN12538002	clinical	cd_8_group_11384	cd_4_group_11108	cd_2_group_16268
PDT000664283.1	PDS000032438.504	SAMN13874121	clinical	cd_8_group_11384	cd_4_group_11108	cd_2_group_16268
PDT000727301.1	PDS000032438.504	SAMN14738323	clinical	cd_8_group_11384	cd_4_group_11108	cd_2_group_16268
PDT000770309.1	PDS000032438.504	SAMN15340395	clinical	cd_8_group_11384	cd_4_group_11108	cd_2_group_16268
PDT000771252.1	PDS000032438.504	SAMN15358529	clinical	cd_8_group_11384	cd_4_group_11108	cd_2_group_16268
PDT000787279.1	PDS000032438.504	SAMN15520919	clinical	cd_8_group_11384	cd_4_group_11108	cd_2_group_16268
PDT000817397.1	PDS000032438.504	SAMN15872818	clinical	cd_8_group_11384	cd_4_group_11108	cd_2_group_16268
PDT000820657.1	PDS000032438.504	SAMN15901735	clinical	cd_8_group_11384	cd_4_group_11108	cd_2_group_16268
PDT000821731.1	PDS000032438.504	SAMN15913671	clinical	cd_8_group_11384	cd_4_group_11108	cd_2_group_16268
PDT000829774.1	PDS000032438.504	SAMN16056755	clinical	cd_8_group_11384	cd_4_group_11108	cd_2_group_16268
PDT000837374.1	PDS000032438.504	SAMN16180030	clinical	cd_8_group_11384	cd_4_group_11108	cd_2_group_16268
PDT000842479.1	PDS000032438.504	SAMN16241551	clinical	cd_8_group_11384	cd_4_group_11108	cd_2_group_16268
PDT000848686.1	PDS000032438.504	SAMN16279661	clinical	cd_8_group_11384	cd_4_group_11108	cd_2_group_16268
PDT000850076.1	PDS000032438.504	SAMN16289407	clinical	cd_8_group_11384	cd_4_group_11108	cd_2_group_16268
PDT000856822.1	PDS000032438.504	SAMN16391653	clinical	cd_8_group_11384	cd_4_group_11108	cd_2_group_16268
PDT000861709.1	PDS000032438.504	SAMN16435725	clinical	cd_8_group_11384	cd_4_group_11108	cd_2_group_16268
PDT000864747.1	PDS000032438.504	SAMN16516848	clinical	cd_8_group_11384	cd_4_group_11108	cd_2_group_16268
PDT000869270.1	PDS000032438.504	SAMN16563717	clinical	cd_8_group_11384	cd_4_group_11108	cd_2_group_16268
PDT000877270.1	PDS000032438.504	SAMN16630178	clinical	cd_8_group_11384	cd_4_group_11108	cd_2_group_16268
PDT000917887.1	PDS000032438.504	SAMN17084588	clinical	cd_8_group_11384	cd_4_group_11108	cd_2_group_16268
PDT000929888.1	PDS000032438.504	SAMN17252589	clinical	cd_8_group_11384	cd_4_group_11108	cd_2_group_16268
PDT000939420.1	PDS000032438.504	SAMN17487628	clinical	cd_8_group_11384	cd_4_group_11108	cd_2_group_16268
PDT000946162.1	PDS000032438.504	SAMN17730334	clinical	cd_8_group_11384	cd_4_group_11108	cd_2_group_16268
PDT000957357.1	PDS000032438.504	SAMN17910755	clinical	cd_8_group_11384	cd_4_group_11108	cd_2_group_16268
PDT000968803.1	PDS000032438.504	SAMN18008494	clinical	cd_8_group_11384	cd_4_group_11108	cd_2_group_16268
PDT000970270.1	PDS000032438.504	SAMN18026020	clinical	cd_8_group_11384	cd_4_group_11108	cd_2_group_16268
PDT000982858.1	PDS000032438.504	SAMN18221693	clinical	cd_8_group_11384	cd_4_group_11108	cd_2_group_16268
PDT000985102.1	PDS000032438.504	SAMN18306596	clinical	cd_8_group_11384	cd_4_group_11108	cd_2_group_16268
PDT000985170.1	PDS000032438.504	SAMN18312955	clinical	cd_8_group_11384	cd_4_group_11108	cd_2_group_16268
PDT000985424.1	PDS000032438.504	SAMN18315668	clinical	cd_8_group_11384	cd_4_group_11108	cd_2_group_16268
PDT000997133.1	PDS000032438.504	SAMN18588865	clinical	cd_8_group_11384	cd_4_group_11108	cd_2_group_16268
PDT000997235.1	PDS000032438.504	SAMN18590497	clinical	cd_8_group_11384	cd_4_group_11108	cd_2_group_16268
PDT001005841.1	PDS000032438.504	SAMN18743828	clinical	cd_8_group_11384	cd_4_group_11108	cd_2_group_16268
PDT001007429.1	PDS000032438.504	SAMN18766432	clinical	cd_8_group_11384	cd_4_group_11108	cd_2_group_16268
PDT001009586.1	PDS000032438.504	SAMN18811401	clinical	cd_8_group_11384	cd_4_group_11108	cd_2_group_16268
PDT001045905.1	PDS000032438.504	SAMN19317216	clinical	cd_8_group_11384	cd_4_group_11108	cd_2_group_16268
PDT001046091.1	PDS000032438.504	SAMN19319883	clinical	cd_8_group_11384	cd_4_group_11108	cd_2_group_16268
PDT001048785.1	PDS000032438.504	SAMN19370152	clinical	cd_8_group_11384	cd_4_group_11108	cd_2_group_16268
PDT001057743.1	PDS000032438.504	SAMN19513708	clinical	cd_8_group_11384	cd_4_group_11108	cd_2_group_16268
PDT001058690.1	PDS000032438.504	SAMN19515362	clinical	cd_8_group_11384	cd_4_group_11108	cd_2_group_16268
PDT001069876.1	PDS000032438.504	SAMN19697478	clinical	cd_8_group_11384	cd_4_group_11108	cd_2_group_16268
PDT001078165.1	PDS000032438.504	SAMN19864279	clinical	cd_8_group_11384	cd_4_group_11108	cd_2_group_16268
PDT001080858.1	PDS000032438.504	SAMN20013960	clinical	cd_8_group_11384	cd_4_group_11108	cd_2_group_16268
PDT001089395.1	PDS000032438.504	SAMN20201338	clinical	cd_8_group_11384	cd_4_group_11108	cd_2_group_16268
PDT001114868.1	PDS000032438.504	SAMN20931111	clinical	cd_8_group_11384	cd_4_group_11108	cd_2_group_16268
PDT001121151.1	PDS000032438.504	SAMN21170650	clinical	cd_8_group_11384	cd_4_group_11108	cd_2_group_16268
PDT001122365.1	PDS000032438.504	SAMN21207810	clinical	cd_8_group_11384	cd_4_group_11108	cd_2_group_16268
PDT001123058.1	PDS000032438.504	SAMN21217384	clinical	cd_8_group_11384	cd_4_group_11108	cd_2_group_16268
PDT001126922.1	PDS000032438.504	SAMN21392309	clinical	cd_8_group_11384	cd_4_group_11108	cd_2_group_16268
PDT001142341.1	PDS000032438.504	SAMN21888323	clinical	cd_8_group_11384	cd_4_group_11108	cd_2_group_16268
PDT001144773.1	PDS000032438.504	SAMN22044391	clinical	cd_8_group_11384	cd_4_group_11108	cd_2_group_16268
PDT001148745.1	PDS000032438.504	SAMN22214613	clinical	cd_8_group_11384	cd_4_group_11108	cd_2_group_16268
PDT001199370.1	PDS000032438.504	SAMN23787845	clinical	cd_8_group_11384	cd_4_group_11108	cd_2_group_16268
PDT001201393.1	PDS000032438.504	SAMN23893727	clinical	cd_8_group_11384	cd_4_group_11108	cd_2_group_16268
PDT001202690.1	PDS000032438.504	SAMN24021617	clinical	cd_8_group_11384	cd_4_group_11108	cd_2_group_16268
PDT001219257.1	PDS000032438.504	SAMN24794210	clinical	cd_8_group_11384	cd_4_group_11108	cd_2_group_16268
PDT001228766.1	PDS000032438.504	SAMN25161401	clinical	cd_8_group_11384	cd_4_group_11108	cd_2_group_16268
PDT001235390.1	PDS000032438.504	SAMN25524893	clinical	cd_8_group_11384	cd_4_group_11108	cd_2_group_16268
PDT001255399.1	PDS000032438.504	SAMN26303091	clinical	cd_8_group_11384	cd_4_group_11108	cd_2_group_16268
PDT001262358.1	PDS000032438.504	SAMN26523577	clinical	cd_8_group_11384	cd_4_group_11108	cd_2_group_16268
PDT001278293.1	PDS000032438.504	SAMN27122692	clinical	cd_8_group_11384	cd_4_group_11108	cd_2_group_16268
PDT001285077.1	PDS000032438.504	SAMN27549560	clinical	cd_8_group_11384	cd_4_group_11108	cd_2_group_16268
PDT001311675.1	PDS000032438.504	SAMN28561634	clinical	cd_8_group_11384	cd_4_group_11108	cd_2_group_16268
PDT001316208.1	PDS000032438.504	SAMN28702420	clinical	cd_8_group_11384	cd_4_group_11108	cd_2_group_16268
PDT001366985.1	PDS000032438.504	SAMN29880319	clinical	cd_8_group_11384	cd_4_group_11108	cd_2_group_16268
PDT001379182.1	PDS000032438.504	SAMN30148970	clinical	cd_8_group_11384	cd_4_group_11108	cd_2_group_16268
PDT001424553.1	PDS000032438.504	SAMN30924804	clinical	cd_8_group_11384	cd_4_group_11108	cd_2_group_16268
PDT001455610.1	PDS000032438.504	SAMN31324558	clinical	cd_8_group_11384	cd_4_group_11108	cd_2_group_16268
PDT001529956.1	PDS000032438.504	SAMN32276251	clinical	cd_8_group_11384	cd_4_group_11108	cd_2_group_16268
PDT001581165.1	PDS000032438.504	SAMN32783377	clinical	cd_8_group_11384	cd_4_group_11108	cd_2_group_16268
PDT001656199.1	PDS000032438.504	SAMN33705752	clinical	cd_8_group_11384	cd_4_group_11108	cd_2_group_16268
PDT001663146.1	PDS000032438.504	SAMN33772228	clinical	cd_8_group_11384	cd_4_group_11108	cd_2_group_16268
PDT001700661.1	PDS000032438.504	SAMN34353886	clinical	cd_8_group_11384	cd_4_group_11108	cd_2_group_16268
PDT001700667.1	PDS000032438.504	SAMN34353887	clinical	cd_8_group_11384	cd_4_group_11108	cd_2_group_16268
PDT001941809.1	PDS000032438.504	SAMN37855896	clinical	cd_8_group_11384	cd_4_group_11108	cd_2_group_16268
PDT002050088.1	PDS000032438.504	SAMN39330790	clinical	cd_8_group_11384	cd_4_group_11108	cd_2_group_16268
PDT002146363.1	PDS000032438.504	SAMN41079307	clinical	cd_8_group_11384	cd_4_group_11108	cd_2_group_16268
PDT002146566.1	PDS000032438.504	SAMN41082092	clinical	cd_8_group_11384	cd_4_group_11108	cd_2_group_16268
PDT002156683.1	PDS000032438.504	SAMN41233090	clinical	cd_8_group_11384	cd_4_group_11108	cd_2_group_16268
PDT002164869.1	PDS000032438.504	SAMN41401712	clinical	cd_8_group_11384	cd_4_group_11108	cd_2_group_16268
PDT002711024.1	PDS000032438.504	SAMN47857231	clinical	cd_8_group_11384	cd_4_group_11108	cd_2_group_16268
PDT002712647.1	PDS000032438.504	SAMN47876504	clinical	cd_8_group_11384	cd_4_group_11108	cd_2_group_16268
PDT002731093.1	PDS000032438.504	SAMN48144625	clinical	cd_8_group_11384	cd_4_group_11108	cd_2_group_16268
PDT001258619.1	PDS000032438.504	SAMN26441772	clinical	cd_8_group_11384	cd_4_group_11108	cd_2_group_43874
PDT001280762.1	PDS000032438.504	SAMN27479431	environmental/other	cd_8_group_11384	cd_4_group_11108	cd_2_group_43874
PDT001264707.1	PDS000032438.504	SAMN26525061	clinical	cd_8_group_11384	cd_4_group_11108	cd_2_group_44006
PDT001355472.1	PDS000032438.504	SAMN29598576	environmental/other	cd_8_group_11384	cd_4_group_11108	cd_2_group_44006
PDT001355473.1	PDS000032438.504	SAMN29598577	environmental/other	cd_8_group_11384	cd_4_group_11108	cd_2_group_44006
PDT001355475.1	PDS000032438.504	SAMN29598578	environmental/other	cd_8_group_11384	cd_4_group_11108	cd_2_group_44006
PDT001860953.1	PDS000032438.504	SAMN37146074	clinical	cd_8_group_11384	cd_4_group_11108	cd_2_group_55933
PDT001974201.1	PDS000032438.504	SAMN38159157	clinical	cd_8_group_11384	cd_4_group_11108	cd_2_group_55933
PDT000281641.2	PDS000032438.504	SAMN08389582	clinical	cd_8_group_11384	cd_4_group_14010	-
PDT000624866.1	PDS000032438.504	SAMN13222398	clinical	cd_8_group_11384	cd_4_group_14010	-
PDT000267638.2	PDS000032438.504	SAMN08046171	clinical	cd_8_group_11384	cd_4_group_14010	cd_2_group_12643
PDT000337731.1	PDS000032438.504	SAMN09501317	clinical	cd_8_group_11384	cd_4_group_14010	cd_2_group_12643
PDT000220703.2	PDS000038522.13	SAMN07227142	clinical	cd_8_group_11385	cd_4_group_11109	-
PDT000403908.1	PDS000038522.13	SAMN10391625	clinical	cd_8_group_11385	cd_4_group_11109	cd_2_group_19538
PDT000409659.1	PDS000038522.13	SAMN10460655	clinical	cd_8_group_11385	cd_4_group_11109	cd_2_group_19538
PDT000478349.1	PDS000038522.13	SAMN11131651	clinical	cd_8_group_11385	cd_4_group_11109	cd_2_group_19538
PDT000220706.2	PDS000011257.185	SAMN07227144	clinical	cd_8_group_11386	-	-
PDT001159726.1	PDS000011257.185	SAMN22504292	clinical	cd_8_group_11386	-	-
PDT000220711.2	PDS000004411.50	SAMN07247036	clinical	cd_8_group_11387	-	-
PDT001352554.1	PDS000004411.50	SAMN29504578	clinical	cd_8_group_11387	cd_4_group_48571	cd_2_group_46234
PDT001352559.1	PDS000004411.50	SAMN29504582	clinical	cd_8_group_11387	cd_4_group_48571	cd_2_group_46234
PDT000220714.2	PDS000144857.39	SAMN07247039	clinical	cd_8_group_11388	-	-
PDT001011955.1	PDS000144857.39	SAMN18848984	clinical	cd_8_group_11388	-	-
PDT000220728.2	PDS000083226.1033	SAMN07258745	clinical	cd_8_group_11389	cd_4_group_11114	cd_2_group_10062
PDT000225066.2	PDS000083226.1033	SAMN07304733	clinical	cd_8_group_11389	cd_4_group_11114	cd_2_group_10062
PDT000026829.3	PDS000031980.22	SAMN02403405	environmental/other	cd_8_group_1139	cd_4_group_1066	-
PDT000031518.3	PDS000031980.22	SAMN02678472	environmental/other	cd_8_group_1139	cd_4_group_1066	-
PDT000062281.2	PDS000031980.22	SAMN02844576	environmental/other	cd_8_group_1139	cd_4_group_1066	-
PDT000220737.2	PDS000003890.123	SAMN07258759	clinical	cd_8_group_11390	cd_4_group_11115	-
PDT000235165.2	PDS000003890.123	SAMN07509344	environmental/other	cd_8_group_11390	cd_4_group_11115	-
PDT000612111.1	PDS000184417.131	SAMN13064250	clinical	cd_8_group_11391	-	-
PDT002184467.1	PDS000184417.131	SAMN41629902	clinical	cd_8_group_11391	-	-
PDT000220742.2	PDS000184417.131	SAMN07258769	clinical	cd_8_group_11391	cd_4_group_11116	-
PDT000546281.1	PDS000184417.131	SAMN12324917	clinical	cd_8_group_11391	cd_4_group_11116	-
PDT000547664.1	PDS000184417.131	SAMN12344578	clinical	cd_8_group_11391	cd_4_group_11116	-
PDT000598880.1	PDS000184417.131	SAMN12889190	clinical	cd_8_group_11391	cd_4_group_11116	-
PDT000334771.1	PDS000184417.131	SAMN09475117	clinical	cd_8_group_11391	cd_4_group_18066	-
PDT000540252.1	PDS000184417.131	SAMN12237468	clinical	cd_8_group_11391	cd_4_group_18066	-
PDT001514049.1	PDS000184417.131	SAMN32058428	clinical	cd_8_group_11391	cd_4_group_18066	-
PDT001600055.1	PDS000184417.131	SAMN33005591	clinical	cd_8_group_11391	cd_4_group_18066	-
PDT001708444.1	PDS000184417.131	SAMN34403675	clinical	cd_8_group_11391	cd_4_group_18066	-
PDT002420022.1	PDS000184417.131	SAMEA115650121	clinical	cd_8_group_11391	cd_4_group_18066	-
PDT002857332.1	PDS000184417.131	SAMN50261223	clinical	cd_8_group_11391	cd_4_group_18066	-
PDT001293118.1	PDS000184417.131	SAMN27740792	clinical	cd_8_group_11391	cd_4_group_18066	cd_2_group_44758
PDT001366840.1	PDS000184417.131	SAMN29878160	clinical	cd_8_group_11391	cd_4_group_18066	cd_2_group_44758
PDT001377421.1	PDS000184417.131	SAMN30098685	clinical	cd_8_group_11391	cd_4_group_18066	cd_2_group_44758
PDT001462206.1	PDS000184417.131	SAMN31391014	clinical	cd_8_group_11391	cd_4_group_18066	cd_2_group_44758
PDT002098201.1	PDS000184417.131	SAMN40242753	clinical	cd_8_group_11391	cd_4_group_18066	cd_2_group_44758
PDT002206855.1	PDS000184417.131	SAMN41829594	clinical	cd_8_group_11391	cd_4_group_18066	cd_2_group_44758
PDT002208750.1	PDS000184417.131	SAMN41852176	clinical	cd_8_group_11391	cd_4_group_18066	cd_2_group_44758
PDT002245592.1	PDS000184417.131	SAMN42378634	clinical	cd_8_group_11391	cd_4_group_18066	cd_2_group_44758
PDT002310492.1	PDS000184417.131	SAMN43101921	clinical	cd_8_group_11391	cd_4_group_18066	cd_2_group_44758
PDT002361297.1	PDS000184417.131	SAMEA115659021	clinical	cd_8_group_11391	cd_4_group_18066	cd_2_group_44758
PDT002393007.1	PDS000184417.131	SAMN43930454	clinical	cd_8_group_11391	cd_4_group_18066	cd_2_group_44758
PDT002394217.1	PDS000184417.131	SAMEA115649490	clinical	cd_8_group_11391	cd_4_group_18066	cd_2_group_44758
PDT002395763.1	PDS000184417.131	SAMEA115650650	clinical	cd_8_group_11391	cd_4_group_18066	cd_2_group_44758
PDT002395877.1	PDS000184417.131	SAMN43962316	clinical	cd_8_group_11391	cd_4_group_18066	cd_2_group_44758
PDT002404419.1	PDS000184417.131	SAMN44062929	clinical	cd_8_group_11391	cd_4_group_18066	cd_2_group_44758
PDT002589114.1	PDS000184417.131	SAMN46382628	clinical	cd_8_group_11391	cd_4_group_18066	cd_2_group_44758
PDT001686150.1	PDS000184417.131	SAMN34131427	clinical	cd_8_group_11391	cd_4_group_18066	cd_2_group_53030
PDT001690900.1	PDS000184417.131	SAMN34213089	clinical	cd_8_group_11391	cd_4_group_18066	cd_2_group_53030
PDT001949009.1	PDS000184417.131	SAMN37906738	clinical	cd_8_group_11391	cd_4_group_18066	cd_2_group_57256
PDT001988746.1	PDS000184417.131	SAMN38299968	clinical	cd_8_group_11391	cd_4_group_18066	cd_2_group_57256
PDT002260857.1	PDS000184417.131	SAMN42614783	clinical	cd_8_group_11391	cd_4_group_18066	cd_2_group_63318
PDT002373429.1	PDS000184417.131	SAMN43550619	clinical	cd_8_group_11391	cd_4_group_18066	cd_2_group_63318
PDT000259693.2	PDS000026990.103	SAMN06669395	environmental/other	cd_8_group_11392	-	-
PDT000277068.2	PDS000026990.103	SAMN08329924	environmental/other	cd_8_group_11392	cd_4_group_11117	-
PDT000220779.2	PDS000026990.103	SAMN07271439	environmental/other	cd_8_group_11392	cd_4_group_11117	cd_2_group_10063
PDT000310457.2	PDS000026990.103	SAMN09002916	environmental/other	cd_8_group_11392	cd_4_group_11117	cd_2_group_10063
PDT000337283.1	PDS000026990.103	SAMN09491735	clinical	cd_8_group_11392	cd_4_group_11117	cd_2_group_10063
PDT000344976.1	PDS000026990.103	SAMN09631550	environmental/other	cd_8_group_11392	cd_4_group_11117	cd_2_group_10063
PDT000385863.1	PDS000026990.103	SAMN10132856	environmental/other	cd_8_group_11392	cd_4_group_11117	cd_2_group_10063
PDT000429187.1	PDS000026990.103	SAMN10685749	clinical	cd_8_group_11392	cd_4_group_11117	cd_2_group_10063
PDT000454097.1	PDS000026990.103	SAMN10830414	clinical	cd_8_group_11392	cd_4_group_11117	cd_2_group_10063
PDT000921188.1	PDS000026990.103	SAMN17137781	clinical	cd_8_group_11392	cd_4_group_11117	cd_2_group_10063
PDT000980931.1	PDS000026990.103	SAMEA5532887	NULL	cd_8_group_11392	cd_4_group_11117	cd_2_group_10063
PDT000414120.1	PDS000026990.103	SAMN10498819	environmental/other	cd_8_group_11392	cd_4_group_11117	cd_2_group_19962
PDT000414122.1	PDS000026990.103	SAMN10498812	environmental/other	cd_8_group_11392	cd_4_group_11117	cd_2_group_19962
PDT000324252.1	PDS000239639.11	SAMN09372564	environmental/other	cd_8_group_11393	-	-
PDT000426938.1	PDS000239639.11	SAMN10661693	environmental/other	cd_8_group_11393	-	-
PDT000432320.1	PDS000239639.11	SAMN10713724	environmental/other	cd_8_group_11393	-	-
PDT000486164.2	PDS000239639.11	SAMN11347670	environmental/other	cd_8_group_11393	-	-
PDT000287515.2	PDS000239639.11	SAMN08554067	environmental/other	cd_8_group_11393	cd_4_group_11118	-
PDT000308379.2	PDS000239639.11	SAMN08969976	environmental/other	cd_8_group_11393	cd_4_group_11118	-
PDT000220782.2	PDS000239639.11	SAMN07271452	environmental/other	cd_8_group_11393	cd_4_group_11118	cd_2_group_10064
PDT000263694.2	PDS000239639.11	SAMN08015660	environmental/other	cd_8_group_11393	cd_4_group_11118	cd_2_group_10064
PDT000221793.2	PDS000076604.959	SAMN07260210	clinical	cd_8_group_11394	-	-
PDT000350393.1	PDS000076604.959	SAMN09666264	environmental/other	cd_8_group_11394	cd_4_group_11120	-
PDT001471818.1	PDS000076604.959	SAMN31534914	environmental/other	cd_8_group_11394	cd_4_group_11120	-
PDT002530767.1	PDS000076604.959	SAMN45804602	clinical	cd_8_group_11394	cd_4_group_11120	-
PDT000220789.2	PDS000076604.959	SAMN07271441	environmental/other	cd_8_group_11394	cd_4_group_11120	cd_2_group_10066
PDT000222097.2	PDS000076604.959	SAMN07304791	environmental/other	cd_8_group_11394	cd_4_group_11120	cd_2_group_10066
PDT000734299.1	PDS000076604.959	SAMN12993832	clinical	cd_8_group_11394	cd_4_group_11120	cd_2_group_10066
PDT000734311.1	PDS000076604.959	SAMN12993679	clinical	cd_8_group_11394	cd_4_group_11120	cd_2_group_10066
PDT000906178.1	PDS000076604.959	SAMN16929610	clinical	cd_8_group_11394	cd_4_group_11120	cd_2_group_10066
PDT000985177.1	PDS000076604.959	SAMN18148591	clinical	cd_8_group_11394	cd_4_group_11120	cd_2_group_10066
PDT000985184.1	PDS000076604.959	SAMN18148584	clinical	cd_8_group_11394	cd_4_group_11120	cd_2_group_10066
PDT000985192.1	PDS000076604.959	SAMN18148649	clinical	cd_8_group_11394	cd_4_group_11120	cd_2_group_10066
PDT000986343.1	PDS000076604.959	SAMN18289565	clinical	cd_8_group_11394	cd_4_group_11120	cd_2_group_10066
PDT001034527.1	PDS000076604.959	SAMN19110111	clinical	cd_8_group_11394	cd_4_group_11120	cd_2_group_10066
PDT001273786.1	PDS000076604.959	SAMN26795860	clinical	cd_8_group_11394	cd_4_group_11120	cd_2_group_10066
PDT000220792.2	PDS000002218.949	SAMN07271455	environmental/other	cd_8_group_11395	-	-
PDT000260963.2	PDS000002218.949	SAMN07975607	environmental/other	cd_8_group_11395	-	-
PDT000303004.2	PDS000002218.949	SAMN08848658	environmental/other	cd_8_group_11395	-	-
PDT000220794.2	PDS000032548.516	SAMN07271456	environmental/other	cd_8_group_11396	cd_4_group_11122	cd_2_group_10067
PDT000221571.2	PDS000032548.516	SAMN07279008	clinical	cd_8_group_11396	cd_4_group_11122	cd_2_group_10067
PDT000299725.2	PDS000032548.516	SAMN08799036	environmental/other	cd_8_group_11396	cd_4_group_11122	cd_2_group_10067
PDT000220836.2	PDS000032739.236	SAMN07277070	clinical	cd_8_group_11397	-	-
PDT000919644.1	PDS000032739.236	SAMN17128491	clinical	cd_8_group_11397	cd_4_group_37513	-
PDT000921343.1	PDS000032739.236	SAMN17137999	clinical	cd_8_group_11397	cd_4_group_37513	-
PDT000367149.1	PDS000026745.33	SAMN09909076	clinical	cd_8_group_11398	-	-
PDT000220842.2	PDS000026745.33	SAMN07277088	clinical	cd_8_group_11398	cd_4_group_11123	-
PDT000365409.1	PDS000026745.33	SAMN09862771	clinical	cd_8_group_11398	cd_4_group_11123	-
PDT000220854.2	PDS000026549.900	SAMN07277413	clinical	cd_8_group_11399	cd_4_group_11124	cd_2_group_10071
PDT001823576.1	PDS000026549.900	SAMN36660587	clinical	cd_8_group_11399	cd_4_group_11124	cd_2_group_10071
PDT000000581.2	PDS000027269.1	SAMN02265295	environmental/other	cd_8_group_114	-	-
PDT000000582.2	PDS000027269.1	SAMN02265296	environmental/other	cd_8_group_114	-	-
PDT000026830.3	PDS000002414.7	SAMN02403406	environmental/other	cd_8_group_1140	-	-
PDT000062135.2	PDS000002414.7	SAMN02844577	environmental/other	cd_8_group_1140	-	-
PDT000162855.3	PDS000002414.7	SAMN02709282	environmental/other	cd_8_group_1140	-	-
PDT000220869.2	PDS000030025.3	SAMN07268965	clinical	cd_8_group_11400	-	-
PDT000275361.2	PDS000030025.3	SAMN08272449	clinical	cd_8_group_11400	-	-
PDT000220873.2	PDS000001953.502	SAMN07268959	clinical	cd_8_group_11401	cd_4_group_11125	cd_2_group_10072
PDT000222488.2	PDS000001953.502	SAMN07298627	clinical	cd_8_group_11401	cd_4_group_11125	cd_2_group_10072
PDT000220878.2	PDS000048262.1	SAMN07268969	clinical	cd_8_group_11402	-	-
PDT000546113.1	PDS000048262.1	SAMN12324238	clinical	cd_8_group_11402	-	-
PDT000220883.2	PDS000002867.1521	SAMN07268971	clinical	cd_8_group_11403	-	-
PDT000222490.2	PDS000002867.1521	SAMN07298626	clinical	cd_8_group_11403	-	-
PDT000220884.2	PDS000013853.355	SAMN07269017	clinical	cd_8_group_11404	cd_4_group_11126	cd_2_group_10074
PDT000220886.2	PDS000013853.355	SAMN07269016	clinical	cd_8_group_11404	cd_4_group_11126	cd_2_group_10074
PDT000220914.2	PDS000013853.355	SAMN07269015	clinical	cd_8_group_11404	cd_4_group_11126	cd_2_group_10074
PDT000220923.2	PDS000013853.355	SAMN07269019	clinical	cd_8_group_11404	cd_4_group_11126	cd_2_group_10074
PDT000220934.2	PDS000013853.355	SAMN07269018	clinical	cd_8_group_11404	cd_4_group_11126	cd_2_group_10074
PDT000232457.2	PDS000013853.355	SAMN07456154	clinical	cd_8_group_11404	cd_4_group_11126	cd_2_group_10074
PDT000233770.2	PDS000013853.355	SAMN07490128	clinical	cd_8_group_11404	cd_4_group_11126	cd_2_group_10074
PDT000233814.2	PDS000013853.355	SAMN07490127	clinical	cd_8_group_11404	cd_4_group_11126	cd_2_group_10074
PDT001475621.1	PDS000027938.307	SAMN31592797	clinical	cd_8_group_11405	-	-
PDT000220891.2	PDS000027938.307	SAMN07249763	clinical	cd_8_group_11405	cd_4_group_11127	cd_2_group_10075
PDT001206784.1	PDS000027938.307	SAMN24245211	clinical	cd_8_group_11405	cd_4_group_11127	cd_2_group_10075
PDT000220900.2	PDS000028047.2	SAMN07269006	clinical	cd_8_group_11406	cd_4_group_11128	-
PDT000275519.2	PDS000028047.2	SAMN08289253	clinical	cd_8_group_11406	cd_4_group_11128	-
PDT000323817.1	PDS000085033.695	SAMN09355262	clinical	cd_8_group_11407	-	-
PDT001057272.1	PDS000085033.695	SAMN19488997	clinical	cd_8_group_11407	-	-
PDT001136479.1	PDS000085033.695	SAMN21569177	clinical	cd_8_group_11407	-	-
PDT002494489.1	PDS000085033.695	SAMN45045562	clinical	cd_8_group_11407	cd_4_group_11129	-
PDT000220901.2	PDS000085033.695	SAMN07269027	clinical	cd_8_group_11407	cd_4_group_11129	cd_2_group_10076
PDT000459247.1	PDS000085033.695	SAMN10873971	clinical	cd_8_group_11407	cd_4_group_11129	cd_2_group_10076
PDT001249847.1	PDS000085033.695	SAMN25964340	clinical	cd_8_group_11407	cd_4_group_11129	cd_2_group_10076
PDT000284830.2	PDS000085033.695	SAMN08451882	clinical	cd_8_group_11407	cd_4_group_11129	cd_2_group_13367
PDT000284837.2	PDS000085033.695	SAMN08451883	clinical	cd_8_group_11407	cd_4_group_11129	cd_2_group_13367
PDT000220905.2	PDS000026552.150	SAMN07269024	clinical	cd_8_group_11408	-	-
PDT000232735.2	PDS000026552.150	SAMN07498008	clinical	cd_8_group_11408	-	-
PDT001349337.2	PDS000026552.150	SAMN29404947	clinical	cd_8_group_11408	-	-
PDT002172049.1	PDS000026552.150	SAMN41474320	clinical	cd_8_group_11408	-	-
PDT001966667.1	PDS000026552.150	SAMN38089916	clinical	cd_8_group_11408	cd_4_group_59582	cd_2_group_57791
PDT001983820.1	PDS000026552.150	SAMN38228797	clinical	cd_8_group_11408	cd_4_group_59582	cd_2_group_57791
PDT000220906.2	PDS000056027.4	SAMN07269009	clinical	cd_8_group_11409	-	-
PDT000671711.1	PDS000056027.4	SAMN13932572	clinical	cd_8_group_11409	-	-
PDT001442587.1	PDS000056027.4	SAMN31155652	clinical	cd_8_group_11409	-	-
PDT000203593.2	PDS000030237.1607	SAMN06732517	clinical	cd_8_group_1141	-	-
PDT000026841.2	PDS000030237.1607	SAMN02693858	clinical	cd_8_group_1141	cd_4_group_1068	-
PDT000098926.2	PDS000030237.1607	SAMN04362996	clinical	cd_8_group_1141	cd_4_group_1068	-
PDT000041926.4	PDS000030237.1607	SAMN03152416	clinical	cd_8_group_1141	cd_4_group_1068	cd_2_group_1937
PDT000042417.2	PDS000030237.1607	SAMN03174694	clinical	cd_8_group_1141	cd_4_group_1068	cd_2_group_1937
PDT000099854.2	PDS000030237.1607	SAMN04364002	clinical	cd_8_group_1141	cd_4_group_1068	cd_2_group_1937
PDT000099377.2	PDS000030237.1607	SAMN04363466	clinical	cd_8_group_1141	cd_4_group_3956	-
PDT000131637.2	PDS000030237.1607	SAMN05058743	clinical	cd_8_group_1141	cd_4_group_3956	-
PDT000195581.2	PDS000030237.1607	SAMN06605050	clinical	cd_8_group_1141	cd_4_group_3956	-
PDT000200616.2	PDS000030237.1607	SAMN06688638	clinical	cd_8_group_1141	cd_4_group_3956	-
PDT000651861.1	PDS000030237.1607	SAMN13703142	clinical	cd_8_group_1141	cd_4_group_3956	-
PDT000230234.2	PDS000030237.1607	SAMN07373211	clinical	cd_8_group_1141	cd_4_group_3956	cd_2_group_10513
PDT000238152.2	PDS000030237.1607	SAMN07557180	clinical	cd_8_group_1141	cd_4_group_3956	cd_2_group_10513
PDT000239918.2	PDS000030237.1607	SAMN07595150	clinical	cd_8_group_1141	cd_4_group_3956	cd_2_group_10513
PDT000242713.2	PDS000030237.1607	SAMN07646455	clinical	cd_8_group_1141	cd_4_group_3956	cd_2_group_10513
PDT000258072.2	PDS000030237.1607	SAMN07822726	clinical	cd_8_group_1141	cd_4_group_3956	cd_2_group_10513
PDT000301637.2	PDS000030237.1607	SAMN08823104	clinical	cd_8_group_1141	cd_4_group_3956	cd_2_group_10513
PDT000940846.1	PDS000030237.1607	SAMN16710211	clinical	cd_8_group_1141	cd_4_group_3956	cd_2_group_10513
PDT000973645.1	PDS000030237.1607	SAMN18051642	clinical	cd_8_group_1141	cd_4_group_3956	cd_2_group_10513
PDT000975965.1	PDS000030237.1607	SAMN18059760	clinical	cd_8_group_1141	cd_4_group_3956	cd_2_group_10513
PDT000977457.1	PDS000030237.1607	SAMN18072461	clinical	cd_8_group_1141	cd_4_group_3956	cd_2_group_10513
PDT000317292.1	PDS000030237.1607	SAMN09228637	clinical	cd_8_group_1141	cd_4_group_3956	cd_2_group_15203
PDT000339008.1	PDS000030237.1607	SAMN09519873	clinical	cd_8_group_1141	cd_4_group_3956	cd_2_group_15203
PDT000057662.2	PDS000030237.1607	SAMN03478738	clinical	cd_8_group_1141	cd_4_group_3956	cd_2_group_3518
PDT000060656.2	PDS000030237.1607	SAMN03487592	clinical	cd_8_group_1141	cd_4_group_3956	cd_2_group_3518
PDT000064692.2	PDS000030237.1607	SAMN03603764	clinical	cd_8_group_1141	cd_4_group_3956	cd_2_group_3518
PDT000064693.2	PDS000030237.1607	SAMN03603765	clinical	cd_8_group_1141	cd_4_group_3956	cd_2_group_3518
PDT000135660.2	PDS000030237.1607	SAMN05210272	clinical	cd_8_group_1141	cd_4_group_3956	cd_2_group_3518
PDT000149517.2	PDS000030237.1607	SAMN05762922	clinical	cd_8_group_1141	cd_4_group_3956	cd_2_group_3518
PDT000149532.2	PDS000030237.1607	SAMN05714014	clinical	cd_8_group_1141	cd_4_group_3956	cd_2_group_3518
PDT000154021.2	PDS000030237.1607	SAMN05930927	clinical	cd_8_group_1141	cd_4_group_3956	cd_2_group_3518
PDT000163344.3	PDS000030237.1607	SAMN05967999	clinical	cd_8_group_1141	cd_4_group_3956	cd_2_group_3518
PDT000163345.3	PDS000030237.1607	SAMN05968001	clinical	cd_8_group_1141	cd_4_group_3956	cd_2_group_3518
PDT000172017.2	PDS000030237.1607	SAMN06112694	clinical	cd_8_group_1141	cd_4_group_3956	cd_2_group_3518
PDT000178817.2	PDS000030237.1607	SAMN06214662	clinical	cd_8_group_1141	cd_4_group_3956	cd_2_group_3518
PDT000178819.2	PDS000030237.1607	SAMN06214667	clinical	cd_8_group_1141	cd_4_group_3956	cd_2_group_3518
PDT000179497.2	PDS000030237.1607	SAMN06247258	clinical	cd_8_group_1141	cd_4_group_3956	cd_2_group_3518
PDT000182146.2	PDS000030237.1607	SAMN06278139	clinical	cd_8_group_1141	cd_4_group_3956	cd_2_group_3518
PDT000184095.2	PDS000030237.1607	SAMN06286246	clinical	cd_8_group_1141	cd_4_group_3956	cd_2_group_3518
PDT000187129.2	PDS000030237.1607	SAMN06293673	clinical	cd_8_group_1141	cd_4_group_3956	cd_2_group_3518
PDT000196436.2	PDS000030237.1607	SAMN06617351	clinical	cd_8_group_1141	cd_4_group_3956	cd_2_group_3518
PDT000197104.2	PDS000030237.1607	SAMN06622179	clinical	cd_8_group_1141	cd_4_group_3956	cd_2_group_3518
PDT000201391.2	PDS000030237.1607	SAMN06704570	clinical	cd_8_group_1141	cd_4_group_3956	cd_2_group_3518
PDT000203614.2	PDS000030237.1607	SAMN06732536	clinical	cd_8_group_1141	cd_4_group_3956	cd_2_group_3518
PDT000206677.2	PDS000030237.1607	SAMN06845790	clinical	cd_8_group_1141	cd_4_group_3956	cd_2_group_3518
PDT000206713.2	PDS000030237.1607	SAMN06842707	clinical	cd_8_group_1141	cd_4_group_3956	cd_2_group_3518
PDT000213072.2	PDS000030237.1607	SAMN07159159	clinical	cd_8_group_1141	cd_4_group_3956	cd_2_group_3518
PDT000214259.2	PDS000030237.1607	SAMN07180056	clinical	cd_8_group_1141	cd_4_group_3956	cd_2_group_3518
PDT000226702.2	PDS000030237.1607	SAMN07362156	clinical	cd_8_group_1141	cd_4_group_3956	cd_2_group_3518
PDT000245907.2	PDS000030237.1607	SAMN07702426	clinical	cd_8_group_1141	cd_4_group_3956	cd_2_group_3518
PDT000298906.2	PDS000030237.1607	SAMN08796334	clinical	cd_8_group_1141	cd_4_group_3956	cd_2_group_3518
PDT000299185.2	PDS000030237.1607	SAMN08796965	clinical	cd_8_group_1141	cd_4_group_3956	cd_2_group_3518
PDT000299206.2	PDS000030237.1607	SAMN08797452	clinical	cd_8_group_1141	cd_4_group_3956	cd_2_group_3518
PDT000643223.1	PDS000030237.1607	SAMN13535860	clinical	cd_8_group_1141	cd_4_group_3956	cd_2_group_3518
PDT000973415.1	PDS000030237.1607	SAMN18047831	clinical	cd_8_group_1141	cd_4_group_3956	cd_2_group_3518
PDT001042119.1	PDS000030237.1607	SAMN19022803	environmental/other	cd_8_group_1141	cd_4_group_3956	cd_2_group_3518
PDT001105330.1	PDS000030237.1607	SAMN20666128	environmental/other	cd_8_group_1141	cd_4_group_3956	cd_2_group_3518
PDT000220907.2	PDS000029043.3	SAMN07269005	clinical	cd_8_group_11410	cd_4_group_11130	cd_2_group_10077
PDT000232131.2	PDS000029043.3	SAMN07419017	clinical	cd_8_group_11410	cd_4_group_11130	cd_2_group_10077
PDT000435075.1	PDS000223632.40	SAMN10734582	clinical	cd_8_group_11411	-	-
PDT001079048.1	PDS000223632.40	SAMN19920815	clinical	cd_8_group_11411	-	-
PDT000283855.2	PDS000223632.40	SAMN08406845	clinical	cd_8_group_11411	cd_4_group_11132	-
PDT000366708.1	PDS000223632.40	SAMN09881933	clinical	cd_8_group_11411	cd_4_group_11132	-
PDT001597778.1	PDS000223632.40	SAMN32963862	clinical	cd_8_group_11411	cd_4_group_11132	-
PDT000220926.2	PDS000223632.40	SAMN07249887	clinical	cd_8_group_11411	cd_4_group_11132	cd_2_group_10080
PDT000241836.2	PDS000223632.40	SAMN07652454	clinical	cd_8_group_11411	cd_4_group_11132	cd_2_group_10080
PDT000267622.2	PDS000223632.40	SAMN08046155	clinical	cd_8_group_11411	cd_4_group_11132	cd_2_group_10080
PDT000287288.2	PDS000223632.40	SAMN08361682	clinical	cd_8_group_11411	cd_4_group_11132	cd_2_group_10080
PDT000356639.1	PDS000223632.40	SAMN09745962	environmental/other	cd_8_group_11411	cd_4_group_11132	cd_2_group_10080
PDT000356734.1	PDS000223632.40	SAMN09745854	environmental/other	cd_8_group_11411	cd_4_group_11132	cd_2_group_10080
PDT000366705.1	PDS000223632.40	SAMN09881932	clinical	cd_8_group_11411	cd_4_group_11132	cd_2_group_10080
PDT000382753.1	PDS000223632.40	SAMN10102398	clinical	cd_8_group_11411	cd_4_group_11132	cd_2_group_10080
PDT000409580.1	PDS000223632.40	SAMN10458836	environmental/other	cd_8_group_11411	cd_4_group_11132	cd_2_group_10080
PDT000485795.2	PDS000223632.40	SAMN11320607	environmental/other	cd_8_group_11411	cd_4_group_11132	cd_2_group_10080
PDT000592216.1	PDS000223632.40	SAMN12823269	clinical	cd_8_group_11411	cd_4_group_11132	cd_2_group_10080
PDT000607880.1	PDS000223632.40	SAMN13027773	clinical	cd_8_group_11411	cd_4_group_11132	cd_2_group_10080
PDT002231526.1	PDS000028702.5	SAMN42051070	clinical	cd_8_group_11412	-	-
PDT000220931.2	PDS000028702.5	SAMN07269010	clinical	cd_8_group_11412	cd_4_group_11133	cd_2_group_10082
PDT000235497.2	PDS000028702.5	SAMN07515400	clinical	cd_8_group_11412	cd_4_group_11133	cd_2_group_10082
PDT001663385.1	PDS000028702.5	SAMN33794162	clinical	cd_8_group_11412	cd_4_group_54777	cd_2_group_52685
PDT001717510.1	PDS000028702.5	SAMN34539359	clinical	cd_8_group_11412	cd_4_group_54777	cd_2_group_52685
PDT000220935.2	PDS000015221.13	SAMN07249888	clinical	cd_8_group_11413	-	-
PDT000230649.2	PDS000015221.13	SAMN07427372	clinical	cd_8_group_11413	-	-
PDT000240384.2	PDS000026796.33	SAMN07604978	clinical	cd_8_group_11414	-	-
PDT000285259.2	PDS000026796.33	SAMN08472140	clinical	cd_8_group_11414	-	-
PDT000323878.1	PDS000026796.33	SAMN09361141	clinical	cd_8_group_11414	-	-
PDT000829664.1	PDS000026796.33	SAMN16054156	clinical	cd_8_group_11414	-	-
PDT001018014.1	PDS000026796.33	SAMN18988304	clinical	cd_8_group_11414	-	-
PDT000220936.2	PDS000026796.33	SAMN07257829	clinical	cd_8_group_11414	cd_4_group_11134	-
PDT001118930.1	PDS000026796.33	SAMN21037066	clinical	cd_8_group_11414	cd_4_group_11134	cd_2_group_39839
PDT001120398.1	PDS000026796.33	SAMN21157128	clinical	cd_8_group_11414	cd_4_group_11134	cd_2_group_39839
PDT001120403.1	PDS000026796.33	SAMN21157127	clinical	cd_8_group_11414	cd_4_group_11134	cd_2_group_39839
PDT001121391.1	PDS000026796.33	SAMN21172529	clinical	cd_8_group_11414	cd_4_group_11134	cd_2_group_39839
PDT001126387.1	PDS000026796.33	SAMN21367259	clinical	cd_8_group_11414	cd_4_group_11134	cd_2_group_39839
PDT001127599.1	PDS000026796.33	SAMN21370335	clinical	cd_8_group_11414	cd_4_group_11134	cd_2_group_39839
PDT001129582.1	PDS000026796.33	SAMN21417448	clinical	cd_8_group_11414	cd_4_group_11134	cd_2_group_39839
PDT001135833.1	PDS000026796.33	SAMN21552850	clinical	cd_8_group_11414	cd_4_group_11134	cd_2_group_39839
PDT001142147.1	PDS000026796.33	SAMN21882515	clinical	cd_8_group_11414	cd_4_group_11134	cd_2_group_39839
PDT001144621.1	PDS000026796.33	SAMN22039124	clinical	cd_8_group_11414	cd_4_group_11134	cd_2_group_39839
PDT001149256.1	PDS000026796.33	SAMN22224233	clinical	cd_8_group_11414	cd_4_group_11134	cd_2_group_39839
PDT001163427.1	PDS000026796.33	SAMN22605417	clinical	cd_8_group_11414	cd_4_group_11134	cd_2_group_39839
PDT001166384.1	PDS000026796.33	SAMN22818121	clinical	cd_8_group_11414	cd_4_group_11134	cd_2_group_39839
PDT001169076.1	PDS000026796.33	SAMN22889811	clinical	cd_8_group_11414	cd_4_group_11134	cd_2_group_39839
PDT001171551.1	PDS000026796.33	SAMN22974479	clinical	cd_8_group_11414	cd_4_group_11134	cd_2_group_39839
PDT001172079.1	PDS000026796.33	SAMN23008179	clinical	cd_8_group_11414	cd_4_group_11134	cd_2_group_39839
PDT001178844.1	PDS000026796.33	SAMN23299021	clinical	cd_8_group_11414	cd_4_group_11134	cd_2_group_39839
PDT001195128.1	PDS000026796.33	SAMN23550784	clinical	cd_8_group_11414	cd_4_group_11134	cd_2_group_39839
PDT000327423.1	PDS000002536.178	SAMN09388735	clinical	cd_8_group_11415	-	-
PDT000381689.1	PDS000002536.178	SAMN10094232	clinical	cd_8_group_11415	-	-
PDT000329742.1	PDS000002536.178	SAMN09427205	clinical	cd_8_group_11415	cd_4_group_11135	-
PDT000334966.1	PDS000002536.178	SAMN09475761	clinical	cd_8_group_11415	cd_4_group_11135	-
PDT001279693.1	PDS000002536.178	SAMN26795856	clinical	cd_8_group_11415	cd_4_group_11135	-
PDT000220942.2	PDS000002536.178	SAMN07258314	clinical	cd_8_group_11415	cd_4_group_11135	cd_2_group_10084
PDT000232055.2	PDS000002536.178	SAMN07429613	clinical	cd_8_group_11415	cd_4_group_11135	cd_2_group_10084
PDT000328438.1	PDS000002536.178	SAMN09396982	clinical	cd_8_group_11415	cd_4_group_17498	cd_2_group_15934
PDT000458933.1	PDS000002536.178	SAMN10872169	clinical	cd_8_group_11415	cd_4_group_17498	cd_2_group_15934
PDT000220945.2	PDS000097513.295	SAMN07258315	clinical	cd_8_group_11416	cd_4_group_11136	-
PDT000235476.2	PDS000097513.295	SAMN07519545	clinical	cd_8_group_11416	cd_4_group_11136	-
PDT000307657.2	PDS000030237.1607	SAMN08964018	clinical	cd_8_group_11417	-	-
PDT000325555.1	PDS000030237.1607	SAMN09386359	environmental/other	cd_8_group_11417	-	-
PDT000359313.1	PDS000030237.1607	SAMN09780266	environmental/other	cd_8_group_11417	-	-
PDT000220949.2	PDS000030237.1607	SAMN07258326	clinical	cd_8_group_11417	cd_4_group_11138	cd_2_group_10086
PDT000368281.1	PDS000030237.1607	SAMN09934072	clinical	cd_8_group_11417	cd_4_group_11138	cd_2_group_10086
PDT000329109.1	PDS000030237.1607	SAMN09405209	clinical	cd_8_group_11417	cd_4_group_11138	cd_2_group_16002
PDT000365871.1	PDS000030237.1607	SAMN09872881	clinical	cd_8_group_11417	cd_4_group_11138	cd_2_group_16002
PDT000859986.1	PDS000030237.1607	SAMN16420842	clinical	cd_8_group_11417	cd_4_group_11138	cd_2_group_16002
PDT002164534.1	PDS000030237.1607	SAMN41396344	clinical	cd_8_group_11417	cd_4_group_11138	cd_2_group_16002
PDT002887898.1	PDS000030237.1607	SAMN50682264	clinical	cd_8_group_11417	cd_4_group_11138	cd_2_group_16002
PDT002909287.1	PDS000030237.1607	SAMN51117831	clinical	cd_8_group_11417	cd_4_group_11138	cd_2_group_16002
PDT000329112.1	PDS000030237.1607	SAMN09405210	clinical	cd_8_group_11417	cd_4_group_17570	cd_2_group_16003
PDT000350162.1	PDS000030237.1607	SAMN09664710	clinical	cd_8_group_11417	cd_4_group_17570	cd_2_group_16003
PDT000677707.1	PDS000030237.1607	SAMN13977734	environmental/other	cd_8_group_11417	cd_4_group_26454	-
PDT000562557.1	PDS000030237.1607	SAMN12560689	clinical	cd_8_group_11417	cd_4_group_26454	cd_2_group_24491
PDT000678746.1	PDS000030237.1607	SAMN14007554	environmental/other	cd_8_group_11417	cd_4_group_26454	cd_2_group_24491
PDT000221597.2	PDS000028805.4	SAMN07271178	clinical	cd_8_group_11418	-	-
PDT000372659.1	PDS000028805.4	SAMN09984135	environmental/other	cd_8_group_11418	-	-
PDT001817534.1	PDS000028805.4	SAMN36452819	clinical	cd_8_group_11418	-	-
PDT000220957.2	PDS000028805.4	SAMN07258317	clinical	cd_8_group_11418	cd_4_group_11139	cd_2_group_10087
PDT000222545.2	PDS000028805.4	SAMN07279554	clinical	cd_8_group_11418	cd_4_group_11139	cd_2_group_10087
PDT000230697.2	PDS000028805.4	SAMN07441853	clinical	cd_8_group_11418	cd_4_group_11139	cd_2_group_10087
PDT000980737.1	PDS000028805.4	SAMEA5532832	NULL	cd_8_group_11418	cd_4_group_38828	cd_2_group_36459
PDT000981101.1	PDS000028805.4	SAMEA5532834	NULL	cd_8_group_11418	cd_4_group_38828	cd_2_group_36459
PDT000220965.2	PDS000029082.2	SAMN07249983	clinical	cd_8_group_11419	cd_4_group_11141	cd_2_group_10089
PDT000225188.2	PDS000029082.2	SAMN07337413	clinical	cd_8_group_11419	cd_4_group_11141	cd_2_group_10089
PDT000026843.3	PDS000032703.185	SAMN02728797	clinical	cd_8_group_1142	cd_4_group_1069	-
PDT000161144.2	PDS000032703.185	SAMN05596337	clinical	cd_8_group_1142	cd_4_group_1069	cd_2_group_7029
PDT000161375.2	PDS000032703.185	SAMN05596290	clinical	cd_8_group_1142	cd_4_group_1069	cd_2_group_7029
PDT000975708.1	PDS000032668.1595	SAMN18059706	clinical	cd_8_group_11420	cd_4_group_11142	-
PDT000220966.2	PDS000032668.1595	SAMN07224017	clinical	cd_8_group_11420	cd_4_group_11142	cd_2_group_10090
PDT000225182.2	PDS000032668.1595	SAMN07342364	clinical	cd_8_group_11420	cd_4_group_11142	cd_2_group_10090
PDT000240097.2	PDS000032668.1595	SAMN07605240	clinical	cd_8_group_11420	cd_4_group_11142	cd_2_group_10090
PDT001041659.1	PDS000032668.1595	SAMN19022763	environmental/other	cd_8_group_11420	cd_4_group_40100	cd_2_group_37778
PDT001042674.1	PDS000032668.1595	SAMN19022820	environmental/other	cd_8_group_11420	cd_4_group_40100	cd_2_group_37778
PDT000220973.2	PDS000029749.16	SAMN07278841	environmental/other	cd_8_group_11421	-	-
PDT000220986.2	PDS000029749.16	SAMN07278909	environmental/other	cd_8_group_11421	-	-
PDT000221001.2	PDS000038713.37	SAMN07278902	clinical	cd_8_group_11422	-	-
PDT002839184.1	PDS000038713.37	SAMN50024595	clinical	cd_8_group_11422	-	-
PDT000221007.2	PDS000006116.11	SAMN07278846	clinical	cd_8_group_11423	cd_4_group_11145	-
PDT000864083.1	PDS000006116.11	SAMN16489474	clinical	cd_8_group_11423	cd_4_group_11145	-
PDT000454529.1	PDS000029020.7	SAMN10835637	clinical	cd_8_group_11424	-	-
PDT000792085.1	PDS000029020.7	SAMEA5671211	NULL	cd_8_group_11424	-	-
PDT000221009.2	PDS000029020.7	SAMN07278898	clinical	cd_8_group_11424	cd_4_group_11146	-
PDT001297867.1	PDS000029020.7	SAMN28017621	environmental/other	cd_8_group_11424	cd_4_group_11146	cd_2_group_44912
PDT001428820.1	PDS000029020.7	SAMN30964664	clinical	cd_8_group_11424	cd_4_group_11146	cd_2_group_44912
PDT000922944.1	PDS000029020.7	SAMN17086473	clinical	cd_8_group_11424	cd_4_group_37616	-
PDT002216159.1	PDS000029020.7	SAMN41901250	clinical	cd_8_group_11424	cd_4_group_37616	cd_2_group_62561
PDT002216313.1	PDS000029020.7	SAMN41901432	clinical	cd_8_group_11424	cd_4_group_37616	cd_2_group_62561
PDT002216360.1	PDS000029020.7	SAMN41901453	clinical	cd_8_group_11424	cd_4_group_37616	cd_2_group_62561
PDT002216367.1	PDS000029020.7	SAMN41901367	clinical	cd_8_group_11424	cd_4_group_37616	cd_2_group_62561
PDT002175984.1	PDS000029019.2	SAMN41517320	clinical	cd_8_group_11425	-	-
PDT000221010.2	PDS000029019.2	SAMN07278911	environmental/other	cd_8_group_11425	cd_4_group_11147	cd_2_group_10093
PDT000302197.2	PDS000029019.2	SAMN08826442	clinical	cd_8_group_11425	cd_4_group_11147	cd_2_group_10093
PDT000221087.2	PDS000029068.1	SAMN07256012	environmental/other	cd_8_group_11426	cd_4_group_11148	cd_2_group_10094
PDT000221091.2	PDS000029068.1	SAMN07256013	environmental/other	cd_8_group_11426	cd_4_group_11148	cd_2_group_10094
PDT000221116.2	PDS000014227.76	SAMN07280745	clinical	cd_8_group_11427	-	-
PDT000231735.2	PDS000014227.76	SAMN07439622	clinical	cd_8_group_11427	-	-
PDT000235514.2	PDS000014227.76	SAMN07515412	clinical	cd_8_group_11427	-	-
PDT000250430.2	PDS000014227.76	SAMN07719471	clinical	cd_8_group_11427	-	-
PDT000254102.2	PDS000014227.76	SAMN07812835	clinical	cd_8_group_11427	-	-
PDT000353944.1	PDS000014227.76	SAMN09722803	clinical	cd_8_group_11427	-	-
PDT000372401.1	PDS000014227.76	SAMN09980557	clinical	cd_8_group_11427	-	-
PDT001106668.1	PDS000014227.76	SAMN20695180	clinical	cd_8_group_11427	-	-
PDT001482829.1	PDS000014227.76	SAMN31672018	clinical	cd_8_group_11427	-	-
PDT001485024.1	PDS000014227.76	SAMN31714077	clinical	cd_8_group_11427	-	-
PDT002013189.1	PDS000014227.76	SAMN38564630	clinical	cd_8_group_11427	-	-
PDT002073379.1	PDS000014227.76	SAMN39847302	clinical	cd_8_group_11427	-	-
PDT002146575.1	PDS000014227.76	SAMN41082088	clinical	cd_8_group_11427	-	-
PDT002172363.1	PDS000014227.76	SAMN41477050	clinical	cd_8_group_11427	-	-
PDT002786261.1	PDS000014227.76	SAMN48794361	clinical	cd_8_group_11427	-	-
PDT002876894.1	PDS000014227.76	SAMN50549441	clinical	cd_8_group_11427	-	-
PDT002893784.1	PDS000014227.76	SAMN50758092	clinical	cd_8_group_11427	-	-
PDT001360666.1	PDS000014227.76	SAMN29766802	clinical	cd_8_group_11427	cd_4_group_48855	cd_2_group_46529
PDT001378357.1	PDS000014227.76	SAMN30132671	clinical	cd_8_group_11427	cd_4_group_48855	cd_2_group_46529
PDT000221121.2	PDS000051008.4	SAMN07280743	clinical	cd_8_group_11428	cd_4_group_11149	cd_2_group_10095
PDT000592500.1	PDS000051008.4	SAMN12830305	clinical	cd_8_group_11428	cd_4_group_11149	cd_2_group_10095
PDT000221125.2	PDS000029007.5	SAMN07280738	clinical	cd_8_group_11429	-	-
PDT001148624.1	PDS000029007.5	SAMN22212228	clinical	cd_8_group_11429	-	-
PDT000026844.3	PDS000030237.1607	SAMN02728798	clinical	cd_8_group_1143	cd_4_group_1070	-
PDT001042106.1	PDS000030237.1607	SAMN19022797	environmental/other	cd_8_group_1143	cd_4_group_1070	cd_2_group_37802
PDT001042110.1	PDS000030237.1607	SAMN19022799	environmental/other	cd_8_group_1143	cd_4_group_1070	cd_2_group_37802
PDT000268966.2	PDS000029000.144	SAMN08114604	clinical	cd_8_group_11430	-	-
PDT000479051.1	PDS000029000.144	SAMN11150111	clinical	cd_8_group_11430	-	-
PDT001890428.1	PDS000029000.144	SAMN37453653	clinical	cd_8_group_11430	-	-
PDT002014229.1	PDS000029000.144	SAMN38639737	clinical	cd_8_group_11430	-	-
PDT002896968.1	PDS000029000.144	SAMN50778119	clinical	cd_8_group_11430	-	-
PDT000221138.2	PDS000029000.144	SAMN07280776	clinical	cd_8_group_11430	cd_4_group_11150	-
PDT001145727.1	PDS000029000.144	SAMN22066100	clinical	cd_8_group_11430	cd_4_group_11150	-
PDT000671697.1	PDS000029000.144	SAMN13932553	clinical	cd_8_group_11430	cd_4_group_30368	-
PDT000671722.1	PDS000029000.144	SAMN13932567	clinical	cd_8_group_11430	cd_4_group_30368	-
PDT000855410.1	PDS000029000.144	SAMN16366719	clinical	cd_8_group_11430	cd_4_group_35372	cd_2_group_33157
PDT000885211.1	PDS000029000.144	SAMN16722615	environmental/other	cd_8_group_11430	cd_4_group_35372	cd_2_group_33157
PDT000917774.1	PDS000029000.144	SAMN17083979	clinical	cd_8_group_11430	cd_4_group_35372	cd_2_group_33157
PDT001229434.1	PDS000029000.144	SAMN25221960	clinical	cd_8_group_11430	cd_4_group_45734	-
PDT001961442.1	PDS000029000.144	SAMN38035980	clinical	cd_8_group_11430	cd_4_group_45734	-
PDT002453303.1	PDS000029000.144	SAMN44571536	clinical	cd_8_group_11430	cd_4_group_68186	cd_2_group_67087
PDT002456368.1	PDS000029000.144	SAMN44296828	clinical	cd_8_group_11430	cd_4_group_68186	cd_2_group_67087
PDT000221141.2	PDS000028999.1	SAMN07280772	clinical	cd_8_group_11431	cd_4_group_11151	cd_2_group_10097
PDT000221144.2	PDS000028999.1	SAMN07280770	clinical	cd_8_group_11431	cd_4_group_11151	cd_2_group_10097
PDT000221164.2	PDS000032477.105	SAMN07281071	clinical	cd_8_group_11432	-	-
PDT000247236.2	PDS000032477.105	SAMN07735235	clinical	cd_8_group_11432	-	-
PDT000221165.2	PDS000063106.1	SAMN07281076	clinical	cd_8_group_11433	cd_4_group_11154	cd_2_group_10100
PDT000743651.1	PDS000063106.1	SAMN14992867	clinical	cd_8_group_11433	cd_4_group_11154	cd_2_group_10100
PDT000265733.2	PDS000026970.1233	SAMN08027661	clinical	cd_8_group_11434	-	-
PDT000221169.2	PDS000026970.1233	SAMN07281079	clinical	cd_8_group_11434	cd_4_group_11156	cd_2_group_10103
PDT000743410.1	PDS000026970.1233	SAMN14983938	clinical	cd_8_group_11434	cd_4_group_11156	cd_2_group_10103
PDT000221172.2	PDS000220816.64	SAMN07281080	clinical	cd_8_group_11435	cd_4_group_11157	cd_2_group_10104
PDT000743573.1	PDS000220816.64	SAMN14987843	clinical	cd_8_group_11435	cd_4_group_11157	cd_2_group_10104
PDT000221183.2	PDS000026782.230	SAMN07281093	clinical	cd_8_group_11436	cd_4_group_11158	-
PDT001467622.1	PDS000026782.230	SAMN31461605	clinical	cd_8_group_11436	cd_4_group_11158	cd_2_group_49586
PDT001592476.1	PDS000026782.230	SAMN32927124	clinical	cd_8_group_11436	cd_4_group_11158	cd_2_group_49586
PDT001601686.1	PDS000026782.230	SAMN33052351	clinical	cd_8_group_11436	cd_4_group_11158	cd_2_group_49586
PDT000221205.2	PDS000097513.295	SAMN07281120	clinical	cd_8_group_11437	-	-
PDT001395618.1	PDS000097513.295	SAMN30437976	clinical	cd_8_group_11437	-	-
PDT000231343.2	PDS000004406.525	SAMN07449814	clinical	cd_8_group_11438	-	-
PDT000591806.1	PDS000004406.525	SAMN12821445	clinical	cd_8_group_11438	-	-
PDT001398373.1	PDS000004406.525	SAMN30498472	clinical	cd_8_group_11438	-	-
PDT001982452.1	PDS000004406.525	SAMN38224800	clinical	cd_8_group_11438	-	-
PDT002325578.1	PDS000004406.525	SAMN43227589	clinical	cd_8_group_11438	-	-
PDT000221213.2	PDS000004406.525	SAMN07281150	clinical	cd_8_group_11438	cd_4_group_11159	-
PDT000799958.1	PDS000004406.525	SAMN15686792	clinical	cd_8_group_11438	cd_4_group_11159	-
PDT000750859.1	PDS000004406.525	SAMN15061006	clinical	cd_8_group_11438	cd_4_group_32413	cd_2_group_30184
PDT000750864.1	PDS000004406.525	SAMN15060996	clinical	cd_8_group_11438	cd_4_group_32413	cd_2_group_30184
PDT001377633.1	PDS000004406.525	SAMN30102669	clinical	cd_8_group_11438	cd_4_group_49397	-
PDT001886005.1	PDS000004406.525	SAMN37395697	clinical	cd_8_group_11438	cd_4_group_49397	-
PDT001400417.1	PDS000004406.525	SAMN30467656	clinical	cd_8_group_11438	cd_4_group_50401	cd_2_group_48136
PDT002849979.1	PDS000004406.525	SAMN50191092	clinical	cd_8_group_11438	cd_4_group_50401	cd_2_group_48136
PDT000221224.2	PDS000114853.1	SAMN07184763	environmental/other	cd_8_group_11439	-	-
PDT001374229.1	PDS000114853.1	SAMN30052071	environmental/other	cd_8_group_11439	-	-
PDT000070007.3	PDS000029747.8	SAMN03269400	environmental/other	cd_8_group_1144	-	-
PDT000067474.3	PDS000029747.8	SAMN03269401	environmental/other	cd_8_group_1144	cd_4_group_1071	cd_2_group_3988
PDT000067477.3	PDS000029747.8	SAMN03269399	environmental/other	cd_8_group_1144	cd_4_group_1071	cd_2_group_3988
PDT000085073.3	PDS000029747.8	SAMN03291709	environmental/other	cd_8_group_1144	cd_4_group_1071	cd_2_group_3988
PDT000297321.2	PDS000029747.8	SAMN08774708	clinical	cd_8_group_1144	cd_4_group_1071	cd_2_group_3988
PDT000026855.3	PDS000029747.8	SAMN02646907	environmental/other	cd_8_group_1144	cd_4_group_1071	cd_2_group_938
PDT000060747.3	PDS000029747.8	SAMN03291581	environmental/other	cd_8_group_1144	cd_4_group_1071	cd_2_group_938
PDT000221225.2	PDS000032735.1023	SAMN07184764	environmental/other	cd_8_group_11440	cd_4_group_11160	-
PDT000221238.2	PDS000032735.1023	SAMN07184774	environmental/other	cd_8_group_11440	cd_4_group_11160	-
PDT000221264.2	PDS000214890.109	SAMN07204986	environmental/other	cd_8_group_11441	cd_4_group_11161	-
PDT000525995.2	PDS000214890.109	SAMN11877280	environmental/other	cd_8_group_11441	cd_4_group_11161	-
PDT000244102.2	PDS000026549.900	SAMN07684579	clinical	cd_8_group_11442	-	-
PDT000311019.2	PDS000026549.900	SAMN09011635	clinical	cd_8_group_11442	-	-
PDT000416865.1	PDS000026549.900	SAMN10587835	clinical	cd_8_group_11442	-	-
PDT000480136.1	PDS000026549.900	SAMN11177952	clinical	cd_8_group_11442	-	-
PDT002721897.1	PDS000026549.900	SAMN48043700	clinical	cd_8_group_11442	-	-
PDT000221281.2	PDS000026549.900	SAMN07274485	clinical	cd_8_group_11442	cd_4_group_11162	-
PDT000285608.2	PDS000026549.900	SAMN08481479	clinical	cd_8_group_11442	cd_4_group_11162	-
PDT000415979.1	PDS000026549.900	SAMN10580080	clinical	cd_8_group_11442	cd_4_group_11162	-
PDT000992980.1	PDS000026549.900	SAMN18525482	clinical	cd_8_group_11442	cd_4_group_11162	-
PDT002727122.1	PDS000026549.900	SAMN48099882	clinical	cd_8_group_11442	cd_4_group_11162	-
PDT001325185.1	PDS000026549.900	SAMN28922375	clinical	cd_8_group_11442	cd_4_group_11162	cd_2_group_45643
PDT001325266.1	PDS000026549.900	SAMN28922382	clinical	cd_8_group_11442	cd_4_group_11162	cd_2_group_45643
PDT000344649.1	PDS000026549.900	SAMN09636311	clinical	cd_8_group_11442	cd_4_group_18757	-
PDT000366925.1	PDS000026549.900	SAMN09905885	clinical	cd_8_group_11442	cd_4_group_18757	-
PDT000281964.2	PDS000028986.23	SAMN08383882	clinical	cd_8_group_11443	-	-
PDT000221284.2	PDS000028986.23	SAMN07271017	clinical	cd_8_group_11443	cd_4_group_11163	cd_2_group_10108
PDT000222460.2	PDS000028986.23	SAMN07286092	clinical	cd_8_group_11443	cd_4_group_11163	cd_2_group_10108
PDT000222463.2	PDS000028986.23	SAMN07286093	clinical	cd_8_group_11443	cd_4_group_11163	cd_2_group_10108
PDT000221301.2	PDS000027536.161	SAMN07270003	clinical	cd_8_group_11444	cd_4_group_11166	cd_2_group_10110
PDT000226598.2	PDS000027536.161	SAMN07358235	clinical	cd_8_group_11444	cd_4_group_11166	cd_2_group_10110
PDT000221303.2	PDS000035880.1	SAMN07274477	clinical	cd_8_group_11445	cd_4_group_11167	-
PDT000365328.1	PDS000035880.1	SAMN09862541	clinical	cd_8_group_11445	cd_4_group_11167	-
PDT000222427.2	PDS000030237.1607	SAMN07286089	clinical	cd_8_group_11446	-	-
PDT000221307.2	PDS000030237.1607	SAMN07259958	clinical	cd_8_group_11446	cd_4_group_11169	cd_2_group_10111
PDT000221311.2	PDS000030237.1607	SAMN07259957	clinical	cd_8_group_11446	cd_4_group_11169	cd_2_group_10111
PDT000266751.2	PDS000030237.1607	SAMN08045292	clinical	cd_8_group_11446	cd_4_group_11169	cd_2_group_10111
PDT000245956.2	PDS000030237.1607	SAMN07682309	clinical	cd_8_group_11446	cd_4_group_12669	-
PDT000252097.2	PDS000030237.1607	SAMN07774173	clinical	cd_8_group_11446	cd_4_group_12669	-
PDT000224430.2	PDS000029153.1	SAMN07312904	clinical	cd_8_group_11447	-	-
PDT000221320.2	PDS000029153.1	SAMN07274483	clinical	cd_8_group_11447	cd_4_group_11170	cd_2_group_10112
PDT000265091.2	PDS000029153.1	SAMN07958560	clinical	cd_8_group_11447	cd_4_group_11170	cd_2_group_10112
PDT000221329.2	PDS000032628.228	SAMN07255087	clinical	cd_8_group_11448	cd_4_group_11171	cd_2_group_10113
PDT000224833.2	PDS000032628.228	SAMN07338970	clinical	cd_8_group_11448	cd_4_group_11171	cd_2_group_10113
PDT000221330.2	PDS000002252.167	SAMN07255085	clinical	cd_8_group_11449	cd_4_group_11172	cd_2_group_10114
PDT000227700.2	PDS000002252.167	SAMN07373027	clinical	cd_8_group_11449	cd_4_group_11172	cd_2_group_10114
PDT000293793.2	PDS000002252.167	SAMN08668130	clinical	cd_8_group_11449	cd_4_group_11172	cd_2_group_10114
PDT000494803.1	PDS000031812.5	SAMN11483020	clinical	cd_8_group_1145	-	-
PDT000026861.3	PDS000031812.5	SAMN02678434	environmental/other	cd_8_group_1145	cd_4_group_1072	cd_2_group_939
PDT000027860.3	PDS000031812.5	SAMN02678457	environmental/other	cd_8_group_1145	cd_4_group_1072	cd_2_group_939
PDT000037947.4	PDS000031812.5	SAMN02847056	environmental/other	cd_8_group_1145	cd_4_group_1072	cd_2_group_939
PDT000037953.3	PDS000031812.5	SAMN02847055	environmental/other	cd_8_group_1145	cd_4_group_1072	cd_2_group_939
PDT000221336.2	PDS000220816.64	SAMN07193424	clinical	cd_8_group_11450	-	-
PDT000457296.1	PDS000220816.64	SAMN10851927	clinical	cd_8_group_11450	-	-
PDT000448912.1	PDS000220816.64	SAMN10793116	clinical	cd_8_group_11450	cd_4_group_22935	cd_2_group_21180
PDT000487441.1	PDS000220816.64	SAMN11360411	clinical	cd_8_group_11450	cd_4_group_22935	cd_2_group_21180
PDT000221338.2	PDS000028958.4	SAMN07269012	clinical	cd_8_group_11451	cd_4_group_11173	cd_2_group_10115
PDT000221340.2	PDS000028958.4	SAMN07269014	clinical	cd_8_group_11451	cd_4_group_11173	cd_2_group_10115
PDT000221344.2	PDS000028958.4	SAMN07269013	clinical	cd_8_group_11451	cd_4_group_11173	cd_2_group_10115
PDT000224464.2	PDS000028958.4	SAMN07333371	clinical	cd_8_group_11451	cd_4_group_11173	cd_2_group_10115
PDT000224465.2	PDS000028958.4	SAMN07333372	clinical	cd_8_group_11451	cd_4_group_11173	cd_2_group_10115
PDT000224466.2	PDS000028958.4	SAMN07333373	clinical	cd_8_group_11451	cd_4_group_11173	cd_2_group_10115
PDT001156401.1	PDS000028958.4	SAMN18796865	clinical	cd_8_group_11451	cd_4_group_11173	cd_2_group_10115
PDT000221360.2	PDS000028037.419	SAMN07274400	clinical	cd_8_group_11452	-	-
PDT000303175.2	PDS000028037.419	SAMN08851678	environmental/other	cd_8_group_11452	cd_4_group_15856	cd_2_group_14324
PDT000305041.2	PDS000028037.419	SAMN08886759	environmental/other	cd_8_group_11452	cd_4_group_15856	cd_2_group_14324
PDT000305043.2	PDS000028037.419	SAMN08886760	environmental/other	cd_8_group_11452	cd_4_group_15856	cd_2_group_14324
PDT000305046.2	PDS000028037.419	SAMN08886752	environmental/other	cd_8_group_11452	cd_4_group_15856	cd_2_group_14324
PDT000305047.2	PDS000028037.419	SAMN08886753	environmental/other	cd_8_group_11452	cd_4_group_15856	cd_2_group_14324
PDT000379448.1	PDS000028037.419	SAMN10078843	environmental/other	cd_8_group_11452	cd_4_group_15856	cd_2_group_14324
PDT000221374.2	PDS000102184.69	SAMN07260912	clinical	cd_8_group_11453	cd_4_group_11175	cd_2_group_10117
PDT000245749.2	PDS000102184.69	SAMN07703254	clinical	cd_8_group_11453	cd_4_group_11175	cd_2_group_10117
PDT000221378.2	PDS000029080.1	SAMN07249985	clinical	cd_8_group_11454	cd_4_group_11176	cd_2_group_10118
PDT000232080.2	PDS000029080.1	SAMN07349277	clinical	cd_8_group_11454	cd_4_group_11176	cd_2_group_10118
PDT000277096.2	PDS000005120.327	SAMN08295437	clinical	cd_8_group_11455	-	-
PDT000372997.1	PDS000005120.327	SAMN09990281	clinical	cd_8_group_11455	-	-
PDT000509303.1	PDS000005120.327	SAMN11875577	clinical	cd_8_group_11455	-	-
PDT000525438.1	PDS000005120.327	SAMN12099486	clinical	cd_8_group_11455	-	-
PDT000532337.1	PDS000005120.327	SAMN12127324	clinical	cd_8_group_11455	-	-
PDT000747515.1	PDS000005120.327	SAMN15015834	clinical	cd_8_group_11455	-	-
PDT000337786.1	PDS000005120.327	SAMN09501393	clinical	cd_8_group_11455	cd_4_group_11177	-
PDT000221434.2	PDS000005120.327	SAMN07283951	environmental/other	cd_8_group_11455	cd_4_group_11177	cd_2_group_10119
PDT000244402.2	PDS000005120.327	SAMN07687862	clinical	cd_8_group_11455	cd_4_group_11177	cd_2_group_10119
PDT000323921.1	PDS000005120.327	SAMN09372412	environmental/other	cd_8_group_11455	cd_4_group_11177	cd_2_group_10119
PDT000921685.1	PDS000005120.327	SAMN17139908	clinical	cd_8_group_11455	cd_4_group_11177	cd_2_group_10119
PDT001575171.1	PDS000005120.327	SAMN32710383	environmental/other	cd_8_group_11455	cd_4_group_11177	cd_2_group_10119
PDT001575172.1	PDS000005120.327	SAMN32710379	environmental/other	cd_8_group_11455	cd_4_group_11177	cd_2_group_10119
PDT001575183.1	PDS000005120.327	SAMN32710389	environmental/other	cd_8_group_11455	cd_4_group_11177	cd_2_group_10119
PDT001607177.1	PDS000005120.327	SAMN33139146	environmental/other	cd_8_group_11455	cd_4_group_11177	cd_2_group_10119
PDT002118843.1	PDS000005120.327	SAMN40541421	environmental/other	cd_8_group_11455	cd_4_group_11177	cd_2_group_10119
PDT000607998.1	PDS000005120.327	SAMN13030795	clinical	cd_8_group_11455	cd_4_group_13267	-
PDT000257830.2	PDS000005120.327	SAMN07811923	clinical	cd_8_group_11455	cd_4_group_13267	cd_2_group_11959
PDT000404958.1	PDS000005120.327	SAMN10396223	clinical	cd_8_group_11455	cd_4_group_13267	cd_2_group_11959
PDT000447411.1	PDS000005120.327	SAMN10787592	clinical	cd_8_group_11455	cd_4_group_13267	cd_2_group_11959
PDT000221438.2	PDS000241216.6	SAMN07283944	environmental/other	cd_8_group_11456	-	-
PDT000226739.2	PDS000241216.6	SAMN07358470	clinical	cd_8_group_11456	cd_4_group_11509	cd_2_group_10387
PDT000234738.2	PDS000241216.6	SAMN07507034	clinical	cd_8_group_11456	cd_4_group_11509	cd_2_group_10387
PDT000234744.2	PDS000241216.6	SAMN07500774	clinical	cd_8_group_11456	cd_4_group_11509	cd_2_group_10387
PDT000244300.2	PDS000241216.6	SAMN07679402	clinical	cd_8_group_11456	cd_4_group_11509	cd_2_group_10387
PDT000682613.1	PDS000241216.6	SAMN14084312	clinical	cd_8_group_11456	cd_4_group_11509	cd_2_group_10387
PDT000221442.2	PDS000216718.134	SAMN07283954	environmental/other	cd_8_group_11457	cd_4_group_11178	-
PDT000234849.2	PDS000216718.134	SAMN07504996	clinical	cd_8_group_11457	cd_4_group_11178	-
PDT000276465.2	PDS000216718.134	SAMN08284222	clinical	cd_8_group_11457	cd_4_group_11178	-
PDT000276552.2	PDS000216718.134	SAMN08321132	environmental/other	cd_8_group_11457	cd_4_group_11178	-
PDT000312715.2	PDS000029519.10	SAMN09098757	environmental/other	cd_8_group_11458	cd_4_group_11179	-
PDT000221450.2	PDS000029519.10	SAMN07283958	environmental/other	cd_8_group_11458	cd_4_group_11179	cd_2_group_10120
PDT000224383.2	PDS000029519.10	SAMN07340470	environmental/other	cd_8_group_11458	cd_4_group_11179	cd_2_group_10120
PDT000221452.2	PDS000112666.238	SAMN07283933	environmental/other	cd_8_group_11459	-	-
PDT000288619.2	PDS000112666.238	SAMN08581890	environmental/other	cd_8_group_11459	-	-
PDT000026871.3	PDS000032278.4	SAMN02678448	environmental/other	cd_8_group_1146	cd_4_group_1073	-
PDT000038144.4	PDS000032278.4	SAMN02698329	environmental/other	cd_8_group_1146	cd_4_group_1073	-
PDT000709601.1	PDS000027237.379	SAMN14381780	environmental/other	cd_8_group_11460	-	-
PDT001091574.1	PDS000027237.379	SAMN20297424	environmental/other	cd_8_group_11460	-	-
PDT001126547.1	PDS000027237.379	SAMN21385924	clinical	cd_8_group_11460	-	-
PDT001226616.1	PDS000027237.379	SAMN25078339	environmental/other	cd_8_group_11460	cd_4_group_11180	-
PDT001241936.1	PDS000027237.379	SAMN25703687	environmental/other	cd_8_group_11460	cd_4_group_11180	-
PDT000221455.2	PDS000027237.379	SAMN07283939	environmental/other	cd_8_group_11460	cd_4_group_11180	cd_2_group_10122
PDT000246509.2	PDS000027237.379	SAMN07722634	environmental/other	cd_8_group_11460	cd_4_group_11180	cd_2_group_10122
PDT000283674.2	PDS000026549.900	SAMN08442057	clinical	cd_8_group_11461	cd_4_group_11181	-
PDT000221457.2	PDS000026549.900	SAMN07283934	environmental/other	cd_8_group_11461	cd_4_group_11181	cd_2_group_10123
PDT000244525.2	PDS000026549.900	SAMN07665606	clinical	cd_8_group_11461	cd_4_group_11181	cd_2_group_10123
PDT000280844.2	PDS000026549.900	SAMN08379469	clinical	cd_8_group_11461	cd_4_group_11181	cd_2_group_13195
PDT000282161.2	PDS000026549.900	SAMN08383366	clinical	cd_8_group_11461	cd_4_group_11181	cd_2_group_13195
PDT000376822.1	PDS000030237.1607	SAMN10060956	environmental/other	cd_8_group_11462	cd_4_group_11183	-
PDT000221465.2	PDS000030237.1607	SAMN07283991	environmental/other	cd_8_group_11462	cd_4_group_11183	cd_2_group_10127
PDT000231523.2	PDS000030237.1607	SAMN07451278	environmental/other	cd_8_group_11462	cd_4_group_11183	cd_2_group_10127
PDT000282046.2	PDS000029939.38	SAMN08383830	clinical	cd_8_group_11463	cd_4_group_11184	-
PDT000221468.2	PDS000029939.38	SAMN07283987	environmental/other	cd_8_group_11463	cd_4_group_11184	cd_2_group_10128
PDT000267486.2	PDS000029939.38	SAMN08045890	clinical	cd_8_group_11463	cd_4_group_11184	cd_2_group_10128
PDT001480098.1	PDS000029939.38	SAMN31645321	clinical	cd_8_group_11463	cd_4_group_11184	cd_2_group_49881
PDT001708366.1	PDS000029939.38	SAMN34385891	clinical	cd_8_group_11463	cd_4_group_11184	cd_2_group_49881
PDT000221471.2	PDS000014063.68	SAMN07283968	environmental/other	cd_8_group_11464	-	-
PDT000338708.1	PDS000014063.68	SAMN09519145	environmental/other	cd_8_group_11464	-	-
PDT000329049.1	PDS000030981.195	SAMN09295233	environmental/other	cd_8_group_11465	-	-
PDT000221473.2	PDS000030981.195	SAMN07283988	environmental/other	cd_8_group_11465	cd_4_group_11186	-
PDT000329045.1	PDS000030981.195	SAMN09295234	environmental/other	cd_8_group_11465	cd_4_group_11186	-
PDT000221476.2	PDS000241216.6	SAMN07283972	environmental/other	cd_8_group_11466	-	-
PDT000287256.2	PDS000241216.6	SAMN08536129	environmental/other	cd_8_group_11466	-	-
PDT001059081.1	PDS000241216.6	SAMN19573803	environmental/other	cd_8_group_11466	-	-
PDT001490936.1	PDS000241216.6	SAMN31812260	clinical	cd_8_group_11466	cd_4_group_52575	cd_2_group_50341
PDT001565665.1	PDS000241216.6	SAMN32614547	clinical	cd_8_group_11466	cd_4_group_52575	cd_2_group_50341
PDT000565787.1	PDS000215642.28	SAMN12587270	environmental/other	cd_8_group_11467	-	-
PDT000904900.1	PDS000215642.28	SAMN16927786	clinical	cd_8_group_11467	-	-
PDT000221482.2	PDS000215642.28	SAMN07283981	environmental/other	cd_8_group_11467	cd_4_group_11188	cd_2_group_10130
PDT000232229.2	PDS000215642.28	SAMN07461242	environmental/other	cd_8_group_11467	cd_4_group_11188	cd_2_group_10130
PDT000848282.1	PDS000026744.254	SAMN16248684	clinical	cd_8_group_11468	-	-
PDT000848304.1	PDS000026744.254	SAMN16248708	clinical	cd_8_group_11468	-	-
PDT000849982.1	PDS000026744.254	SAMN16265142	clinical	cd_8_group_11468	-	-
PDT000945935.1	PDS000026744.254	SAMN17727187	clinical	cd_8_group_11468	-	-
PDT000946123.1	PDS000026744.254	SAMN17727202	clinical	cd_8_group_11468	-	-
PDT000970863.1	PDS000026744.254	SAMN17949887	clinical	cd_8_group_11468	-	-
PDT000970868.1	PDS000026744.254	SAMN17949893	clinical	cd_8_group_11468	-	-
PDT000970894.1	PDS000026744.254	SAMN18028118	clinical	cd_8_group_11468	-	-
PDT000970897.1	PDS000026744.254	SAMN18028121	clinical	cd_8_group_11468	-	-
PDT000971129.1	PDS000026744.254	SAMN18028200	clinical	cd_8_group_11468	-	-
PDT000971130.1	PDS000026744.254	SAMN18028203	clinical	cd_8_group_11468	-	-
PDT000971736.1	PDS000026744.254	SAMN18028587	clinical	cd_8_group_11468	-	-
PDT000971747.1	PDS000026744.254	SAMN18028604	clinical	cd_8_group_11468	-	-
PDT000971766.1	PDS000026744.254	SAMN18028624	clinical	cd_8_group_11468	-	-
PDT000971771.1	PDS000026744.254	SAMN18028620	clinical	cd_8_group_11468	-	-
PDT000971774.1	PDS000026744.254	SAMN18028634	clinical	cd_8_group_11468	-	-
PDT000971780.1	PDS000026744.254	SAMN18028629	clinical	cd_8_group_11468	-	-
PDT000971869.1	PDS000026744.254	SAMN18028662	clinical	cd_8_group_11468	-	-
PDT000971877.1	PDS000026744.254	SAMN18028643	clinical	cd_8_group_11468	-	-
PDT000221505.2	PDS000026744.254	SAMN07286120	clinical	cd_8_group_11468	cd_4_group_11190	-
PDT001064418.1	PDS000026744.254	SAMN19606344	clinical	cd_8_group_11468	cd_4_group_11190	-
PDT001829961.1	PDS000026744.254	SAMN36717701	clinical	cd_8_group_11468	cd_4_group_11190	-
PDT000347414.1	PDS000026744.254	SAMN09650858	clinical	cd_8_group_11468	cd_4_group_11190	cd_2_group_17264
PDT000549719.1	PDS000026744.254	SAMN12370149	clinical	cd_8_group_11468	cd_4_group_11190	cd_2_group_17264
PDT000849364.1	PDS000026744.254	SAMN16265099	clinical	cd_8_group_11468	cd_4_group_35121	-
PDT000945938.1	PDS000026744.254	SAMN17727194	clinical	cd_8_group_11468	cd_4_group_35121	-
PDT000970842.1	PDS000026744.254	SAMN17949866	clinical	cd_8_group_11468	cd_4_group_35121	-
PDT000970872.1	PDS000026744.254	SAMN17949879	clinical	cd_8_group_11468	cd_4_group_35121	-
PDT000970878.1	PDS000026744.254	SAMN17949895	clinical	cd_8_group_11468	cd_4_group_35121	-
PDT000970920.1	PDS000026744.254	SAMN18028156	clinical	cd_8_group_11468	cd_4_group_35121	-
PDT000970927.1	PDS000026744.254	SAMN18028148	clinical	cd_8_group_11468	cd_4_group_35121	-
PDT000970930.1	PDS000026744.254	SAMN18028187	clinical	cd_8_group_11468	cd_4_group_35121	-
PDT000970934.1	PDS000026744.254	SAMN18028173	clinical	cd_8_group_11468	cd_4_group_35121	-
PDT000970942.1	PDS000026744.254	SAMN18028179	clinical	cd_8_group_11468	cd_4_group_35121	-
PDT000971120.1	PDS000026744.254	SAMN18028190	clinical	cd_8_group_11468	cd_4_group_35121	-
PDT000971501.1	PDS000026744.254	SAMN18028220	clinical	cd_8_group_11468	cd_4_group_35121	-
PDT000971740.1	PDS000026744.254	SAMN18028611	clinical	cd_8_group_11468	cd_4_group_35121	-
PDT000971746.1	PDS000026744.254	SAMN18028609	clinical	cd_8_group_11468	cd_4_group_35121	-
PDT000971751.1	PDS000026744.254	SAMN18028610	clinical	cd_8_group_11468	cd_4_group_35121	-
PDT000971776.1	PDS000026744.254	SAMN18028622	clinical	cd_8_group_11468	cd_4_group_35121	-
PDT000971777.1	PDS000026744.254	SAMN18028625	clinical	cd_8_group_11468	cd_4_group_35121	-
PDT000971783.1	PDS000026744.254	SAMN18028635	clinical	cd_8_group_11468	cd_4_group_35121	-
PDT000971873.1	PDS000026744.254	SAMN18028642	clinical	cd_8_group_11468	cd_4_group_35121	-
PDT000971879.1	PDS000026744.254	SAMN18028653	clinical	cd_8_group_11468	cd_4_group_35121	-
PDT000971881.1	PDS000026744.254	SAMN18028644	clinical	cd_8_group_11468	cd_4_group_35121	-
PDT000974019.1	PDS000026744.254	SAMN18072291	clinical	cd_8_group_11468	cd_4_group_35121	-
PDT000974022.1	PDS000026744.254	SAMN18072290	clinical	cd_8_group_11468	cd_4_group_35121	-
PDT001088777.1	PDS000026744.254	SAMN20178128	environmental/other	cd_8_group_11468	cd_4_group_35121	-
PDT000946122.1	PDS000026744.254	SAMN17727210	clinical	cd_8_group_11468	cd_4_group_35121	cd_2_group_35913
PDT000946125.1	PDS000026744.254	SAMN17727201	clinical	cd_8_group_11468	cd_4_group_35121	cd_2_group_35913
PDT000946131.1	PDS000026744.254	SAMN17727205	clinical	cd_8_group_11468	cd_4_group_35121	cd_2_group_35913
PDT000946132.1	PDS000026744.254	SAMN17727204	clinical	cd_8_group_11468	cd_4_group_35121	cd_2_group_35913
PDT000953952.1	PDS000026744.254	SAMN17840443	clinical	cd_8_group_11468	cd_4_group_35121	cd_2_group_35913
PDT000970922.1	PDS000026744.254	SAMN18028160	clinical	cd_8_group_11468	cd_4_group_35121	cd_2_group_35913
PDT000970840.1	PDS000026744.254	SAMN17949868	clinical	cd_8_group_11468	cd_4_group_35121	cd_2_group_36252
PDT000970844.1	PDS000026744.254	SAMN17949863	clinical	cd_8_group_11468	cd_4_group_35121	cd_2_group_36252
PDT000970846.1	PDS000026744.254	SAMN17949867	clinical	cd_8_group_11468	cd_4_group_35121	cd_2_group_36252
PDT000970847.1	PDS000026744.254	SAMN17949859	clinical	cd_8_group_11468	cd_4_group_35121	cd_2_group_36252
PDT000970861.1	PDS000026744.254	SAMN17949870	clinical	cd_8_group_11468	cd_4_group_35121	cd_2_group_36252
PDT000970865.1	PDS000026744.254	SAMN17949894	clinical	cd_8_group_11468	cd_4_group_35121	cd_2_group_36252
PDT000970903.1	PDS000026744.254	SAMN18028125	clinical	cd_8_group_11468	cd_4_group_35121	cd_2_group_36252
PDT000970941.1	PDS000026744.254	SAMN18028165	clinical	cd_8_group_11468	cd_4_group_35121	cd_2_group_36252
PDT000970946.1	PDS000026744.254	SAMN18028181	clinical	cd_8_group_11468	cd_4_group_35121	cd_2_group_36252
PDT000971845.1	PDS000026744.254	SAMN18044994	clinical	cd_8_group_11468	cd_4_group_35121	cd_2_group_36252
PDT001022064.1	PDS000026744.254	SAMN19006495	clinical	cd_8_group_11468	cd_4_group_35121	cd_2_group_36252
PDT000971123.1	PDS000026744.254	SAMN18028219	clinical	cd_8_group_11468	cd_4_group_35121	cd_2_group_36266
PDT000971131.1	PDS000026744.254	SAMN18028194	clinical	cd_8_group_11468	cd_4_group_35121	cd_2_group_36266
PDT000971742.1	PDS000026744.254	SAMN18028606	clinical	cd_8_group_11468	cd_4_group_35121	cd_2_group_36266
PDT000970876.1	PDS000026744.254	SAMN17949878	clinical	cd_8_group_11468	cd_4_group_38627	-
PDT000970879.1	PDS000026744.254	SAMN17949883	clinical	cd_8_group_11468	cd_4_group_38627	cd_2_group_36255
PDT000970911.1	PDS000026744.254	SAMN17949906	clinical	cd_8_group_11468	cd_4_group_38627	cd_2_group_36255
PDT000221511.2	PDS000216718.134	SAMN07286117	clinical	cd_8_group_11469	cd_4_group_11191	-
PDT001065248.1	PDS000216718.134	SAMN19641821	clinical	cd_8_group_11469	cd_4_group_11191	-
PDT000026874.3	PDS000031782.1	SAMN02678452	environmental/other	cd_8_group_1147	cd_4_group_1074	cd_2_group_940
PDT000037922.3	PDS000031782.1	SAMN02847328	environmental/other	cd_8_group_1147	cd_4_group_1074	cd_2_group_940
PDT000221517.2	PDS000029102.1	SAMN07284087	environmental/other	cd_8_group_11470	-	-
PDT000222429.2	PDS000029102.1	SAMN07213146	clinical	cd_8_group_11470	-	-
PDT000236933.2	PDS000029102.1	SAMN07374671	environmental/other	cd_8_group_11470	-	-
PDT000225855.2	PDS000029102.1	SAMN07371036	environmental/other	cd_8_group_11470	cd_4_group_11455	-
PDT000231502.2	PDS000029102.1	SAMN07450979	environmental/other	cd_8_group_11470	cd_4_group_11455	cd_2_group_10618
PDT000240673.2	PDS000029102.1	SAMN07646000	environmental/other	cd_8_group_11470	cd_4_group_11455	cd_2_group_10618
PDT000221524.2	PDS000029137.5	SAMN07284088	environmental/other	cd_8_group_11471	-	-
PDT000234793.2	PDS000029137.5	SAMN07503360	clinical	cd_8_group_11471	cd_4_group_11959	-
PDT000262091.2	PDS000029137.5	SAMN07982467	environmental/other	cd_8_group_11471	cd_4_group_11959	-
PDT000343783.1	PDS000029137.5	SAMN09633403	environmental/other	cd_8_group_11471	cd_4_group_11959	-
PDT001485100.1	PDS000029137.5	SAMN31538161	environmental/other	cd_8_group_11471	cd_4_group_11959	-
PDT000221536.2	PDS000002104.239	SAMN07272063	clinical	cd_8_group_11472	-	-
PDT000235252.2	PDS000002104.239	SAMN07513329	clinical	cd_8_group_11472	-	-
PDT000288296.2	PDS000002104.239	SAMN08579811	clinical	cd_8_group_11472	-	-
PDT000300976.2	PDS000002104.239	SAMN08823939	clinical	cd_8_group_11472	-	-
PDT000403278.1	PDS000002104.239	SAMN10387244	clinical	cd_8_group_11472	-	-
PDT000584335.1	PDS000002104.239	SAMN12725141	clinical	cd_8_group_11472	-	-
PDT000787527.1	PDS000002104.239	SAMN15521943	clinical	cd_8_group_11472	-	-
PDT000855523.1	PDS000002104.239	SAMN16373952	clinical	cd_8_group_11472	-	-
PDT000919711.1	PDS000002104.239	SAMN17129503	clinical	cd_8_group_11472	-	-
PDT001170286.1	PDS000002104.239	SAMN22934795	clinical	cd_8_group_11472	-	-
PDT001399755.1	PDS000002104.239	SAMN30468575	clinical	cd_8_group_11472	-	-
PDT001474664.1	PDS000002104.239	SAMN31577193	clinical	cd_8_group_11472	-	-
PDT001525746.1	PDS000002104.239	SAMN32209344	clinical	cd_8_group_11472	-	-
PDT001953366.1	PDS000002104.239	SAMN37977710	clinical	cd_8_group_11472	-	-
PDT002906264.1	PDS000002104.239	SAMN50981948	clinical	cd_8_group_11472	-	-
PDT001906898.1	PDS000002104.239	SAMN37565450	clinical	cd_8_group_11472	cd_4_group_12882	-
PDT000249360.2	PDS000002104.239	SAMN07735170	clinical	cd_8_group_11472	cd_4_group_12882	cd_2_group_11621
PDT002446280.1	PDS000002104.239	SAMN44512066	clinical	cd_8_group_11472	cd_4_group_12882	cd_2_group_11621
PDT000274178.2	PDS000002104.239	SAMN08234252	clinical	cd_8_group_11472	cd_4_group_14346	cd_2_group_12933
PDT000274182.2	PDS000002104.239	SAMN08234250	clinical	cd_8_group_11472	cd_4_group_14346	cd_2_group_12933
PDT000274192.2	PDS000002104.239	SAMN08234251	clinical	cd_8_group_11472	cd_4_group_14346	cd_2_group_12933
PDT002028473.1	PDS000002104.239	SAMN38814441	clinical	cd_8_group_11472	cd_4_group_14346	cd_2_group_12933
PDT000774365.1	PDS000002104.239	SAMN15407330	clinical	cd_8_group_11472	cd_4_group_33267	cd_2_group_31061
PDT001141738.1	PDS000002104.239	SAMN21872900	clinical	cd_8_group_11472	cd_4_group_33267	cd_2_group_31061
PDT000221537.2	PDS000030047.12	SAMN07272055	clinical	cd_8_group_11473	-	-
PDT000599344.1	PDS000030047.12	SAMN12901003	clinical	cd_8_group_11473	-	-
PDT001465702.1	PDS000030047.12	SAMN31431674	clinical	cd_8_group_11473	-	-
PDT000221543.2	PDS000029071.27	SAMN07272060	clinical	cd_8_group_11474	-	-
PDT001889539.1	PDS000029071.27	SAMN37442297	clinical	cd_8_group_11474	-	-
PDT001495640.1	PDS000029071.27	SAMN31837029	clinical	cd_8_group_11474	cd_4_group_52711	cd_2_group_50474
PDT001537727.1	PDS000029071.27	SAMN32314989	clinical	cd_8_group_11474	cd_4_group_52711	cd_2_group_50474
PDT000394442.1	PDS000029850.36	SAMN10276416	clinical	cd_8_group_11475	-	-
PDT000869321.1	PDS000029850.36	SAMN16563758	clinical	cd_8_group_11475	-	-
PDT001987515.1	PDS000029850.36	SAMN38283251	clinical	cd_8_group_11475	-	-
PDT000221552.2	PDS000029850.36	SAMN07260221	clinical	cd_8_group_11475	cd_4_group_11193	-
PDT000586069.1	PDS000029850.36	SAMN12747577	clinical	cd_8_group_11475	cd_4_group_11193	cd_2_group_25308
PDT002557881.1	PDS000029850.36	SAMN46106167	clinical	cd_8_group_11475	cd_4_group_11193	cd_2_group_25308
PDT000221556.2	PDS000030515.2	SAMN07260223	clinical	cd_8_group_11476	cd_4_group_11195	-
PDT000371806.1	PDS000030515.2	SAMN09952593	clinical	cd_8_group_11476	cd_4_group_11195	-
PDT000480782.1	PDS000026970.1233	SAMN11191336	clinical	cd_8_group_11477	-	-
PDT000221559.2	PDS000026970.1233	SAMN07269332	clinical	cd_8_group_11477	cd_4_group_11196	cd_2_group_10134
PDT000224483.2	PDS000026970.1233	SAMN07342174	clinical	cd_8_group_11477	cd_4_group_11196	cd_2_group_10134
PDT000221560.2	PDS000029636.1094	SAMN07278988	clinical	cd_8_group_11478	cd_4_group_11197	cd_2_group_10135
PDT000222436.2	PDS000029636.1094	SAMN07279111	clinical	cd_8_group_11478	cd_4_group_11197	cd_2_group_10135
PDT000221573.2	PDS000027514.448	SAMN07279003	clinical	cd_8_group_11479	cd_4_group_11199	-
PDT000221575.2	PDS000027514.448	SAMN07278998	clinical	cd_8_group_11479	cd_4_group_11199	-
PDT000067362.3	PDS000217830.37	SAMN03269440	environmental/other	cd_8_group_1148	-	-
PDT000026878.3	PDS000217830.37	SAMN02646888	environmental/other	cd_8_group_1148	cd_4_group_1076	cd_2_group_942
PDT000035973.5	PDS000217830.37	SAMN02894113	environmental/other	cd_8_group_1148	cd_4_group_1076	cd_2_group_942
PDT000221578.2	PDS000029055.1	SAMN07261495	clinical	cd_8_group_11480	cd_4_group_11200	cd_2_group_10136
PDT000221579.2	PDS000029055.1	SAMN07261494	clinical	cd_8_group_11480	cd_4_group_11200	cd_2_group_10136
PDT000221587.2	PDS000029055.1	SAMN07261496	clinical	cd_8_group_11480	cd_4_group_11200	cd_2_group_10136
PDT000224810.2	PDS000029055.1	SAMN07339293	clinical	cd_8_group_11480	cd_4_group_11200	cd_2_group_10136
PDT000225684.2	PDS000029055.1	SAMN07352378	clinical	cd_8_group_11480	cd_4_group_11200	cd_2_group_10136
PDT000305009.2	PDS000239639.11	SAMN08904781	environmental/other	cd_8_group_11481	-	-
PDT000510325.1	PDS000239639.11	SAMN11896371	environmental/other	cd_8_group_11481	-	-
PDT000610484.1	PDS000239639.11	SAMN13051554	environmental/other	cd_8_group_11481	-	-
PDT000221646.2	PDS000239639.11	SAMN07291080	environmental/other	cd_8_group_11481	cd_4_group_11202	-
PDT000510310.1	PDS000239639.11	SAMN11896326	environmental/other	cd_8_group_11481	cd_4_group_11202	cd_2_group_23170
PDT000510314.1	PDS000239639.11	SAMN11896364	environmental/other	cd_8_group_11481	cd_4_group_11202	cd_2_group_23170
PDT000510594.1	PDS000239639.11	SAMN11897871	environmental/other	cd_8_group_11481	cd_4_group_11202	cd_2_group_23170
PDT000510596.1	PDS000239639.11	SAMN11897881	environmental/other	cd_8_group_11481	cd_4_group_11202	cd_2_group_23170
PDT000510599.1	PDS000239639.11	SAMN11897885	environmental/other	cd_8_group_11481	cd_4_group_11202	cd_2_group_23170
PDT000323965.1	PDS000239639.11	SAMN09372494	environmental/other	cd_8_group_11481	cd_4_group_17175	-
PDT000362846.1	PDS000239639.11	SAMN09828491	environmental/other	cd_8_group_11481	cd_4_group_17175	-
PDT000408953.1	PDS000239639.11	SAMN10440512	environmental/other	cd_8_group_11481	cd_4_group_17175	-
PDT000221650.2	PDS000002218.949	SAMN07291082	environmental/other	cd_8_group_11482	-	-
PDT000292797.2	PDS000002218.949	SAMN08631271	environmental/other	cd_8_group_11482	-	-
PDT000296265.2	PDS000002218.949	SAMN08767368	environmental/other	cd_8_group_11482	-	-
PDT000305775.2	PDS000002218.949	SAMN08929387	environmental/other	cd_8_group_11482	-	-
PDT000307456.2	PDS000002218.949	SAMN08959326	environmental/other	cd_8_group_11482	-	-
PDT000307981.2	PDS000002218.949	SAMN08967070	environmental/other	cd_8_group_11482	-	-
PDT000521810.1	PDS000002218.949	SAMN12041676	environmental/other	cd_8_group_11482	-	-
PDT000538841.1	PDS000002218.949	SAMN12213716	environmental/other	cd_8_group_11482	-	-
PDT000591944.1	PDS000002218.949	SAMN12822624	environmental/other	cd_8_group_11482	-	-
PDT000591947.1	PDS000002218.949	SAMN12822634	environmental/other	cd_8_group_11482	-	-
PDT000604166.1	PDS000002218.949	SAMN13009047	environmental/other	cd_8_group_11482	-	-
PDT000644594.1	PDS000002218.949	SAMN13558510	environmental/other	cd_8_group_11482	-	-
PDT000706158.1	PDS000002218.949	SAMN14308200	environmental/other	cd_8_group_11482	-	-
PDT000727436.1	PDS000002218.949	SAMN14738153	environmental/other	cd_8_group_11482	-	-
PDT000770562.1	PDS000002218.949	SAMN15345408	environmental/other	cd_8_group_11482	-	-
PDT000240784.2	PDS000002218.949	SAMN07656064	environmental/other	cd_8_group_11482	cd_4_group_12373	-
PDT000287499.2	PDS000002218.949	SAMN08545432	environmental/other	cd_8_group_11482	cd_4_group_12373	cd_2_group_13494
PDT000288170.2	PDS000002218.949	SAMN08566103	environmental/other	cd_8_group_11482	cd_4_group_12373	cd_2_group_13494
PDT000265173.2	PDS000002218.949	SAMN08040265	environmental/other	cd_8_group_11482	cd_4_group_13856	-
PDT000282196.2	PDS000002218.949	SAMN08407946	environmental/other	cd_8_group_11482	cd_4_group_13856	-
PDT000284145.2	PDS000002218.949	SAMN08458130	environmental/other	cd_8_group_11482	cd_4_group_13856	-
PDT000221654.2	PDS000029437.260	SAMN07291224	environmental/other	cd_8_group_11483	cd_4_group_11203	-
PDT000227095.2	PDS000029437.260	SAMN07411229	environmental/other	cd_8_group_11483	cd_4_group_11203	-
PDT000221658.2	PDS000029437.260	SAMN07291226	environmental/other	cd_8_group_11484	-	-
PDT000283430.2	PDS000029437.260	SAMN08447589	environmental/other	cd_8_group_11484	-	-
PDT000491634.1	PDS000029437.260	SAMN11457989	environmental/other	cd_8_group_11484	-	-
PDT000522524.1	PDS000029437.260	SAMN12049124	environmental/other	cd_8_group_11484	-	-
PDT001203538.1	PDS000029437.260	SAMN24104950	environmental/other	cd_8_group_11484	-	-
PDT000227759.2	PDS000032668.1595	SAMN07410280	clinical	cd_8_group_11485	cd_4_group_11205	-
PDT000620646.1	PDS000032668.1595	SAMN13160106	clinical	cd_8_group_11485	cd_4_group_11205	-
PDT000919710.1	PDS000032668.1595	SAMN17129505	clinical	cd_8_group_11485	cd_4_group_11205	-
PDT001814344.1	PDS000032668.1595	SAMN36386980	environmental/other	cd_8_group_11485	cd_4_group_11205	-
PDT000221784.2	PDS000032668.1595	SAMN07269326	clinical	cd_8_group_11485	cd_4_group_11205	cd_2_group_10138
PDT000222434.2	PDS000032668.1595	SAMN07279993	clinical	cd_8_group_11485	cd_4_group_11205	cd_2_group_10138
PDT000232284.2	PDS000032668.1595	SAMN07456205	clinical	cd_8_group_11485	cd_4_group_11205	cd_2_group_10138
PDT000266792.2	PDS000032668.1595	SAMN08049886	clinical	cd_8_group_11485	cd_4_group_11205	cd_2_group_10138
PDT000267267.2	PDS000032668.1595	SAMN08049891	clinical	cd_8_group_11485	cd_4_group_11205	cd_2_group_10138
PDT000267495.2	PDS000032668.1595	SAMN08045895	clinical	cd_8_group_11485	cd_4_group_11205	cd_2_group_10138
PDT000287116.2	PDS000032668.1595	SAMN08536184	clinical	cd_8_group_11485	cd_4_group_11205	cd_2_group_10138
PDT000297087.2	PDS000032668.1595	SAMN08774292	clinical	cd_8_group_11485	cd_4_group_11205	cd_2_group_10138
PDT000304880.2	PDS000032668.1595	SAMN08899428	clinical	cd_8_group_11485	cd_4_group_11205	cd_2_group_10138
PDT000327847.1	PDS000032668.1595	SAMN09395627	environmental/other	cd_8_group_11485	cd_4_group_11205	cd_2_group_10138
PDT000394683.1	PDS000032668.1595	SAMN10279373	clinical	cd_8_group_11485	cd_4_group_11205	cd_2_group_10138
PDT000649794.1	PDS000032668.1595	SAMN13674657	clinical	cd_8_group_11485	cd_4_group_11205	cd_2_group_10138
PDT000653120.1	PDS000032668.1595	SAMN13708998	clinical	cd_8_group_11485	cd_4_group_11205	cd_2_group_10138
PDT000921379.1	PDS000032668.1595	SAMN17138710	clinical	cd_8_group_11485	cd_4_group_11205	cd_2_group_10138
PDT000221789.2	PDS000026982.553	SAMN07277123	clinical	cd_8_group_11486	cd_4_group_11206	cd_2_group_10139
PDT000221836.2	PDS000026982.553	SAMN07277139	clinical	cd_8_group_11486	cd_4_group_11206	cd_2_group_10139
PDT000225659.2	PDS000029042.23	SAMN07352808	clinical	cd_8_group_11487	-	-
PDT001084376.1	PDS000029042.23	SAMN20104235	clinical	cd_8_group_11487	-	-
PDT002159536.1	PDS000029042.23	SAMN41298994	clinical	cd_8_group_11487	-	-
PDT002320806.1	PDS000029042.23	SAMN43183497	clinical	cd_8_group_11487	-	-
PDT002756743.1	PDS000029042.23	SAMN48336464	clinical	cd_8_group_11487	-	-
PDT002883239.1	PDS000029042.23	SAMN50625124	clinical	cd_8_group_11487	-	-
PDT000221790.2	PDS000029042.23	SAMN07269311	clinical	cd_8_group_11487	cd_4_group_11207	-
PDT002530874.1	PDS000029042.23	SAMN45807061	clinical	cd_8_group_11487	cd_4_group_11207	-
PDT000221810.2	PDS000076604.959	SAMN07279016	clinical	cd_8_group_11488	-	-
PDT000222441.2	PDS000076604.959	SAMN07279015	clinical	cd_8_group_11488	-	-
PDT000226642.2	PDS000065765.260	SAMN07352796	clinical	cd_8_group_11489	-	-
PDT001293642.1	PDS000065765.260	SAMN27766004	environmental/other	cd_8_group_11489	-	-
PDT000307353.2	PDS000065765.260	SAMN08956009	clinical	cd_8_group_11489	cd_4_group_11209	-
PDT000651902.1	PDS000065765.260	SAMN13703237	clinical	cd_8_group_11489	cd_4_group_11209	-
PDT000221821.2	PDS000065765.260	SAMN07269321	clinical	cd_8_group_11489	cd_4_group_11209	cd_2_group_10141
PDT000268883.2	PDS000065765.260	SAMN08108838	clinical	cd_8_group_11489	cd_4_group_11209	cd_2_group_10141
PDT000312857.2	PDS000065765.260	SAMN09101046	clinical	cd_8_group_11489	cd_4_group_11209	cd_2_group_10141
PDT002829328.1	PDS000065765.260	SAMN49876935	clinical	cd_8_group_11489	cd_4_group_11209	cd_2_group_10141
PDT000655562.1	PDS000065765.260	SAMN13741045	clinical	cd_8_group_11489	cd_4_group_11373	-
PDT000224883.2	PDS000065765.260	SAMN07338477	clinical	cd_8_group_11489	cd_4_group_11373	cd_2_group_10285
PDT000235746.2	PDS000065765.260	SAMN07537155	environmental/other	cd_8_group_11489	cd_4_group_11373	cd_2_group_10285
PDT000287452.2	PDS000065765.260	SAMN08543639	clinical	cd_8_group_11489	cd_4_group_11373	cd_2_group_10285
PDT000254379.2	PDS000065765.260	SAMN07819080	environmental/other	cd_8_group_11489	cd_4_group_13161	cd_2_group_11870
PDT000312754.2	PDS000065765.260	SAMN09098748	environmental/other	cd_8_group_11489	cd_4_group_13161	cd_2_group_11870
PDT000547912.1	PDS000065765.260	SAMN12349075	clinical	cd_8_group_11489	cd_4_group_21067	-
PDT001472755.1	PDS000065765.260	SAMN31553324	clinical	cd_8_group_11489	cd_4_group_21067	-
PDT001758566.1	PDS000065765.260	SAMN35363315	environmental/other	cd_8_group_11489	cd_4_group_21067	-
PDT000398751.1	PDS000065765.260	SAMN10342517	clinical	cd_8_group_11489	cd_4_group_21067	cd_2_group_19361
PDT000403249.1	PDS000065765.260	SAMN10387216	clinical	cd_8_group_11489	cd_4_group_21067	cd_2_group_19361
PDT001016778.1	PDS000065765.260	SAMN18942892	environmental/other	cd_8_group_11489	cd_4_group_21067	cd_2_group_37372
PDT001040621.1	PDS000065765.260	SAMN19233709	clinical	cd_8_group_11489	cd_4_group_21067	cd_2_group_37372
PDT001113110.1	PDS000065765.260	SAMN20862717	clinical	cd_8_group_11489	cd_4_group_21067	cd_2_group_37372
PDT001149458.1	PDS000065765.260	SAMN22228499	clinical	cd_8_group_11489	cd_4_group_21067	cd_2_group_37372
PDT001149641.1	PDS000065765.260	SAMN22233218	clinical	cd_8_group_11489	cd_4_group_21067	cd_2_group_37372
PDT001276230.1	PDS000065765.260	SAMN27020258	clinical	cd_8_group_11489	cd_4_group_21067	cd_2_group_37372
PDT000883451.1	PDS000065765.260	SAMN16709078	clinical	cd_8_group_11489	cd_4_group_36181	-
PDT001002666.1	PDS000065765.260	SAMN18683418	clinical	cd_8_group_11489	cd_4_group_36181	-
PDT000102046.3	PDS000032058.54	SAMN04217242	environmental/other	cd_8_group_1149	-	-
PDT000026879.3	PDS000032058.54	SAMN02646889	environmental/other	cd_8_group_1149	cd_4_group_1077	cd_2_group_943
PDT000035975.5	PDS000032058.54	SAMN02894167	environmental/other	cd_8_group_1149	cd_4_group_1077	cd_2_group_943
PDT000221826.2	PDS000076604.959	SAMN07272067	clinical	cd_8_group_11490	-	-
PDT000233478.2	PDS000076604.959	SAMN07490586	clinical	cd_8_group_11490	cd_4_group_11298	-
PDT000223229.2	PDS000076604.959	SAMN07315508	clinical	cd_8_group_11490	cd_4_group_11298	cd_2_group_10220
PDT000232916.2	PDS000076604.959	SAMN07442099	clinical	cd_8_group_11490	cd_4_group_11298	cd_2_group_10220
PDT000241474.2	PDS000076604.959	SAMN07646302	clinical	cd_8_group_11490	cd_4_group_11298	cd_2_group_10220
PDT000221830.2	PDS000029636.1094	SAMN07277134	clinical	cd_8_group_11491	-	-
PDT000231531.2	PDS000029636.1094	SAMN07452592	clinical	cd_8_group_11491	-	-
PDT000555948.1	PDS000029636.1094	SAMN12502806	clinical	cd_8_group_11491	-	-
PDT000835964.1	PDS000029636.1094	SAMN16128863	clinical	cd_8_group_11491	-	-
PDT001876824.1	PDS000029636.1094	SAMN37316335	clinical	cd_8_group_11491	-	-
PDT001877909.1	PDS000029636.1094	SAMN37324408	environmental/other	cd_8_group_11491	-	-
PDT002455201.1	PDS000029636.1094	SAMN44368378	clinical	cd_8_group_11491	-	-
PDT002558095.1	PDS000029636.1094	SAMN46112794	clinical	cd_8_group_11491	-	-
PDT001339102.1	PDS000004748.120	SAMN26764583	clinical	cd_8_group_11492	-	-
PDT000221846.2	PDS000004748.120	SAMN07274007	clinical	cd_8_group_11492	cd_4_group_11212	-
PDT001480196.1	PDS000004748.120	SAMN27655603	clinical	cd_8_group_11492	cd_4_group_11212	-
PDT001761816.1	PDS000004748.120	SAMN21890599	NULL	cd_8_group_11492	cd_4_group_11212	-
PDT000969014.1	PDS000004748.120	SAMN16708084	NULL	cd_8_group_11492	cd_4_group_11212	cd_2_group_36190
PDT000969015.1	PDS000004748.120	SAMN16708082	NULL	cd_8_group_11492	cd_4_group_11212	cd_2_group_36190
PDT000969017.1	PDS000004748.120	SAMN16708081	NULL	cd_8_group_11492	cd_4_group_11212	cd_2_group_36190
PDT000969042.1	PDS000004748.120	SAMN16708055	NULL	cd_8_group_11492	cd_4_group_11212	cd_2_group_36190
PDT001480243.1	PDS000004748.120	SAMN27655612	clinical	cd_8_group_11492	cd_4_group_11212	cd_2_group_36190
PDT001480198.1	PDS000004748.120	SAMN27655602	clinical	cd_8_group_11492	cd_4_group_52143	cd_2_group_49895
PDT001480206.1	PDS000004748.120	SAMN27655594	clinical	cd_8_group_11492	cd_4_group_52143	cd_2_group_49895
PDT001357006.1	PDS000013882.367	SAMN29635106	clinical	cd_8_group_11493	-	-
PDT000221847.2	PDS000013882.367	SAMN07277967	clinical	cd_8_group_11493	cd_4_group_11213	cd_2_group_10144
PDT000221888.2	PDS000013882.367	SAMN07278710	clinical	cd_8_group_11493	cd_4_group_11213	cd_2_group_10144
PDT000221923.2	PDS000013882.367	SAMN07277965	clinical	cd_8_group_11493	cd_4_group_11213	cd_2_group_10144
PDT000221852.2	PDS000026970.1233	SAMN07277127	clinical	cd_8_group_11494	-	-
PDT002156216.1	PDS000026970.1233	SAMN41229499	clinical	cd_8_group_11494	-	-
PDT000221866.2	PDS000028568.69	SAMN07277140	clinical	cd_8_group_11495	cd_4_group_11214	cd_2_group_10145
PDT000230589.2	PDS000028568.69	SAMN07440434	clinical	cd_8_group_11495	cd_4_group_11214	cd_2_group_10145
PDT000859270.1	PDS000002099.600	SAMN16408700	clinical	cd_8_group_11496	-	-
PDT001942592.1	PDS000002099.600	SAMN37863616	clinical	cd_8_group_11496	-	-
PDT000221868.2	PDS000002099.600	SAMN07277135	clinical	cd_8_group_11496	cd_4_group_11216	-
PDT000919701.1	PDS000002099.600	SAMN17129537	clinical	cd_8_group_11496	cd_4_group_11216	-
PDT001159712.1	PDS000002099.600	SAMN22504164	clinical	cd_8_group_11496	cd_4_group_11216	cd_2_group_41507
PDT001175842.1	PDS000002099.600	SAMN23181032	clinical	cd_8_group_11496	cd_4_group_11216	cd_2_group_41507
PDT001786134.1	PDS000002099.600	SAMN35809877	clinical	cd_8_group_11496	cd_4_group_11216	cd_2_group_41507
PDT001942616.1	PDS000002099.600	SAMN37863645	clinical	cd_8_group_11496	cd_4_group_11216	cd_2_group_57185
PDT002156640.1	PDS000002099.600	SAMN41232118	clinical	cd_8_group_11496	cd_4_group_11216	cd_2_group_57185
PDT002292562.1	PDS000002099.600	SAMN43036524	clinical	cd_8_group_11496	cd_4_group_11216	cd_2_group_57185
PDT002346151.1	PDS000002099.600	SAMN43430134	clinical	cd_8_group_11496	cd_4_group_11216	cd_2_group_57185
PDT002346293.1	PDS000002099.600	SAMN43431422	clinical	cd_8_group_11496	cd_4_group_11216	cd_2_group_57185
PDT002904995.1	PDS000002099.600	SAMN50926289	clinical	cd_8_group_11496	cd_4_group_11216	cd_2_group_57185
PDT000221870.2	PDS000029031.3	SAMN07277143	clinical	cd_8_group_11497	cd_4_group_11217	cd_2_group_10147
PDT000268813.2	PDS000029031.3	SAMN07277144	clinical	cd_8_group_11497	cd_4_group_11217	cd_2_group_10147
PDT000285552.2	PDS000029031.3	SAMN08481422	clinical	cd_8_group_11497	cd_4_group_11217	cd_2_group_10147
PDT000221875.2	PDS000076604.959	SAMN07277961	clinical	cd_8_group_11498	-	-
PDT000239390.2	PDS000076604.959	SAMN07571929	clinical	cd_8_group_11498	-	-
PDT000250525.2	PDS000239639.11	SAMN07775046	environmental/other	cd_8_group_11499	-	-
PDT000296259.2	PDS000239639.11	SAMN08767355	environmental/other	cd_8_group_11499	-	-
PDT000497181.2	PDS000239639.11	SAMN11554161	environmental/other	cd_8_group_11499	-	-
PDT000221878.2	PDS000239639.11	SAMN07277960	clinical	cd_8_group_11499	cd_4_group_11219	-
PDT000272324.2	PDS000239639.11	SAMN08176711	environmental/other	cd_8_group_11499	cd_4_group_11219	-
PDT000056627.2	PDS000032664.722	SAMN03477126	clinical	cd_8_group_115	-	-
PDT000093953.2	PDS000032664.722	SAMN03734340	environmental/other	cd_8_group_115	-	-
PDT000099522.7	PDS000032664.722	SAMN04363666	clinical	cd_8_group_115	-	-
PDT000100903.2	PDS000032664.722	SAMN04376242	environmental/other	cd_8_group_115	-	-
PDT000121409.2	PDS000032664.722	SAMN04577346	environmental/other	cd_8_group_115	-	-
PDT000126485.1	PDS000032664.722	SAMN02716869	NULL	cd_8_group_115	-	-
PDT000174253.2	PDS000032664.722	SAMN06175396	environmental/other	cd_8_group_115	-	-
PDT000176826.2	PDS000032664.722	SAMN06203875	clinical	cd_8_group_115	-	-
PDT000193534.2	PDS000032664.722	SAMN06602773	environmental/other	cd_8_group_115	-	-
PDT000211680.2	PDS000032664.722	SAMN06010566	clinical	cd_8_group_115	-	-
PDT000213180.2	PDS000032664.722	SAMN07151610	clinical	cd_8_group_115	-	-
PDT000225028.2	PDS000032664.722	SAMN07333431	clinical	cd_8_group_115	-	-
PDT000239495.2	PDS000032664.722	SAMN07567548	clinical	cd_8_group_115	-	-
PDT000250399.2	PDS000032664.722	SAMN07757011	clinical	cd_8_group_115	-	-
PDT000267307.2	PDS000032664.722	SAMN08057541	clinical	cd_8_group_115	-	-
PDT000280605.2	PDS000032664.722	SAMN08376781	clinical	cd_8_group_115	-	-
PDT000285497.2	PDS000032664.722	SAMN08467143	clinical	cd_8_group_115	-	-
PDT000286952.2	PDS000032664.722	SAMN08440680	clinical	cd_8_group_115	-	-
PDT000292749.2	PDS000032664.722	SAMN08639059	clinical	cd_8_group_115	-	-
PDT000297062.2	PDS000032664.722	SAMN08774264	clinical	cd_8_group_115	-	-
PDT000297490.2	PDS000032664.722	SAMN08774976	clinical	cd_8_group_115	-	-
PDT000338917.1	PDS000032664.722	SAMN09519740	clinical	cd_8_group_115	-	-
PDT000359082.2	PDS000032664.722	SAMN09772393	clinical	cd_8_group_115	-	-
PDT000360229.1	PDS000032664.722	SAMN09785210	clinical	cd_8_group_115	-	-
PDT000365314.1	PDS000032664.722	SAMN09862538	clinical	cd_8_group_115	-	-
PDT000382615.1	PDS000032664.722	SAMN10102222	clinical	cd_8_group_115	-	-
PDT000386085.1	PDS000032664.722	SAMN10139092	clinical	cd_8_group_115	-	-
PDT000387979.1	PDS000032664.722	SAMN10171074	clinical	cd_8_group_115	-	-
PDT000391397.1	PDS000032664.722	SAMN10241258	clinical	cd_8_group_115	-	-
PDT000392831.1	PDS000032664.722	SAMN10258679	environmental/other	cd_8_group_115	-	-
PDT000399174.1	PDS000032664.722	SAMN10346546	clinical	cd_8_group_115	-	-
PDT000400730.1	PDS000032664.722	SAMN10366706	clinical	cd_8_group_115	-	-
PDT000412362.1	PDS000032664.722	SAMN10500623	clinical	cd_8_group_115	-	-
PDT000420578.1	PDS000032664.722	SAMN10611258	clinical	cd_8_group_115	-	-
PDT000420582.1	PDS000032664.722	SAMN10611247	clinical	cd_8_group_115	-	-
PDT000420596.1	PDS000032664.722	SAMN10611379	clinical	cd_8_group_115	-	-
PDT000429206.1	PDS000032664.722	SAMN10685772	clinical	cd_8_group_115	-	-
PDT000430471.1	PDS000032664.722	SAMN10692940	clinical	cd_8_group_115	-	-
PDT000435066.1	PDS000032664.722	SAMN10715273	clinical	cd_8_group_115	-	-
PDT000497077.1	PDS000032664.722	SAMN11553441	clinical	cd_8_group_115	-	-
PDT000502822.1	PDS000032664.722	SAMN11660638	clinical	cd_8_group_115	-	-
PDT000624713.1	PDS000032664.722	SAMN13221324	clinical	cd_8_group_115	-	-
PDT000627570.1	PDS000032664.722	SAMN13279542	clinical	cd_8_group_115	-	-
PDT000678129.1	PDS000032664.722	SAMN14002274	clinical	cd_8_group_115	-	-
PDT000679238.1	PDS000032664.722	SAMN14051211	clinical	cd_8_group_115	-	-
PDT000708074.1	PDS000032664.722	SAMN14343704	clinical	cd_8_group_115	-	-
PDT000828033.1	PDS000032664.722	SAMN15965629	clinical	cd_8_group_115	-	-
PDT000842015.1	PDS000032664.722	SAMN16192621	clinical	cd_8_group_115	-	-
PDT000849986.1	PDS000032664.722	SAMN16265147	clinical	cd_8_group_115	-	-
PDT000850629.1	PDS000032664.722	SAMN16294071	clinical	cd_8_group_115	-	-
PDT000862106.1	PDS000032664.722	SAMN16474333	clinical	cd_8_group_115	-	-
PDT000877173.1	PDS000032664.722	SAMN16629777	clinical	cd_8_group_115	-	-
PDT000899699.1	PDS000032664.722	SAMN16947100	clinical	cd_8_group_115	-	-
PDT000917019.1	PDS000032664.722	SAMN17104251	clinical	cd_8_group_115	-	-
PDT000932291.1	PDS000032664.722	SAMN17311283	clinical	cd_8_group_115	-	-
PDT000938989.1	PDS000032664.722	SAMN17391762	clinical	cd_8_group_115	-	-
PDT000939050.1	PDS000032664.722	SAMN17477998	clinical	cd_8_group_115	-	-
PDT000947943.1	PDS000032664.722	SAMN17774313	clinical	cd_8_group_115	-	-
PDT000955092.1	PDS000032664.722	SAMN17900824	clinical	cd_8_group_115	-	-
PDT000971744.1	PDS000032664.722	SAMN18028594	clinical	cd_8_group_115	-	-
PDT000971752.1	PDS000032664.722	SAMN18028592	clinical	cd_8_group_115	-	-
PDT001091541.1	PDS000032664.722	SAMN20296690	clinical	cd_8_group_115	-	-
PDT001126840.1	PDS000032664.722	SAMN21390340	clinical	cd_8_group_115	-	-
PDT001142979.1	PDS000032664.722	SAMN21899841	clinical	cd_8_group_115	-	-
PDT001166424.1	PDS000032664.722	SAMN22818418	clinical	cd_8_group_115	-	-
PDT001173423.1	PDS000032664.722	SAMN23039196	clinical	cd_8_group_115	-	-
PDT001178119.1	PDS000032664.722	SAMN23213222	environmental/other	cd_8_group_115	-	-
PDT001195220.1	PDS000032664.722	SAMN23573687	clinical	cd_8_group_115	-	-
PDT001287894.1	PDS000032664.722	SAMN27603212	clinical	cd_8_group_115	-	-
PDT001294601.1	PDS000032664.722	SAMN27783538	clinical	cd_8_group_115	-	-
PDT001327500.1	PDS000032664.722	SAMN29011355	clinical	cd_8_group_115	-	-
PDT001365059.1	PDS000032664.722	SAMN29847552	clinical	cd_8_group_115	-	-
PDT001374459.1	PDS000032664.722	SAMN30055863	clinical	cd_8_group_115	-	-
PDT001380420.1	PDS000032664.722	SAMN30197421	clinical	cd_8_group_115	-	-
PDT001525802.1	PDS000032664.722	SAMN32209405	clinical	cd_8_group_115	-	-
PDT001769382.1	PDS000032664.722	SAMN35370831	clinical	cd_8_group_115	-	-
PDT001829310.1	PDS000032664.722	SAMN36714838	clinical	cd_8_group_115	-	-
PDT001837356.1	PDS000032664.722	SAMN33616899	environmental/other	cd_8_group_115	-	-
PDT001868985.1	PDS000032664.722	SAMN37196842	environmental/other	cd_8_group_115	-	-
PDT001927892.1	PDS000032664.722	SAMN37807028	clinical	cd_8_group_115	-	-
PDT001941785.1	PDS000032664.722	SAMN37855869	clinical	cd_8_group_115	-	-
PDT002082392.1	PDS000032664.722	SAMN39994876	clinical	cd_8_group_115	-	-
PDT002240906.1	PDS000032664.722	SAMN42338553	clinical	cd_8_group_115	-	-
PDT002304585.1	PDS000032664.722	SAMN43050564	clinical	cd_8_group_115	-	-
PDT002351954.1	PDS000032664.722	SAMN43465616	clinical	cd_8_group_115	-	-
PDT002384095.1	PDS000032664.722	SAMN43788861	clinical	cd_8_group_115	-	-
PDT002446135.1	PDS000032664.722	SAMN44510746	clinical	cd_8_group_115	-	-
PDT002505399.1	PDS000032664.722	SAMN45132015	clinical	cd_8_group_115	-	-
PDT002843504.1	PDS000032664.722	SAMN50094197	clinical	cd_8_group_115	-	-
PDT002901174.1	PDS000032664.722	SAMN50879439	clinical	cd_8_group_115	-	-
PDT002917465.1	PDS000032664.722	SAMN51229565	clinical	cd_8_group_115	-	-
PDT000205747.2	PDS000032664.722	SAMN06827043	clinical	cd_8_group_115	cd_4_group_10116	cd_2_group_9192
PDT000270721.2	PDS000032664.722	SAMN08137150	clinical	cd_8_group_115	cd_4_group_10116	cd_2_group_9192
PDT000593733.1	PDS000032664.722	SAMN12842171	clinical	cd_8_group_115	cd_4_group_10320	-
PDT000277517.2	PDS000032664.722	SAMN08327323	clinical	cd_8_group_115	cd_4_group_10320	cd_2_group_13067
PDT001128279.2	PDS000032664.722	SAMN07340353	environmental/other	cd_8_group_115	cd_4_group_10320	cd_2_group_13067
PDT000209751.2	PDS000032664.722	SAMN07120572	clinical	cd_8_group_115	cd_4_group_10320	cd_2_group_9381
PDT000340794.1	PDS000032664.722	SAMN09537052	clinical	cd_8_group_115	cd_4_group_10320	cd_2_group_9381
PDT000673384.1	PDS000032664.722	SAMN13955906	clinical	cd_8_group_115	cd_4_group_10320	cd_2_group_9381
PDT000212652.2	PDS000032664.722	SAMN07149938	clinical	cd_8_group_115	cd_4_group_10589	cd_2_group_9630
PDT000501122.1	PDS000032664.722	SAMN11654288	clinical	cd_8_group_115	cd_4_group_10589	cd_2_group_9630
PDT000571288.1	PDS000032664.722	SAMN12623525	clinical	cd_8_group_115	cd_4_group_10589	cd_2_group_9630
PDT000217431.2	PDS000032664.722	SAMN06034100	environmental/other	cd_8_group_115	cd_4_group_10958	cd_2_group_9930
PDT000238063.2	PDS000032664.722	SAMN07420439	environmental/other	cd_8_group_115	cd_4_group_10958	cd_2_group_9930
PDT000223297.2	PDS000032664.722	SAMN07322524	clinical	cd_8_group_115	cd_4_group_11310	cd_2_group_10228
PDT000226002.2	PDS000032664.722	SAMN07350046	clinical	cd_8_group_115	cd_4_group_11310	cd_2_group_10228
PDT000232484.2	PDS000032664.722	SAMN07450755	clinical	cd_8_group_115	cd_4_group_11310	cd_2_group_10228
PDT001094277.1	PDS000032664.722	SAMN20343475	clinical	cd_8_group_115	cd_4_group_11310	cd_2_group_38924
PDT001277242.1	PDS000032664.722	SAMN27104280	clinical	cd_8_group_115	cd_4_group_11310	cd_2_group_38924
PDT001277250.1	PDS000032664.722	SAMN27104277	clinical	cd_8_group_115	cd_4_group_11310	cd_2_group_38924
PDT002186166.1	PDS000032664.722	SAMN41656915	clinical	cd_8_group_115	cd_4_group_11310	cd_2_group_38924
PDT002229133.1	PDS000032664.722	SAMN42038445	clinical	cd_8_group_115	cd_4_group_11310	cd_2_group_38924
PDT000272622.2	PDS000032664.722	SAMN08164133	clinical	cd_8_group_115	cd_4_group_11791	-
PDT000365636.1	PDS000032664.722	SAMN09866464	environmental/other	cd_8_group_115	cd_4_group_11791	-
PDT000420577.1	PDS000032664.722	SAMN10611269	clinical	cd_8_group_115	cd_4_group_11791	-
PDT000420580.1	PDS000032664.722	SAMN10611249	clinical	cd_8_group_115	cd_4_group_11791	-
PDT000429198.1	PDS000032664.722	SAMN10685774	clinical	cd_8_group_115	cd_4_group_11791	-
PDT000429207.1	PDS000032664.722	SAMN10685775	clinical	cd_8_group_115	cd_4_group_11791	-
PDT000430480.1	PDS000032664.722	SAMN10692907	clinical	cd_8_group_115	cd_4_group_11791	-
PDT000430490.1	PDS000032664.722	SAMN10692908	clinical	cd_8_group_115	cd_4_group_11791	-
PDT000451273.1	PDS000032664.722	SAMN10810273	clinical	cd_8_group_115	cd_4_group_11791	-
PDT000459150.1	PDS000032664.722	SAMN10873583	clinical	cd_8_group_115	cd_4_group_11791	-
PDT000499418.1	PDS000032664.722	SAMN11604565	clinical	cd_8_group_115	cd_4_group_11791	-
PDT000523917.1	PDS000032664.722	SAMN12078836	clinical	cd_8_group_115	cd_4_group_11791	-
PDT000643639.1	PDS000032664.722	SAMN13542548	clinical	cd_8_group_115	cd_4_group_11791	-
PDT000644306.1	PDS000032664.722	SAMN13552021	environmental/other	cd_8_group_115	cd_4_group_11791	-
PDT000726999.1	PDS000032664.722	SAMN14733175	clinical	cd_8_group_115	cd_4_group_11791	-
PDT000943080.1	PDS000032664.722	SAMN17615685	clinical	cd_8_group_115	cd_4_group_11791	-
PDT001057698.1	PDS000032664.722	SAMN19513606	clinical	cd_8_group_115	cd_4_group_11791	-
PDT001106676.1	PDS000032664.722	SAMN20695170	clinical	cd_8_group_115	cd_4_group_11791	-
PDT001177984.1	PDS000032664.722	SAMN23284691	clinical	cd_8_group_115	cd_4_group_11791	-
PDT001398191.1	PDS000032664.722	SAMN30468583	clinical	cd_8_group_115	cd_4_group_11791	-
PDT002880423.1	PDS000032664.722	SAMN50581000	clinical	cd_8_group_115	cd_4_group_11791	-
PDT002904041.1	PDS000032664.722	SAMN50925806	clinical	cd_8_group_115	cd_4_group_11791	-
PDT000231925.2	PDS000032664.722	SAMN07427850	clinical	cd_8_group_115	cd_4_group_11791	cd_2_group_10658
PDT000379291.1	PDS000032664.722	SAMN10079009	clinical	cd_8_group_115	cd_4_group_11791	cd_2_group_10658
PDT000398697.1	PDS000032664.722	SAMN10339339	clinical	cd_8_group_115	cd_4_group_11791	cd_2_group_10658
PDT000404703.1	PDS000032664.722	SAMN10391952	environmental/other	cd_8_group_115	cd_4_group_11791	cd_2_group_10658
PDT000420573.1	PDS000032664.722	SAMN10611260	clinical	cd_8_group_115	cd_4_group_11791	cd_2_group_10658
PDT000420574.1	PDS000032664.722	SAMN10611265	clinical	cd_8_group_115	cd_4_group_11791	cd_2_group_10658
PDT000420575.1	PDS000032664.722	SAMN10611253	clinical	cd_8_group_115	cd_4_group_11791	cd_2_group_10658
PDT000420587.1	PDS000032664.722	SAMN10611255	clinical	cd_8_group_115	cd_4_group_11791	cd_2_group_10658
PDT000420591.1	PDS000032664.722	SAMN10611376	clinical	cd_8_group_115	cd_4_group_11791	cd_2_group_10658
PDT000465359.1	PDS000032664.722	SAMN10921672	clinical	cd_8_group_115	cd_4_group_11791	cd_2_group_10658
PDT000487946.1	PDS000032664.722	SAMN11388252	clinical	cd_8_group_115	cd_4_group_11791	cd_2_group_10658
PDT000509687.1	PDS000032664.722	SAMN11885753	clinical	cd_8_group_115	cd_4_group_11791	cd_2_group_10658
PDT000551017.1	PDS000032664.722	SAMN12391893	environmental/other	cd_8_group_115	cd_4_group_11791	cd_2_group_10658
PDT000565021.1	PDS000032664.722	SAMN12585022	clinical	cd_8_group_115	cd_4_group_11791	cd_2_group_10658
PDT000593642.1	PDS000032664.722	SAMN12833197	clinical	cd_8_group_115	cd_4_group_11791	cd_2_group_10658
PDT000604785.1	PDS000032664.722	SAMN13019437	clinical	cd_8_group_115	cd_4_group_11791	cd_2_group_10658
PDT000627574.1	PDS000032664.722	SAMN13279612	clinical	cd_8_group_115	cd_4_group_11791	cd_2_group_10658
PDT000640100.1	PDS000032664.722	SAMN13480529	clinical	cd_8_group_115	cd_4_group_11791	cd_2_group_10658
PDT000725355.1	PDS000032664.722	SAMN14678340	clinical	cd_8_group_115	cd_4_group_11791	cd_2_group_10658
PDT000735170.1	PDS000032664.722	SAMN14923477	clinical	cd_8_group_115	cd_4_group_11791	cd_2_group_10658
PDT000748887.1	PDS000032664.722	SAMN15040959	clinical	cd_8_group_115	cd_4_group_11791	cd_2_group_10658
PDT000849352.1	PDS000032664.722	SAMN16282967	clinical	cd_8_group_115	cd_4_group_11791	cd_2_group_10658
PDT001106093.1	PDS000032664.722	SAMN20675097	clinical	cd_8_group_115	cd_4_group_11791	cd_2_group_10658
PDT001133871.1	PDS000032664.722	SAMN21524652	clinical	cd_8_group_115	cd_4_group_11791	cd_2_group_10658
PDT001173281.1	PDS000032664.722	SAMN23038580	clinical	cd_8_group_115	cd_4_group_11791	cd_2_group_10658
PDT001173783.1	PDS000032664.722	SAMN23079384	clinical	cd_8_group_115	cd_4_group_11791	cd_2_group_10658
PDT001255998.1	PDS000032664.722	SAMN26315941	clinical	cd_8_group_115	cd_4_group_11791	cd_2_group_10658
PDT001312189.1	PDS000032664.722	SAMEA8272413	NULL	cd_8_group_115	cd_4_group_11791	cd_2_group_10658
PDT001406138.1	PDS000032664.722	SAMN30602920	clinical	cd_8_group_115	cd_4_group_11791	cd_2_group_10658
PDT001474609.1	PDS000032664.722	SAMN31574306	clinical	cd_8_group_115	cd_4_group_11791	cd_2_group_10658
PDT001496431.1	PDS000032664.722	SAMN31853224	environmental/other	cd_8_group_115	cd_4_group_11791	cd_2_group_10658
PDT001512596.1	PDS000032664.722	SAMN32040584	clinical	cd_8_group_115	cd_4_group_11791	cd_2_group_10658
PDT001537415.1	PDS000032664.722	SAMN32311160	clinical	cd_8_group_115	cd_4_group_11791	cd_2_group_10658
PDT001985410.1	PDS000032664.722	SAMN38265322	clinical	cd_8_group_115	cd_4_group_11791	cd_2_group_10658
PDT002529012.1	PDS000032664.722	SAMN45524113	clinical	cd_8_group_115	cd_4_group_11791	cd_2_group_10658
PDT002590534.1	PDS000032664.722	SAMN46406670	clinical	cd_8_group_115	cd_4_group_11791	cd_2_group_10658
PDT002849427.1	PDS000032664.722	SAMN50166889	clinical	cd_8_group_115	cd_4_group_11791	cd_2_group_10658
PDT000718800.1	PDS000032664.722	SAMN14541516	clinical	cd_8_group_115	cd_4_group_11791	cd_2_group_29688
PDT000806463.1	PDS000032664.722	SAMN15774957	clinical	cd_8_group_115	cd_4_group_11791	cd_2_group_29688
PDT000838400.1	PDS000032664.722	SAMN16200478	clinical	cd_8_group_115	cd_4_group_11791	cd_2_group_29688
PDT000838401.1	PDS000032664.722	SAMN16200429	clinical	cd_8_group_115	cd_4_group_11791	cd_2_group_29688
PDT000844903.1	PDS000032664.722	SAMN16260616	clinical	cd_8_group_115	cd_4_group_11791	cd_2_group_29688
PDT000901898.1	PDS000032664.722	SAMN16982916	clinical	cd_8_group_115	cd_4_group_11791	cd_2_group_29688
PDT001005647.1	PDS000032664.722	SAMN18741976	clinical	cd_8_group_115	cd_4_group_11791	cd_2_group_29688
PDT001108865.1	PDS000032664.722	SAMN20769479	clinical	cd_8_group_115	cd_4_group_11791	cd_2_group_29688
PDT001126569.1	PDS000032664.722	SAMN21385740	clinical	cd_8_group_115	cd_4_group_11791	cd_2_group_29688
PDT001126626.1	PDS000032664.722	SAMN21385988	clinical	cd_8_group_115	cd_4_group_11791	cd_2_group_29688
PDT001222393.1	PDS000032664.722	SAMN24902078	clinical	cd_8_group_115	cd_4_group_11791	cd_2_group_29688
PDT001222407.1	PDS000032664.722	SAMN24901691	clinical	cd_8_group_115	cd_4_group_11791	cd_2_group_29688
PDT000721686.1	PDS000032664.722	SAMN14587051	clinical	cd_8_group_115	cd_4_group_11791	cd_2_group_29820
PDT000721688.1	PDS000032664.722	SAMN14587050	clinical	cd_8_group_115	cd_4_group_11791	cd_2_group_29820
PDT000726996.1	PDS000032664.722	SAMN14733182	clinical	cd_8_group_115	cd_4_group_11791	cd_2_group_29820
PDT000726998.1	PDS000032664.722	SAMN14733173	clinical	cd_8_group_115	cd_4_group_11791	cd_2_group_29820
PDT000727000.1	PDS000032664.722	SAMN14733159	clinical	cd_8_group_115	cd_4_group_11791	cd_2_group_29820
PDT000727009.1	PDS000032664.722	SAMN14733188	clinical	cd_8_group_115	cd_4_group_11791	cd_2_group_29820
PDT000733718.1	PDS000032664.722	SAMN14860095	clinical	cd_8_group_115	cd_4_group_11791	cd_2_group_29820
PDT000883970.1	PDS000032664.722	SAMN16709865	clinical	cd_8_group_115	cd_4_group_11791	cd_2_group_29820
PDT000883972.1	PDS000032664.722	SAMN16709866	clinical	cd_8_group_115	cd_4_group_11791	cd_2_group_29820
PDT000908052.1	PDS000032664.722	SAMN17040927	clinical	cd_8_group_115	cd_4_group_11791	cd_2_group_29820
PDT001079004.1	PDS000032664.722	SAMN19926090	clinical	cd_8_group_115	cd_4_group_11791	cd_2_group_29820
PDT001125860.1	PDS000032664.722	SAMN21363767	clinical	cd_8_group_115	cd_4_group_11791	cd_2_group_40147
PDT001131204.1	PDS000032664.722	SAMN21462739	environmental/other	cd_8_group_115	cd_4_group_11791	cd_2_group_40147
PDT001131207.1	PDS000032664.722	SAMN21462741	environmental/other	cd_8_group_115	cd_4_group_11791	cd_2_group_40147
PDT001131210.1	PDS000032664.722	SAMN21462745	environmental/other	cd_8_group_115	cd_4_group_11791	cd_2_group_40147
PDT001164140.1	PDS000032664.722	SAMN22645433	clinical	cd_8_group_115	cd_4_group_11791	cd_2_group_40147
PDT001418228.1	PDS000032664.722	SAMN30874487	clinical	cd_8_group_115	cd_4_group_11791	cd_2_group_40147
PDT001766791.1	PDS000032664.722	SAMN35557889	clinical	cd_8_group_115	cd_4_group_11791	cd_2_group_40147
PDT001836485.1	PDS000032664.722	SAMN36790903	environmental/other	cd_8_group_115	cd_4_group_11791	cd_2_group_40147
PDT002041127.1	PDS000032664.722	SAMN39150852	clinical	cd_8_group_115	cd_4_group_11791	cd_2_group_40147
PDT002300456.1	PDS000032664.722	SAMN43047243	clinical	cd_8_group_115	cd_4_group_11791	cd_2_group_40147
PDT002390786.1	PDS000032664.722	SAMN43896688	clinical	cd_8_group_115	cd_4_group_11791	cd_2_group_40147
PDT002606565.1	PDS000032664.722	SAMN46532766	environmental/other	cd_8_group_115	cd_4_group_11791	cd_2_group_40147
PDT002611640.1	PDS000032664.722	SAMN46706687	environmental/other	cd_8_group_115	cd_4_group_11791	cd_2_group_40147
PDT002874034.1	PDS000032664.722	SAMN50480324	clinical	cd_8_group_115	cd_4_group_11791	cd_2_group_40147
PDT000244584.2	PDS000032664.722	SAMN07672061	clinical	cd_8_group_115	cd_4_group_12602	cd_2_group_11382
PDT000244619.2	PDS000032664.722	SAMN07689228	clinical	cd_8_group_115	cd_4_group_12602	cd_2_group_11382
PDT000252082.2	PDS000032664.722	SAMN07779391	clinical	cd_8_group_115	cd_4_group_12602	cd_2_group_11382
PDT000253305.2	PDS000032664.722	SAMN07779388	clinical	cd_8_group_115	cd_4_group_12602	cd_2_group_11382
PDT000267616.2	PDS000032664.722	SAMN08024969	clinical	cd_8_group_115	cd_4_group_12602	cd_2_group_11382
PDT000269637.2	PDS000032664.722	SAMN08105028	clinical	cd_8_group_115	cd_4_group_12602	cd_2_group_11382
PDT000267500.2	PDS000032664.722	SAMN08100206	clinical	cd_8_group_115	cd_4_group_13992	-
PDT000336233.1	PDS000032664.722	SAMN09479604	environmental/other	cd_8_group_115	cd_4_group_13992	-
PDT000571198.1	PDS000032664.722	SAMN12621206	clinical	cd_8_group_115	cd_4_group_13992	-
PDT001105454.1	PDS000032664.722	SAMN20666081	clinical	cd_8_group_115	cd_4_group_13992	cd_2_group_39374
PDT001106355.1	PDS000032664.722	SAMN20679905	environmental/other	cd_8_group_115	cd_4_group_13992	cd_2_group_39374
PDT001377882.1	PDS000032664.722	SAMN30111073	clinical	cd_8_group_115	cd_4_group_13992	cd_2_group_47099
PDT001404755.1	PDS000032664.722	SAMN30566000	clinical	cd_8_group_115	cd_4_group_13992	cd_2_group_47099
PDT000267947.2	PDS000032664.722	SAMN08104954	clinical	cd_8_group_115	cd_4_group_14039	-
PDT000275153.2	PDS000032664.722	SAMN08226114	clinical	cd_8_group_115	cd_4_group_14039	-
PDT000271213.2	PDS000032664.722	SAMN08153784	clinical	cd_8_group_115	cd_4_group_14221	cd_2_group_12822
PDT000271219.2	PDS000032664.722	SAMN08153782	clinical	cd_8_group_115	cd_4_group_14221	cd_2_group_12822
PDT000549383.1	PDS000032664.722	SAMN12364215	clinical	cd_8_group_115	cd_4_group_17160	-
PDT000925221.1	PDS000032664.722	SAMN17170626	clinical	cd_8_group_115	cd_4_group_17160	-
PDT001129382.1	PDS000032664.722	SAMN21418515	environmental/other	cd_8_group_115	cd_4_group_17160	-
PDT001700268.1	PDS000032664.722	SAMN34351534	clinical	cd_8_group_115	cd_4_group_17160	-
PDT001946919.1	PDS000032664.722	SAMN37875042	environmental/other	cd_8_group_115	cd_4_group_17160	-
PDT002324564.1	PDS000032664.722	SAMN43207244	clinical	cd_8_group_115	cd_4_group_17160	-
PDT002424819.1	PDS000032664.722	SAMN44082895	environmental/other	cd_8_group_115	cd_4_group_17160	-
PDT000323835.1	PDS000032664.722	SAMN09360300	clinical	cd_8_group_115	cd_4_group_17160	cd_2_group_15611
PDT000631285.1	PDS000032664.722	SAMN13336293	clinical	cd_8_group_115	cd_4_group_17160	cd_2_group_15611
PDT000781123.1	PDS000032664.722	SAMN15428852	environmental/other	cd_8_group_115	cd_4_group_17160	cd_2_group_15611
PDT000879862.1	PDS000032664.722	SAMN16675348	clinical	cd_8_group_115	cd_4_group_17160	cd_2_group_15611
PDT001589298.1	PDS000032664.722	SAMN32877716	clinical	cd_8_group_115	cd_4_group_17160	cd_2_group_51665
PDT001639775.1	PDS000032664.722	SAMN33417497	clinical	cd_8_group_115	cd_4_group_17160	cd_2_group_51665
PDT002428709.1	PDS000032664.722	SAMN44425141	clinical	cd_8_group_115	cd_4_group_17160	cd_2_group_51665
PDT000387789.1	PDS000032664.722	SAMN10170617	clinical	cd_8_group_115	cd_4_group_18498	-
PDT001436474.1	PDS000032664.722	SAMN31076885	clinical	cd_8_group_115	cd_4_group_18498	-
PDT002542436.1	PDS000032664.722	SAMN45895590	clinical	cd_8_group_115	cd_4_group_18498	-
PDT000341034.1	PDS000032664.722	SAMN09545708	clinical	cd_8_group_115	cd_4_group_18498	cd_2_group_16912
PDT000780985.1	PDS000032664.722	SAMN15428392	clinical	cd_8_group_115	cd_4_group_18498	cd_2_group_16912
PDT000842455.1	PDS000032664.722	SAMN16241351	clinical	cd_8_group_115	cd_4_group_18498	cd_2_group_16912
PDT000864829.1	PDS000032664.722	SAMN16519536	clinical	cd_8_group_115	cd_4_group_18498	cd_2_group_16912
PDT000942390.1	PDS000032664.722	SAMN17610023	clinical	cd_8_group_115	cd_4_group_18498	cd_2_group_16912
PDT000416870.1	PDS000032664.722	SAMN10587931	clinical	cd_8_group_115	cd_4_group_18498	cd_2_group_20118
PDT000429278.1	PDS000032664.722	SAMN10685889	clinical	cd_8_group_115	cd_4_group_18498	cd_2_group_20118
PDT000434175.1	PDS000032664.722	SAMN10722779	clinical	cd_8_group_115	cd_4_group_18498	cd_2_group_20118
PDT000488173.1	PDS000032664.722	SAMN11392238	clinical	cd_8_group_115	cd_4_group_18498	cd_2_group_20118
PDT000492011.1	PDS000032664.722	SAMN11461455	clinical	cd_8_group_115	cd_4_group_18498	cd_2_group_20118
PDT000794942.1	PDS000032664.722	SAMN15614934	clinical	cd_8_group_115	cd_4_group_18498	cd_2_group_20118
PDT000341571.1	PDS000032664.722	SAMN09604528	clinical	cd_8_group_115	cd_4_group_18536	-
PDT000407789.1	PDS000032664.722	SAMN10432405	clinical	cd_8_group_115	cd_4_group_18536	-
PDT000602184.1	PDS000032664.722	SAMN12984574	clinical	cd_8_group_115	cd_4_group_18536	-
PDT000784686.1	PDS000032664.722	SAMN15493588	clinical	cd_8_group_115	cd_4_group_18536	-
PDT002834396.1	PDS000032664.722	SAMN49950357	clinical	cd_8_group_115	cd_4_group_18536	-
PDT002834418.1	PDS000032664.722	SAMN49951405	clinical	cd_8_group_115	cd_4_group_18536	-
PDT002893202.1	PDS000032664.722	SAMN50738441	clinical	cd_8_group_115	cd_4_group_18536	-
PDT000649783.1	PDS000032664.722	SAMN13674638	clinical	cd_8_group_115	cd_4_group_18536	cd_2_group_27582
PDT000851408.1	PDS000032664.722	SAMN16320520	clinical	cd_8_group_115	cd_4_group_18536	cd_2_group_27582
PDT001079717.1	PDS000032664.722	SAMN19954421	clinical	cd_8_group_115	cd_4_group_18536	cd_2_group_27582
PDT001131526.1	PDS000032664.722	SAMN21465464	clinical	cd_8_group_115	cd_4_group_18536	cd_2_group_27582
PDT001183964.1	PDS000032664.722	SAMN23415464	clinical	cd_8_group_115	cd_4_group_18536	cd_2_group_27582
PDT001469402.1	PDS000032664.722	SAMN31492174	clinical	cd_8_group_115	cd_4_group_18536	cd_2_group_27582
PDT001474561.1	PDS000032664.722	SAMN31574238	clinical	cd_8_group_115	cd_4_group_18536	cd_2_group_27582
PDT001474587.1	PDS000032664.722	SAMN31574288	clinical	cd_8_group_115	cd_4_group_18536	cd_2_group_27582
PDT001728017.1	PDS000032664.722	SAMN35010896	clinical	cd_8_group_115	cd_4_group_18536	cd_2_group_27582
PDT001728019.1	PDS000032664.722	SAMN35010900	clinical	cd_8_group_115	cd_4_group_18536	cd_2_group_27582
PDT002228178.1	PDS000032664.722	SAMN42038391	clinical	cd_8_group_115	cd_4_group_18536	cd_2_group_27582
PDT002264697.1	PDS000032664.722	SAMN42814483	clinical	cd_8_group_115	cd_4_group_18536	cd_2_group_27582
PDT002408140.1	PDS000032664.722	SAMN44103167	environmental/other	cd_8_group_115	cd_4_group_18536	cd_2_group_27582
PDT002408145.1	PDS000032664.722	SAMN44103177	environmental/other	cd_8_group_115	cd_4_group_18536	cd_2_group_27582
PDT002442314.1	PDS000032664.722	SAMN44479258	clinical	cd_8_group_115	cd_4_group_18536	cd_2_group_27582
PDT002499790.1	PDS000032664.722	SAMN45081859	clinical	cd_8_group_115	cd_4_group_18536	cd_2_group_27582
PDT002542790.1	PDS000032664.722	SAMN45907839	clinical	cd_8_group_115	cd_4_group_18536	cd_2_group_27582
PDT002642113.1	PDS000032664.722	SAMN47008601	clinical	cd_8_group_115	cd_4_group_18536	cd_2_group_27582
PDT002865087.1	PDS000032664.722	SAMN50345079	environmental/other	cd_8_group_115	cd_4_group_18536	cd_2_group_27582
PDT002897694.1	PDS000032664.722	SAMN50792517	clinical	cd_8_group_115	cd_4_group_18536	cd_2_group_27582
PDT000718224.1	PDS000032664.722	SAMN14518273	clinical	cd_8_group_115	cd_4_group_18536	cd_2_group_29660
PDT000718227.1	PDS000032664.722	SAMN14518274	clinical	cd_8_group_115	cd_4_group_18536	cd_2_group_29660
PDT000720346.1	PDS000032664.722	SAMN14546260	clinical	cd_8_group_115	cd_4_group_18536	cd_2_group_29660
PDT000720672.1	PDS000032664.722	SAMN14550676	clinical	cd_8_group_115	cd_4_group_18536	cd_2_group_29660
PDT000720955.1	PDS000032664.722	SAMN14560820	clinical	cd_8_group_115	cd_4_group_18536	cd_2_group_29660
PDT000722258.1	PDS000032664.722	SAMN14596852	clinical	cd_8_group_115	cd_4_group_18536	cd_2_group_29660
PDT000724451.1	PDS000032664.722	SAMN14646192	clinical	cd_8_group_115	cd_4_group_18536	cd_2_group_29660
PDT000760431.1	PDS000032664.722	SAMN15146933	clinical	cd_8_group_115	cd_4_group_18536	cd_2_group_29660
PDT000760439.1	PDS000032664.722	SAMN15146922	clinical	cd_8_group_115	cd_4_group_18536	cd_2_group_29660
PDT000767278.1	PDS000032664.722	SAMN15250026	clinical	cd_8_group_115	cd_4_group_18536	cd_2_group_29660
PDT000770784.1	PDS000032664.722	SAMN15351993	clinical	cd_8_group_115	cd_4_group_18536	cd_2_group_29660
PDT000774448.1	PDS000032664.722	SAMN15408209	clinical	cd_8_group_115	cd_4_group_18536	cd_2_group_29660
PDT000991130.1	PDS000032664.722	SAMN18492427	clinical	cd_8_group_115	cd_4_group_18536	cd_2_group_36734
PDT001012006.1	PDS000032664.722	SAMN18850632	clinical	cd_8_group_115	cd_4_group_18536	cd_2_group_36734
PDT000342546.1	PDS000032664.722	SAMN09624410	clinical	cd_8_group_115	cd_4_group_18608	cd_2_group_17031
PDT000377641.1	PDS000032664.722	SAMN10067840	clinical	cd_8_group_115	cd_4_group_18608	cd_2_group_17031
PDT000376918.1	PDS000032664.722	SAMN10061373	environmental/other	cd_8_group_115	cd_4_group_19905	-
PDT000375408.1	PDS000032664.722	SAMN10037433	clinical	cd_8_group_115	cd_4_group_19905	cd_2_group_18229
PDT000394592.1	PDS000032664.722	SAMN10276875	clinical	cd_8_group_115	cd_4_group_19905	cd_2_group_18229
PDT000836545.1	PDS000032664.722	SAMN16134324	clinical	cd_8_group_115	cd_4_group_19905	cd_2_group_18229
PDT000376881.1	PDS000032664.722	SAMN10061375	environmental/other	cd_8_group_115	cd_4_group_19963	cd_2_group_18294
PDT000388552.1	PDS000032664.722	SAMN10176987	environmental/other	cd_8_group_115	cd_4_group_19963	cd_2_group_18294
PDT000388569.1	PDS000032664.722	SAMN10176988	clinical	cd_8_group_115	cd_4_group_19963	cd_2_group_18294
PDT000403019.1	PDS000032664.722	SAMN10375197	clinical	cd_8_group_115	cd_4_group_21200	cd_2_group_19481
PDT000410844.1	PDS000032664.722	SAMN10477648	clinical	cd_8_group_115	cd_4_group_21200	cd_2_group_19481
PDT000430497.1	PDS000032664.722	SAMN10693025	clinical	cd_8_group_115	cd_4_group_21200	cd_2_group_19481
PDT000509777.1	PDS000032664.722	SAMN11890397	clinical	cd_8_group_115	cd_4_group_21200	cd_2_group_19481
PDT000517215.1	PDS000032664.722	SAMN11935636	clinical	cd_8_group_115	cd_4_group_21200	cd_2_group_19481
PDT000527195.1	PDS000032664.722	SAMN12115991	clinical	cd_8_group_115	cd_4_group_21200	cd_2_group_19481
PDT000553593.1	PDS000032664.722	SAMN12426342	clinical	cd_8_group_115	cd_4_group_21200	cd_2_group_19481
PDT000655515.1	PDS000032664.722	SAMN13740784	clinical	cd_8_group_115	cd_4_group_21200	cd_2_group_19481
PDT000428401.1	PDS000032664.722	SAMN10661866	environmental/other	cd_8_group_115	cd_4_group_22070	cd_2_group_20290
PDT000428421.2	PDS000032664.722	SAMN10661867	environmental/other	cd_8_group_115	cd_4_group_22070	cd_2_group_20290
PDT000428434.1	PDS000032664.722	SAMN10661863	environmental/other	cd_8_group_115	cd_4_group_22070	cd_2_group_20290
PDT000428459.1	PDS000032664.722	SAMN10661864	environmental/other	cd_8_group_115	cd_4_group_22070	cd_2_group_20290
PDT000428469.1	PDS000032664.722	SAMN10661865	environmental/other	cd_8_group_115	cd_4_group_22070	cd_2_group_20290
PDT000428470.1	PDS000032664.722	SAMN10661868	environmental/other	cd_8_group_115	cd_4_group_22070	cd_2_group_20290
PDT000428489.1	PDS000032664.722	SAMN10661869	environmental/other	cd_8_group_115	cd_4_group_22070	cd_2_group_20290
PDT000520248.1	PDS000032664.722	SAMN12011133	clinical	cd_8_group_115	cd_4_group_25206	cd_2_group_23351
PDT000532786.1	PDS000032664.722	SAMN12137771	clinical	cd_8_group_115	cd_4_group_25206	cd_2_group_23351
PDT000703137.1	PDS000032664.722	SAMN14268686	clinical	cd_8_group_115	cd_4_group_25206	cd_2_group_23351
PDT000580969.1	PDS000032664.722	SAMN12700493	clinical	cd_8_group_115	cd_4_group_27105	cd_2_group_25117
PDT000793155.1	PDS000032664.722	SAMN15588382	clinical	cd_8_group_115	cd_4_group_27105	cd_2_group_25117
PDT000604484.1	PDS000032664.722	SAMN13012555	environmental/other	cd_8_group_115	cd_4_group_28168	-
PDT001083395.1	PDS000032664.722	SAMN20085895	clinical	cd_8_group_115	cd_4_group_28168	cd_2_group_38595
PDT001093390.1	PDS000032664.722	SAMN20331714	clinical	cd_8_group_115	cd_4_group_28168	cd_2_group_38595
PDT001093392.1	PDS000032664.722	SAMN20331715	clinical	cd_8_group_115	cd_4_group_28168	cd_2_group_38595
PDT001094486.1	PDS000032664.722	SAMN20344520	clinical	cd_8_group_115	cd_4_group_28168	cd_2_group_38595
PDT001097903.1	PDS000032664.722	SAMN20458590	clinical	cd_8_group_115	cd_4_group_28168	cd_2_group_38595
PDT001097904.1	PDS000032664.722	SAMN20458606	clinical	cd_8_group_115	cd_4_group_28168	cd_2_group_38595
PDT001097905.1	PDS000032664.722	SAMN20458607	clinical	cd_8_group_115	cd_4_group_28168	cd_2_group_38595
PDT001097906.1	PDS000032664.722	SAMN20458603	clinical	cd_8_group_115	cd_4_group_28168	cd_2_group_38595
PDT001097908.1	PDS000032664.722	SAMN20458604	clinical	cd_8_group_115	cd_4_group_28168	cd_2_group_38595
PDT001100388.1	PDS000032664.722	SAMN20458615	clinical	cd_8_group_115	cd_4_group_28168	cd_2_group_38595
PDT001103431.1	PDS000032664.722	SAMN20585192	clinical	cd_8_group_115	cd_4_group_28168	cd_2_group_38595
PDT000607900.1	PDS000032664.722	SAMN13027798	clinical	cd_8_group_115	cd_4_group_28345	cd_2_group_26283
PDT000662152.1	PDS000032664.722	SAMN13853016	clinical	cd_8_group_115	cd_4_group_28345	cd_2_group_26283
PDT000617304.1	PDS000032664.722	SAMN13108065	clinical	cd_8_group_115	cd_4_group_28578	cd_2_group_26518
PDT000907362.1	PDS000032664.722	SAMN17037608	clinical	cd_8_group_115	cd_4_group_28578	cd_2_group_26518
PDT001264379.1	PDS000032664.722	SAMN26560253	clinical	cd_8_group_115	cd_4_group_28578	cd_2_group_26518
PDT001482567.1	PDS000032664.722	SAMN31670214	clinical	cd_8_group_115	cd_4_group_28578	cd_2_group_26518
PDT001512599.1	PDS000032664.722	SAMN32040589	clinical	cd_8_group_115	cd_4_group_28578	cd_2_group_26518
PDT000623184.1	PDS000032664.722	SAMN13186281	clinical	cd_8_group_115	cd_4_group_28791	cd_2_group_26716
PDT000772054.1	PDS000032664.722	SAMN15377797	clinical	cd_8_group_115	cd_4_group_28791	cd_2_group_26716
PDT000641477.1	PDS000032664.722	SAMN13510328	clinical	cd_8_group_115	cd_4_group_29356	-
PDT000740501.1	PDS000032664.722	SAMN14967788	clinical	cd_8_group_115	cd_4_group_29356	-
PDT000650462.1	PDS000032664.722	SAMN13683329	clinical	cd_8_group_115	cd_4_group_29707	-
PDT002302607.1	PDS000032664.722	SAMN41838646	clinical	cd_8_group_115	cd_4_group_29707	-
PDT001926882.1	PDS000032664.722	SAMN37805384	clinical	cd_8_group_115	cd_4_group_29707	cd_2_group_57024
PDT001948829.1	PDS000032664.722	SAMN37904914	clinical	cd_8_group_115	cd_4_group_29707	cd_2_group_57024
PDT002070692.1	PDS000032664.722	SAMN39610829	clinical	cd_8_group_115	cd_4_group_29707	cd_2_group_57024
PDT002179913.1	PDS000032664.722	SAMN41571959	clinical	cd_8_group_115	cd_4_group_29707	cd_2_group_57024
PDT002256438.1	PDS000032664.722	SAMN42559142	clinical	cd_8_group_115	cd_4_group_29707	cd_2_group_57024
PDT002279927.1	PDS000032664.722	SAMN42978257	clinical	cd_8_group_115	cd_4_group_29707	cd_2_group_57024
PDT002293255.1	PDS000032664.722	SAMN41838669	clinical	cd_8_group_115	cd_4_group_29707	cd_2_group_57024
PDT002302646.1	PDS000032664.722	SAMN41838746	clinical	cd_8_group_115	cd_4_group_29707	cd_2_group_57024
PDT002340307.1	PDS000032664.722	SAMN41838386	clinical	cd_8_group_115	cd_4_group_29707	cd_2_group_57024
PDT000729080.1	PDS000032664.722	SAMN14775088	clinical	cd_8_group_115	cd_4_group_32175	-
PDT000786753.1	PDS000032664.722	SAMN15514474	clinical	cd_8_group_115	cd_4_group_32175	-
PDT000764700.1	PDS000032664.722	SAMN15228014	clinical	cd_8_group_115	cd_4_group_32967	cd_2_group_30781
PDT000770779.1	PDS000032664.722	SAMN15351981	clinical	cd_8_group_115	cd_4_group_32967	cd_2_group_30781
PDT000801910.1	PDS000032664.722	SAMN15725427	clinical	cd_8_group_115	cd_4_group_34010	cd_2_group_31773
PDT000802303.1	PDS000032664.722	SAMN15731583	clinical	cd_8_group_115	cd_4_group_34010	cd_2_group_31773
PDT000820666.1	PDS000032664.722	SAMN15901744	clinical	cd_8_group_115	cd_4_group_34010	cd_2_group_31773
PDT000849654.1	PDS000032664.722	SAMN16284305	clinical	cd_8_group_115	cd_4_group_34010	cd_2_group_31773
PDT000882142.1	PDS000032664.722	SAMN16690494	clinical	cd_8_group_115	cd_4_group_34010	cd_2_group_31773
PDT000889585.1	PDS000032664.722	SAMN16794642	clinical	cd_8_group_115	cd_4_group_34010	cd_2_group_31773
PDT000941036.1	PDS000032664.722	SAMN17581979	clinical	cd_8_group_115	cd_4_group_34010	cd_2_group_31773
PDT001752545.1	PDS000032664.722	SAMN35312010	clinical	cd_8_group_115	cd_4_group_34010	cd_2_group_31773
PDT002171927.1	PDS000032664.722	SAMN41453174	clinical	cd_8_group_115	cd_4_group_34010	cd_2_group_31773
PDT002172873.1	PDS000032664.722	SAMN41466419	clinical	cd_8_group_115	cd_4_group_34010	cd_2_group_31773
PDT002173925.1	PDS000032664.722	SAMN41482901	clinical	cd_8_group_115	cd_4_group_34010	cd_2_group_31773
PDT001215832.1	PDS000032664.722	SAMN24607833	clinical	cd_8_group_115	cd_4_group_34801	-
PDT001252628.1	PDS000032664.722	SAMN26117538	clinical	cd_8_group_115	cd_4_group_34801	-
PDT001278237.1	PDS000032664.722	SAMN27122360	clinical	cd_8_group_115	cd_4_group_34801	-
PDT000836870.1	PDS000032664.722	SAMN16170644	clinical	cd_8_group_115	cd_4_group_34801	cd_2_group_32603
PDT000848870.1	PDS000032664.722	SAMN16281381	clinical	cd_8_group_115	cd_4_group_34801	cd_2_group_32603
PDT000852058.1	PDS000032664.722	SAMN16337196	clinical	cd_8_group_115	cd_4_group_34801	cd_2_group_32603
PDT001042912.1	PDS000032664.722	SAMN19271466	clinical	cd_8_group_115	cd_4_group_34801	cd_2_group_32603
PDT001085711.1	PDS000032664.722	SAMN20123717	clinical	cd_8_group_115	cd_4_group_34801	cd_2_group_32603
PDT001202930.1	PDS000032664.722	SAMN24040721	clinical	cd_8_group_115	cd_4_group_34801	cd_2_group_32603
PDT001225152.1	PDS000032664.722	SAMN25064648	clinical	cd_8_group_115	cd_4_group_34801	cd_2_group_32603
PDT001252615.1	PDS000032664.722	SAMN26117519	clinical	cd_8_group_115	cd_4_group_34801	cd_2_group_32603
PDT001262400.1	PDS000032664.722	SAMN26525184	clinical	cd_8_group_115	cd_4_group_34801	cd_2_group_32603
PDT001270841.1	PDS000032664.722	SAMN26748662	clinical	cd_8_group_115	cd_4_group_34801	cd_2_group_32603
PDT001315160.1	PDS000032664.722	SAMN28662120	clinical	cd_8_group_115	cd_4_group_34801	cd_2_group_32603
PDT001645510.1	PDS000032664.722	SAMN33436604	environmental/other	cd_8_group_115	cd_4_group_34801	cd_2_group_32603
PDT000057277.2	PDS000032664.722	SAMN03477791	clinical	cd_8_group_115	cd_4_group_3907	-
PDT000152234.2	PDS000032664.722	SAMN05879182	clinical	cd_8_group_115	cd_4_group_3907	cd_2_group_6721
PDT000247495.2	PDS000032664.722	SAMN07688506	clinical	cd_8_group_115	cd_4_group_3907	cd_2_group_6721
PDT000247496.2	PDS000032664.722	SAMN07688504	clinical	cd_8_group_115	cd_4_group_3907	cd_2_group_6721
PDT000219497.2	PDS000032664.722	SAMN07224014	clinical	cd_8_group_115	cd_4_group_4583	-
PDT000296638.2	PDS000032664.722	SAMN08773181	clinical	cd_8_group_115	cd_4_group_4583	-
PDT000363166.1	PDS000032664.722	SAMN09839290	clinical	cd_8_group_115	cd_4_group_4583	-
PDT000392989.1	PDS000032664.722	SAMN10260384	clinical	cd_8_group_115	cd_4_group_4583	-
PDT000429192.1	PDS000032664.722	SAMN10685794	clinical	cd_8_group_115	cd_4_group_4583	-
PDT000566515.1	PDS000032664.722	SAMN12588328	clinical	cd_8_group_115	cd_4_group_4583	-
PDT000591263.1	PDS000032664.722	SAMN12816759	clinical	cd_8_group_115	cd_4_group_4583	-
PDT000591277.1	PDS000032664.722	SAMN12816779	clinical	cd_8_group_115	cd_4_group_4583	-
PDT000630010.1	PDS000032664.722	SAMN13319980	clinical	cd_8_group_115	cd_4_group_4583	-
PDT000646797.1	PDS000032664.722	SAMN13613741	clinical	cd_8_group_115	cd_4_group_4583	-
PDT000679240.1	PDS000032664.722	SAMN14051209	clinical	cd_8_group_115	cd_4_group_4583	-
PDT000710599.1	PDS000032664.722	SAMN14404983	clinical	cd_8_group_115	cd_4_group_4583	-
PDT000764457.1	PDS000032664.722	SAMN15222858	clinical	cd_8_group_115	cd_4_group_4583	-
PDT000784283.1	PDS000032664.722	SAMN15480599	clinical	cd_8_group_115	cd_4_group_4583	-
PDT000794695.1	PDS000032664.722	SAMN15603005	clinical	cd_8_group_115	cd_4_group_4583	-
PDT000881781.1	PDS000032664.722	SAMN16689219	clinical	cd_8_group_115	cd_4_group_4583	-
PDT001049839.1	PDS000032664.722	SAMN19405833	clinical	cd_8_group_115	cd_4_group_4583	-
PDT001083221.1	PDS000032664.722	SAMN20083983	clinical	cd_8_group_115	cd_4_group_4583	-
PDT001085648.1	PDS000032664.722	SAMN20121586	clinical	cd_8_group_115	cd_4_group_4583	-
PDT001100722.1	PDS000032664.722	SAMN20507220	clinical	cd_8_group_115	cd_4_group_4583	-
PDT001121163.1	PDS000032664.722	SAMN21170659	clinical	cd_8_group_115	cd_4_group_4583	-
PDT001233076.1	PDS000032664.722	SAMN25353762	environmental/other	cd_8_group_115	cd_4_group_4583	-
PDT001251239.2	PDS000032664.722	SAMN25353554	environmental/other	cd_8_group_115	cd_4_group_4583	-
PDT001271097.1	PDS000032664.722	SAMN26749165	clinical	cd_8_group_115	cd_4_group_4583	-
PDT001276413.1	PDS000032664.722	SAMN27023501	clinical	cd_8_group_115	cd_4_group_4583	-
PDT001398079.1	PDS000032664.722	SAMN30497915	clinical	cd_8_group_115	cd_4_group_4583	-
PDT001414758.1	PDS000032664.722	SAMN30809755	clinical	cd_8_group_115	cd_4_group_4583	-
PDT001436965.1	PDS000032664.722	SAMN31093531	environmental/other	cd_8_group_115	cd_4_group_4583	-
PDT001639790.1	PDS000032664.722	SAMN33417981	clinical	cd_8_group_115	cd_4_group_4583	-
PDT001874601.1	PDS000032664.722	SAMN37297721	clinical	cd_8_group_115	cd_4_group_4583	-
PDT002061503.1	PDS000032664.722	SAMN39538593	environmental/other	cd_8_group_115	cd_4_group_4583	-
PDT002539534.1	PDS000032664.722	SAMN45862645	environmental/other	cd_8_group_115	cd_4_group_4583	-
PDT002726307.1	PDS000032664.722	SAMN48083621	clinical	cd_8_group_115	cd_4_group_4583	-
PDT002784220.1	PDS000032664.722	SAMN48755982	clinical	cd_8_group_115	cd_4_group_4583	-
PDT002785791.1	PDS000032664.722	SAMN48792815	clinical	cd_8_group_115	cd_4_group_4583	-
PDT002821869.1	PDS000032664.722	SAMN49740216	clinical	cd_8_group_115	cd_4_group_4583	-
PDT002889457.1	PDS000032664.722	SAMN50701665	clinical	cd_8_group_115	cd_4_group_4583	-
PDT000287422.2	PDS000032664.722	SAMN08543208	clinical	cd_8_group_115	cd_4_group_4583	cd_2_group_13483
PDT000310381.2	PDS000032664.722	SAMN09001051	clinical	cd_8_group_115	cd_4_group_4583	cd_2_group_13483
PDT000311022.2	PDS000032664.722	SAMN09011618	clinical	cd_8_group_115	cd_4_group_4583	cd_2_group_13483
PDT000311036.2	PDS000032664.722	SAMN09011616	clinical	cd_8_group_115	cd_4_group_4583	cd_2_group_13483
PDT000323892.1	PDS000032664.722	SAMN09361644	clinical	cd_8_group_115	cd_4_group_4583	cd_2_group_13483
PDT000325424.1	PDS000032664.722	SAMN09381949	clinical	cd_8_group_115	cd_4_group_4583	cd_2_group_13483
PDT000338358.1	PDS000032664.722	SAMN09513288	clinical	cd_8_group_115	cd_4_group_4583	cd_2_group_13483
PDT000340859.1	PDS000032664.722	SAMN09537471	environmental/other	cd_8_group_115	cd_4_group_4583	cd_2_group_13483
PDT000340915.1	PDS000032664.722	SAMN09539601	clinical	cd_8_group_115	cd_4_group_4583	cd_2_group_13483
PDT000347432.1	PDS000032664.722	SAMN09650932	clinical	cd_8_group_115	cd_4_group_4583	cd_2_group_13483
PDT000353512.1	PDS000032664.722	SAMN09710555	clinical	cd_8_group_115	cd_4_group_4583	cd_2_group_13483
PDT000356608.1	PDS000032664.722	SAMN09755559	clinical	cd_8_group_115	cd_4_group_4583	cd_2_group_13483
PDT000363158.1	PDS000032664.722	SAMN09839270	clinical	cd_8_group_115	cd_4_group_4583	cd_2_group_13483
PDT000376893.1	PDS000032664.722	SAMN10061355	clinical	cd_8_group_115	cd_4_group_4583	cd_2_group_13483
PDT000376896.1	PDS000032664.722	SAMN10061376	environmental/other	cd_8_group_115	cd_4_group_4583	cd_2_group_13483
PDT000380885.1	PDS000032664.722	SAMN10088759	clinical	cd_8_group_115	cd_4_group_4583	cd_2_group_13483
PDT000381194.1	PDS000032664.722	SAMN10091748	clinical	cd_8_group_115	cd_4_group_4583	cd_2_group_13483
PDT000381197.1	PDS000032664.722	SAMN10091752	clinical	cd_8_group_115	cd_4_group_4583	cd_2_group_13483
PDT000385468.1	PDS000032664.722	SAMN10134601	clinical	cd_8_group_115	cd_4_group_4583	cd_2_group_13483
PDT000388550.1	PDS000032664.722	SAMN10176993	clinical	cd_8_group_115	cd_4_group_4583	cd_2_group_13483
PDT000389536.1	PDS000032664.722	SAMN10222390	clinical	cd_8_group_115	cd_4_group_4583	cd_2_group_13483
PDT000390516.1	PDS000032664.722	SAMN10231878	clinical	cd_8_group_115	cd_4_group_4583	cd_2_group_13483
PDT000391400.1	PDS000032664.722	SAMN10241311	clinical	cd_8_group_115	cd_4_group_4583	cd_2_group_13483
PDT000391402.1	PDS000032664.722	SAMN10241313	clinical	cd_8_group_115	cd_4_group_4583	cd_2_group_13483
PDT000392358.1	PDS000032664.722	SAMN10251726	clinical	cd_8_group_115	cd_4_group_4583	cd_2_group_13483
PDT000393010.1	PDS000032664.722	SAMN10260404	clinical	cd_8_group_115	cd_4_group_4583	cd_2_group_13483
PDT000400767.1	PDS000032664.722	SAMN10366663	clinical	cd_8_group_115	cd_4_group_4583	cd_2_group_13483
PDT000400773.1	PDS000032664.722	SAMN10366661	clinical	cd_8_group_115	cd_4_group_4583	cd_2_group_13483
PDT000406943.1	PDS000032664.722	SAMN10415819	clinical	cd_8_group_115	cd_4_group_4583	cd_2_group_13483
PDT000408576.1	PDS000032664.722	SAMN10436537	clinical	cd_8_group_115	cd_4_group_4583	cd_2_group_13483
PDT000422134.1	PDS000032664.722	SAMN10638618	environmental/other	cd_8_group_115	cd_4_group_4583	cd_2_group_13483
PDT000429465.1	PDS000032664.722	SAMN10686107	clinical	cd_8_group_115	cd_4_group_4583	cd_2_group_13483
PDT000432184.1	PDS000032664.722	SAMN10714215	clinical	cd_8_group_115	cd_4_group_4583	cd_2_group_13483
PDT000434944.1	PDS000032664.722	SAMN10733678	clinical	cd_8_group_115	cd_4_group_4583	cd_2_group_13483
PDT000434945.1	PDS000032664.722	SAMN10733680	clinical	cd_8_group_115	cd_4_group_4583	cd_2_group_13483
PDT000465570.1	PDS000032664.722	SAMN10925203	clinical	cd_8_group_115	cd_4_group_4583	cd_2_group_13483
PDT000482629.1	PDS000032664.722	SAMN11257982	clinical	cd_8_group_115	cd_4_group_4583	cd_2_group_13483
PDT000545189.1	PDS000032664.722	SAMN12290047	clinical	cd_8_group_115	cd_4_group_4583	cd_2_group_13483
PDT000566505.1	PDS000032664.722	SAMN12588320	clinical	cd_8_group_115	cd_4_group_4583	cd_2_group_13483
PDT000573599.1	PDS000032664.722	SAMN12629225	clinical	cd_8_group_115	cd_4_group_4583	cd_2_group_13483
PDT000574180.1	PDS000032664.722	SAMN12641322	clinical	cd_8_group_115	cd_4_group_4583	cd_2_group_13483
PDT000579590.1	PDS000032664.722	SAMN12687062	clinical	cd_8_group_115	cd_4_group_4583	cd_2_group_13483
PDT000591891.1	PDS000032664.722	SAMN12821699	environmental/other	cd_8_group_115	cd_4_group_4583	cd_2_group_13483
PDT000596008.1	PDS000032664.722	SAMN12868787	environmental/other	cd_8_group_115	cd_4_group_4583	cd_2_group_13483
PDT000599437.1	PDS000032664.722	SAMN12901232	environmental/other	cd_8_group_115	cd_4_group_4583	cd_2_group_13483
PDT000603574.1	PDS000032664.722	SAMN13000919	clinical	cd_8_group_115	cd_4_group_4583	cd_2_group_13483
PDT000616320.1	PDS000032664.722	SAMN13082489	clinical	cd_8_group_115	cd_4_group_4583	cd_2_group_13483
PDT000616623.1	PDS000032664.722	SAMN13087519	clinical	cd_8_group_115	cd_4_group_4583	cd_2_group_13483
PDT000617270.1	PDS000032664.722	SAMN13108024	clinical	cd_8_group_115	cd_4_group_4583	cd_2_group_13483
PDT000619378.1	PDS000032664.722	SAMN13149751	clinical	cd_8_group_115	cd_4_group_4583	cd_2_group_13483
PDT000625960.1	PDS000032664.722	SAMN13245715	clinical	cd_8_group_115	cd_4_group_4583	cd_2_group_13483
PDT000668704.1	PDS000032664.722	SAMN13901630	clinical	cd_8_group_115	cd_4_group_4583	cd_2_group_13483
PDT000668705.1	PDS000032664.722	SAMN13901629	clinical	cd_8_group_115	cd_4_group_4583	cd_2_group_13483
PDT000679183.1	PDS000032664.722	SAMN14050867	clinical	cd_8_group_115	cd_4_group_4583	cd_2_group_13483
PDT000682570.1	PDS000032664.722	SAMN14084280	clinical	cd_8_group_115	cd_4_group_4583	cd_2_group_13483
PDT000682577.1	PDS000032664.722	SAMN14084279	clinical	cd_8_group_115	cd_4_group_4583	cd_2_group_13483
PDT000729150.1	PDS000032664.722	SAMN14777653	clinical	cd_8_group_115	cd_4_group_4583	cd_2_group_13483
PDT000756518.1	PDS000032664.722	SAMN15095342	clinical	cd_8_group_115	cd_4_group_4583	cd_2_group_13483
PDT000760096.1	PDS000032664.722	SAMN15103022	clinical	cd_8_group_115	cd_4_group_4583	cd_2_group_13483
PDT000766779.1	PDS000032664.722	SAMN15239725	clinical	cd_8_group_115	cd_4_group_4583	cd_2_group_13483
PDT000774325.1	PDS000032664.722	SAMN15405876	clinical	cd_8_group_115	cd_4_group_4583	cd_2_group_13483
PDT000804459.1	PDS000032664.722	SAMN15760354	clinical	cd_8_group_115	cd_4_group_4583	cd_2_group_13483
PDT000828015.1	PDS000032664.722	SAMN15965311	clinical	cd_8_group_115	cd_4_group_4583	cd_2_group_13483
PDT000835828.1	PDS000032664.722	SAMN16124589	clinical	cd_8_group_115	cd_4_group_4583	cd_2_group_13483
PDT000849538.1	PDS000032664.722	SAMN16283557	clinical	cd_8_group_115	cd_4_group_4583	cd_2_group_13483
PDT000899539.1	PDS000032664.722	SAMN12531034	clinical	cd_8_group_115	cd_4_group_4583	cd_2_group_13483
PDT001077239.1	PDS000032664.722	SAMN19859553	clinical	cd_8_group_115	cd_4_group_4583	cd_2_group_13483
PDT001088542.1	PDS000032664.722	SAMN20177294	clinical	cd_8_group_115	cd_4_group_4583	cd_2_group_13483
PDT001095463.1	PDS000032664.722	SAMN20359903	clinical	cd_8_group_115	cd_4_group_4583	cd_2_group_13483
PDT001204808.1	PDS000032664.722	SAMN24144410	clinical	cd_8_group_115	cd_4_group_4583	cd_2_group_13483
PDT001367792.1	PDS000032664.722	SAMN29900921	clinical	cd_8_group_115	cd_4_group_4583	cd_2_group_13483
PDT001455932.1	PDS000032664.722	SAMN31348095	clinical	cd_8_group_115	cd_4_group_4583	cd_2_group_13483
PDT000296945.2	PDS000032664.722	SAMN08773638	clinical	cd_8_group_115	cd_4_group_4583	cd_2_group_13834
PDT000340851.1	PDS000032664.722	SAMN09537467	environmental/other	cd_8_group_115	cd_4_group_4583	cd_2_group_13834
PDT000376901.1	PDS000032664.722	SAMN10061377	environmental/other	cd_8_group_115	cd_4_group_4583	cd_2_group_13834
PDT000429383.1	PDS000032664.722	SAMN10685970	clinical	cd_8_group_115	cd_4_group_4583	cd_2_group_13834
PDT000669438.1	PDS000032664.722	SAMN13919782	clinical	cd_8_group_115	cd_4_group_4583	cd_2_group_28154
PDT000725100.1	PDS000032664.722	SAMN14671911	clinical	cd_8_group_115	cd_4_group_4583	cd_2_group_28154
PDT000881877.1	PDS000032664.722	SAMN16689230	clinical	cd_8_group_115	cd_4_group_4583	cd_2_group_28154
PDT000892842.1	PDS000032664.722	SAMN16828478	clinical	cd_8_group_115	cd_4_group_4583	cd_2_group_28154
PDT000727483.1	PDS000032664.722	SAMN14739208	clinical	cd_8_group_115	cd_4_group_4583	cd_2_group_29913
PDT000756522.1	PDS000032664.722	SAMN15095329	clinical	cd_8_group_115	cd_4_group_4583	cd_2_group_29913
PDT000756523.1	PDS000032664.722	SAMN15095336	clinical	cd_8_group_115	cd_4_group_4583	cd_2_group_29913
PDT001023132.1	PDS000032664.722	SAMN19094551	clinical	cd_8_group_115	cd_4_group_4583	cd_2_group_29913
PDT001201796.1	PDS000032664.722	SAMN23958499	environmental/other	cd_8_group_115	cd_4_group_4583	cd_2_group_29913
PDT001004378.1	PDS000032664.722	SAMN18716490	clinical	cd_8_group_115	cd_4_group_4583	cd_2_group_37084
PDT001177436.1	PDS000032664.722	SAMN23242060	clinical	cd_8_group_115	cd_4_group_4583	cd_2_group_37084
PDT001298188.1	PDS000032664.722	SAMN28041271	clinical	cd_8_group_115	cd_4_group_4583	cd_2_group_37084
PDT001405698.1	PDS000032664.722	SAMN30593634	clinical	cd_8_group_115	cd_4_group_4583	cd_2_group_37084
PDT001663423.1	PDS000032664.722	SAMN33796419	clinical	cd_8_group_115	cd_4_group_4583	cd_2_group_37084
PDT001878127.1	PDS000032664.722	SAMN37328127	environmental/other	cd_8_group_115	cd_4_group_4583	cd_2_group_37084
PDT001058579.1	PDS000032664.722	SAMN19515101	clinical	cd_8_group_115	cd_4_group_4583	cd_2_group_38029
PDT001067111.1	PDS000032664.722	SAMN19671880	clinical	cd_8_group_115	cd_4_group_4583	cd_2_group_38029
PDT001071067.1	PDS000032664.722	SAMN19727939	clinical	cd_8_group_115	cd_4_group_4583	cd_2_group_38029
PDT001083191.1	PDS000032664.722	SAMN20083990	clinical	cd_8_group_115	cd_4_group_4583	cd_2_group_38029
PDT001083279.1	PDS000032664.722	SAMN20084020	clinical	cd_8_group_115	cd_4_group_4583	cd_2_group_38029
PDT001156786.3	PDS000032664.722	SAMN22369446	clinical	cd_8_group_115	cd_4_group_4583	cd_2_group_38029
PDT001156788.3	PDS000032664.722	SAMN22369447	clinical	cd_8_group_115	cd_4_group_4583	cd_2_group_38029
PDT001181374.1	PDS000032664.722	SAMN23375358	environmental/other	cd_8_group_115	cd_4_group_4583	cd_2_group_38029
PDT001181381.1	PDS000032664.722	SAMN23375357	environmental/other	cd_8_group_115	cd_4_group_4583	cd_2_group_38029
PDT001183461.1	PDS000032664.722	SAMN23407795	clinical	cd_8_group_115	cd_4_group_4583	cd_2_group_38029
PDT001184757.1	PDS000032664.722	SAMN23428545	clinical	cd_8_group_115	cd_4_group_4583	cd_2_group_38029
PDT001218491.1	PDS000032664.722	SAMN24726600	environmental/other	cd_8_group_115	cd_4_group_4583	cd_2_group_38029
PDT001290092.1	PDS000032664.722	SAMN27622125	clinical	cd_8_group_115	cd_4_group_4583	cd_2_group_38029
PDT001290094.1	PDS000032664.722	SAMN27622126	clinical	cd_8_group_115	cd_4_group_4583	cd_2_group_38029
PDT001290095.1	PDS000032664.722	SAMN27622128	clinical	cd_8_group_115	cd_4_group_4583	cd_2_group_38029
PDT001292289.1	PDS000032664.722	SAMN27728096	clinical	cd_8_group_115	cd_4_group_4583	cd_2_group_38029
PDT001298185.1	PDS000032664.722	SAMN28041270	clinical	cd_8_group_115	cd_4_group_4583	cd_2_group_38029
PDT001304658.1	PDS000032664.722	SAMN28178832	clinical	cd_8_group_115	cd_4_group_4583	cd_2_group_38029
PDT001307298.1	PDS000032664.722	SAMN28209751	clinical	cd_8_group_115	cd_4_group_4583	cd_2_group_38029
PDT001308950.1	PDS000032664.722	SAMN28449603	clinical	cd_8_group_115	cd_4_group_4583	cd_2_group_38029
PDT001309336.1	PDS000032664.722	SAMN28455793	clinical	cd_8_group_115	cd_4_group_4583	cd_2_group_38029
PDT001314103.1	PDS000032664.722	SAMN28600695	clinical	cd_8_group_115	cd_4_group_4583	cd_2_group_38029
PDT001321181.1	PDS000032664.722	SAMN28815421	clinical	cd_8_group_115	cd_4_group_4583	cd_2_group_38029
PDT001322182.1	PDS000032664.722	SAMN28840378	clinical	cd_8_group_115	cd_4_group_4583	cd_2_group_38029
PDT001322185.1	PDS000032664.722	SAMN28840581	clinical	cd_8_group_115	cd_4_group_4583	cd_2_group_38029
PDT001324476.1	PDS000032664.722	SAMN28898941	clinical	cd_8_group_115	cd_4_group_4583	cd_2_group_38029
PDT001331120.1	PDS000032664.722	SAMN29180971	clinical	cd_8_group_115	cd_4_group_4583	cd_2_group_38029
PDT001348942.3	PDS000032664.722	SAMN29403117	clinical	cd_8_group_115	cd_4_group_4583	cd_2_group_38029
PDT001348965.3	PDS000032664.722	SAMN29403146	clinical	cd_8_group_115	cd_4_group_4583	cd_2_group_38029
PDT001358485.1	PDS000032664.722	SAMN29717002	clinical	cd_8_group_115	cd_4_group_4583	cd_2_group_38029
PDT001389823.1	PDS000032664.722	SAMN30321899	clinical	cd_8_group_115	cd_4_group_4583	cd_2_group_38029
PDT001420083.1	PDS000032664.722	SAMN30889968	clinical	cd_8_group_115	cd_4_group_4583	cd_2_group_38029
PDT001420101.1	PDS000032664.722	SAMN30890067	clinical	cd_8_group_115	cd_4_group_4583	cd_2_group_38029
PDT001455608.1	PDS000032664.722	SAMN31324557	clinical	cd_8_group_115	cd_4_group_4583	cd_2_group_38029
PDT001483297.1	PDS000032664.722	SAMN31684437	clinical	cd_8_group_115	cd_4_group_4583	cd_2_group_38029
PDT001589442.1	PDS000032664.722	SAMN32880388	clinical	cd_8_group_115	cd_4_group_4583	cd_2_group_38029
PDT001726668.1	PDS000032664.722	SAMN34999954	clinical	cd_8_group_115	cd_4_group_4583	cd_2_group_38029
PDT001776491.1	PDS000032664.722	SAMN35712853	clinical	cd_8_group_115	cd_4_group_4583	cd_2_group_38029
PDT001809353.1	PDS000032664.722	SAMN36298501	clinical	cd_8_group_115	cd_4_group_4583	cd_2_group_38029
PDT001839444.1	PDS000032664.722	SAMN36827973	clinical	cd_8_group_115	cd_4_group_4583	cd_2_group_38029
PDT001860054.1	PDS000032664.722	SAMN37127722	clinical	cd_8_group_115	cd_4_group_4583	cd_2_group_38029
PDT001889422.1	PDS000032664.722	SAMN37441735	clinical	cd_8_group_115	cd_4_group_4583	cd_2_group_38029
PDT001904122.1	PDS000032664.722	SAMN37545148	clinical	cd_8_group_115	cd_4_group_4583	cd_2_group_38029
PDT002061160.1	PDS000032664.722	SAMN39531227	clinical	cd_8_group_115	cd_4_group_4583	cd_2_group_38029
PDT002111115.1	PDS000032664.722	SAMN40422042	environmental/other	cd_8_group_115	cd_4_group_4583	cd_2_group_38029
PDT002292685.1	PDS000032664.722	SAMN43036821	clinical	cd_8_group_115	cd_4_group_4583	cd_2_group_38029
PDT002374812.1	PDS000032664.722	SAMN43561302	clinical	cd_8_group_115	cd_4_group_4583	cd_2_group_38029
PDT002400422.1	PDS000032664.722	SAMN43991718	clinical	cd_8_group_115	cd_4_group_4583	cd_2_group_38029
PDT002402076.1	PDS000032664.722	SAMN44012268	clinical	cd_8_group_115	cd_4_group_4583	cd_2_group_38029
PDT002459698.1	PDS000032664.722	SAMN44623013	clinical	cd_8_group_115	cd_4_group_4583	cd_2_group_38029
PDT002481140.1	PDS000032664.722	SAMN44857582	clinical	cd_8_group_115	cd_4_group_4583	cd_2_group_38029
PDT002558208.1	PDS000032664.722	SAMN46113996	clinical	cd_8_group_115	cd_4_group_4583	cd_2_group_38029
PDT002842641.1	PDS000032664.722	SAMN50091764	clinical	cd_8_group_115	cd_4_group_4583	cd_2_group_38029
PDT002856719.1	PDS000032664.722	SAMN50238596	clinical	cd_8_group_115	cd_4_group_4583	cd_2_group_38029
PDT002901124.1	PDS000032664.722	SAMN50878186	clinical	cd_8_group_115	cd_4_group_4583	cd_2_group_38029
PDT002901149.1	PDS000032664.722	SAMN50878190	clinical	cd_8_group_115	cd_4_group_4583	cd_2_group_38029
PDT001083183.1	PDS000032664.722	SAMN20083995	clinical	cd_8_group_115	cd_4_group_4583	cd_2_group_38586
PDT001088524.1	PDS000032664.722	SAMN20177180	clinical	cd_8_group_115	cd_4_group_4583	cd_2_group_38586
PDT001101965.1	PDS000032664.722	SAMN20522933	clinical	cd_8_group_115	cd_4_group_4583	cd_2_group_38586
PDT001116548.1	PDS000032664.722	SAMN20970133	clinical	cd_8_group_115	cd_4_group_4583	cd_2_group_38586
PDT001117197.1	PDS000032664.722	SAMN21003119	clinical	cd_8_group_115	cd_4_group_4583	cd_2_group_38586
PDT001117254.1	PDS000032664.722	SAMN20995966	clinical	cd_8_group_115	cd_4_group_4583	cd_2_group_38586
PDT001123111.1	PDS000032664.722	SAMN21217447	clinical	cd_8_group_115	cd_4_group_4583	cd_2_group_38586
PDT001126513.1	PDS000032664.722	SAMN21385925	clinical	cd_8_group_115	cd_4_group_4583	cd_2_group_38586
PDT001126915.1	PDS000032664.722	SAMN21391383	clinical	cd_8_group_115	cd_4_group_4583	cd_2_group_38586
PDT001131941.1	PDS000032664.722	SAMN21479980	clinical	cd_8_group_115	cd_4_group_4583	cd_2_group_38586
PDT001132111.1	PDS000032664.722	SAMN21496398	clinical	cd_8_group_115	cd_4_group_4583	cd_2_group_38586
PDT001144770.1	PDS000032664.722	SAMN22044378	clinical	cd_8_group_115	cd_4_group_4583	cd_2_group_38586
PDT001170290.1	PDS000032664.722	SAMN22934831	clinical	cd_8_group_115	cd_4_group_4583	cd_2_group_38586
PDT001170295.1	PDS000032664.722	SAMN22934829	clinical	cd_8_group_115	cd_4_group_4583	cd_2_group_38586
PDT001175544.1	PDS000032664.722	SAMN23167953	clinical	cd_8_group_115	cd_4_group_4583	cd_2_group_38586
PDT001217369.1	PDS000032664.722	SAMN24688347	clinical	cd_8_group_115	cd_4_group_4583	cd_2_group_38586
PDT001406581.1	PDS000032664.722	SAMN30616729	clinical	cd_8_group_115	cd_4_group_4583	cd_2_group_38586
PDT001618507.1	PDS000032664.722	SAMN33340064	clinical	cd_8_group_115	cd_4_group_4583	cd_2_group_38586
PDT002111108.1	PDS000032664.722	SAMN40422048	environmental/other	cd_8_group_115	cd_4_group_4583	cd_2_group_38586
PDT002655668.1	PDS000032664.722	SAMN47226153	clinical	cd_8_group_115	cd_4_group_4583	cd_2_group_38586
PDT002664825.1	PDS000032664.722	SAMN47319199	clinical	cd_8_group_115	cd_4_group_4583	cd_2_group_38586
PDT002664832.1	PDS000032664.722	SAMN47319096	clinical	cd_8_group_115	cd_4_group_4583	cd_2_group_38586
PDT002664839.1	PDS000032664.722	SAMN47319289	clinical	cd_8_group_115	cd_4_group_4583	cd_2_group_38586
PDT002676187.1	PDS000032664.722	SAMN47441664	clinical	cd_8_group_115	cd_4_group_4583	cd_2_group_38586
PDT002685787.1	PDS000032664.722	SAMN47571498	clinical	cd_8_group_115	cd_4_group_4583	cd_2_group_38586
PDT002686065.1	PDS000032664.722	SAMN47573069	clinical	cd_8_group_115	cd_4_group_4583	cd_2_group_38586
PDT002716341.1	PDS000032664.722	SAMN47937621	clinical	cd_8_group_115	cd_4_group_4583	cd_2_group_38586
PDT002761861.1	PDS000032664.722	SAMN48397451	clinical	cd_8_group_115	cd_4_group_4583	cd_2_group_38586
PDT002805234.1	PDS000032664.722	SAMN49036307	clinical	cd_8_group_115	cd_4_group_4583	cd_2_group_38586
PDT002829525.1	PDS000032664.722	SAMN49881145	clinical	cd_8_group_115	cd_4_group_4583	cd_2_group_38586
PDT002875008.1	PDS000032664.722	SAMN50501104	clinical	cd_8_group_115	cd_4_group_4583	cd_2_group_38586
PDT002888561.1	PDS000032664.722	SAMN50685870	clinical	cd_8_group_115	cd_4_group_4583	cd_2_group_38586
PDT001129155.1	PDS000032664.722	SAMN21413620	clinical	cd_8_group_115	cd_4_group_4583	cd_2_group_40301
PDT001162161.1	PDS000032664.722	SAMN22575132	clinical	cd_8_group_115	cd_4_group_4583	cd_2_group_40301
PDT001182761.1	PDS000032664.722	SAMN23390671	clinical	cd_8_group_115	cd_4_group_4583	cd_2_group_40301
PDT001245428.1	PDS000032664.722	SAMN25809616	environmental/other	cd_8_group_115	cd_4_group_4583	cd_2_group_40301
PDT002260103.1	PDS000032664.722	SAMN42581693	clinical	cd_8_group_115	cd_4_group_4583	cd_2_group_40301
PDT002401769.1	PDS000032664.722	SAMN44007305	clinical	cd_8_group_115	cd_4_group_4583	cd_2_group_40301
PDT002401884.1	PDS000032664.722	SAMN44007119	clinical	cd_8_group_115	cd_4_group_4583	cd_2_group_40301
PDT002530920.1	PDS000032664.722	SAMN45807873	clinical	cd_8_group_115	cd_4_group_4583	cd_2_group_40301
PDT000069774.2	PDS000032664.722	SAMN03734320	environmental/other	cd_8_group_115	cd_4_group_4583	cd_2_group_4088
PDT000161216.2	PDS000032664.722	SAMN05596820	clinical	cd_8_group_115	cd_4_group_4583	cd_2_group_4088
PDT000181589.2	PDS000032664.722	SAMN06251754	clinical	cd_8_group_115	cd_4_group_4583	cd_2_group_4088
PDT000225083.2	PDS000032664.722	SAMN07342340	clinical	cd_8_group_115	cd_4_group_4583	cd_2_group_4088
PDT000225977.2	PDS000032664.722	SAMN07351532	clinical	cd_8_group_115	cd_4_group_4583	cd_2_group_4088
PDT000232351.2	PDS000032664.722	SAMN07455909	clinical	cd_8_group_115	cd_4_group_4583	cd_2_group_4088
PDT000244364.2	PDS000032664.722	SAMN07687832	clinical	cd_8_group_115	cd_4_group_4583	cd_2_group_4088
PDT000265542.2	PDS000032664.722	SAMN08016900	clinical	cd_8_group_115	cd_4_group_4583	cd_2_group_4088
PDT000274247.2	PDS000032664.722	SAMN08182870	clinical	cd_8_group_115	cd_4_group_4583	cd_2_group_4088
PDT000280653.2	PDS000032664.722	SAMN08368319	clinical	cd_8_group_115	cd_4_group_4583	cd_2_group_4088
PDT000287073.2	PDS000032664.722	SAMN08524715	clinical	cd_8_group_115	cd_4_group_4583	cd_2_group_4088
PDT000297485.2	PDS000032664.722	SAMN08774979	clinical	cd_8_group_115	cd_4_group_4583	cd_2_group_4088
PDT000297741.2	PDS000032664.722	SAMN08784587	clinical	cd_8_group_115	cd_4_group_4583	cd_2_group_4088
PDT000306604.2	PDS000032664.722	SAMN08939301	clinical	cd_8_group_115	cd_4_group_4583	cd_2_group_4088
PDT000312765.2	PDS000032664.722	SAMN09098777	environmental/other	cd_8_group_115	cd_4_group_4583	cd_2_group_4088
PDT000318383.1	PDS000032664.722	SAMN09237806	clinical	cd_8_group_115	cd_4_group_4583	cd_2_group_4088
PDT000318414.1	PDS000032664.722	SAMN09237816	clinical	cd_8_group_115	cd_4_group_4583	cd_2_group_4088
PDT000336116.1	PDS000032664.722	SAMN09479577	clinical	cd_8_group_115	cd_4_group_4583	cd_2_group_4088
PDT000394697.1	PDS000032664.722	SAMN10279413	clinical	cd_8_group_115	cd_4_group_4583	cd_2_group_4088
PDT000400748.1	PDS000032664.722	SAMN10366672	clinical	cd_8_group_115	cd_4_group_4583	cd_2_group_4088
PDT000403128.1	PDS000032664.722	SAMN10378986	clinical	cd_8_group_115	cd_4_group_4583	cd_2_group_4088
PDT000413636.1	PDS000032664.722	SAMN10517131	clinical	cd_8_group_115	cd_4_group_4583	cd_2_group_4088
PDT000416648.1	PDS000032664.722	SAMN10585330	clinical	cd_8_group_115	cd_4_group_4583	cd_2_group_4088
PDT000433928.1	PDS000032664.722	SAMN10720045	environmental/other	cd_8_group_115	cd_4_group_4583	cd_2_group_4088
PDT000464589.1	PDS000032664.722	SAMN10900783	clinical	cd_8_group_115	cd_4_group_4583	cd_2_group_4088
PDT000526327.1	PDS000032664.722	SAMN12109276	clinical	cd_8_group_115	cd_4_group_4583	cd_2_group_4088
PDT000547586.2	PDS000032664.722	SAMN12342039	NULL	cd_8_group_115	cd_4_group_4583	cd_2_group_4088
PDT000582731.1	PDS000032664.722	SAMN12715306	environmental/other	cd_8_group_115	cd_4_group_4583	cd_2_group_4088
PDT000582775.1	PDS000032664.722	SAMN12715363	environmental/other	cd_8_group_115	cd_4_group_4583	cd_2_group_4088
PDT000582776.1	PDS000032664.722	SAMN12715366	environmental/other	cd_8_group_115	cd_4_group_4583	cd_2_group_4088
PDT000617301.1	PDS000032664.722	SAMN13108067	clinical	cd_8_group_115	cd_4_group_4583	cd_2_group_4088
PDT000619369.1	PDS000032664.722	SAMN13149742	clinical	cd_8_group_115	cd_4_group_4583	cd_2_group_4088
PDT000626771.1	PDS000032664.722	SAMN13257914	clinical	cd_8_group_115	cd_4_group_4583	cd_2_group_4088
PDT000626773.1	PDS000032664.722	SAMN13257913	clinical	cd_8_group_115	cd_4_group_4583	cd_2_group_4088
PDT000630020.1	PDS000032664.722	SAMN13319981	clinical	cd_8_group_115	cd_4_group_4583	cd_2_group_4088
PDT000630550.1	PDS000032664.722	SAMN13326744	clinical	cd_8_group_115	cd_4_group_4583	cd_2_group_4088
PDT000630901.1	PDS000032664.722	SAMN13331740	clinical	cd_8_group_115	cd_4_group_4583	cd_2_group_4088
PDT000630905.1	PDS000032664.722	SAMN13331738	clinical	cd_8_group_115	cd_4_group_4583	cd_2_group_4088
PDT000631392.1	PDS000032664.722	SAMN13337617	clinical	cd_8_group_115	cd_4_group_4583	cd_2_group_4088
PDT000635927.1	PDS000032664.722	SAMN13384254	clinical	cd_8_group_115	cd_4_group_4583	cd_2_group_4088
PDT000636640.1	PDS000032664.722	SAMN13390162	clinical	cd_8_group_115	cd_4_group_4583	cd_2_group_4088
PDT000639402.1	PDS000032664.722	SAMN13473012	clinical	cd_8_group_115	cd_4_group_4583	cd_2_group_4088
PDT000640544.1	PDS000032664.722	SAMN13497008	clinical	cd_8_group_115	cd_4_group_4583	cd_2_group_4088
PDT000643634.1	PDS000032664.722	SAMN13542391	clinical	cd_8_group_115	cd_4_group_4583	cd_2_group_4088
PDT000646021.1	PDS000032664.722	SAMN13575648	clinical	cd_8_group_115	cd_4_group_4583	cd_2_group_4088
PDT000651327.1	PDS000032664.722	SAMN13693803	clinical	cd_8_group_115	cd_4_group_4583	cd_2_group_4088
PDT000652779.1	PDS000032664.722	SAMN13708637	clinical	cd_8_group_115	cd_4_group_4583	cd_2_group_4088
PDT000656266.1	PDS000032664.722	SAMN13762624	clinical	cd_8_group_115	cd_4_group_4583	cd_2_group_4088
PDT000669142.1	PDS000032664.722	SAMN13910387	clinical	cd_8_group_115	cd_4_group_4583	cd_2_group_4088
PDT000671716.1	PDS000032664.722	SAMN13932557	clinical	cd_8_group_115	cd_4_group_4583	cd_2_group_4088
PDT000682910.1	PDS000032664.722	SAMN14088114	clinical	cd_8_group_115	cd_4_group_4583	cd_2_group_4088
PDT000690208.1	PDS000032664.722	SAMN14175001	clinical	cd_8_group_115	cd_4_group_4583	cd_2_group_4088
PDT000708753.1	PDS000032664.722	SAMN14369305	clinical	cd_8_group_115	cd_4_group_4583	cd_2_group_4088
PDT000709541.1	PDS000032664.722	SAMN14381461	clinical	cd_8_group_115	cd_4_group_4583	cd_2_group_4088
PDT000718574.1	PDS000032664.722	SAMN14535167	clinical	cd_8_group_115	cd_4_group_4583	cd_2_group_4088
PDT000719936.1	PDS000032664.722	SAMN14544655	clinical	cd_8_group_115	cd_4_group_4583	cd_2_group_4088
PDT000720648.1	PDS000032664.722	SAMN14550056	clinical	cd_8_group_115	cd_4_group_4583	cd_2_group_4088
PDT000725090.1	PDS000032664.722	SAMN14671912	clinical	cd_8_group_115	cd_4_group_4583	cd_2_group_4088
PDT001134571.1	PDS000032664.722	SAMN08412536	clinical	cd_8_group_115	cd_4_group_4583	cd_2_group_4088
PDT001177359.1	PDS000032664.722	SAMN23222056	clinical	cd_8_group_115	cd_4_group_4583	cd_2_group_42074
PDT001368750.1	PDS000032664.722	SAMN29871811	clinical	cd_8_group_115	cd_4_group_4583	cd_2_group_42074
PDT001446505.1	PDS000032664.722	SAMN31208914	clinical	cd_8_group_115	cd_4_group_4583	cd_2_group_49222
PDT002542978.1	PDS000032664.722	SAMN45910807	environmental/other	cd_8_group_115	cd_4_group_4583	cd_2_group_49222
PDT002545240.1	PDS000032664.722	SAMN45950675	environmental/other	cd_8_group_115	cd_4_group_4583	cd_2_group_49222
PDT000120152.2	PDS000032664.722	SAMN04549403	environmental/other	cd_8_group_115	cd_4_group_4583	cd_2_group_5351
PDT000120153.2	PDS000032664.722	SAMN04549404	environmental/other	cd_8_group_115	cd_4_group_4583	cd_2_group_5351
PDT000249340.2	PDS000032664.722	SAMN07731354	clinical	cd_8_group_115	cd_4_group_4583	cd_2_group_5351
PDT000368579.1	PDS000032664.722	SAMN09937831	clinical	cd_8_group_115	cd_4_group_4583	cd_2_group_5351
PDT002162922.1	PDS000032664.722	SAMN41381141	clinical	cd_8_group_115	cd_4_group_4583	cd_2_group_61060
PDT002173203.1	PDS000032664.722	SAMN41492321	clinical	cd_8_group_115	cd_4_group_4583	cd_2_group_61060
PDT002264589.1	PDS000032664.722	SAMN42812755	clinical	cd_8_group_115	cd_4_group_4583	cd_2_group_61060
PDT002543015.1	PDS000032664.722	SAMN45911211	clinical	cd_8_group_115	cd_4_group_4583	cd_2_group_61060
PDT002427313.1	PDS000032664.722	SAMN44408334	clinical	cd_8_group_115	cd_4_group_4583	cd_2_group_66468
PDT002870639.1	PDS000032664.722	SAMN50440993	clinical	cd_8_group_115	cd_4_group_4583	cd_2_group_66468
PDT002875137.1	PDS000032664.722	SAMN50500408	clinical	cd_8_group_115	cd_4_group_4583	cd_2_group_66468
PDT002879134.1	PDS000032664.722	SAMN50559527	clinical	cd_8_group_115	cd_4_group_4583	cd_2_group_66468
PDT002886832.1	PDS000032664.722	SAMN50669553	clinical	cd_8_group_115	cd_4_group_4583	cd_2_group_66468
PDT002896603.1	PDS000032664.722	SAMN50777167	clinical	cd_8_group_115	cd_4_group_4583	cd_2_group_66468
PDT002898902.1	PDS000032664.722	SAMN50810405	clinical	cd_8_group_115	cd_4_group_4583	cd_2_group_66468
PDT002511870.1	PDS000032664.722	SAMN45171785	clinical	cd_8_group_115	cd_4_group_4583	cd_2_group_67786
PDT002511951.1	PDS000032664.722	SAMN45172178	clinical	cd_8_group_115	cd_4_group_4583	cd_2_group_67786
PDT002875046.1	PDS000032664.722	SAMN50501678	clinical	cd_8_group_115	cd_4_group_4583	cd_2_group_71930
PDT002888509.1	PDS000032664.722	SAMN50685657	clinical	cd_8_group_115	cd_4_group_4583	cd_2_group_71930
PDT001835591.1	PDS000032664.722	SAMN36772414	clinical	cd_8_group_115	cd_4_group_57280	cd_2_group_55283
PDT002070401.1	PDS000032664.722	SAMN39724470	environmental/other	cd_8_group_115	cd_4_group_57280	cd_2_group_55283
PDT000121379.2	PDS000032664.722	SAMN04577316	environmental/other	cd_8_group_115	cd_4_group_6164	-
PDT000296302.2	PDS000032664.722	SAMN08767325	environmental/other	cd_8_group_115	cd_4_group_6164	-
PDT000300752.2	PDS000032664.722	SAMN08815147	clinical	cd_8_group_115	cd_4_group_6164	cd_2_group_14181
PDT000403297.1	PDS000032664.722	SAMN10387275	clinical	cd_8_group_115	cd_4_group_6164	cd_2_group_14181
PDT000328587.1	PDS000032664.722	SAMN09399767	clinical	cd_8_group_115	cd_4_group_6164	cd_2_group_15943
PDT000328591.1	PDS000032664.722	SAMN09399762	clinical	cd_8_group_115	cd_4_group_6164	cd_2_group_15943
PDT000328609.1	PDS000032664.722	SAMN09400541	clinical	cd_8_group_115	cd_4_group_6164	cd_2_group_15943
PDT000328612.1	PDS000032664.722	SAMN09400507	clinical	cd_8_group_115	cd_4_group_6164	cd_2_group_15943
PDT000337819.1	PDS000032664.722	SAMN09501411	clinical	cd_8_group_115	cd_4_group_6164	cd_2_group_15943
PDT000340728.1	PDS000032664.722	SAMN09535926	clinical	cd_8_group_115	cd_4_group_6164	cd_2_group_15943
PDT000379376.1	PDS000032664.722	SAMN10079434	clinical	cd_8_group_115	cd_4_group_6164	cd_2_group_15943
PDT000390304.1	PDS000032664.722	SAMN10230862	clinical	cd_8_group_115	cd_4_group_6164	cd_2_group_15943
PDT000414451.1	PDS000032664.722	SAMN10520362	clinical	cd_8_group_115	cd_4_group_6164	cd_2_group_15943
PDT000537425.1	PDS000032664.722	SAMN12205284	clinical	cd_8_group_115	cd_4_group_6164	cd_2_group_15943
PDT000624221.1	PDS000032664.722	SAMN13207855	clinical	cd_8_group_115	cd_4_group_6164	cd_2_group_15943
PDT000121381.2	PDS000032664.722	SAMN04577318	environmental/other	cd_8_group_115	cd_4_group_6165	-
PDT000132443.2	PDS000032664.722	SAMN05176304	environmental/other	cd_8_group_115	cd_4_group_6165	-
PDT000682201.1	PDS000032664.722	SAMN14079784	clinical	cd_8_group_115	cd_4_group_6165	-
PDT000767369.1	PDS000032664.722	SAMN15253652	clinical	cd_8_group_115	cd_4_group_6165	-
PDT000919583.1	PDS000032664.722	SAMN17128298	clinical	cd_8_group_115	cd_4_group_6165	-
PDT000391112.1	PDS000032664.722	SAMN10240869	clinical	cd_8_group_115	cd_4_group_6165	cd_2_group_19011
PDT000412432.1	PDS000032664.722	SAMN10501648	clinical	cd_8_group_115	cd_4_group_6165	cd_2_group_19011
PDT000415411.1	PDS000032664.722	SAMN10537795	clinical	cd_8_group_115	cd_4_group_6165	cd_2_group_19011
PDT000161288.2	PDS000032664.722	SAMN05596679	clinical	cd_8_group_115	cd_4_group_6165	cd_2_group_7043
PDT000315947.1	PDS000032664.722	SAMN09220811	environmental/other	cd_8_group_115	cd_4_group_6165	cd_2_group_7043
PDT000321414.1	PDS000032664.722	SAMN09283866	clinical	cd_8_group_115	cd_4_group_6165	cd_2_group_7043
PDT000356426.1	PDS000032664.722	SAMN09754740	clinical	cd_8_group_115	cd_4_group_6165	cd_2_group_7043
PDT000386572.1	PDS000032664.722	SAMN10142022	clinical	cd_8_group_115	cd_4_group_6165	cd_2_group_7043
PDT000547337.1	PDS000032664.722	SAMN12340044	clinical	cd_8_group_115	cd_4_group_6165	cd_2_group_7043
PDT000571623.1	PDS000032664.722	SAMN12621700	clinical	cd_8_group_115	cd_4_group_6165	cd_2_group_7043
PDT000584860.1	PDS000032664.722	SAMN12737006	clinical	cd_8_group_115	cd_4_group_6165	cd_2_group_7043
PDT000623168.1	PDS000032664.722	SAMN13186261	clinical	cd_8_group_115	cd_4_group_6165	cd_2_group_7043
PDT000985320.1	PDS000032664.722	SAMN18313963	clinical	cd_8_group_115	cd_4_group_6165	cd_2_group_7043
PDT001215540.1	PDS000032664.722	SAMN24592029	clinical	cd_8_group_115	cd_4_group_6165	cd_2_group_7043
PDT000239493.2	PDS000032664.722	SAMN07569146	clinical	cd_8_group_115	cd_4_group_6570	-
PDT000128305.2	PDS000032664.722	SAMN04572731	environmental/other	cd_8_group_115	cd_4_group_6570	cd_2_group_5865
PDT000128317.2	PDS000032664.722	SAMN04572743	environmental/other	cd_8_group_115	cd_4_group_6570	cd_2_group_5865
PDT000157424.2	PDS000032664.722	SAMN04572844	environmental/other	cd_8_group_115	cd_4_group_6570	cd_2_group_5865
PDT000205951.2	PDS000032664.722	SAMN06761656	clinical	cd_8_group_115	cd_4_group_6570	cd_2_group_5865
PDT000226737.2	PDS000032664.722	SAMN07358530	clinical	cd_8_group_115	cd_4_group_6570	cd_2_group_5865
PDT000232046.2	PDS000032664.722	SAMN07429617	clinical	cd_8_group_115	cd_4_group_6570	cd_2_group_5865
PDT000234990.2	PDS000032664.722	SAMN07513363	clinical	cd_8_group_115	cd_4_group_6570	cd_2_group_5865
PDT000235457.2	PDS000032664.722	SAMN07519543	clinical	cd_8_group_115	cd_4_group_6570	cd_2_group_5865
PDT000238277.2	PDS000032664.722	SAMN07567557	clinical	cd_8_group_115	cd_4_group_6570	cd_2_group_5865
PDT000239477.2	PDS000032664.722	SAMN07569143	clinical	cd_8_group_115	cd_4_group_6570	cd_2_group_5865
PDT000239486.2	PDS000032664.722	SAMN07567547	clinical	cd_8_group_115	cd_4_group_6570	cd_2_group_5865
PDT000258017.2	PDS000032664.722	SAMN07720140	clinical	cd_8_group_115	cd_4_group_6570	cd_2_group_5865
PDT000270998.2	PDS000032664.722	SAMN08150370	clinical	cd_8_group_115	cd_4_group_6570	cd_2_group_5865
PDT000271431.2	PDS000032664.722	SAMN08150365	clinical	cd_8_group_115	cd_4_group_6570	cd_2_group_5865
PDT000273558.2	PDS000032664.722	SAMN08196860	clinical	cd_8_group_115	cd_4_group_6570	cd_2_group_5865
PDT000277670.2	PDS000032664.722	SAMN08328390	clinical	cd_8_group_115	cd_4_group_6570	cd_2_group_5865
PDT000283767.2	PDS000032664.722	SAMN08437247	clinical	cd_8_group_115	cd_4_group_6570	cd_2_group_5865
PDT000131628.2	PDS000032664.722	SAMN04993530	environmental/other	cd_8_group_115	cd_4_group_6667	cd_2_group_5957
PDT000131634.2	PDS000032664.722	SAMN04993538	environmental/other	cd_8_group_115	cd_4_group_6667	cd_2_group_5957
PDT002899336.1	PDS000032664.722	SAMN50835231	clinical	cd_8_group_115	cd_4_group_72827	cd_2_group_72265
PDT002905276.1	PDS000032664.722	SAMN50928321	clinical	cd_8_group_115	cd_4_group_72827	cd_2_group_72265
PDT002905322.1	PDS000032664.722	SAMN50928156	clinical	cd_8_group_115	cd_4_group_72827	cd_2_group_72265
PDT002911441.1	PDS000032664.722	SAMN51163965	clinical	cd_8_group_115	cd_4_group_72827	cd_2_group_72265
PDT000178847.2	PDS000032664.722	SAMN06215588	clinical	cd_8_group_115	cd_4_group_8386	cd_2_group_7518
PDT000183135.2	PDS000032664.722	SAMN06270363	clinical	cd_8_group_115	cd_4_group_8386	cd_2_group_7518
PDT000233946.2	PDS000032664.722	SAMN07500765	clinical	cd_8_group_115	cd_4_group_8386	cd_2_group_7518
PDT000244454.2	PDS000032664.722	SAMN07662730	clinical	cd_8_group_115	cd_4_group_8386	cd_2_group_7518
PDT000120656.2	PDS000032664.722	SAMN04576507	clinical	cd_8_group_115	cd_4_group_92	-
PDT000156480.2	PDS000032664.722	SAMN05941841	clinical	cd_8_group_115	cd_4_group_92	-
PDT000161165.2	PDS000032664.722	SAMN05596123	clinical	cd_8_group_115	cd_4_group_92	-
PDT000167822.2	PDS000032664.722	SAMN06033710	clinical	cd_8_group_115	cd_4_group_92	-
PDT000187164.2	PDS000032664.722	SAMN06213823	environmental/other	cd_8_group_115	cd_4_group_92	-
PDT000193466.2	PDS000032664.722	SAMN06603819	environmental/other	cd_8_group_115	cd_4_group_92	-
PDT000216442.2	PDS000032664.722	SAMN07190303	clinical	cd_8_group_115	cd_4_group_92	-
PDT000220849.2	PDS000032664.722	SAMN07277736	clinical	cd_8_group_115	cd_4_group_92	-
PDT000231479.2	PDS000032664.722	SAMN07346376	clinical	cd_8_group_115	cd_4_group_92	-
PDT000232569.2	PDS000032664.722	SAMN07455887	clinical	cd_8_group_115	cd_4_group_92	-
PDT000267614.2	PDS000032664.722	SAMN08024970	clinical	cd_8_group_115	cd_4_group_92	-
PDT000320730.1	PDS000032664.722	SAMN09274010	clinical	cd_8_group_115	cd_4_group_92	-
PDT000331936.1	PDS000032664.722	SAMN09438200	clinical	cd_8_group_115	cd_4_group_92	-
PDT000379411.1	PDS000032664.722	SAMN10079448	clinical	cd_8_group_115	cd_4_group_92	-
PDT000387950.1	PDS000032664.722	SAMN10170889	clinical	cd_8_group_115	cd_4_group_92	-
PDT000396043.1	PDS000032664.722	SAMN10286454	clinical	cd_8_group_115	cd_4_group_92	-
PDT000396162.1	PDS000032664.722	SAMN10287251	clinical	cd_8_group_115	cd_4_group_92	-
PDT000415381.1	PDS000032664.722	SAMN10537794	clinical	cd_8_group_115	cd_4_group_92	-
PDT000415403.1	PDS000032664.722	SAMN10537790	clinical	cd_8_group_115	cd_4_group_92	-
PDT000454101.1	PDS000032664.722	SAMN10830143	clinical	cd_8_group_115	cd_4_group_92	-
PDT000457143.1	PDS000032664.722	SAMN10851608	clinical	cd_8_group_115	cd_4_group_92	-
PDT000464118.1	PDS000032664.722	SAMN10884643	clinical	cd_8_group_115	cd_4_group_92	-
PDT000464663.1	PDS000032664.722	SAMN10905075	clinical	cd_8_group_115	cd_4_group_92	-
PDT000469050.1	PDS000032664.722	SAMN10996496	clinical	cd_8_group_115	cd_4_group_92	-
PDT000487164.1	PDS000032664.722	SAMN11359601	clinical	cd_8_group_115	cd_4_group_92	-
PDT000491183.1	PDS000032664.722	SAMN11456039	environmental/other	cd_8_group_115	cd_4_group_92	-
PDT000504027.1	PDS000032664.722	SAMN11784365	clinical	cd_8_group_115	cd_4_group_92	-
PDT000505300.1	PDS000032664.722	SAMN11849693	clinical	cd_8_group_115	cd_4_group_92	-
PDT000583207.1	PDS000032664.722	SAMN12717984	clinical	cd_8_group_115	cd_4_group_92	-
PDT000587859.1	PDS000032664.722	SAMN12774965	clinical	cd_8_group_115	cd_4_group_92	-
PDT000593765.1	PDS000032664.722	SAMN12842463	clinical	cd_8_group_115	cd_4_group_92	-
PDT000641250.1	PDS000032664.722	SAMN13506066	clinical	cd_8_group_115	cd_4_group_92	-
PDT000838740.1	PDS000032664.722	SAMN16202740	clinical	cd_8_group_115	cd_4_group_92	-
PDT000851136.1	PDS000032664.722	SAMN16319701	clinical	cd_8_group_115	cd_4_group_92	-
PDT000971737.1	PDS000032664.722	SAMN18028593	clinical	cd_8_group_115	cd_4_group_92	-
PDT000971739.1	PDS000032664.722	SAMN18028591	clinical	cd_8_group_115	cd_4_group_92	-
PDT000971749.1	PDS000032664.722	SAMN18028596	clinical	cd_8_group_115	cd_4_group_92	-
PDT000971753.1	PDS000032664.722	SAMN18028598	clinical	cd_8_group_115	cd_4_group_92	-
PDT001112957.1	PDS000032664.722	SAMN20860535	clinical	cd_8_group_115	cd_4_group_92	-
PDT001143806.1	PDS000032664.722	SAMN21973942	clinical	cd_8_group_115	cd_4_group_92	-
PDT001177388.1	PDS000032664.722	SAMN23222174	clinical	cd_8_group_115	cd_4_group_92	-
PDT001195228.1	PDS000032664.722	SAMN23573685	clinical	cd_8_group_115	cd_4_group_92	-
PDT001226791.1	PDS000032664.722	SAMN25121812	clinical	cd_8_group_115	cd_4_group_92	-
PDT001232638.1	PDS000032664.722	SAMN25335005	clinical	cd_8_group_115	cd_4_group_92	-
PDT001262064.1	PDS000032664.722	SAMN26512564	clinical	cd_8_group_115	cd_4_group_92	-
PDT001275830.1	PDS000032664.722	SAMN26940187	clinical	cd_8_group_115	cd_4_group_92	-
PDT001304638.1	PDS000032664.722	SAMN28178838	clinical	cd_8_group_115	cd_4_group_92	-
PDT001371224.1	PDS000032664.722	SAMN29982806	clinical	cd_8_group_115	cd_4_group_92	-
PDT001452259.1	PDS000032664.722	SAMN31273995	clinical	cd_8_group_115	cd_4_group_92	-
PDT001507398.1	PDS000032664.722	SAMN31975139	clinical	cd_8_group_115	cd_4_group_92	-
PDT001612350.1	PDS000032664.722	SAMN33244886	clinical	cd_8_group_115	cd_4_group_92	-
PDT001651428.1	PDS000032664.722	SAMN33579233	environmental/other	cd_8_group_115	cd_4_group_92	-
PDT001663224.1	PDS000032664.722	SAMN33773386	clinical	cd_8_group_115	cd_4_group_92	-
PDT001689404.1	PDS000032664.722	SAMN34174754	clinical	cd_8_group_115	cd_4_group_92	-
PDT001840324.1	PDS000032664.722	SAMN36843557	clinical	cd_8_group_115	cd_4_group_92	-
PDT001845183.1	PDS000032664.722	SAMN36891364	clinical	cd_8_group_115	cd_4_group_92	-
PDT001848184.1	PDS000032664.722	SAMN36938609	clinical	cd_8_group_115	cd_4_group_92	-
PDT001892005.1	PDS000032664.722	SAMN37482511	clinical	cd_8_group_115	cd_4_group_92	-
PDT002233296.1	PDS000032664.722	SAMN42146778	clinical	cd_8_group_115	cd_4_group_92	-
PDT002262703.1	PDS000032664.722	SAMN42743389	clinical	cd_8_group_115	cd_4_group_92	-
PDT002512157.1	PDS000032664.722	SAMN45173596	clinical	cd_8_group_115	cd_4_group_92	-
PDT002706101.1	PDS000032664.722	SAMN47792516	clinical	cd_8_group_115	cd_4_group_92	-
PDT002836986.1	PDS000032664.722	SAMN49995997	clinical	cd_8_group_115	cd_4_group_92	-
PDT000263400.2	PDS000032664.722	SAMN06030195	clinical	cd_8_group_115	cd_4_group_92	cd_2_group_12304
PDT001672604.1	PDS000032664.722	SAMN18975854	clinical	cd_8_group_115	cd_4_group_92	cd_2_group_12304
PDT000267807.2	PDS000032664.722	SAMN08100287	clinical	cd_8_group_115	cd_4_group_92	cd_2_group_12658
PDT000275873.2	PDS000032664.722	SAMN08275860	clinical	cd_8_group_115	cd_4_group_92	cd_2_group_12658
PDT000275891.2	PDS000032664.722	SAMN08275873	clinical	cd_8_group_115	cd_4_group_92	cd_2_group_12658
PDT000276499.2	PDS000032664.722	SAMN08287264	clinical	cd_8_group_115	cd_4_group_92	cd_2_group_12658
PDT000310967.2	PDS000032664.722	SAMN09011581	clinical	cd_8_group_115	cd_4_group_92	cd_2_group_14755
PDT000521231.1	PDS000032664.722	SAMN12034942	clinical	cd_8_group_115	cd_4_group_92	cd_2_group_14755
PDT000341633.1	PDS000032664.722	SAMN09604562	clinical	cd_8_group_115	cd_4_group_92	cd_2_group_16959
PDT000353469.1	PDS000032664.722	SAMN09710479	clinical	cd_8_group_115	cd_4_group_92	cd_2_group_16959
PDT000488118.1	PDS000032664.722	SAMN11392181	clinical	cd_8_group_115	cd_4_group_92	cd_2_group_16959
PDT000434161.1	PDS000032664.722	SAMN10722741	clinical	cd_8_group_115	cd_4_group_92	cd_2_group_20453
PDT000502844.1	PDS000032664.722	SAMN11660671	clinical	cd_8_group_115	cd_4_group_92	cd_2_group_20453
PDT000517584.1	PDS000032664.722	SAMN11950571	clinical	cd_8_group_115	cd_4_group_92	cd_2_group_20453
PDT000554159.1	PDS000032664.722	SAMN12476128	clinical	cd_8_group_115	cd_4_group_92	cd_2_group_20453
PDT000568874.1	PDS000032664.722	SAMN12604812	clinical	cd_8_group_115	cd_4_group_92	cd_2_group_20453
PDT000580031.1	PDS000032664.722	SAMN12691784	clinical	cd_8_group_115	cd_4_group_92	cd_2_group_20453
PDT000725868.1	PDS000032664.722	SAMN14692131	clinical	cd_8_group_115	cd_4_group_92	cd_2_group_20453
PDT000774436.1	PDS000032664.722	SAMN15408086	clinical	cd_8_group_115	cd_4_group_92	cd_2_group_20453
PDT000814881.1	PDS000032664.722	SAMN15850756	environmental/other	cd_8_group_115	cd_4_group_92	cd_2_group_20453
PDT000814883.1	PDS000032664.722	SAMN15850750	environmental/other	cd_8_group_115	cd_4_group_92	cd_2_group_20453
PDT000814884.1	PDS000032664.722	SAMN15850755	environmental/other	cd_8_group_115	cd_4_group_92	cd_2_group_20453
PDT000814885.1	PDS000032664.722	SAMN15850751	environmental/other	cd_8_group_115	cd_4_group_92	cd_2_group_20453
PDT000814886.1	PDS000032664.722	SAMN15850752	environmental/other	cd_8_group_115	cd_4_group_92	cd_2_group_20453
PDT000814887.1	PDS000032664.722	SAMN15850753	environmental/other	cd_8_group_115	cd_4_group_92	cd_2_group_20453
PDT000814888.1	PDS000032664.722	SAMN15850760	environmental/other	cd_8_group_115	cd_4_group_92	cd_2_group_20453
PDT000815988.1	PDS000032664.722	SAMN15851642	environmental/other	cd_8_group_115	cd_4_group_92	cd_2_group_20453
PDT000815991.1	PDS000032664.722	SAMN15851643	environmental/other	cd_8_group_115	cd_4_group_92	cd_2_group_20453
PDT000815992.1	PDS000032664.722	SAMN15851653	environmental/other	cd_8_group_115	cd_4_group_92	cd_2_group_20453
PDT000815993.1	PDS000032664.722	SAMN15851652	environmental/other	cd_8_group_115	cd_4_group_92	cd_2_group_20453
PDT000815994.1	PDS000032664.722	SAMN15851649	environmental/other	cd_8_group_115	cd_4_group_92	cd_2_group_20453
PDT000815995.1	PDS000032664.722	SAMN15851647	environmental/other	cd_8_group_115	cd_4_group_92	cd_2_group_20453
PDT000815996.1	PDS000032664.722	SAMN15851650	environmental/other	cd_8_group_115	cd_4_group_92	cd_2_group_20453
PDT000815997.1	PDS000032664.722	SAMN15851648	environmental/other	cd_8_group_115	cd_4_group_92	cd_2_group_20453
PDT000815998.1	PDS000032664.722	SAMN15851651	environmental/other	cd_8_group_115	cd_4_group_92	cd_2_group_20453
PDT000837876.1	PDS000032664.722	SAMN16188781	clinical	cd_8_group_115	cd_4_group_92	cd_2_group_20453
PDT000851411.1	PDS000032664.722	SAMN16320503	clinical	cd_8_group_115	cd_4_group_92	cd_2_group_20453
PDT000859175.2	PDS000032664.722	SAMN16405890	environmental/other	cd_8_group_115	cd_4_group_92	cd_2_group_20453
PDT000868432.1	PDS000032664.722	SAMN16560502	environmental/other	cd_8_group_115	cd_4_group_92	cd_2_group_20453
PDT000872740.1	PDS000032664.722	SAMN16597482	clinical	cd_8_group_115	cd_4_group_92	cd_2_group_20453
PDT000897212.1	PDS000032664.722	SAMN16871712	environmental/other	cd_8_group_115	cd_4_group_92	cd_2_group_20453
PDT000897393.1	PDS000032664.722	SAMN16873981	environmental/other	cd_8_group_115	cd_4_group_92	cd_2_group_20453
PDT000897395.1	PDS000032664.722	SAMN16873982	environmental/other	cd_8_group_115	cd_4_group_92	cd_2_group_20453
PDT000897396.1	PDS000032664.722	SAMN16873983	environmental/other	cd_8_group_115	cd_4_group_92	cd_2_group_20453
PDT000922781.1	PDS000032664.722	SAMN17106967	clinical	cd_8_group_115	cd_4_group_92	cd_2_group_20453
PDT001079994.1	PDS000032664.722	SAMN19971506	clinical	cd_8_group_115	cd_4_group_92	cd_2_group_20453
PDT001079995.1	PDS000032664.722	SAMN19971508	clinical	cd_8_group_115	cd_4_group_92	cd_2_group_20453
PDT001089713.1	PDS000032664.722	SAMN20210796	clinical	cd_8_group_115	cd_4_group_92	cd_2_group_20453
PDT001090350.1	PDS000032664.722	SAMN20235427	clinical	cd_8_group_115	cd_4_group_92	cd_2_group_20453
PDT001090926.1	PDS000032664.722	SAMN20286236	clinical	cd_8_group_115	cd_4_group_92	cd_2_group_20453
PDT001096343.1	PDS000032664.722	SAMN20398931	clinical	cd_8_group_115	cd_4_group_92	cd_2_group_20453
PDT001100865.1	PDS000032664.722	SAMN20503374	clinical	cd_8_group_115	cd_4_group_92	cd_2_group_20453
PDT001103456.1	PDS000032664.722	SAMN20584928	clinical	cd_8_group_115	cd_4_group_92	cd_2_group_20453
PDT001103493.1	PDS000032664.722	SAMN20594012	clinical	cd_8_group_115	cd_4_group_92	cd_2_group_20453
PDT001104384.1	PDS000032664.722	SAMN20584625	clinical	cd_8_group_115	cd_4_group_92	cd_2_group_20453
PDT001104390.1	PDS000032664.722	SAMN20584640	clinical	cd_8_group_115	cd_4_group_92	cd_2_group_20453
PDT001106109.1	PDS000032664.722	SAMN20676057	clinical	cd_8_group_115	cd_4_group_92	cd_2_group_20453
PDT001111164.1	PDS000032664.722	SAMN20849797	clinical	cd_8_group_115	cd_4_group_92	cd_2_group_20453
PDT001112946.1	PDS000032664.722	SAMN20860450	clinical	cd_8_group_115	cd_4_group_92	cd_2_group_20453
PDT001114882.1	PDS000032664.722	SAMN20931136	clinical	cd_8_group_115	cd_4_group_92	cd_2_group_20453
PDT001117184.1	PDS000032664.722	SAMN21004550	clinical	cd_8_group_115	cd_4_group_92	cd_2_group_20453
PDT001136871.1	PDS000032664.722	SAMN21579075	clinical	cd_8_group_115	cd_4_group_92	cd_2_group_20453
PDT001158284.1	PDS000032664.722	SAMN22465866	clinical	cd_8_group_115	cd_4_group_92	cd_2_group_20453
PDT001162136.1	PDS000032664.722	SAMN22574821	clinical	cd_8_group_115	cd_4_group_92	cd_2_group_20453
PDT001264874.1	PDS000032664.722	SAMN26542515	clinical	cd_8_group_115	cd_4_group_92	cd_2_group_20453
PDT001468800.1	PDS000032664.722	SAMN31490907	clinical	cd_8_group_115	cd_4_group_92	cd_2_group_20453
PDT001585204.1	PDS000032664.722	SAMN32819754	clinical	cd_8_group_115	cd_4_group_92	cd_2_group_20453
PDT002067869.1	PDS000032664.722	SAMN39657306	clinical	cd_8_group_115	cd_4_group_92	cd_2_group_20453
PDT002294636.1	PDS000032664.722	SAMN41838528	clinical	cd_8_group_115	cd_4_group_92	cd_2_group_20453
PDT002342635.1	PDS000032664.722	SAMN43385681	clinical	cd_8_group_115	cd_4_group_92	cd_2_group_20453
PDT002343656.1	PDS000032664.722	SAMN43400625	clinical	cd_8_group_115	cd_4_group_92	cd_2_group_20453
PDT000520022.1	PDS000032664.722	SAMN11968175	clinical	cd_8_group_115	cd_4_group_92	cd_2_group_23331
PDT000603287.1	PDS000032664.722	SAMN12999264	clinical	cd_8_group_115	cd_4_group_92	cd_2_group_23331
PDT000573742.1	PDS000032664.722	SAMN12629476	clinical	cd_8_group_115	cd_4_group_92	cd_2_group_24862
PDT000574423.1	PDS000032664.722	SAMN12643697	clinical	cd_8_group_115	cd_4_group_92	cd_2_group_24862
PDT000574424.1	PDS000032664.722	SAMN12643705	clinical	cd_8_group_115	cd_4_group_92	cd_2_group_24862
PDT000574425.1	PDS000032664.722	SAMN12643708	clinical	cd_8_group_115	cd_4_group_92	cd_2_group_24862
PDT000574426.1	PDS000032664.722	SAMN12643702	clinical	cd_8_group_115	cd_4_group_92	cd_2_group_24862
PDT000574431.1	PDS000032664.722	SAMN12643815	clinical	cd_8_group_115	cd_4_group_92	cd_2_group_24862
PDT000574432.1	PDS000032664.722	SAMN12643807	clinical	cd_8_group_115	cd_4_group_92	cd_2_group_24862
PDT000576171.1	PDS000032664.722	SAMN12660106	clinical	cd_8_group_115	cd_4_group_92	cd_2_group_24862
PDT000577498.1	PDS000032664.722	SAMN12668235	clinical	cd_8_group_115	cd_4_group_92	cd_2_group_24862
PDT000577507.1	PDS000032664.722	SAMN12668233	clinical	cd_8_group_115	cd_4_group_92	cd_2_group_24862
PDT000577508.1	PDS000032664.722	SAMN12668236	clinical	cd_8_group_115	cd_4_group_92	cd_2_group_24862
PDT000580247.1	PDS000032664.722	SAMN12695956	clinical	cd_8_group_115	cd_4_group_92	cd_2_group_24862
PDT000581055.1	PDS000032664.722	SAMN12702413	clinical	cd_8_group_115	cd_4_group_92	cd_2_group_24862
PDT000583522.1	PDS000032664.722	SAMN12719234	clinical	cd_8_group_115	cd_4_group_92	cd_2_group_24862
PDT000583528.1	PDS000032664.722	SAMN12719245	clinical	cd_8_group_115	cd_4_group_92	cd_2_group_24862
PDT000583530.1	PDS000032664.722	SAMN12719244	clinical	cd_8_group_115	cd_4_group_92	cd_2_group_24862
PDT000583883.1	PDS000032664.722	SAMN12722923	clinical	cd_8_group_115	cd_4_group_92	cd_2_group_24862
PDT000583884.1	PDS000032664.722	SAMN12722926	clinical	cd_8_group_115	cd_4_group_92	cd_2_group_24862
PDT000583896.1	PDS000032664.722	SAMN12722935	clinical	cd_8_group_115	cd_4_group_92	cd_2_group_24862
PDT000586122.1	PDS000032664.722	SAMN12747669	clinical	cd_8_group_115	cd_4_group_92	cd_2_group_24862
PDT000589254.1	PDS000032664.722	SAMN12796955	clinical	cd_8_group_115	cd_4_group_92	cd_2_group_24862
PDT000592338.1	PDS000032664.722	SAMN12828096	clinical	cd_8_group_115	cd_4_group_92	cd_2_group_24862
PDT000596952.1	PDS000032664.722	SAMN12873671	clinical	cd_8_group_115	cd_4_group_92	cd_2_group_24862
PDT000597903.1	PDS000032664.722	SAMN12879119	clinical	cd_8_group_115	cd_4_group_92	cd_2_group_24862
PDT000597905.1	PDS000032664.722	SAMN12879127	clinical	cd_8_group_115	cd_4_group_92	cd_2_group_24862
PDT000598163.1	PDS000032664.722	SAMN12880294	clinical	cd_8_group_115	cd_4_group_92	cd_2_group_24862
PDT000603413.1	PDS000032664.722	SAMN12999753	clinical	cd_8_group_115	cd_4_group_92	cd_2_group_24862
PDT000623171.1	PDS000032664.722	SAMN13186260	clinical	cd_8_group_115	cd_4_group_92	cd_2_group_24862
PDT000710173.1	PDS000032664.722	SAMN14390610	clinical	cd_8_group_115	cd_4_group_92	cd_2_group_24862
PDT000955037.1	PDS000032664.722	SAMN17899544	clinical	cd_8_group_115	cd_4_group_92	cd_2_group_24862
PDT000955044.1	PDS000032664.722	SAMN17899894	clinical	cd_8_group_115	cd_4_group_92	cd_2_group_24862
PDT000955050.1	PDS000032664.722	SAMN17899899	clinical	cd_8_group_115	cd_4_group_92	cd_2_group_24862
PDT000955062.1	PDS000032664.722	SAMN17900729	clinical	cd_8_group_115	cd_4_group_92	cd_2_group_24862
PDT000957260.1	PDS000032664.722	SAMN17906350	clinical	cd_8_group_115	cd_4_group_92	cd_2_group_24862
PDT000957264.1	PDS000032664.722	SAMN17906348	clinical	cd_8_group_115	cd_4_group_92	cd_2_group_24862
PDT000957268.1	PDS000032664.722	SAMN17906346	clinical	cd_8_group_115	cd_4_group_92	cd_2_group_24862
PDT000957273.1	PDS000032664.722	SAMN17906353	clinical	cd_8_group_115	cd_4_group_92	cd_2_group_24862
PDT000960563.1	PDS000032664.722	SAMN17910798	clinical	cd_8_group_115	cd_4_group_92	cd_2_group_24862
PDT000602928.1	PDS000032664.722	SAMN12995294	clinical	cd_8_group_115	cd_4_group_92	cd_2_group_26024
PDT000621224.1	PDS000032664.722	SAMN13171521	clinical	cd_8_group_115	cd_4_group_92	cd_2_group_26024
PDT000640317.1	PDS000032664.722	SAMN13494469	clinical	cd_8_group_115	cd_4_group_92	cd_2_group_26024
PDT000643761.1	PDS000032664.722	SAMN13543005	clinical	cd_8_group_115	cd_4_group_92	cd_2_group_26024
PDT000954684.1	PDS000032664.722	SAMN17884794	clinical	cd_8_group_115	cd_4_group_92	cd_2_group_26024
PDT000955103.1	PDS000032664.722	SAMN17900970	clinical	cd_8_group_115	cd_4_group_92	cd_2_group_26024
PDT000955150.1	PDS000032664.722	SAMN17901371	clinical	cd_8_group_115	cd_4_group_92	cd_2_group_26024
PDT000608843.1	PDS000032664.722	SAMN13035965	clinical	cd_8_group_115	cd_4_group_92	cd_2_group_26320
PDT000621220.1	PDS000032664.722	SAMN13171520	clinical	cd_8_group_115	cd_4_group_92	cd_2_group_26320
PDT000640536.1	PDS000032664.722	SAMN13494467	clinical	cd_8_group_115	cd_4_group_92	cd_2_group_26320
PDT000968821.1	PDS000032664.722	SAMN18009417	clinical	cd_8_group_115	cd_4_group_92	cd_2_group_26320
PDT000987265.1	PDS000032664.722	SAMN18383052	clinical	cd_8_group_115	cd_4_group_92	cd_2_group_26320
PDT000989350.1	PDS000032664.722	SAMN18434620	clinical	cd_8_group_115	cd_4_group_92	cd_2_group_26320
PDT001005747.1	PDS000032664.722	SAMN18743604	clinical	cd_8_group_115	cd_4_group_92	cd_2_group_26320
PDT001016026.1	PDS000032664.722	SAMN18915196	clinical	cd_8_group_115	cd_4_group_92	cd_2_group_26320
PDT001058941.1	PDS000032664.722	SAMN19573371	clinical	cd_8_group_115	cd_4_group_92	cd_2_group_26320
PDT002233285.1	PDS000032664.722	SAMN42147710	clinical	cd_8_group_115	cd_4_group_92	cd_2_group_26320
PDT002240538.1	PDS000032664.722	SAMN42336331	clinical	cd_8_group_115	cd_4_group_92	cd_2_group_26320
PDT002545435.1	PDS000032664.722	SAMN45950920	environmental/other	cd_8_group_115	cd_4_group_92	cd_2_group_26320
PDT002676001.1	PDS000032664.722	SAMN47440377	environmental/other	cd_8_group_115	cd_4_group_92	cd_2_group_26320
PDT002708499.1	PDS000032664.722	SAMN47816770	clinical	cd_8_group_115	cd_4_group_92	cd_2_group_26320
PDT002870879.1	PDS000032664.722	SAMN50442299	clinical	cd_8_group_115	cd_4_group_92	cd_2_group_26320
PDT002905230.1	PDS000032664.722	SAMN50928294	clinical	cd_8_group_115	cd_4_group_92	cd_2_group_26320
PDT000677681.1	PDS000032664.722	SAMN13977820	environmental/other	cd_8_group_115	cd_4_group_92	cd_2_group_28519
PDT000930195.1	PDS000032664.722	SAMN17266286	clinical	cd_8_group_115	cd_4_group_92	cd_2_group_28519
PDT000978170.1	PDS000032664.722	SAMN18140584	clinical	cd_8_group_115	cd_4_group_92	cd_2_group_28519
PDT001072656.1	PDS000032664.722	SAMN19776420	clinical	cd_8_group_115	cd_4_group_92	cd_2_group_28519
PDT001147907.1	PDS000032664.722	SAMN22183949	clinical	cd_8_group_115	cd_4_group_92	cd_2_group_28519
PDT001201764.1	PDS000032664.722	SAMN23958431	environmental/other	cd_8_group_115	cd_4_group_92	cd_2_group_28519
PDT001208517.1	PDS000032664.722	SAMN24272248	clinical	cd_8_group_115	cd_4_group_92	cd_2_group_28519
PDT001212434.1	PDS000032664.722	SAMN24440788	clinical	cd_8_group_115	cd_4_group_92	cd_2_group_28519
PDT001233297.1	PDS000032664.722	SAMN25377810	clinical	cd_8_group_115	cd_4_group_92	cd_2_group_28519
PDT001235354.1	PDS000032664.722	SAMN25524707	clinical	cd_8_group_115	cd_4_group_92	cd_2_group_28519
PDT001235366.1	PDS000032664.722	SAMN25524814	clinical	cd_8_group_115	cd_4_group_92	cd_2_group_28519
PDT001237554.1	PDS000032664.722	SAMN25600260	clinical	cd_8_group_115	cd_4_group_92	cd_2_group_28519
PDT001237734.1	PDS000032664.722	SAMN25638018	clinical	cd_8_group_115	cd_4_group_92	cd_2_group_28519
PDT001253630.1	PDS000032664.722	SAMN26200622	clinical	cd_8_group_115	cd_4_group_92	cd_2_group_28519
PDT001314798.1	PDS000032664.722	SAMN28642945	clinical	cd_8_group_115	cd_4_group_92	cd_2_group_28519
PDT001380276.1	PDS000032664.722	SAMN30195852	clinical	cd_8_group_115	cd_4_group_92	cd_2_group_28519
PDT001389170.1	PDS000032664.722	SAMN30308493	clinical	cd_8_group_115	cd_4_group_92	cd_2_group_28519
PDT001391225.1	PDS000032664.722	SAMN30349918	clinical	cd_8_group_115	cd_4_group_92	cd_2_group_28519
PDT001406197.1	PDS000032664.722	SAMN30616156	clinical	cd_8_group_115	cd_4_group_92	cd_2_group_28519
PDT001415973.1	PDS000032664.722	SAMN30827436	environmental/other	cd_8_group_115	cd_4_group_92	cd_2_group_28519
PDT001435161.1	PDS000032664.722	SAMN31039748	clinical	cd_8_group_115	cd_4_group_92	cd_2_group_28519
PDT001456495.1	PDS000032664.722	SAMN31370202	clinical	cd_8_group_115	cd_4_group_92	cd_2_group_28519
PDT001827733.1	PDS000032664.722	SAMN36701991	clinical	cd_8_group_115	cd_4_group_92	cd_2_group_28519
PDT001962651.1	PDS000032664.722	SAMN38041570	clinical	cd_8_group_115	cd_4_group_92	cd_2_group_28519
PDT001986715.1	PDS000032664.722	SAMN38282557	clinical	cd_8_group_115	cd_4_group_92	cd_2_group_28519
PDT002043543.1	PDS000032664.722	SAMN39195560	clinical	cd_8_group_115	cd_4_group_92	cd_2_group_28519
PDT002049997.1	PDS000032664.722	SAMN39323168	clinical	cd_8_group_115	cd_4_group_92	cd_2_group_28519
PDT002050005.1	PDS000032664.722	SAMN39323467	clinical	cd_8_group_115	cd_4_group_92	cd_2_group_28519
PDT002050020.1	PDS000032664.722	SAMN39323264	clinical	cd_8_group_115	cd_4_group_92	cd_2_group_28519
PDT002059481.1	PDS000032664.722	SAMN39509790	clinical	cd_8_group_115	cd_4_group_92	cd_2_group_28519
PDT002059496.1	PDS000032664.722	SAMN39509802	clinical	cd_8_group_115	cd_4_group_92	cd_2_group_28519
PDT002061543.1	PDS000032664.722	SAMN39540444	clinical	cd_8_group_115	cd_4_group_92	cd_2_group_28519
PDT002064243.1	PDS000032664.722	SAMN39612132	clinical	cd_8_group_115	cd_4_group_92	cd_2_group_28519
PDT002068913.1	PDS000032664.722	SAMN39681326	clinical	cd_8_group_115	cd_4_group_92	cd_2_group_28519
PDT002082918.1	PDS000032664.722	SAMN40000132	clinical	cd_8_group_115	cd_4_group_92	cd_2_group_28519
PDT002094245.1	PDS000032664.722	SAMN40217459	environmental/other	cd_8_group_115	cd_4_group_92	cd_2_group_28519
PDT002136444.1	PDS000032664.722	SAMN40933406	clinical	cd_8_group_115	cd_4_group_92	cd_2_group_28519
PDT002140656.1	PDS000032664.722	SAMN40998030	clinical	cd_8_group_115	cd_4_group_92	cd_2_group_28519
PDT002147476.1	PDS000032664.722	SAMN41093229	clinical	cd_8_group_115	cd_4_group_92	cd_2_group_28519
PDT002157190.1	PDS000032664.722	SAMN41248044	clinical	cd_8_group_115	cd_4_group_92	cd_2_group_28519
PDT002157810.1	PDS000032664.722	SAMN41251345	clinical	cd_8_group_115	cd_4_group_92	cd_2_group_28519
PDT002160353.1	PDS000032664.722	SAMN41342020	clinical	cd_8_group_115	cd_4_group_92	cd_2_group_28519
PDT002171135.1	PDS000032664.722	SAMN41463516	clinical	cd_8_group_115	cd_4_group_92	cd_2_group_28519
PDT002200546.1	PDS000032664.722	SAMN41783368	clinical	cd_8_group_115	cd_4_group_92	cd_2_group_28519
PDT002225692.1	PDS000032664.722	SAMN41998974	clinical	cd_8_group_115	cd_4_group_92	cd_2_group_28519
PDT002231098.1	PDS000032664.722	SAMN42100226	clinical	cd_8_group_115	cd_4_group_92	cd_2_group_28519
PDT002400240.1	PDS000032664.722	SAMN43989815	clinical	cd_8_group_115	cd_4_group_92	cd_2_group_28519
PDT002429221.1	PDS000032664.722	SAMN44430045	environmental/other	cd_8_group_115	cd_4_group_92	cd_2_group_28519
PDT002590809.1	PDS000032664.722	SAMN46409906	clinical	cd_8_group_115	cd_4_group_92	cd_2_group_28519
PDT002718136.1	PDS000032664.722	SAMN47993306	clinical	cd_8_group_115	cd_4_group_92	cd_2_group_28519
PDT002779123.1	PDS000032664.722	SAMN48691538	clinical	cd_8_group_115	cd_4_group_92	cd_2_group_28519
PDT002812344.1	PDS000032664.722	SAMN49549594	clinical	cd_8_group_115	cd_4_group_92	cd_2_group_28519
PDT002834928.1	PDS000032664.722	SAMN49958526	clinical	cd_8_group_115	cd_4_group_92	cd_2_group_28519
PDT000770782.1	PDS000032664.722	SAMN15351989	clinical	cd_8_group_115	cd_4_group_92	cd_2_group_30887
PDT000863519.1	PDS000032664.722	SAMN16451450	clinical	cd_8_group_115	cd_4_group_92	cd_2_group_30887
PDT000882146.1	PDS000032664.722	SAMN16690501	clinical	cd_8_group_115	cd_4_group_92	cd_2_group_30887
PDT001018218.1	PDS000032664.722	SAMN18989207	clinical	cd_8_group_115	cd_4_group_92	cd_2_group_30887
PDT000773900.1	PDS000032664.722	SAMN15399986	clinical	cd_8_group_115	cd_4_group_92	cd_2_group_31035
PDT000773909.1	PDS000032664.722	SAMN15400005	clinical	cd_8_group_115	cd_4_group_92	cd_2_group_31035
PDT000774170.1	PDS000032664.722	SAMN15404402	clinical	cd_8_group_115	cd_4_group_92	cd_2_group_31035
PDT000784075.1	PDS000032664.722	SAMN15465036	clinical	cd_8_group_115	cd_4_group_92	cd_2_group_31035
PDT000787522.1	PDS000032664.722	SAMN15521942	clinical	cd_8_group_115	cd_4_group_92	cd_2_group_31035
PDT000788895.1	PDS000032664.722	SAMN15544228	clinical	cd_8_group_115	cd_4_group_92	cd_2_group_31035
PDT000789310.1	PDS000032664.722	SAMN15560355	clinical	cd_8_group_115	cd_4_group_92	cd_2_group_31035
PDT000793890.1	PDS000032664.722	SAMN15594333	clinical	cd_8_group_115	cd_4_group_92	cd_2_group_31035
PDT000798548.1	PDS000032664.722	SAMN15668114	clinical	cd_8_group_115	cd_4_group_92	cd_2_group_31035
PDT000801019.1	PDS000032664.722	SAMN15703395	clinical	cd_8_group_115	cd_4_group_92	cd_2_group_31035
PDT000817015.1	PDS000032664.722	SAMN15863021	clinical	cd_8_group_115	cd_4_group_92	cd_2_group_31035
PDT000836887.1	PDS000032664.722	SAMN16170810	clinical	cd_8_group_115	cd_4_group_92	cd_2_group_31035
PDT000809365.1	PDS000032664.722	SAMN15814005	clinical	cd_8_group_115	cd_4_group_92	cd_2_group_31983
PDT000851406.1	PDS000032664.722	SAMN16320516	clinical	cd_8_group_115	cd_4_group_92	cd_2_group_31983
PDT001018515.1	PDS000032664.722	SAMN19011748	clinical	cd_8_group_115	cd_4_group_92	cd_2_group_31983
PDT001103824.1	PDS000032664.722	SAMN20602999	clinical	cd_8_group_115	cd_4_group_92	cd_2_group_31983
PDT001126803.1	PDS000032664.722	SAMN21391384	clinical	cd_8_group_115	cd_4_group_92	cd_2_group_31983
PDT001242358.1	PDS000032664.722	SAMN25717197	clinical	cd_8_group_115	cd_4_group_92	cd_2_group_31983
PDT001321657.1	PDS000032664.722	SAMN28817050	clinical	cd_8_group_115	cd_4_group_92	cd_2_group_31983
PDT001321740.1	PDS000032664.722	SAMN28817766	clinical	cd_8_group_115	cd_4_group_92	cd_2_group_31983
PDT001378067.1	PDS000032664.722	SAMN30121704	clinical	cd_8_group_115	cd_4_group_92	cd_2_group_31983
PDT001424008.1	PDS000032664.722	SAMN30914746	clinical	cd_8_group_115	cd_4_group_92	cd_2_group_31983
PDT001558558.1	PDS000032664.722	SAMN32545659	clinical	cd_8_group_115	cd_4_group_92	cd_2_group_31983
PDT001708365.1	PDS000032664.722	SAMN34385908	clinical	cd_8_group_115	cd_4_group_92	cd_2_group_31983
PDT001739022.1	PDS000032664.722	SAMN35145902	clinical	cd_8_group_115	cd_4_group_92	cd_2_group_31983
PDT002093071.1	PDS000032664.722	SAMN40198121	clinical	cd_8_group_115	cd_4_group_92	cd_2_group_31983
PDT002098223.1	PDS000032664.722	SAMN40242772	clinical	cd_8_group_115	cd_4_group_92	cd_2_group_31983
PDT002150163.1	PDS000032664.722	SAMN41136157	clinical	cd_8_group_115	cd_4_group_92	cd_2_group_31983
PDT002543911.1	PDS000032664.722	SAMN45926700	clinical	cd_8_group_115	cd_4_group_92	cd_2_group_31983
PDT002851550.1	PDS000032664.722	SAMN50233040	clinical	cd_8_group_115	cd_4_group_92	cd_2_group_31983
PDT000828223.1	PDS000032664.722	SAMN15967541	clinical	cd_8_group_115	cd_4_group_92	cd_2_group_32353
PDT000829014.1	PDS000032664.722	SAMN16049373	clinical	cd_8_group_115	cd_4_group_92	cd_2_group_32353
PDT001425550.1	PDS000032664.722	SAMN30928674	clinical	cd_8_group_115	cd_4_group_92	cd_2_group_32353
PDT000862118.1	PDS000032664.722	SAMN16475808	clinical	cd_8_group_115	cd_4_group_92	cd_2_group_33347
PDT001709479.1	PDS000032664.722	SAMN34429334	clinical	cd_8_group_115	cd_4_group_92	cd_2_group_33347
PDT001045994.1	PDS000032664.722	SAMN19317309	clinical	cd_8_group_115	cd_4_group_92	cd_2_group_37855
PDT001057270.1	PDS000032664.722	SAMN19490633	clinical	cd_8_group_115	cd_4_group_92	cd_2_group_37855
PDT001057276.1	PDS000032664.722	SAMN19490634	clinical	cd_8_group_115	cd_4_group_92	cd_2_group_37855
PDT001067718.1	PDS000032664.722	SAMN19677674	clinical	cd_8_group_115	cd_4_group_92	cd_2_group_37855
PDT001071537.1	PDS000032664.722	SAMN19731317	clinical	cd_8_group_115	cd_4_group_92	cd_2_group_37855
PDT001074868.1	PDS000032664.722	SAMN19801976	clinical	cd_8_group_115	cd_4_group_92	cd_2_group_37855
PDT001118133.1	PDS000032664.722	SAMN21023912	clinical	cd_8_group_115	cd_4_group_92	cd_2_group_39825
PDT001126722.1	PDS000032664.722	SAMN21386380	clinical	cd_8_group_115	cd_4_group_92	cd_2_group_39825
PDT001132168.1	PDS000032664.722	SAMN21496829	clinical	cd_8_group_115	cd_4_group_92	cd_2_group_39825
PDT001127535.1	PDS000032664.722	SAMN21389155	clinical	cd_8_group_115	cd_4_group_92	cd_2_group_40245
PDT001131317.1	PDS000032664.722	SAMN21463312	clinical	cd_8_group_115	cd_4_group_92	cd_2_group_40245
PDT001308333.1	PDS000032664.722	SAMN28239204	clinical	cd_8_group_115	cd_4_group_92	cd_2_group_45187
PDT001310397.1	PDS000032664.722	SAMN28494914	clinical	cd_8_group_115	cd_4_group_92	cd_2_group_45187
PDT001322856.1	PDS000032664.722	SAMN28870808	clinical	cd_8_group_115	cd_4_group_92	cd_2_group_45187
PDT001338278.2	PDS000032664.722	SAMN29229277	clinical	cd_8_group_115	cd_4_group_92	cd_2_group_45187
PDT001357091.1	PDS000032664.722	SAMN29635118	clinical	cd_8_group_115	cd_4_group_92	cd_2_group_45187
PDT001369281.1	PDS000032664.722	SAMN29956767	clinical	cd_8_group_115	cd_4_group_92	cd_2_group_45187
PDT001376747.1	PDS000032664.722	SAMN30080177	clinical	cd_8_group_115	cd_4_group_92	cd_2_group_45187
PDT001379453.1	PDS000032664.722	SAMN30160206	clinical	cd_8_group_115	cd_4_group_92	cd_2_group_45187
PDT001379915.1	PDS000032664.722	SAMN30183336	clinical	cd_8_group_115	cd_4_group_92	cd_2_group_45187
PDT001379916.1	PDS000032664.722	SAMN30183329	clinical	cd_8_group_115	cd_4_group_92	cd_2_group_45187
PDT001387255.1	PDS000032664.722	SAMN30287727	clinical	cd_8_group_115	cd_4_group_92	cd_2_group_45187
PDT001389191.1	PDS000032664.722	SAMN30308495	clinical	cd_8_group_115	cd_4_group_92	cd_2_group_45187
PDT001390235.1	PDS000032664.722	SAMN30325428	clinical	cd_8_group_115	cd_4_group_92	cd_2_group_45187
PDT001396184.1	PDS000032664.722	SAMN30439618	environmental/other	cd_8_group_115	cd_4_group_92	cd_2_group_45187
PDT001396616.1	PDS000032664.722	SAMN30468262	clinical	cd_8_group_115	cd_4_group_92	cd_2_group_45187
PDT001396619.1	PDS000032664.722	SAMN30468235	clinical	cd_8_group_115	cd_4_group_92	cd_2_group_45187
PDT001399461.1	PDS000032664.722	SAMN30444766	clinical	cd_8_group_115	cd_4_group_92	cd_2_group_45187
PDT001400408.1	PDS000032664.722	SAMN30526748	clinical	cd_8_group_115	cd_4_group_92	cd_2_group_45187
PDT001404320.1	PDS000032664.722	SAMN30559832	clinical	cd_8_group_115	cd_4_group_92	cd_2_group_45187
PDT001404880.1	PDS000032664.722	SAMN30566172	clinical	cd_8_group_115	cd_4_group_92	cd_2_group_45187
PDT001425484.1	PDS000032664.722	SAMN30928600	clinical	cd_8_group_115	cd_4_group_92	cd_2_group_45187
PDT001427483.1	PDS000032664.722	SAMN30941705	environmental/other	cd_8_group_115	cd_4_group_92	cd_2_group_45187
PDT001435362.1	PDS000032664.722	SAMN31046630	clinical	cd_8_group_115	cd_4_group_92	cd_2_group_45187
PDT001438819.1	PDS000032664.722	SAMN31110843	environmental/other	cd_8_group_115	cd_4_group_92	cd_2_group_45187
PDT001452252.1	PDS000032664.722	SAMN31273998	clinical	cd_8_group_115	cd_4_group_92	cd_2_group_45187
PDT001452263.1	PDS000032664.722	SAMN31274004	clinical	cd_8_group_115	cd_4_group_92	cd_2_group_45187
PDT001472145.1	PDS000032664.722	SAMN31538296	clinical	cd_8_group_115	cd_4_group_92	cd_2_group_45187
PDT001472146.1	PDS000032664.722	SAMN31538299	clinical	cd_8_group_115	cd_4_group_92	cd_2_group_45187
PDT001507407.1	PDS000032664.722	SAMN31975144	clinical	cd_8_group_115	cd_4_group_92	cd_2_group_45187
PDT001537764.1	PDS000032664.722	SAMN32316110	clinical	cd_8_group_115	cd_4_group_92	cd_2_group_45187
PDT001566835.1	PDS000032664.722	SAMN32618479	environmental/other	cd_8_group_115	cd_4_group_92	cd_2_group_45187
PDT001573626.1	PDS000032664.722	SAMN32680976	environmental/other	cd_8_group_115	cd_4_group_92	cd_2_group_45187
PDT001580576.1	PDS000032664.722	SAMN32781255	clinical	cd_8_group_115	cd_4_group_92	cd_2_group_45187
PDT001597038.1	PDS000032664.722	SAMN32960326	clinical	cd_8_group_115	cd_4_group_92	cd_2_group_45187
PDT001601407.1	PDS000032664.722	SAMN33026067	clinical	cd_8_group_115	cd_4_group_92	cd_2_group_45187
PDT001609472.1	PDS000032664.722	SAMN33191437	clinical	cd_8_group_115	cd_4_group_92	cd_2_group_45187
PDT001766740.1	PDS000032664.722	SAMN35556788	clinical	cd_8_group_115	cd_4_group_92	cd_2_group_45187
PDT001962649.1	PDS000032664.722	SAMN38041576	clinical	cd_8_group_115	cd_4_group_92	cd_2_group_45187
PDT002090331.1	PDS000032664.722	SAMN40190443	environmental/other	cd_8_group_115	cd_4_group_92	cd_2_group_45187
PDT002097222.1	PDS000032664.722	SAMN40246717	environmental/other	cd_8_group_115	cd_4_group_92	cd_2_group_45187
PDT002380081.1	PDS000032664.722	SAMN43584053	clinical	cd_8_group_115	cd_4_group_92	cd_2_group_45187
PDT001386499.1	PDS000032664.722	SAMN30274385	clinical	cd_8_group_115	cd_4_group_92	cd_2_group_47286
PDT002118781.1	PDS000032664.722	SAMN40557291	clinical	cd_8_group_115	cd_4_group_92	cd_2_group_47286
PDT002147468.1	PDS000032664.722	SAMN41093218	clinical	cd_8_group_115	cd_4_group_92	cd_2_group_47286
PDT002328572.1	PDS000032664.722	SAMN43257351	clinical	cd_8_group_115	cd_4_group_92	cd_2_group_47286
PDT002454604.1	PDS000032664.722	SAMN44593113	clinical	cd_8_group_115	cd_4_group_92	cd_2_group_47286
PDT002512056.1	PDS000032664.722	SAMN45172424	clinical	cd_8_group_115	cd_4_group_92	cd_2_group_47286
PDT001425261.1	PDS000032664.722	SAMN30927416	environmental/other	cd_8_group_115	cd_4_group_92	cd_2_group_48740
PDT001772426.1	PDS000032664.722	SAMN35667786	clinical	cd_8_group_115	cd_4_group_92	cd_2_group_48740
PDT000101908.2	PDS000032664.722	SAMN04396259	environmental/other	cd_8_group_115	cd_4_group_92	cd_2_group_4963
PDT000121329.2	PDS000032664.722	SAMN04577266	environmental/other	cd_8_group_115	cd_4_group_92	cd_2_group_4963
PDT000121425.2	PDS000032664.722	SAMN04577362	environmental/other	cd_8_group_115	cd_4_group_92	cd_2_group_4963
PDT000161190.2	PDS000032664.722	SAMN05596249	clinical	cd_8_group_115	cd_4_group_92	cd_2_group_4963
PDT000161376.2	PDS000032664.722	SAMN05596327	clinical	cd_8_group_115	cd_4_group_92	cd_2_group_4963
PDT000181594.2	PDS000032664.722	SAMN06276970	clinical	cd_8_group_115	cd_4_group_92	cd_2_group_4963
PDT000192881.2	PDS000032664.722	SAMN06481556	clinical	cd_8_group_115	cd_4_group_92	cd_2_group_4963
PDT000203314.2	PDS000032664.722	SAMN06761486	environmental/other	cd_8_group_115	cd_4_group_92	cd_2_group_4963
PDT000205035.2	PDS000032664.722	SAMN06826828	environmental/other	cd_8_group_115	cd_4_group_92	cd_2_group_4963
PDT000222362.2	PDS000032664.722	SAMN07279528	environmental/other	cd_8_group_115	cd_4_group_92	cd_2_group_4963
PDT000230185.2	PDS000032664.722	SAMN07407959	clinical	cd_8_group_115	cd_4_group_92	cd_2_group_4963
PDT000233560.2	PDS000032664.722	SAMN07508295	clinical	cd_8_group_115	cd_4_group_92	cd_2_group_4963
PDT000265847.2	PDS000032664.722	SAMN08040171	environmental/other	cd_8_group_115	cd_4_group_92	cd_2_group_4963
PDT000269805.2	PDS000032664.722	SAMN08141463	environmental/other	cd_8_group_115	cd_4_group_92	cd_2_group_4963
PDT000277173.2	PDS000032664.722	SAMN08337268	clinical	cd_8_group_115	cd_4_group_92	cd_2_group_4963
PDT000283818.2	PDS000032664.722	SAMN08438891	clinical	cd_8_group_115	cd_4_group_92	cd_2_group_4963
PDT000287052.2	PDS000032664.722	SAMN08524694	clinical	cd_8_group_115	cd_4_group_92	cd_2_group_4963
PDT000291037.2	PDS000032664.722	SAMN08627922	clinical	cd_8_group_115	cd_4_group_92	cd_2_group_4963
PDT000299767.2	PDS000032664.722	SAMN08799627	clinical	cd_8_group_115	cd_4_group_92	cd_2_group_4963
PDT000300318.2	PDS000032664.722	SAMN08804402	clinical	cd_8_group_115	cd_4_group_92	cd_2_group_4963
PDT000300321.2	PDS000032664.722	SAMN08804403	clinical	cd_8_group_115	cd_4_group_92	cd_2_group_4963
PDT000300327.2	PDS000032664.722	SAMN08804416	clinical	cd_8_group_115	cd_4_group_92	cd_2_group_4963
PDT000300332.2	PDS000032664.722	SAMN08804407	clinical	cd_8_group_115	cd_4_group_92	cd_2_group_4963
PDT000304778.2	PDS000032664.722	SAMN08898317	clinical	cd_8_group_115	cd_4_group_92	cd_2_group_4963
PDT000309916.2	PDS000032664.722	SAMN08996031	environmental/other	cd_8_group_115	cd_4_group_92	cd_2_group_4963
PDT000311334.2	PDS000032664.722	SAMN09044349	clinical	cd_8_group_115	cd_4_group_92	cd_2_group_4963
PDT000315134.2	PDS000032664.722	SAMN09213219	clinical	cd_8_group_115	cd_4_group_92	cd_2_group_4963
PDT000351309.1	PDS000032664.722	SAMN09689540	clinical	cd_8_group_115	cd_4_group_92	cd_2_group_4963
PDT000351314.1	PDS000032664.722	SAMN09689541	clinical	cd_8_group_115	cd_4_group_92	cd_2_group_4963
PDT000351316.1	PDS000032664.722	SAMN09689551	clinical	cd_8_group_115	cd_4_group_92	cd_2_group_4963
PDT000351318.1	PDS000032664.722	SAMN09689555	clinical	cd_8_group_115	cd_4_group_92	cd_2_group_4963
PDT000351327.1	PDS000032664.722	SAMN09689565	clinical	cd_8_group_115	cd_4_group_92	cd_2_group_4963
PDT000356076.1	PDS000032664.722	SAMN09744919	clinical	cd_8_group_115	cd_4_group_92	cd_2_group_4963
PDT000356377.1	PDS000032664.722	SAMN09754684	clinical	cd_8_group_115	cd_4_group_92	cd_2_group_4963
PDT000364120.1	PDS000032664.722	SAMN09844251	clinical	cd_8_group_115	cd_4_group_92	cd_2_group_4963
PDT000365916.1	PDS000032664.722	SAMN09872960	clinical	cd_8_group_115	cd_4_group_92	cd_2_group_4963
PDT000366873.1	PDS000032664.722	SAMN09905726	clinical	cd_8_group_115	cd_4_group_92	cd_2_group_4963
PDT000370972.1	PDS000032664.722	SAMN09941213	clinical	cd_8_group_115	cd_4_group_92	cd_2_group_4963
PDT000372310.1	PDS000032664.722	SAMN09980142	environmental/other	cd_8_group_115	cd_4_group_92	cd_2_group_4963
PDT000376892.1	PDS000032664.722	SAMN10061374	environmental/other	cd_8_group_115	cd_4_group_92	cd_2_group_4963
PDT000386561.1	PDS000032664.722	SAMN10142024	clinical	cd_8_group_115	cd_4_group_92	cd_2_group_4963
PDT000386571.1	PDS000032664.722	SAMN10142023	clinical	cd_8_group_115	cd_4_group_92	cd_2_group_4963
PDT000391108.1	PDS000032664.722	SAMN10240815	clinical	cd_8_group_115	cd_4_group_92	cd_2_group_4963
PDT000403138.1	PDS000032664.722	SAMN10379005	clinical	cd_8_group_115	cd_4_group_92	cd_2_group_4963
PDT000403308.1	PDS000032664.722	SAMN10387267	clinical	cd_8_group_115	cd_4_group_92	cd_2_group_4963
PDT000409373.1	PDS000032664.722	SAMN10450705	clinical	cd_8_group_115	cd_4_group_92	cd_2_group_4963
PDT000412368.1	PDS000032664.722	SAMN10500614	clinical	cd_8_group_115	cd_4_group_92	cd_2_group_4963
PDT000415388.1	PDS000032664.722	SAMN10537786	clinical	cd_8_group_115	cd_4_group_92	cd_2_group_4963
PDT000416815.1	PDS000032664.722	SAMN10587798	clinical	cd_8_group_115	cd_4_group_92	cd_2_group_4963
PDT000439546.1	PDS000032664.722	SAMN10740763	clinical	cd_8_group_115	cd_4_group_92	cd_2_group_4963
PDT000440239.1	PDS000032664.722	SAMN10748197	clinical	cd_8_group_115	cd_4_group_92	cd_2_group_4963
PDT000451275.1	PDS000032664.722	SAMN10810308	clinical	cd_8_group_115	cd_4_group_92	cd_2_group_4963
PDT000459182.1	PDS000032664.722	SAMN10873615	clinical	cd_8_group_115	cd_4_group_92	cd_2_group_4963
PDT000464050.1	PDS000032664.722	SAMN10884406	clinical	cd_8_group_115	cd_4_group_92	cd_2_group_4963
PDT000487208.1	PDS000032664.722	SAMN11359558	clinical	cd_8_group_115	cd_4_group_92	cd_2_group_4963
PDT000490297.1	PDS000032664.722	SAMN11413199	clinical	cd_8_group_115	cd_4_group_92	cd_2_group_4963
PDT000495232.1	PDS000032664.722	SAMN11482782	clinical	cd_8_group_115	cd_4_group_92	cd_2_group_4963
PDT000495628.1	PDS000032664.722	SAMN11509953	clinical	cd_8_group_115	cd_4_group_92	cd_2_group_4963
PDT000510757.1	PDS000032664.722	SAMN11912949	clinical	cd_8_group_115	cd_4_group_92	cd_2_group_4963
PDT000525296.1	PDS000032664.722	SAMN12097189	clinical	cd_8_group_115	cd_4_group_92	cd_2_group_4963
PDT000544861.1	PDS000032664.722	SAMN12287147	clinical	cd_8_group_115	cd_4_group_92	cd_2_group_4963
PDT000573776.1	PDS000032664.722	SAMN12629513	clinical	cd_8_group_115	cd_4_group_92	cd_2_group_4963
PDT000581118.1	PDS000032664.722	SAMN12702887	clinical	cd_8_group_115	cd_4_group_92	cd_2_group_4963
PDT000592247.1	PDS000032664.722	SAMN12824466	clinical	cd_8_group_115	cd_4_group_92	cd_2_group_4963
PDT000594662.1	PDS000032664.722	SAMN12858779	clinical	cd_8_group_115	cd_4_group_92	cd_2_group_4963
PDT000620818.1	PDS000032664.722	SAMN13162635	clinical	cd_8_group_115	cd_4_group_92	cd_2_group_4963
PDT000624875.1	PDS000032664.722	SAMN13222404	clinical	cd_8_group_115	cd_4_group_92	cd_2_group_4963
PDT000627329.1	PDS000032664.722	SAMN13266676	clinical	cd_8_group_115	cd_4_group_92	cd_2_group_4963
PDT000637794.1	PDS000032664.722	SAMN13429993	clinical	cd_8_group_115	cd_4_group_92	cd_2_group_4963
PDT000640327.1	PDS000032664.722	SAMN13494898	clinical	cd_8_group_115	cd_4_group_92	cd_2_group_4963
PDT000655428.1	PDS000032664.722	SAMN13740287	clinical	cd_8_group_115	cd_4_group_92	cd_2_group_4963
PDT000707837.1	PDS000032664.722	SAMN14339558	clinical	cd_8_group_115	cd_4_group_92	cd_2_group_4963
PDT000710325.1	PDS000032664.722	SAMN14393367	clinical	cd_8_group_115	cd_4_group_92	cd_2_group_4963
PDT000720362.1	PDS000032664.722	SAMN14546265	clinical	cd_8_group_115	cd_4_group_92	cd_2_group_4963
PDT000724136.1	PDS000032664.722	SAMN14609394	clinical	cd_8_group_115	cd_4_group_92	cd_2_group_4963
PDT000762630.1	PDS000032664.722	SAMN15197813	clinical	cd_8_group_115	cd_4_group_92	cd_2_group_4963
PDT000836886.1	PDS000032664.722	SAMN16170662	clinical	cd_8_group_115	cd_4_group_92	cd_2_group_4963
PDT000843609.1	PDS000032664.722	SAMN16249201	environmental/other	cd_8_group_115	cd_4_group_92	cd_2_group_4963
PDT000899698.1	PDS000032664.722	SAMN16947101	clinical	cd_8_group_115	cd_4_group_92	cd_2_group_4963
PDT000901705.1	PDS000032664.722	SAMN12385737	clinical	cd_8_group_115	cd_4_group_92	cd_2_group_4963
PDT000901707.1	PDS000032664.722	SAMN12385735	clinical	cd_8_group_115	cd_4_group_92	cd_2_group_4963
PDT000901709.1	PDS000032664.722	SAMN12385741	clinical	cd_8_group_115	cd_4_group_92	cd_2_group_4963
PDT000901713.1	PDS000032664.722	SAMN12385731	clinical	cd_8_group_115	cd_4_group_92	cd_2_group_4963
PDT000904850.1	PDS000032664.722	SAMN16927745	clinical	cd_8_group_115	cd_4_group_92	cd_2_group_4963
PDT000939825.1	PDS000032664.722	SAMN17505764	clinical	cd_8_group_115	cd_4_group_92	cd_2_group_4963
PDT000990072.1	PDS000032664.722	SAMN18448990	clinical	cd_8_group_115	cd_4_group_92	cd_2_group_4963
PDT001090134.1	PDS000032664.722	SAMN20219151	environmental/other	cd_8_group_115	cd_4_group_92	cd_2_group_4963
PDT001309387.1	PDS000032664.722	SAMN28456629	clinical	cd_8_group_115	cd_4_group_92	cd_2_group_4963
PDT001577021.1	PDS000032664.722	SAMN32732924	clinical	cd_8_group_115	cd_4_group_92	cd_2_group_4963
PDT001887264.1	PDS000032664.722	SAMN37398697	clinical	cd_8_group_115	cd_4_group_92	cd_2_group_4963
PDT002010826.1	PDS000032664.722	SAMN38498750	clinical	cd_8_group_115	cd_4_group_92	cd_2_group_4963
PDT002074759.1	PDS000032664.722	SAMN39909219	clinical	cd_8_group_115	cd_4_group_92	cd_2_group_4963
PDT002613789.1	PDS000032664.722	SAMN46721143	environmental/other	cd_8_group_115	cd_4_group_92	cd_2_group_4963
PDT002850104.1	PDS000032664.722	SAMN50192006	clinical	cd_8_group_115	cd_4_group_92	cd_2_group_4963
PDT000108075.3	PDS000032664.722	SAMN04451116	environmental/other	cd_8_group_115	cd_4_group_92	cd_2_group_5149
PDT000129513.3	PDS000032664.722	SAMN04451080	environmental/other	cd_8_group_115	cd_4_group_92	cd_2_group_5149
PDT001614460.1	PDS000032664.722	SAMN33275363	clinical	cd_8_group_115	cd_4_group_92	cd_2_group_51939
PDT001639781.1	PDS000032664.722	SAMN33417951	clinical	cd_8_group_115	cd_4_group_92	cd_2_group_51939
PDT001639782.1	PDS000032664.722	SAMN33417953	clinical	cd_8_group_115	cd_4_group_92	cd_2_group_51939
PDT001708617.1	PDS000032664.722	SAMN34410538	clinical	cd_8_group_115	cd_4_group_92	cd_2_group_51939
PDT001962657.1	PDS000032664.722	SAMN38041579	clinical	cd_8_group_115	cd_4_group_92	cd_2_group_51939
PDT001781255.1	PDS000032664.722	SAMN35778028	clinical	cd_8_group_115	cd_4_group_92	cd_2_group_54382
PDT001821832.1	PDS000032664.722	SAMN36521083	clinical	cd_8_group_115	cd_4_group_92	cd_2_group_54382
PDT001822482.1	PDS000032664.722	SAMN36615876	clinical	cd_8_group_115	cd_4_group_92	cd_2_group_54382
PDT001809138.1	PDS000032664.722	SAMN36293161	environmental/other	cd_8_group_115	cd_4_group_92	cd_2_group_54666
PDT001887988.1	PDS000032664.722	SAMN37413713	clinical	cd_8_group_115	cd_4_group_92	cd_2_group_54666
PDT001889040.1	PDS000032664.722	SAMN37429673	clinical	cd_8_group_115	cd_4_group_92	cd_2_group_54666
PDT001908975.1	PDS000032664.722	SAMN37608559	clinical	cd_8_group_115	cd_4_group_92	cd_2_group_54666
PDT002036072.1	PDS000032664.722	SAMN38937164	clinical	cd_8_group_115	cd_4_group_92	cd_2_group_54666
PDT002085729.1	PDS000032664.722	SAMN40090195	clinical	cd_8_group_115	cd_4_group_92	cd_2_group_54666
PDT002172081.1	PDS000032664.722	SAMN41474385	clinical	cd_8_group_115	cd_4_group_92	cd_2_group_54666
PDT002189996.1	PDS000032664.722	SAMN41715817	clinical	cd_8_group_115	cd_4_group_92	cd_2_group_54666
PDT002198856.1	PDS000032664.722	SAMN41776223	clinical	cd_8_group_115	cd_4_group_92	cd_2_group_54666
PDT002460141.1	PDS000032664.722	SAMN44626135	clinical	cd_8_group_115	cd_4_group_92	cd_2_group_54666
PDT002482882.1	PDS000032664.722	SAMN44859939	clinical	cd_8_group_115	cd_4_group_92	cd_2_group_54666
PDT002619117.1	PDS000032664.722	SAMN46756413	environmental/other	cd_8_group_115	cd_4_group_92	cd_2_group_54666
PDT002823053.1	PDS000032664.722	SAMN49764527	clinical	cd_8_group_115	cd_4_group_92	cd_2_group_54666
PDT002896137.1	PDS000032664.722	SAMN50774756	environmental/other	cd_8_group_115	cd_4_group_92	cd_2_group_54666
PDT002900128.1	PDS000032664.722	SAMN50854324	environmental/other	cd_8_group_115	cd_4_group_92	cd_2_group_54666
PDT001881608.1	PDS000032664.722	SAMN37352024	environmental/other	cd_8_group_115	cd_4_group_92	cd_2_group_56369
PDT001924669.1	PDS000032664.722	SAMN37768675	clinical	cd_8_group_115	cd_4_group_92	cd_2_group_56369
PDT002182238.1	PDS000032664.722	SAMN41603467	clinical	cd_8_group_115	cd_4_group_92	cd_2_group_61791
PDT002231831.1	PDS000032664.722	SAMN42100822	clinical	cd_8_group_115	cd_4_group_92	cd_2_group_61791
PDT002182274.1	PDS000032664.722	SAMN41603669	clinical	cd_8_group_115	cd_4_group_92	cd_2_group_61797
PDT002363472.1	PDS000032664.722	SAMN43497864	clinical	cd_8_group_115	cd_4_group_92	cd_2_group_61797
PDT000147846.2	PDS000032664.722	SAMN05717332	clinical	cd_8_group_115	cd_4_group_92	cd_2_group_6487
PDT000147847.2	PDS000032664.722	SAMN05717333	clinical	cd_8_group_115	cd_4_group_92	cd_2_group_6487
PDT000147848.2	PDS000032664.722	SAMN05717334	clinical	cd_8_group_115	cd_4_group_92	cd_2_group_6487
PDT000147849.2	PDS000032664.722	SAMN05717335	clinical	cd_8_group_115	cd_4_group_92	cd_2_group_6487
PDT000147850.2	PDS000032664.722	SAMN05717336	clinical	cd_8_group_115	cd_4_group_92	cd_2_group_6487
PDT000147851.2	PDS000032664.722	SAMN05717337	clinical	cd_8_group_115	cd_4_group_92	cd_2_group_6487
PDT000147852.2	PDS000032664.722	SAMN05717338	clinical	cd_8_group_115	cd_4_group_92	cd_2_group_6487
PDT000147853.2	PDS000032664.722	SAMN05717339	clinical	cd_8_group_115	cd_4_group_92	cd_2_group_6487
PDT000147854.2	PDS000032664.722	SAMN05717340	clinical	cd_8_group_115	cd_4_group_92	cd_2_group_6487
PDT000147855.2	PDS000032664.722	SAMN05717341	clinical	cd_8_group_115	cd_4_group_92	cd_2_group_6487
PDT000147856.2	PDS000032664.722	SAMN05717342	clinical	cd_8_group_115	cd_4_group_92	cd_2_group_6487
PDT000147857.2	PDS000032664.722	SAMN05717343	clinical	cd_8_group_115	cd_4_group_92	cd_2_group_6487
PDT000147858.2	PDS000032664.722	SAMN05717344	clinical	cd_8_group_115	cd_4_group_92	cd_2_group_6487
PDT000147859.2	PDS000032664.722	SAMN05717345	clinical	cd_8_group_115	cd_4_group_92	cd_2_group_6487
PDT000147860.2	PDS000032664.722	SAMN05717346	clinical	cd_8_group_115	cd_4_group_92	cd_2_group_6487
PDT000156257.2	PDS000032664.722	SAMN05941836	clinical	cd_8_group_115	cd_4_group_92	cd_2_group_6487
PDT000157535.2	PDS000032664.722	SAMN05941844	clinical	cd_8_group_115	cd_4_group_92	cd_2_group_6487
PDT000157536.2	PDS000032664.722	SAMN05941843	clinical	cd_8_group_115	cd_4_group_92	cd_2_group_6487
PDT000157538.2	PDS000032664.722	SAMN05941851	clinical	cd_8_group_115	cd_4_group_92	cd_2_group_6487
PDT000156253.2	PDS000032664.722	SAMN05941848	clinical	cd_8_group_115	cd_4_group_92	cd_2_group_6866
PDT000156254.2	PDS000032664.722	SAMN05941846	clinical	cd_8_group_115	cd_4_group_92	cd_2_group_6866
PDT000157537.2	PDS000032664.722	SAMN05941849	clinical	cd_8_group_115	cd_4_group_92	cd_2_group_6866
PDT000157539.2	PDS000032664.722	SAMN05941847	clinical	cd_8_group_115	cd_4_group_92	cd_2_group_6866
PDT000156478.2	PDS000032664.722	SAMN05941838	clinical	cd_8_group_115	cd_4_group_92	cd_2_group_6900
PDT000156479.2	PDS000032664.722	SAMN05941839	clinical	cd_8_group_115	cd_4_group_92	cd_2_group_6900
PDT002803697.1	PDS000032664.722	SAMN49033776	clinical	cd_8_group_115	cd_4_group_92	cd_2_group_70751
PDT002807682.1	PDS000032664.722	SAMN49214691	clinical	cd_8_group_115	cd_4_group_92	cd_2_group_70751
PDT002830952.1	PDS000032664.722	SAMN49905419	clinical	cd_8_group_115	cd_4_group_92	cd_2_group_71264
PDT002865175.1	PDS000032664.722	SAMN50383185	clinical	cd_8_group_115	cd_4_group_92	cd_2_group_71264
PDT000163470.2	PDS000032664.722	SAMN06050858	clinical	cd_8_group_115	cd_4_group_92	cd_2_group_7158
PDT000172004.2	PDS000032664.722	SAMN06072225	clinical	cd_8_group_115	cd_4_group_92	cd_2_group_7158
PDT000183159.2	PDS000032664.722	SAMN06274313	clinical	cd_8_group_115	cd_4_group_92	cd_2_group_7158
PDT000203790.2	PDS000032664.722	SAMN06765391	clinical	cd_8_group_115	cd_4_group_92	cd_2_group_7158
PDT000212406.2	PDS000032664.722	SAMN07141955	clinical	cd_8_group_115	cd_4_group_92	cd_2_group_7158
PDT000220119.2	PDS000032664.722	SAMN07255695	clinical	cd_8_group_115	cd_4_group_92	cd_2_group_7158
PDT000222399.2	PDS000032664.722	SAMN07287221	clinical	cd_8_group_115	cd_4_group_92	cd_2_group_7158
PDT000223270.2	PDS000032664.722	SAMN07315469	clinical	cd_8_group_115	cd_4_group_92	cd_2_group_7158
PDT000224294.2	PDS000032664.722	SAMN07298791	clinical	cd_8_group_115	cd_4_group_92	cd_2_group_7158
PDT000231485.2	PDS000032664.722	SAMN07358751	clinical	cd_8_group_115	cd_4_group_92	cd_2_group_7158
PDT000231948.2	PDS000032664.722	SAMN07442104	clinical	cd_8_group_115	cd_4_group_92	cd_2_group_7158
PDT000232932.2	PDS000032664.722	SAMN07460634	clinical	cd_8_group_115	cd_4_group_92	cd_2_group_7158
PDT000244607.2	PDS000032664.722	SAMN07672062	clinical	cd_8_group_115	cd_4_group_92	cd_2_group_7158
PDT000244642.2	PDS000032664.722	SAMN07689227	clinical	cd_8_group_115	cd_4_group_92	cd_2_group_7158
PDT000265820.2	PDS000032664.722	SAMN08007593	clinical	cd_8_group_115	cd_4_group_92	cd_2_group_7158
PDT000282774.2	PDS000032664.722	SAMN08437433	clinical	cd_8_group_115	cd_4_group_92	cd_2_group_7158
PDT000297635.2	PDS000032664.722	SAMN08784354	clinical	cd_8_group_115	cd_4_group_92	cd_2_group_7158
PDT000317676.1	PDS000032664.722	SAMN09233761	environmental/other	cd_8_group_115	cd_4_group_92	cd_2_group_7158
PDT000367681.1	PDS000032664.722	SAMN09917908	environmental/other	cd_8_group_115	cd_4_group_92	cd_2_group_7158
PDT000391573.1	PDS000032664.722	SAMN10242985	environmental/other	cd_8_group_115	cd_4_group_92	cd_2_group_7158
PDT000394110.1	PDS000032664.722	SAMN10269639	environmental/other	cd_8_group_115	cd_4_group_92	cd_2_group_7158
PDT000707667.1	PDS000032664.722	SAMN14336952	clinical	cd_8_group_115	cd_4_group_92	cd_2_group_7158
PDT000814760.1	PDS000032664.722	SAMN15849492	environmental/other	cd_8_group_115	cd_4_group_92	cd_2_group_7158
PDT000828314.1	PDS000032664.722	SAMN15969082	clinical	cd_8_group_115	cd_4_group_92	cd_2_group_7158
PDT000880413.1	PDS000032664.722	SAMN16676830	clinical	cd_8_group_115	cd_4_group_92	cd_2_group_7158
PDT000885203.1	PDS000032664.722	SAMN16722699	environmental/other	cd_8_group_115	cd_4_group_92	cd_2_group_7158
PDT000919945.1	PDS000032664.722	SAMN17129790	clinical	cd_8_group_115	cd_4_group_92	cd_2_group_7158
PDT000920314.1	PDS000032664.722	SAMN17129611	clinical	cd_8_group_115	cd_4_group_92	cd_2_group_7158
PDT000946017.1	PDS000032664.722	SAMN17729745	environmental/other	cd_8_group_115	cd_4_group_92	cd_2_group_7158
PDT001307307.1	PDS000032664.722	SAMN28215605	clinical	cd_8_group_115	cd_4_group_92	cd_2_group_7158
PDT001308317.1	PDS000032664.722	SAMN28237597	clinical	cd_8_group_115	cd_4_group_92	cd_2_group_7158
PDT000000587.2	PDS000032664.722	SAMN02265290	environmental/other	cd_8_group_115	cd_4_group_92	cd_2_group_84
PDT000054696.2	PDS000032664.722	SAMN03469986	clinical	cd_8_group_115	cd_4_group_92	cd_2_group_84
PDT000126481.1	PDS000032664.722	SAMN02716878	clinical	cd_8_group_115	cd_4_group_92	cd_2_group_84
PDT000143280.2	PDS000032664.722	SAMN05449213	clinical	cd_8_group_115	cd_4_group_92	cd_2_group_84
PDT000144477.2	PDS000032664.722	SAMN05557861	clinical	cd_8_group_115	cd_4_group_92	cd_2_group_84
PDT000144629.2	PDS000032664.722	SAMN05557857	clinical	cd_8_group_115	cd_4_group_92	cd_2_group_84
PDT000145264.2	PDS000032664.722	SAMN05606850	environmental/other	cd_8_group_115	cd_4_group_92	cd_2_group_84
PDT000152084.2	PDS000032664.722	SAMN04572775	environmental/other	cd_8_group_115	cd_4_group_92	cd_2_group_84
PDT000156481.2	PDS000032664.722	SAMN05941840	clinical	cd_8_group_115	cd_4_group_92	cd_2_group_84
PDT000176677.2	PDS000032664.722	SAMN06210547	environmental/other	cd_8_group_115	cd_4_group_92	cd_2_group_84
PDT000188414.2	PDS000032664.722	SAMN06346636	environmental/other	cd_8_group_115	cd_4_group_92	cd_2_group_84
PDT000201338.2	PDS000032664.722	SAMN06711372	clinical	cd_8_group_115	cd_4_group_92	cd_2_group_84
PDT000214102.2	PDS000032664.722	SAMN07179349	clinical	cd_8_group_115	cd_4_group_92	cd_2_group_84
PDT000218580.2	PDS000032664.722	SAMN07237758	environmental/other	cd_8_group_115	cd_4_group_92	cd_2_group_84
PDT000234101.2	PDS000032664.722	SAMN07516129	clinical	cd_8_group_115	cd_4_group_92	cd_2_group_84
PDT000234837.2	PDS000032664.722	SAMN07504990	clinical	cd_8_group_115	cd_4_group_92	cd_2_group_84
PDT000260538.2	PDS000032664.722	SAMN07968667	environmental/other	cd_8_group_115	cd_4_group_92	cd_2_group_84
PDT000356037.1	PDS000032664.722	SAMN09744880	clinical	cd_8_group_115	cd_4_group_92	cd_2_group_84
PDT000356562.1	PDS000032664.722	SAMN09755475	clinical	cd_8_group_115	cd_4_group_92	cd_2_group_84
PDT000360754.1	PDS000032664.722	SAMN09788094	clinical	cd_8_group_115	cd_4_group_92	cd_2_group_84
PDT000368279.1	PDS000032664.722	SAMN09934065	clinical	cd_8_group_115	cd_4_group_92	cd_2_group_84
PDT000375304.1	PDS000032664.722	SAMN10037327	clinical	cd_8_group_115	cd_4_group_92	cd_2_group_84
PDT000379380.1	PDS000032664.722	SAMN10079477	clinical	cd_8_group_115	cd_4_group_92	cd_2_group_84
PDT000382681.1	PDS000032664.722	SAMN10102287	clinical	cd_8_group_115	cd_4_group_92	cd_2_group_84
PDT000384393.1	PDS000032664.722	SAMN10124364	clinical	cd_8_group_115	cd_4_group_92	cd_2_group_84
PDT000405445.1	PDS000032664.722	SAMN10397460	clinical	cd_8_group_115	cd_4_group_92	cd_2_group_84
PDT000412663.1	PDS000032664.722	SAMN10503030	clinical	cd_8_group_115	cd_4_group_92	cd_2_group_84
PDT000443445.1	PDS000032664.722	SAMN10774814	clinical	cd_8_group_115	cd_4_group_92	cd_2_group_84
PDT000524357.1	PDS000032664.722	SAMN12087865	clinical	cd_8_group_115	cd_4_group_92	cd_2_group_84
PDT000547578.1	PDS000032664.722	SAMN12344174	clinical	cd_8_group_115	cd_4_group_92	cd_2_group_84
PDT000551052.1	PDS000032664.722	SAMN12392720	clinical	cd_8_group_115	cd_4_group_92	cd_2_group_84
PDT000556809.1	PDS000032664.722	SAMN12510395	clinical	cd_8_group_115	cd_4_group_92	cd_2_group_84
PDT000562704.1	PDS000032664.722	SAMN12562700	clinical	cd_8_group_115	cd_4_group_92	cd_2_group_84
PDT000565026.1	PDS000032664.722	SAMN12585019	clinical	cd_8_group_115	cd_4_group_92	cd_2_group_84
PDT000568902.1	PDS000032664.722	SAMN12604748	clinical	cd_8_group_115	cd_4_group_92	cd_2_group_84
PDT000574472.1	PDS000032664.722	SAMN12644572	clinical	cd_8_group_115	cd_4_group_92	cd_2_group_84
PDT000576159.1	PDS000032664.722	SAMN12660089	clinical	cd_8_group_115	cd_4_group_92	cd_2_group_84
PDT000576162.1	PDS000032664.722	SAMN12660087	clinical	cd_8_group_115	cd_4_group_92	cd_2_group_84
PDT000619203.1	PDS000032664.722	SAMN13148630	clinical	cd_8_group_115	cd_4_group_92	cd_2_group_84
PDT000658574.1	PDS000032664.722	SAMN13810780	clinical	cd_8_group_115	cd_4_group_92	cd_2_group_84
PDT000663421.1	PDS000032664.722	SAMN13865421	clinical	cd_8_group_115	cd_4_group_92	cd_2_group_84
PDT000747714.1	PDS000032664.722	SAMN15027812	clinical	cd_8_group_115	cd_4_group_92	cd_2_group_84
PDT000862346.1	PDS000032664.722	SAMN16476807	clinical	cd_8_group_115	cd_4_group_92	cd_2_group_84
PDT000877060.1	PDS000032664.722	SAMN16628332	clinical	cd_8_group_115	cd_4_group_92	cd_2_group_84
PDT000971734.1	PDS000032664.722	SAMN18028582	clinical	cd_8_group_115	cd_4_group_92	cd_2_group_84
PDT000971738.1	PDS000032664.722	SAMN18028588	clinical	cd_8_group_115	cd_4_group_92	cd_2_group_84
PDT000971741.1	PDS000032664.722	SAMN18028589	clinical	cd_8_group_115	cd_4_group_92	cd_2_group_84
PDT000971748.1	PDS000032664.722	SAMN18028600	clinical	cd_8_group_115	cd_4_group_92	cd_2_group_84
PDT000971750.1	PDS000032664.722	SAMN18028590	clinical	cd_8_group_115	cd_4_group_92	cd_2_group_84
PDT000978184.1	PDS000032664.722	SAMN18140619	clinical	cd_8_group_115	cd_4_group_92	cd_2_group_84
PDT001130593.1	PDS000032664.722	SAMN21439496	clinical	cd_8_group_115	cd_4_group_92	cd_2_group_84
PDT001134624.1	PDS000032664.722	SAMN08412435	clinical	cd_8_group_115	cd_4_group_92	cd_2_group_84
PDT001305502.1	PDS000032664.722	SAMEA7817378	NULL	cd_8_group_115	cd_4_group_92	cd_2_group_84
PDT001311967.1	PDS000032664.722	SAMEA8272306	NULL	cd_8_group_115	cd_4_group_92	cd_2_group_84
PDT001312169.1	PDS000032664.722	SAMEA8272407	NULL	cd_8_group_115	cd_4_group_92	cd_2_group_84
PDT001543025.1	PDS000032664.722	SAMN13334064	environmental/other	cd_8_group_115	cd_4_group_92	cd_2_group_84
PDT001662519.1	PDS000032664.722	SAMN33759844	clinical	cd_8_group_115	cd_4_group_92	cd_2_group_84
PDT001718630.1	PDS000032664.722	SAMN34570944	environmental/other	cd_8_group_115	cd_4_group_92	cd_2_group_84
PDT001889736.1	PDS000032664.722	SAMN37444095	clinical	cd_8_group_115	cd_4_group_92	cd_2_group_84
PDT001963639.1	PDS000032664.722	SAMN38052760	clinical	cd_8_group_115	cd_4_group_92	cd_2_group_84
PDT001995385.1	PDS000032664.722	SAMN38366994	environmental/other	cd_8_group_115	cd_4_group_92	cd_2_group_84
PDT002111068.1	PDS000032664.722	SAMN40404738	environmental/other	cd_8_group_115	cd_4_group_92	cd_2_group_84
PDT002206102.1	PDS000032664.722	SAMN41839120	clinical	cd_8_group_115	cd_4_group_92	cd_2_group_84
PDT002310828.1	PDS000032664.722	SAMN43102975	clinical	cd_8_group_115	cd_4_group_92	cd_2_group_84
PDT002329227.1	PDS000032664.722	SAMN43260646	clinical	cd_8_group_115	cd_4_group_92	cd_2_group_84
PDT002346347.1	PDS000032664.722	SAMN43432212	clinical	cd_8_group_115	cd_4_group_92	cd_2_group_84
PDT002394413.1	PDS000032664.722	SAMN43947518	clinical	cd_8_group_115	cd_4_group_92	cd_2_group_84
PDT002514291.1	PDS000032664.722	SAMN45190832	clinical	cd_8_group_115	cd_4_group_92	cd_2_group_84
PDT000067329.3	PDS000004096.15	SAMN03269428	environmental/other	cd_8_group_1150	-	-
PDT000040938.6	PDS000004096.15	SAMN02894098	environmental/other	cd_8_group_1150	cd_4_group_1079	-
PDT000026881.3	PDS000004096.15	SAMN02646891	environmental/other	cd_8_group_1150	cd_4_group_1079	cd_2_group_945
PDT000035995.5	PDS000004096.15	SAMN02894114	environmental/other	cd_8_group_1150	cd_4_group_1079	cd_2_group_945
PDT000247996.2	PDS000026970.1233	SAMN07716536	clinical	cd_8_group_11500	-	-
PDT000532345.1	PDS000026970.1233	SAMN12127485	clinical	cd_8_group_11500	-	-
PDT000708107.1	PDS000026970.1233	SAMN14347717	clinical	cd_8_group_11500	-	-
PDT000826974.1	PDS000026970.1233	SAMN15950164	clinical	cd_8_group_11500	-	-
PDT000869178.1	PDS000026970.1233	SAMN16563366	clinical	cd_8_group_11500	-	-
PDT000925619.1	PDS000026970.1233	SAMN17175000	clinical	cd_8_group_11500	-	-
PDT001475250.1	PDS000026970.1233	SAMN31582332	clinical	cd_8_group_11500	-	-
PDT001492512.1	PDS000026970.1233	SAMN31833998	clinical	cd_8_group_11500	-	-
PDT002428702.1	PDS000026970.1233	SAMN44425180	clinical	cd_8_group_11500	-	-
PDT000240504.2	PDS000026970.1233	SAMN07615622	clinical	cd_8_group_11500	cd_4_group_11220	-
PDT000861943.1	PDS000026970.1233	SAMN16442172	clinical	cd_8_group_11500	cd_4_group_11220	-
PDT000221884.2	PDS000026970.1233	SAMN07277136	clinical	cd_8_group_11500	cd_4_group_11220	cd_2_group_10149
PDT000545013.1	PDS000026970.1233	SAMN12289186	clinical	cd_8_group_11500	cd_4_group_11220	cd_2_group_10149
PDT000708867.1	PDS000026970.1233	SAMN14375081	clinical	cd_8_group_11500	cd_4_group_11220	cd_2_group_10149
PDT002898165.1	PDS000026970.1233	SAMN50796043	clinical	cd_8_group_11500	cd_4_group_11220	cd_2_group_10149
PDT000843272.1	PDS000026970.1233	SAMN16245979	clinical	cd_8_group_11500	cd_4_group_35012	-
PDT000880540.1	PDS000026970.1233	SAMN16676941	clinical	cd_8_group_11500	cd_4_group_35012	-
PDT000221898.2	PDS000065095.238	SAMN07278712	clinical	cd_8_group_11501	cd_4_group_11222	cd_2_group_10151
PDT000225159.2	PDS000065095.238	SAMN07341874	clinical	cd_8_group_11501	cd_4_group_11222	cd_2_group_10151
PDT000222098.2	PDS000239639.11	SAMN07304800	environmental/other	cd_8_group_11502	-	-
PDT000565701.1	PDS000239639.11	SAMN12587108	environmental/other	cd_8_group_11502	-	-
PDT000222120.2	PDS000112666.238	SAMN07304798	environmental/other	cd_8_group_11503	-	-
PDT000264851.2	PDS000112666.238	SAMN08028417	environmental/other	cd_8_group_11503	-	-
PDT000390603.1	PDS000112666.238	SAMN10232944	environmental/other	cd_8_group_11503	-	-
PDT000417521.1	PDS000112666.238	SAMN10586848	environmental/other	cd_8_group_11503	-	-
PDT000467212.1	PDS000112666.238	SAMN10968459	environmental/other	cd_8_group_11503	-	-
PDT000222137.2	PDS000217830.37	SAMN07304802	environmental/other	cd_8_group_11504	-	-
PDT000240675.2	PDS000217830.37	SAMN07646002	environmental/other	cd_8_group_11504	-	-
PDT000222353.2	PDS000011228.21	SAMN07281447	clinical	cd_8_group_11505	cd_4_group_11225	-
PDT000340790.1	PDS000011228.21	SAMN09537055	clinical	cd_8_group_11505	cd_4_group_11225	-
PDT000222373.2	PDS000020652.2	SAMN07286168	clinical	cd_8_group_11506	-	-
PDT000322402.1	PDS000020652.2	SAMN09294346	clinical	cd_8_group_11506	-	-
PDT000222374.2	PDS000156205.1	SAMN07213132	clinical	cd_8_group_11507	-	-
PDT001854677.1	PDS000156205.1	SAMN37045168	clinical	cd_8_group_11507	-	-
PDT000222377.2	PDS000042258.22	SAMN07270040	clinical	cd_8_group_11508	cd_4_group_11226	-
PDT000364011.1	PDS000042258.22	SAMN09843926	clinical	cd_8_group_11508	cd_4_group_11226	-
PDT000222380.2	PDS000027525.124	SAMN07286182	clinical	cd_8_group_11509	cd_4_group_11228	cd_2_group_10155
PDT000225004.2	PDS000027525.124	SAMN07340640	clinical	cd_8_group_11509	cd_4_group_11228	cd_2_group_10155
PDT000037326.3	PDS000001887.873	SAMN02894032	environmental/other	cd_8_group_1151	-	-
PDT000060335.2	PDS000001887.873	SAMN03291559	environmental/other	cd_8_group_1151	-	-
PDT000258652.2	PDS000001887.873	SAMN07829628	clinical	cd_8_group_1151	-	-
PDT000032041.3	PDS000001887.873	SAMN02767028	environmental/other	cd_8_group_1151	cd_4_group_1080	-
PDT000032042.3	PDS000001887.873	SAMN02767029	environmental/other	cd_8_group_1151	cd_4_group_1080	-
PDT000041203.3	PDS000001887.873	SAMN02782650	environmental/other	cd_8_group_1151	cd_4_group_1080	-
PDT000081209.2	PDS000001887.873	SAMN03842250	environmental/other	cd_8_group_1151	cd_4_group_1080	-
PDT000031610.3	PDS000001887.873	SAMN02646782	environmental/other	cd_8_group_1151	cd_4_group_1080	cd_2_group_1200
PDT000032075.3	PDS000001887.873	SAMN02640963	environmental/other	cd_8_group_1151	cd_4_group_1080	cd_2_group_1200
PDT000032076.3	PDS000001887.873	SAMN02640964	environmental/other	cd_8_group_1151	cd_4_group_1080	cd_2_group_1200
PDT000032077.3	PDS000001887.873	SAMN02640965	environmental/other	cd_8_group_1151	cd_4_group_1080	cd_2_group_1200
PDT000032078.3	PDS000001887.873	SAMN02640966	environmental/other	cd_8_group_1151	cd_4_group_1080	cd_2_group_1200
PDT000032079.3	PDS000001887.873	SAMN02640967	environmental/other	cd_8_group_1151	cd_4_group_1080	cd_2_group_1200
PDT000031841.3	PDS000001887.873	SAMN02767025	environmental/other	cd_8_group_1151	cd_4_group_1080	cd_2_group_1225
PDT000032039.3	PDS000001887.873	SAMN02767026	environmental/other	cd_8_group_1151	cd_4_group_1080	cd_2_group_1225
PDT000032040.3	PDS000001887.873	SAMN02767027	environmental/other	cd_8_group_1151	cd_4_group_1080	cd_2_group_1225
PDT000062563.3	PDS000001887.873	SAMN03291596	environmental/other	cd_8_group_1151	cd_4_group_1080	cd_2_group_3811
PDT000067432.2	PDS000001887.873	SAMN03269489	environmental/other	cd_8_group_1151	cd_4_group_1080	cd_2_group_3811
PDT000068705.2	PDS000001887.873	SAMN03291633	environmental/other	cd_8_group_1151	cd_4_group_1080	cd_2_group_3811
PDT000026883.3	PDS000001887.873	SAMN02646894	environmental/other	cd_8_group_1151	cd_4_group_1080	cd_2_group_946
PDT000027716.3	PDS000001887.873	SAMN02646879	environmental/other	cd_8_group_1151	cd_4_group_1080	cd_2_group_946
PDT000031770.3	PDS000001887.873	SAMN02767010	environmental/other	cd_8_group_1151	cd_4_group_1080	cd_2_group_946
PDT000031792.3	PDS000001887.873	SAMN02766995	environmental/other	cd_8_group_1151	cd_4_group_1080	cd_2_group_946
PDT000031796.3	PDS000001887.873	SAMN02767009	environmental/other	cd_8_group_1151	cd_4_group_1080	cd_2_group_946
PDT000031797.3	PDS000001887.873	SAMN02767011	environmental/other	cd_8_group_1151	cd_4_group_1080	cd_2_group_946
PDT000036000.4	PDS000001887.873	SAMN02894144	environmental/other	cd_8_group_1151	cd_4_group_1080	cd_2_group_946
PDT000036821.3	PDS000001887.873	SAMN02782549	environmental/other	cd_8_group_1151	cd_4_group_1080	cd_2_group_946
PDT000036854.3	PDS000001887.873	SAMN02782550	environmental/other	cd_8_group_1151	cd_4_group_1080	cd_2_group_946
PDT000036856.3	PDS000001887.873	SAMN02782552	environmental/other	cd_8_group_1151	cd_4_group_1080	cd_2_group_946
PDT000036858.3	PDS000001887.873	SAMN02782555	environmental/other	cd_8_group_1151	cd_4_group_1080	cd_2_group_946
PDT000049142.2	PDS000001887.873	SAMN02777801	environmental/other	cd_8_group_1151	cd_4_group_1080	cd_2_group_946
PDT000049149.2	PDS000001887.873	SAMN02777815	environmental/other	cd_8_group_1151	cd_4_group_1080	cd_2_group_946
PDT000032085.3	PDS000001887.873	SAMN02640973	environmental/other	cd_8_group_1151	cd_4_group_1405	cd_2_group_1269
PDT000035824.3	PDS000001887.873	SAMN02777655	environmental/other	cd_8_group_1151	cd_4_group_1405	cd_2_group_1269
PDT000222381.2	PDS000028883.1	SAMN07286159	clinical	cd_8_group_11510	cd_4_group_11229	cd_2_group_10156
PDT000223062.2	PDS000028883.1	SAMN07317917	clinical	cd_8_group_11510	cd_4_group_11229	cd_2_group_10156
PDT000226989.2	PDS000028883.1	SAMN07375708	clinical	cd_8_group_11510	cd_4_group_11229	cd_2_group_10156
PDT000235810.2	PDS000028883.1	SAMN07523100	clinical	cd_8_group_11510	cd_4_group_11229	cd_2_group_10156
PDT000240229.2	PDS000028883.1	SAMN07604604	clinical	cd_8_group_11510	cd_4_group_11229	cd_2_group_10156
PDT000222387.2	PDS000028567.3	SAMN07286139	clinical	cd_8_group_11511	cd_4_group_11231	cd_2_group_10158
PDT000241834.2	PDS000028567.3	SAMN07652461	clinical	cd_8_group_11511	cd_4_group_11231	cd_2_group_10158
PDT000880627.1	PDS000028567.3	SAMN16427537	clinical	cd_8_group_11511	cd_4_group_11231	cd_2_group_10158
PDT000222388.2	PDS000026100.2	SAMN07286137	clinical	cd_8_group_11512	cd_4_group_11232	cd_2_group_10159
PDT000353770.1	PDS000026100.2	SAMN09722369	clinical	cd_8_group_11512	cd_4_group_11232	cd_2_group_10159
PDT000222389.2	PDS000097513.295	SAMN07286133	clinical	cd_8_group_11513	cd_4_group_11233	-
PDT000227768.2	PDS000097513.295	SAMN07372749	clinical	cd_8_group_11513	cd_4_group_11233	-
PDT001100450.1	PDS000097513.295	SAMN20462197	clinical	cd_8_group_11513	cd_4_group_11233	-
PDT000222392.2	PDS000028056.34	SAMN07286161	clinical	cd_8_group_11514	-	-
PDT000434986.1	PDS000028056.34	SAMN10734116	clinical	cd_8_group_11514	-	-
PDT000434987.1	PDS000028056.34	SAMN10734121	clinical	cd_8_group_11514	-	-
PDT000435006.1	PDS000028056.34	SAMN10734262	clinical	cd_8_group_11514	-	-
PDT001701269.1	PDS000028056.34	SAMN34365115	clinical	cd_8_group_11514	-	-
PDT000305880.2	PDS000028056.34	SAMN08930318	clinical	cd_8_group_11514	cd_4_group_16009	-
PDT000434989.1	PDS000028056.34	SAMN10734134	clinical	cd_8_group_11514	cd_4_group_16009	-
PDT000222414.2	PDS000026800.509	SAMN07286148	clinical	cd_8_group_11515	-	-
PDT000226482.2	PDS000026800.509	SAMN07409767	clinical	cd_8_group_11515	cd_4_group_11479	cd_2_group_10362
PDT000232726.2	PDS000026800.509	SAMN07497989	clinical	cd_8_group_11515	cd_4_group_11479	cd_2_group_10362
PDT000624111.1	PDS000026970.1233	SAMN13198880	clinical	cd_8_group_11516	-	-
PDT000678095.1	PDS000026970.1233	SAMN14002057	clinical	cd_8_group_11516	-	-
PDT001116000.1	PDS000026970.1233	SAMN20959464	clinical	cd_8_group_11516	-	-
PDT000222437.2	PDS000026970.1233	SAMN07213158	clinical	cd_8_group_11516	cd_4_group_11236	cd_2_group_10161
PDT001942618.1	PDS000026970.1233	SAMN37863621	clinical	cd_8_group_11516	cd_4_group_11236	cd_2_group_10161
PDT000911682.1	PDS000026970.1233	SAMEA7115381	NULL	cd_8_group_11516	cd_4_group_37260	cd_2_group_34929
PDT001361532.1	PDS000026970.1233	SAMN28824981	environmental/other	cd_8_group_11516	cd_4_group_37260	cd_2_group_34929
PDT000222443.2	PDS000029636.1094	SAMN07213157	clinical	cd_8_group_11517	-	-
PDT001380482.1	PDS000029636.1094	SAMN30201235	clinical	cd_8_group_11517	-	-
PDT000222449.2	PDS000006172.19	SAMN07280948	clinical	cd_8_group_11518	cd_4_group_11238	cd_2_group_10163
PDT000327398.1	PDS000006172.19	SAMN09388692	clinical	cd_8_group_11518	cd_4_group_11238	cd_2_group_10163
PDT000305596.2	PDS000006172.19	SAMN08922671	clinical	cd_8_group_11518	cd_4_group_15987	cd_2_group_14459
PDT000338900.1	PDS000006172.19	SAMN09519707	clinical	cd_8_group_11518	cd_4_group_15987	cd_2_group_14459
PDT000222450.2	PDS000096418.1	SAMN07280942	clinical	cd_8_group_11519	cd_4_group_11239	-
PDT001134745.1	PDS000096418.1	SAMN08412478	clinical	cd_8_group_11519	cd_4_group_11239	-
PDT000026885.3	PDS000144856.73	SAMN02646896	environmental/other	cd_8_group_1152	-	-
PDT000049988.2	PDS000144856.73	SAMN02699829	environmental/other	cd_8_group_1152	-	-
PDT000347401.1	PDS000026800.509	SAMN09650855	clinical	cd_8_group_11520	-	-
PDT000364241.1	PDS000026800.509	SAMN09848139	clinical	cd_8_group_11520	-	-
PDT000368144.1	PDS000026800.509	SAMN09933943	clinical	cd_8_group_11520	-	-
PDT000380848.1	PDS000026800.509	SAMN10088704	clinical	cd_8_group_11520	-	-
PDT000410313.1	PDS000026800.509	SAMN10471255	clinical	cd_8_group_11520	-	-
PDT000510716.1	PDS000026800.509	SAMN11912885	clinical	cd_8_group_11520	-	-
PDT000517757.1	PDS000026800.509	SAMN11939420	clinical	cd_8_group_11520	-	-
PDT000576828.1	PDS000026800.509	SAMN12661936	clinical	cd_8_group_11520	-	-
PDT000604953.1	PDS000026800.509	SAMN13020601	clinical	cd_8_group_11520	-	-
PDT000668351.1	PDS000026800.509	SAMN13898668	environmental/other	cd_8_group_11520	-	-
PDT000760451.1	PDS000026800.509	SAMN15147086	clinical	cd_8_group_11520	-	-
PDT000802932.1	PDS000026800.509	SAMN15738089	environmental/other	cd_8_group_11520	-	-
PDT000878820.1	PDS000026800.509	SAMN16666781	clinical	cd_8_group_11520	-	-
PDT002851350.1	PDS000026800.509	SAMN50230709	clinical	cd_8_group_11520	-	-
PDT000353703.1	PDS000026800.509	SAMN09714935	clinical	cd_8_group_11520	cd_4_group_11242	-
PDT000373055.1	PDS000026800.509	SAMN09990390	clinical	cd_8_group_11520	cd_4_group_11242	-
PDT000386644.1	PDS000026800.509	SAMN10142330	clinical	cd_8_group_11520	cd_4_group_11242	-
PDT000525144.1	PDS000026800.509	SAMN12094290	clinical	cd_8_group_11520	cd_4_group_11242	-
PDT000222458.2	PDS000026800.509	SAMN07286099	clinical	cd_8_group_11520	cd_4_group_11242	cd_2_group_10166
PDT000222787.2	PDS000026800.509	SAMN07304644	clinical	cd_8_group_11520	cd_4_group_11242	cd_2_group_10166
PDT000331918.1	PDS000026800.509	SAMN09438027	clinical	cd_8_group_11520	cd_4_group_11242	cd_2_group_16259
PDT000332537.1	PDS000026800.509	SAMN09455501	clinical	cd_8_group_11520	cd_4_group_11242	cd_2_group_16259
PDT000710675.1	PDS000026800.509	SAMN14406976	clinical	cd_8_group_11520	cd_4_group_24419	-
PDT000748034.1	PDS000026800.509	SAMN15040061	clinical	cd_8_group_11520	cd_4_group_24419	-
PDT000781053.1	PDS000026800.509	SAMN15428808	clinical	cd_8_group_11520	cd_4_group_24419	-
PDT000787275.1	PDS000026800.509	SAMN15520913	clinical	cd_8_group_11520	cd_4_group_24419	-
PDT001314964.1	PDS000026800.509	SAMN28632841	environmental/other	cd_8_group_11520	cd_4_group_24419	-
PDT001376846.1	PDS000026800.509	SAMN30086193	clinical	cd_8_group_11520	cd_4_group_24419	-
PDT000488789.1	PDS000026800.509	SAMN11397448	clinical	cd_8_group_11520	cd_4_group_24419	cd_2_group_22569
PDT000532717.1	PDS000026800.509	SAMN12136229	clinical	cd_8_group_11520	cd_4_group_24419	cd_2_group_22569
PDT000551486.1	PDS000026800.509	SAMN12414507	clinical	cd_8_group_11520	cd_4_group_24419	cd_2_group_22569
PDT000734753.1	PDS000026800.509	SAMN14907134	clinical	cd_8_group_11520	cd_4_group_24419	cd_2_group_22569
PDT000748070.1	PDS000026800.509	SAMN15040330	clinical	cd_8_group_11520	cd_4_group_24419	cd_2_group_22569
PDT000749525.1	PDS000026800.509	SAMN15048653	clinical	cd_8_group_11520	cd_4_group_24419	cd_2_group_22569
PDT000763128.1	PDS000026800.509	SAMN15217227	clinical	cd_8_group_11520	cd_4_group_24419	cd_2_group_22569
PDT000766649.1	PDS000026800.509	SAMN15239104	clinical	cd_8_group_11520	cd_4_group_24419	cd_2_group_22569
PDT001101938.1	PDS000026800.509	SAMN20522301	clinical	cd_8_group_11520	cd_4_group_41588	-
PDT001129535.1	PDS000026800.509	SAMN21417477	clinical	cd_8_group_11520	cd_4_group_41588	-
PDT000222468.2	PDS000026701.225	SAMN07286088	clinical	cd_8_group_11521	-	-
PDT000382534.1	PDS000026701.225	SAMN10098071	clinical	cd_8_group_11521	-	-
PDT000380622.1	PDS000026701.225	SAMN10087134	clinical	cd_8_group_11521	cd_4_group_20154	cd_2_group_18502
PDT000465378.1	PDS000026701.225	SAMN10921688	clinical	cd_8_group_11521	cd_4_group_20154	cd_2_group_18502
PDT002294552.1	PDS000026701.225	SAMN41838178	clinical	cd_8_group_11521	cd_4_group_20154	cd_2_group_18502
PDT000688557.1	PDS000008675.535	SAMN14145967	clinical	cd_8_group_11522	-	-
PDT001410355.1	PDS000008675.535	SAMN30689541	clinical	cd_8_group_11522	-	-
PDT001438755.1	PDS000008675.535	SAMN31110557	environmental/other	cd_8_group_11522	-	-
PDT001778347.1	PDS000008675.535	SAMN35724349	clinical	cd_8_group_11522	-	-
PDT002542791.1	PDS000008675.535	SAMN45907838	clinical	cd_8_group_11522	-	-
PDT002858940.1	PDS000008675.535	SAMN50288568	environmental/other	cd_8_group_11522	-	-
PDT000648245.1	PDS000008675.535	SAMN13385976	environmental/other	cd_8_group_11522	cd_4_group_11243	-
PDT001067619.1	PDS000008675.535	SAMN19672978	environmental/other	cd_8_group_11522	cd_4_group_11243	-
PDT001089786.1	PDS000008675.535	SAMN20220599	environmental/other	cd_8_group_11522	cd_4_group_11243	-
PDT001377982.1	PDS000008675.535	SAMN30124165	clinical	cd_8_group_11522	cd_4_group_11243	-
PDT001484609.1	PDS000008675.535	SAMN31708792	environmental/other	cd_8_group_11522	cd_4_group_11243	-
PDT001602738.1	PDS000008675.535	SAMN33057217	clinical	cd_8_group_11522	cd_4_group_11243	-
PDT001766937.1	PDS000008675.535	SAMN35559314	environmental/other	cd_8_group_11522	cd_4_group_11243	-
PDT001868865.1	PDS000008675.535	SAMN37195996	clinical	cd_8_group_11522	cd_4_group_11243	-
PDT002018014.1	PDS000008675.535	SAMN38677067	clinical	cd_8_group_11522	cd_4_group_11243	-
PDT002050021.1	PDS000008675.535	SAMN39323269	clinical	cd_8_group_11522	cd_4_group_11243	-
PDT002109649.1	PDS000008675.535	SAMN40403746	clinical	cd_8_group_11522	cd_4_group_11243	-
PDT000222471.2	PDS000008675.535	SAMN07281015	clinical	cd_8_group_11522	cd_4_group_11243	cd_2_group_10167
PDT000318803.1	PDS000008675.535	SAMN09238131	environmental/other	cd_8_group_11522	cd_4_group_11243	cd_2_group_10167
PDT000319645.1	PDS000008675.535	SAMN09259722	environmental/other	cd_8_group_11522	cd_4_group_11243	cd_2_group_10167
PDT000333658.1	PDS000008675.535	SAMN09462363	environmental/other	cd_8_group_11522	cd_4_group_11243	cd_2_group_10167
PDT000344471.1	PDS000008675.535	SAMN09636160	clinical	cd_8_group_11522	cd_4_group_11243	cd_2_group_10167
PDT000344542.1	PDS000008675.535	SAMN09636208	clinical	cd_8_group_11522	cd_4_group_11243	cd_2_group_10167
PDT000367869.1	PDS000008675.535	SAMN09928101	clinical	cd_8_group_11522	cd_4_group_11243	cd_2_group_10167
PDT000483349.1	PDS000008675.535	SAMN11267268	clinical	cd_8_group_11522	cd_4_group_11243	cd_2_group_10167
PDT000556784.1	PDS000008675.535	SAMN12501518	environmental/other	cd_8_group_11522	cd_4_group_11243	cd_2_group_10167
PDT000556792.1	PDS000008675.535	SAMN12501519	environmental/other	cd_8_group_11522	cd_4_group_11243	cd_2_group_10167
PDT000559733.1	PDS000008675.535	SAMN12546865	environmental/other	cd_8_group_11522	cd_4_group_11243	cd_2_group_10167
PDT000559741.1	PDS000008675.535	SAMN12546863	environmental/other	cd_8_group_11522	cd_4_group_11243	cd_2_group_10167
PDT000559744.1	PDS000008675.535	SAMN12546861	environmental/other	cd_8_group_11522	cd_4_group_11243	cd_2_group_10167
PDT000559745.1	PDS000008675.535	SAMN12546862	environmental/other	cd_8_group_11522	cd_4_group_11243	cd_2_group_10167
PDT000559749.1	PDS000008675.535	SAMN12546864	environmental/other	cd_8_group_11522	cd_4_group_11243	cd_2_group_10167
PDT000559752.1	PDS000008675.535	SAMN12546866	environmental/other	cd_8_group_11522	cd_4_group_11243	cd_2_group_10167
PDT000559753.1	PDS000008675.535	SAMN12546872	environmental/other	cd_8_group_11522	cd_4_group_11243	cd_2_group_10167
PDT000566790.1	PDS000008675.535	SAMN12590954	environmental/other	cd_8_group_11522	cd_4_group_11243	cd_2_group_10167
PDT000576734.1	PDS000008675.535	SAMN12638010	environmental/other	cd_8_group_11522	cd_4_group_11243	cd_2_group_10167
PDT000586137.1	PDS000008675.535	SAMN12747626	environmental/other	cd_8_group_11522	cd_4_group_11243	cd_2_group_10167
PDT000591989.1	PDS000008675.535	SAMN12821562	environmental/other	cd_8_group_11522	cd_4_group_11243	cd_2_group_10167
PDT000592406.1	PDS000008675.535	SAMN12828099	clinical	cd_8_group_11522	cd_4_group_11243	cd_2_group_10167
PDT000610485.1	PDS000008675.535	SAMN13051555	environmental/other	cd_8_group_11522	cd_4_group_11243	cd_2_group_10167
PDT000610486.1	PDS000008675.535	SAMN13051556	environmental/other	cd_8_group_11522	cd_4_group_11243	cd_2_group_10167
PDT000610505.1	PDS000008675.535	SAMN13051552	environmental/other	cd_8_group_11522	cd_4_group_11243	cd_2_group_10167
PDT000610506.1	PDS000008675.535	SAMN13051553	environmental/other	cd_8_group_11522	cd_4_group_11243	cd_2_group_10167
PDT000617379.1	PDS000008675.535	SAMN13108200	environmental/other	cd_8_group_11522	cd_4_group_11243	cd_2_group_10167
PDT000619408.1	PDS000008675.535	SAMN13149905	environmental/other	cd_8_group_11522	cd_4_group_11243	cd_2_group_10167
PDT000627468.1	PDS000008675.535	SAMN13265202	environmental/other	cd_8_group_11522	cd_4_group_11243	cd_2_group_10167
PDT000642166.1	PDS000008675.535	SAMN13514435	environmental/other	cd_8_group_11522	cd_4_group_11243	cd_2_group_10167
PDT000653234.1	PDS000008675.535	SAMN13708412	environmental/other	cd_8_group_11522	cd_4_group_11243	cd_2_group_10167
PDT000672574.1	PDS000008675.535	SAMN13944624	clinical	cd_8_group_11522	cd_4_group_11243	cd_2_group_10167
PDT000774719.1	PDS000008675.535	SAMN15418183	clinical	cd_8_group_11522	cd_4_group_11243	cd_2_group_10167
PDT000880534.1	PDS000008675.535	SAMN16676924	clinical	cd_8_group_11522	cd_4_group_11243	cd_2_group_10167
PDT000931441.1	PDS000008675.535	SAMN17293753	clinical	cd_8_group_11522	cd_4_group_11243	cd_2_group_10167
PDT000939355.1	PDS000008675.535	SAMN17486929	environmental/other	cd_8_group_11522	cd_4_group_11243	cd_2_group_10167
PDT000939357.1	PDS000008675.535	SAMN17486928	environmental/other	cd_8_group_11522	cd_4_group_11243	cd_2_group_10167
PDT000939358.1	PDS000008675.535	SAMN17486927	environmental/other	cd_8_group_11522	cd_4_group_11243	cd_2_group_10167
PDT000939359.1	PDS000008675.535	SAMN17486948	environmental/other	cd_8_group_11522	cd_4_group_11243	cd_2_group_10167
PDT000939360.1	PDS000008675.535	SAMN17486947	environmental/other	cd_8_group_11522	cd_4_group_11243	cd_2_group_10167
PDT000939362.1	PDS000008675.535	SAMN17486943	environmental/other	cd_8_group_11522	cd_4_group_11243	cd_2_group_10167
PDT000939363.1	PDS000008675.535	SAMN17486946	environmental/other	cd_8_group_11522	cd_4_group_11243	cd_2_group_10167
PDT000939365.1	PDS000008675.535	SAMN17486945	environmental/other	cd_8_group_11522	cd_4_group_11243	cd_2_group_10167
PDT000939403.1	PDS000008675.535	SAMN17487035	environmental/other	cd_8_group_11522	cd_4_group_11243	cd_2_group_10167
PDT000955058.1	PDS000008675.535	SAMN17899901	environmental/other	cd_8_group_11522	cd_4_group_11243	cd_2_group_10167
PDT000967096.1	PDS000008675.535	SAMN17974692	environmental/other	cd_8_group_11522	cd_4_group_11243	cd_2_group_10167
PDT000967102.1	PDS000008675.535	SAMN17974693	environmental/other	cd_8_group_11522	cd_4_group_11243	cd_2_group_10167
PDT000972202.1	PDS000008675.535	SAMN18053090	environmental/other	cd_8_group_11522	cd_4_group_11243	cd_2_group_10167
PDT000993348.1	PDS000008675.535	SAMN18529187	environmental/other	cd_8_group_11522	cd_4_group_11243	cd_2_group_10167
PDT000993431.1	PDS000008675.535	SAMN18529186	environmental/other	cd_8_group_11522	cd_4_group_11243	cd_2_group_10167
PDT000993458.1	PDS000008675.535	SAMN18529185	environmental/other	cd_8_group_11522	cd_4_group_11243	cd_2_group_10167
PDT001835284.1	PDS000008675.535	SAMN36770626	clinical	cd_8_group_11522	cd_4_group_11243	cd_2_group_10167
PDT002237596.1	PDS000008675.535	SAMN42207651	environmental/other	cd_8_group_11522	cd_4_group_11243	cd_2_group_10167
PDT002798612.1	PDS000008675.535	SAMN48938062	environmental/other	cd_8_group_11522	cd_4_group_11243	cd_2_group_10167
PDT002812845.1	PDS000008675.535	SAMN49576412	environmental/other	cd_8_group_11522	cd_4_group_11243	cd_2_group_10167
PDT000271681.2	PDS000008675.535	SAMN08170608	environmental/other	cd_8_group_11522	cd_4_group_11243	cd_2_group_12848
PDT000271731.2	PDS000008675.535	SAMN08172060	environmental/other	cd_8_group_11522	cd_4_group_11243	cd_2_group_12848
PDT000468036.2	PDS000008675.535	SAMN10976966	environmental/other	cd_8_group_11522	cd_4_group_11243	cd_2_group_21935
PDT000468047.1	PDS000008675.535	SAMN10976967	environmental/other	cd_8_group_11522	cd_4_group_11243	cd_2_group_21935
PDT000468397.1	PDS000008675.535	SAMN10985268	environmental/other	cd_8_group_11522	cd_4_group_11243	cd_2_group_21935
PDT000474194.2	PDS000008675.535	SAMN11082325	environmental/other	cd_8_group_11522	cd_4_group_11243	cd_2_group_21935
PDT000644303.1	PDS000008675.535	SAMN13552013	environmental/other	cd_8_group_11522	cd_4_group_11243	cd_2_group_21935
PDT000644307.1	PDS000008675.535	SAMN13552020	environmental/other	cd_8_group_11522	cd_4_group_11243	cd_2_group_21935
PDT000644308.1	PDS000008675.535	SAMN13552012	environmental/other	cd_8_group_11522	cd_4_group_11243	cd_2_group_21935
PDT000644317.1	PDS000008675.535	SAMN13552015	environmental/other	cd_8_group_11522	cd_4_group_11243	cd_2_group_21935
PDT000866944.1	PDS000008675.535	SAMN16538554	environmental/other	cd_8_group_11522	cd_4_group_11243	cd_2_group_21935
PDT000539338.1	PDS000008675.535	SAMN12221224	environmental/other	cd_8_group_11522	cd_4_group_11243	cd_2_group_23768
PDT000548054.1	PDS000008675.535	SAMN12349463	environmental/other	cd_8_group_11522	cd_4_group_11243	cd_2_group_23768
PDT000650861.1	PDS000008675.535	SAMN13682945	environmental/other	cd_8_group_11522	cd_4_group_11243	cd_2_group_23768
PDT000650864.1	PDS000008675.535	SAMN13682946	environmental/other	cd_8_group_11522	cd_4_group_11243	cd_2_group_23768
PDT000650866.1	PDS000008675.535	SAMN13682943	environmental/other	cd_8_group_11522	cd_4_group_11243	cd_2_group_23768
PDT000650875.1	PDS000008675.535	SAMN13682942	environmental/other	cd_8_group_11522	cd_4_group_11243	cd_2_group_23768
PDT000650883.1	PDS000008675.535	SAMN13682950	environmental/other	cd_8_group_11522	cd_4_group_11243	cd_2_group_23768
PDT000650886.1	PDS000008675.535	SAMN13682940	environmental/other	cd_8_group_11522	cd_4_group_11243	cd_2_group_23768
PDT000650888.1	PDS000008675.535	SAMN13682947	environmental/other	cd_8_group_11522	cd_4_group_11243	cd_2_group_23768
PDT000650897.1	PDS000008675.535	SAMN13682949	environmental/other	cd_8_group_11522	cd_4_group_11243	cd_2_group_23768
PDT000650902.1	PDS000008675.535	SAMN13682944	environmental/other	cd_8_group_11522	cd_4_group_11243	cd_2_group_23768
PDT000650904.1	PDS000008675.535	SAMN13682948	environmental/other	cd_8_group_11522	cd_4_group_11243	cd_2_group_23768
PDT000945986.1	PDS000008675.535	SAMN17730210	clinical	cd_8_group_11522	cd_4_group_11243	cd_2_group_35907
PDT001098985.1	PDS000008675.535	SAMN20492413	clinical	cd_8_group_11522	cd_4_group_11243	cd_2_group_35907
PDT001277024.1	PDS000008675.535	SAMN27062762	clinical	cd_8_group_11522	cd_4_group_11243	cd_2_group_35907
PDT001407724.1	PDS000008675.535	SAMN30618617	environmental/other	cd_8_group_11522	cd_4_group_11243	cd_2_group_35907
PDT001486716.1	PDS000008675.535	SAMN31744342	environmental/other	cd_8_group_11522	cd_4_group_11243	cd_2_group_35907
PDT001486730.1	PDS000008675.535	SAMN31744589	environmental/other	cd_8_group_11522	cd_4_group_11243	cd_2_group_35907
PDT001549338.1	PDS000008675.535	SAMN32422069	clinical	cd_8_group_11522	cd_4_group_11243	cd_2_group_35907
PDT001577139.1	PDS000008675.535	SAMN32734106	clinical	cd_8_group_11522	cd_4_group_11243	cd_2_group_35907
PDT001592798.1	PDS000008675.535	SAMN32933464	clinical	cd_8_group_11522	cd_4_group_11243	cd_2_group_35907
PDT001594083.1	PDS000008675.535	SAMN32939616	clinical	cd_8_group_11522	cd_4_group_11243	cd_2_group_35907
PDT001601403.1	PDS000008675.535	SAMN33026075	clinical	cd_8_group_11522	cd_4_group_11243	cd_2_group_35907
PDT001609477.1	PDS000008675.535	SAMN33191495	clinical	cd_8_group_11522	cd_4_group_11243	cd_2_group_35907
PDT001610277.1	PDS000008675.535	SAMN33211268	clinical	cd_8_group_11522	cd_4_group_11243	cd_2_group_35907
PDT001615557.1	PDS000008675.535	SAMN33293730	clinical	cd_8_group_11522	cd_4_group_11243	cd_2_group_35907
PDT001617467.1	PDS000008675.535	SAMN33328488	clinical	cd_8_group_11522	cd_4_group_11243	cd_2_group_35907
PDT001617471.1	PDS000008675.535	SAMN33328491	clinical	cd_8_group_11522	cd_4_group_11243	cd_2_group_35907
PDT001640590.1	PDS000008675.535	SAMN33424499	clinical	cd_8_group_11522	cd_4_group_11243	cd_2_group_35907
PDT001640591.1	PDS000008675.535	SAMN33424496	clinical	cd_8_group_11522	cd_4_group_11243	cd_2_group_35907
PDT001641506.1	PDS000008675.535	SAMN33432964	clinical	cd_8_group_11522	cd_4_group_11243	cd_2_group_35907
PDT001647184.1	PDS000008675.535	SAMN33457772	clinical	cd_8_group_11522	cd_4_group_11243	cd_2_group_35907
PDT001647205.1	PDS000008675.535	SAMN33457778	clinical	cd_8_group_11522	cd_4_group_11243	cd_2_group_35907
PDT001647236.1	PDS000008675.535	SAMN33457773	clinical	cd_8_group_11522	cd_4_group_11243	cd_2_group_35907
PDT001648544.1	PDS000008675.535	SAMN33457776	clinical	cd_8_group_11522	cd_4_group_11243	cd_2_group_35907
PDT001654240.1	PDS000008675.535	SAMN33684696	clinical	cd_8_group_11522	cd_4_group_11243	cd_2_group_35907
PDT001654242.1	PDS000008675.535	SAMN33684693	clinical	cd_8_group_11522	cd_4_group_11243	cd_2_group_35907
PDT001654249.1	PDS000008675.535	SAMN33684689	clinical	cd_8_group_11522	cd_4_group_11243	cd_2_group_35907
PDT001659203.1	PDS000008675.535	SAMN33714249	clinical	cd_8_group_11522	cd_4_group_11243	cd_2_group_35907
PDT001662500.1	PDS000008675.535	SAMN33759046	clinical	cd_8_group_11522	cd_4_group_11243	cd_2_group_35907
PDT001662525.1	PDS000008675.535	SAMN33759836	clinical	cd_8_group_11522	cd_4_group_11243	cd_2_group_35907
PDT001663221.1	PDS000008675.535	SAMN33773381	clinical	cd_8_group_11522	cd_4_group_11243	cd_2_group_35907
PDT001663223.1	PDS000008675.535	SAMN33773392	clinical	cd_8_group_11522	cd_4_group_11243	cd_2_group_35907
PDT001663225.1	PDS000008675.535	SAMN33773391	clinical	cd_8_group_11522	cd_4_group_11243	cd_2_group_35907
PDT001664326.1	PDS000008675.535	SAMN33831009	clinical	cd_8_group_11522	cd_4_group_11243	cd_2_group_35907
PDT001665359.1	PDS000008675.535	SAMN33845432	clinical	cd_8_group_11522	cd_4_group_11243	cd_2_group_35907
PDT001665369.1	PDS000008675.535	SAMN33845437	clinical	cd_8_group_11522	cd_4_group_11243	cd_2_group_35907
PDT001670666.1	PDS000008675.535	SAMN33939508	clinical	cd_8_group_11522	cd_4_group_11243	cd_2_group_35907
PDT001670668.1	PDS000008675.535	SAMN33939509	clinical	cd_8_group_11522	cd_4_group_11243	cd_2_group_35907
PDT001676217.1	PDS000008675.535	SAMN33993876	clinical	cd_8_group_11522	cd_4_group_11243	cd_2_group_35907
PDT001676222.1	PDS000008675.535	SAMN33993873	clinical	cd_8_group_11522	cd_4_group_11243	cd_2_group_35907
PDT001676227.1	PDS000008675.535	SAMN33993885	clinical	cd_8_group_11522	cd_4_group_11243	cd_2_group_35907
PDT001679573.1	PDS000008675.535	SAMN34079155	clinical	cd_8_group_11522	cd_4_group_11243	cd_2_group_35907
PDT001679581.1	PDS000008675.535	SAMN34079159	clinical	cd_8_group_11522	cd_4_group_11243	cd_2_group_35907
PDT001679588.1	PDS000008675.535	SAMN34079179	clinical	cd_8_group_11522	cd_4_group_11243	cd_2_group_35907
PDT001679590.1	PDS000008675.535	SAMN34079184	clinical	cd_8_group_11522	cd_4_group_11243	cd_2_group_35907
PDT001679591.1	PDS000008675.535	SAMN34079172	clinical	cd_8_group_11522	cd_4_group_11243	cd_2_group_35907
PDT001679596.1	PDS000008675.535	SAMN34079177	clinical	cd_8_group_11522	cd_4_group_11243	cd_2_group_35907
PDT001679615.1	PDS000008675.535	SAMN34079198	clinical	cd_8_group_11522	cd_4_group_11243	cd_2_group_35907
PDT001681102.1	PDS000008675.535	SAMN34104029	clinical	cd_8_group_11522	cd_4_group_11243	cd_2_group_35907
PDT001681104.1	PDS000008675.535	SAMN34104028	clinical	cd_8_group_11522	cd_4_group_11243	cd_2_group_35907
PDT001681149.1	PDS000008675.535	SAMN34104027	clinical	cd_8_group_11522	cd_4_group_11243	cd_2_group_35907
PDT001688326.1	PDS000008675.535	SAMN34156846	clinical	cd_8_group_11522	cd_4_group_11243	cd_2_group_35907
PDT001694503.1	PDS000008675.535	SAMN34251340	clinical	cd_8_group_11522	cd_4_group_11243	cd_2_group_35907
PDT001708280.1	PDS000008675.535	SAMN34379840	clinical	cd_8_group_11522	cd_4_group_11243	cd_2_group_35907
PDT001708369.1	PDS000008675.535	SAMN34385926	clinical	cd_8_group_11522	cd_4_group_11243	cd_2_group_35907
PDT001718699.1	PDS000008675.535	SAMN34571388	clinical	cd_8_group_11522	cd_4_group_11243	cd_2_group_35907
PDT001718704.1	PDS000008675.535	SAMN34571396	clinical	cd_8_group_11522	cd_4_group_11243	cd_2_group_35907
PDT001718722.1	PDS000008675.535	SAMN34571402	clinical	cd_8_group_11522	cd_4_group_11243	cd_2_group_35907
PDT001718723.1	PDS000008675.535	SAMN34571397	clinical	cd_8_group_11522	cd_4_group_11243	cd_2_group_35907
PDT001718753.1	PDS000008675.535	SAMN34571489	clinical	cd_8_group_11522	cd_4_group_11243	cd_2_group_35907
PDT001730265.1	PDS000008675.535	SAMN35063894	clinical	cd_8_group_11522	cd_4_group_11243	cd_2_group_35907
PDT001737158.1	PDS000008675.535	SAMN35123889	clinical	cd_8_group_11522	cd_4_group_11243	cd_2_group_35907
PDT001739013.1	PDS000008675.535	SAMN35145887	clinical	cd_8_group_11522	cd_4_group_11243	cd_2_group_35907
PDT001739016.1	PDS000008675.535	SAMN35145890	clinical	cd_8_group_11522	cd_4_group_11243	cd_2_group_35907
PDT001739020.1	PDS000008675.535	SAMN35145742	clinical	cd_8_group_11522	cd_4_group_11243	cd_2_group_35907
PDT001739081.1	PDS000008675.535	SAMN35145746	clinical	cd_8_group_11522	cd_4_group_11243	cd_2_group_35907
PDT001751523.1	PDS000008675.535	SAMN35315184	clinical	cd_8_group_11522	cd_4_group_11243	cd_2_group_35907
PDT001751552.1	PDS000008675.535	SAMN35315196	clinical	cd_8_group_11522	cd_4_group_11243	cd_2_group_35907
PDT001751573.1	PDS000008675.535	SAMN35315209	clinical	cd_8_group_11522	cd_4_group_11243	cd_2_group_35907
PDT001759399.1	PDS000008675.535	SAMN35368890	clinical	cd_8_group_11522	cd_4_group_11243	cd_2_group_35907
PDT001759486.1	PDS000008675.535	SAMN35439331	clinical	cd_8_group_11522	cd_4_group_11243	cd_2_group_35907
PDT001759700.1	PDS000008675.535	SAMN35439862	clinical	cd_8_group_11522	cd_4_group_11243	cd_2_group_35907
PDT001765455.1	PDS000008675.535	SAMN35531612	clinical	cd_8_group_11522	cd_4_group_11243	cd_2_group_35907
PDT001765482.1	PDS000008675.535	SAMN35532160	clinical	cd_8_group_11522	cd_4_group_11243	cd_2_group_35907
PDT001766985.1	PDS000008675.535	SAMN35560931	clinical	cd_8_group_11522	cd_4_group_11243	cd_2_group_35907
PDT001767182.1	PDS000008675.535	SAMN35570740	clinical	cd_8_group_11522	cd_4_group_11243	cd_2_group_35907
PDT001773658.1	PDS000008675.535	SAMN35679835	clinical	cd_8_group_11522	cd_4_group_11243	cd_2_group_35907
PDT001773661.1	PDS000008675.535	SAMN35679834	clinical	cd_8_group_11522	cd_4_group_11243	cd_2_group_35907
PDT001773707.1	PDS000008675.535	SAMN35679839	clinical	cd_8_group_11522	cd_4_group_11243	cd_2_group_35907
PDT001774703.1	PDS000008675.535	SAMN35687734	clinical	cd_8_group_11522	cd_4_group_11243	cd_2_group_35907
PDT001781239.1	PDS000008675.535	SAMN35778012	clinical	cd_8_group_11522	cd_4_group_11243	cd_2_group_35907
PDT001786574.1	PDS000008675.535	SAMN35820634	clinical	cd_8_group_11522	cd_4_group_11243	cd_2_group_35907
PDT001786583.1	PDS000008675.535	SAMN35820630	clinical	cd_8_group_11522	cd_4_group_11243	cd_2_group_35907
PDT001786599.1	PDS000008675.535	SAMN35820635	clinical	cd_8_group_11522	cd_4_group_11243	cd_2_group_35907
PDT001787148.1	PDS000008675.535	SAMN35845356	clinical	cd_8_group_11522	cd_4_group_11243	cd_2_group_35907
PDT001788411.1	PDS000008675.535	SAMN35889938	clinical	cd_8_group_11522	cd_4_group_11243	cd_2_group_35907
PDT001793966.1	PDS000008675.535	SAMN36083034	clinical	cd_8_group_11522	cd_4_group_11243	cd_2_group_35907
PDT001811579.1	PDS000008675.535	SAMN36361147	clinical	cd_8_group_11522	cd_4_group_11243	cd_2_group_35907
PDT001811580.1	PDS000008675.535	SAMN36361150	clinical	cd_8_group_11522	cd_4_group_11243	cd_2_group_35907
PDT001811620.1	PDS000008675.535	SAMN36360388	clinical	cd_8_group_11522	cd_4_group_11243	cd_2_group_35907
PDT001821196.1	PDS000008675.535	SAMN36504243	clinical	cd_8_group_11522	cd_4_group_11243	cd_2_group_35907
PDT001821820.1	PDS000008675.535	SAMN36521089	clinical	cd_8_group_11522	cd_4_group_11243	cd_2_group_35907
PDT001821828.1	PDS000008675.535	SAMN36521105	clinical	cd_8_group_11522	cd_4_group_11243	cd_2_group_35907
PDT001821849.1	PDS000008675.535	SAMN36521103	clinical	cd_8_group_11522	cd_4_group_11243	cd_2_group_35907
PDT001822479.1	PDS000008675.535	SAMN36615861	clinical	cd_8_group_11522	cd_4_group_11243	cd_2_group_35907
PDT001822487.1	PDS000008675.535	SAMN36615867	clinical	cd_8_group_11522	cd_4_group_11243	cd_2_group_35907
PDT001822489.1	PDS000008675.535	SAMN36615864	clinical	cd_8_group_11522	cd_4_group_11243	cd_2_group_35907
PDT001822707.1	PDS000008675.535	SAMN36615863	clinical	cd_8_group_11522	cd_4_group_11243	cd_2_group_35907
PDT001823963.1	PDS000008675.535	SAMN36674557	clinical	cd_8_group_11522	cd_4_group_11243	cd_2_group_35907
PDT001823969.1	PDS000008675.535	SAMN36674554	clinical	cd_8_group_11522	cd_4_group_11243	cd_2_group_35907
PDT001824277.2	PDS000008675.535	SAMN36676961	clinical	cd_8_group_11522	cd_4_group_11243	cd_2_group_35907
PDT001826023.2	PDS000008675.535	SAMN36696451	environmental/other	cd_8_group_11522	cd_4_group_11243	cd_2_group_35907
PDT001831257.1	PDS000008675.535	SAMN36731640	clinical	cd_8_group_11522	cd_4_group_11243	cd_2_group_35907
PDT001845191.1	PDS000008675.535	SAMN36891374	clinical	cd_8_group_11522	cd_4_group_11243	cd_2_group_35907
PDT001847036.1	PDS000008675.535	SAMN36911429	clinical	cd_8_group_11522	cd_4_group_11243	cd_2_group_35907
PDT001848098.1	PDS000008675.535	SAMN36936512	clinical	cd_8_group_11522	cd_4_group_11243	cd_2_group_35907
PDT001848146.2	PDS000008675.535	SAMN36938203	clinical	cd_8_group_11522	cd_4_group_11243	cd_2_group_35907
PDT001849013.1	PDS000008675.535	SAMN36949200	clinical	cd_8_group_11522	cd_4_group_11243	cd_2_group_35907
PDT001849018.1	PDS000008675.535	SAMN36949203	clinical	cd_8_group_11522	cd_4_group_11243	cd_2_group_35907
PDT001851887.1	PDS000008675.535	SAMN36992915	clinical	cd_8_group_11522	cd_4_group_11243	cd_2_group_35907
PDT001852074.2	PDS000008675.535	SAMN36994311	clinical	cd_8_group_11522	cd_4_group_11243	cd_2_group_35907
PDT001852076.1	PDS000008675.535	SAMN36994315	clinical	cd_8_group_11522	cd_4_group_11243	cd_2_group_35907
PDT001852078.1	PDS000008675.535	SAMN36994319	clinical	cd_8_group_11522	cd_4_group_11243	cd_2_group_35907
PDT001852079.1	PDS000008675.535	SAMN36994325	clinical	cd_8_group_11522	cd_4_group_11243	cd_2_group_35907
PDT001852323.1	PDS000008675.535	SAMN36996971	clinical	cd_8_group_11522	cd_4_group_11243	cd_2_group_35907
PDT001852330.1	PDS000008675.535	SAMN36996967	clinical	cd_8_group_11522	cd_4_group_11243	cd_2_group_35907
PDT001857997.1	PDS000008675.535	SAMN37096843	clinical	cd_8_group_11522	cd_4_group_11243	cd_2_group_35907
PDT001858137.1	PDS000008675.535	SAMN37097419	clinical	cd_8_group_11522	cd_4_group_11243	cd_2_group_35907
PDT001859187.1	PDS000008675.535	SAMN37114763	clinical	cd_8_group_11522	cd_4_group_11243	cd_2_group_35907
PDT001860077.1	PDS000008675.535	SAMN37127742	clinical	cd_8_group_11522	cd_4_group_11243	cd_2_group_35907
PDT001860744.1	PDS000008675.535	SAMN37145097	clinical	cd_8_group_11522	cd_4_group_11243	cd_2_group_35907
PDT001882543.1	PDS000008675.535	SAMN37366354	clinical	cd_8_group_11522	cd_4_group_11243	cd_2_group_35907
PDT001889526.1	PDS000008675.535	SAMN37442285	environmental/other	cd_8_group_11522	cd_4_group_11243	cd_2_group_35907
PDT001889670.1	PDS000008675.535	SAMN37442985	clinical	cd_8_group_11522	cd_4_group_11243	cd_2_group_35907
PDT001892179.1	PDS000008675.535	SAMN37482490	clinical	cd_8_group_11522	cd_4_group_11243	cd_2_group_35907
PDT001906867.1	PDS000008675.535	SAMN37565336	clinical	cd_8_group_11522	cd_4_group_11243	cd_2_group_35907
PDT001924231.1	PDS000008675.535	SAMN37754372	clinical	cd_8_group_11522	cd_4_group_11243	cd_2_group_35907
PDT001924823.1	PDS000008675.535	SAMN37771032	clinical	cd_8_group_11522	cd_4_group_11243	cd_2_group_35907
PDT001946818.1	PDS000008675.535	SAMN37873846	clinical	cd_8_group_11522	cd_4_group_11243	cd_2_group_35907
PDT001953469.1	PDS000008675.535	SAMN37981112	clinical	cd_8_group_11522	cd_4_group_11243	cd_2_group_35907
PDT001963481.1	PDS000008675.535	SAMN38052030	clinical	cd_8_group_11522	cd_4_group_11243	cd_2_group_35907
PDT001963554.1	PDS000008675.535	SAMN38052477	clinical	cd_8_group_11522	cd_4_group_11243	cd_2_group_35907
PDT001964869.1	PDS000008675.535	SAMN38061872	clinical	cd_8_group_11522	cd_4_group_11243	cd_2_group_35907
PDT001964875.1	PDS000008675.535	SAMN38061926	clinical	cd_8_group_11522	cd_4_group_11243	cd_2_group_35907
PDT001964889.1	PDS000008675.535	SAMN38061920	clinical	cd_8_group_11522	cd_4_group_11243	cd_2_group_35907
PDT001975677.1	PDS000008675.535	SAMN38194197	clinical	cd_8_group_11522	cd_4_group_11243	cd_2_group_35907
PDT001986387.1	PDS000008675.535	SAMN38270592	clinical	cd_8_group_11522	cd_4_group_11243	cd_2_group_35907
PDT001986717.1	PDS000008675.535	SAMN38282552	clinical	cd_8_group_11522	cd_4_group_11243	cd_2_group_35907
PDT002010273.1	PDS000008675.535	SAMN38472304	clinical	cd_8_group_11522	cd_4_group_11243	cd_2_group_35907
PDT002017986.1	PDS000008675.535	SAMN38677092	clinical	cd_8_group_11522	cd_4_group_11243	cd_2_group_35907
PDT002028094.1	PDS000008675.535	SAMN38813395	clinical	cd_8_group_11522	cd_4_group_11243	cd_2_group_35907
PDT002028498.1	PDS000008675.535	SAMN38815315	clinical	cd_8_group_11522	cd_4_group_11243	cd_2_group_35907
PDT002043501.1	PDS000008675.535	SAMN39195331	clinical	cd_8_group_11522	cd_4_group_11243	cd_2_group_35907
PDT002043544.1	PDS000008675.535	SAMN39195564	clinical	cd_8_group_11522	cd_4_group_11243	cd_2_group_35907
PDT002049989.1	PDS000008675.535	SAMN39323165	clinical	cd_8_group_11522	cd_4_group_11243	cd_2_group_35907
PDT002094369.1	PDS000008675.535	SAMN40217749	clinical	cd_8_group_11522	cd_4_group_11243	cd_2_group_35907
PDT002111042.1	PDS000008675.535	SAMN40421158	clinical	cd_8_group_11522	cd_4_group_11243	cd_2_group_35907
PDT002141812.1	PDS000008675.535	SAMN41017243	clinical	cd_8_group_11522	cd_4_group_11243	cd_2_group_35907
PDT002156259.1	PDS000008675.535	SAMN41229640	clinical	cd_8_group_11522	cd_4_group_11243	cd_2_group_35907
PDT002157747.1	PDS000008675.535	SAMN41250792	clinical	cd_8_group_11522	cd_4_group_11243	cd_2_group_35907
PDT002310188.1	PDS000008675.535	SAMN43093044	environmental/other	cd_8_group_11522	cd_4_group_11243	cd_2_group_35907
PDT002540017.1	PDS000008675.535	SAMN45876209	environmental/other	cd_8_group_11522	cd_4_group_11243	cd_2_group_35907
PDT001378396.1	PDS000008675.535	SAMN30132928	clinical	cd_8_group_11522	cd_4_group_11243	cd_2_group_47134
PDT001651217.1	PDS000008675.535	SAMN33578425	clinical	cd_8_group_11522	cd_4_group_11243	cd_2_group_47134
PDT001823728.1	PDS000008675.535	SAMN36673207	environmental/other	cd_8_group_11522	cd_4_group_11243	cd_2_group_54925
PDT001952243.1	PDS000008675.535	SAMN37930582	environmental/other	cd_8_group_11522	cd_4_group_11243	cd_2_group_54925
PDT001952439.1	PDS000008675.535	SAMN37930581	environmental/other	cd_8_group_11522	cd_4_group_11243	cd_2_group_54925
PDT001962358.1	PDS000008675.535	SAMN38039442	environmental/other	cd_8_group_11522	cd_4_group_11243	cd_2_group_54925
PDT001967177.1	PDS000008675.535	SAMN38094066	environmental/other	cd_8_group_11522	cd_4_group_11243	cd_2_group_54925
PDT002153971.1	PDS000008675.535	SAMN41187638	environmental/other	cd_8_group_11522	cd_4_group_11243	cd_2_group_54925
PDT002153973.1	PDS000008675.535	SAMN41187639	environmental/other	cd_8_group_11522	cd_4_group_11243	cd_2_group_54925
PDT002379174.1	PDS000008675.535	SAMN43583791	environmental/other	cd_8_group_11522	cd_4_group_11243	cd_2_group_54925
PDT002381764.1	PDS000008675.535	SAMN43760955	environmental/other	cd_8_group_11522	cd_4_group_11243	cd_2_group_54925
PDT002401112.1	PDS000008675.535	SAMN44002267	clinical	cd_8_group_11522	cd_4_group_11243	cd_2_group_54925
PDT002404010.1	PDS000008675.535	SAMN44051953	environmental/other	cd_8_group_11522	cd_4_group_11243	cd_2_group_54925
PDT002407327.1	PDS000008675.535	SAMN44087186	clinical	cd_8_group_11522	cd_4_group_11243	cd_2_group_54925
PDT002408933.1	PDS000008675.535	SAMN44116817	clinical	cd_8_group_11522	cd_4_group_11243	cd_2_group_54925
PDT002414111.1	PDS000008675.535	SAMN44256652	environmental/other	cd_8_group_11522	cd_4_group_11243	cd_2_group_54925
PDT002453979.1	PDS000008675.535	SAMN44572973	clinical	cd_8_group_11522	cd_4_group_11243	cd_2_group_54925
PDT002454084.1	PDS000008675.535	SAMN44573445	clinical	cd_8_group_11522	cd_4_group_11243	cd_2_group_54925
PDT002454204.1	PDS000008675.535	SAMN44573525	clinical	cd_8_group_11522	cd_4_group_11243	cd_2_group_54925
PDT002494211.1	PDS000008675.535	SAMN45045362	environmental/other	cd_8_group_11522	cd_4_group_11243	cd_2_group_54925
PDT002494236.1	PDS000008675.535	SAMN45045585	environmental/other	cd_8_group_11522	cd_4_group_11243	cd_2_group_54925
PDT002494490.1	PDS000008675.535	SAMN45046190	environmental/other	cd_8_group_11522	cd_4_group_11243	cd_2_group_54925
PDT002539370.1	PDS000008675.535	SAMN45861205	clinical	cd_8_group_11522	cd_4_group_11243	cd_2_group_54925
PDT002542983.1	PDS000008675.535	SAMN45910834	environmental/other	cd_8_group_11522	cd_4_group_11243	cd_2_group_54925
PDT002542984.1	PDS000008675.535	SAMN45910835	environmental/other	cd_8_group_11522	cd_4_group_11243	cd_2_group_54925
PDT002564431.1	PDS000008675.535	SAMN46234992	environmental/other	cd_8_group_11522	cd_4_group_11243	cd_2_group_54925
PDT002611604.1	PDS000008675.535	SAMN46706608	environmental/other	cd_8_group_11522	cd_4_group_11243	cd_2_group_54925
PDT002611612.1	PDS000008675.535	SAMN46706619	environmental/other	cd_8_group_11522	cd_4_group_11243	cd_2_group_54925
PDT002611613.1	PDS000008675.535	SAMN46706640	environmental/other	cd_8_group_11522	cd_4_group_11243	cd_2_group_54925
PDT002611636.1	PDS000008675.535	SAMN46706688	environmental/other	cd_8_group_11522	cd_4_group_11243	cd_2_group_54925
PDT002611639.1	PDS000008675.535	SAMN46706689	environmental/other	cd_8_group_11522	cd_4_group_11243	cd_2_group_54925
PDT002611645.1	PDS000008675.535	SAMN46706773	environmental/other	cd_8_group_11522	cd_4_group_11243	cd_2_group_54925
PDT002611646.1	PDS000008675.535	SAMN46707241	environmental/other	cd_8_group_11522	cd_4_group_11243	cd_2_group_54925
PDT002651272.1	PDS000008675.535	SAMN47198250	environmental/other	cd_8_group_11522	cd_4_group_11243	cd_2_group_54925
PDT002686710.1	PDS000008675.535	SAMN47585671	clinical	cd_8_group_11522	cd_4_group_11243	cd_2_group_54925
PDT002715261.1	PDS000008675.535	SAMN47941022	environmental/other	cd_8_group_11522	cd_4_group_11243	cd_2_group_54925
PDT002715265.1	PDS000008675.535	SAMN47941306	environmental/other	cd_8_group_11522	cd_4_group_11243	cd_2_group_54925
PDT002716562.1	PDS000008675.535	SAMN47941164	environmental/other	cd_8_group_11522	cd_4_group_11243	cd_2_group_54925
PDT002716762.1	PDS000008675.535	SAMN47944086	clinical	cd_8_group_11522	cd_4_group_11243	cd_2_group_54925
PDT002879559.1	PDS000008675.535	SAMN50561053	clinical	cd_8_group_11522	cd_4_group_11243	cd_2_group_54925
PDT002035536.1	PDS000008675.535	SAMN38924825	environmental/other	cd_8_group_11522	cd_4_group_11243	cd_2_group_58511
PDT002306165.1	PDS000008675.535	SAMN43083996	clinical	cd_8_group_11522	cd_4_group_11243	cd_2_group_58511
PDT002306177.1	PDS000008675.535	SAMN43084066	clinical	cd_8_group_11522	cd_4_group_11243	cd_2_group_58511
PDT002306178.1	PDS000008675.535	SAMN43084074	clinical	cd_8_group_11522	cd_4_group_11243	cd_2_group_58511
PDT002306192.1	PDS000008675.535	SAMN43084076	clinical	cd_8_group_11522	cd_4_group_11243	cd_2_group_58511
PDT002138542.1	PDS000008675.535	SAMN40972604	environmental/other	cd_8_group_11522	cd_4_group_11243	cd_2_group_60445
PDT002800431.1	PDS000008675.535	SAMN48968331	clinical	cd_8_group_11522	cd_4_group_11243	cd_2_group_60445
PDT002813511.1	PDS000008675.535	SAMN49616960	clinical	cd_8_group_11522	cd_4_group_11243	cd_2_group_60445
PDT002381771.1	PDS000008675.535	SAMN43760976	environmental/other	cd_8_group_11522	cd_4_group_11243	cd_2_group_65538
PDT002798602.1	PDS000008675.535	SAMN48938039	environmental/other	cd_8_group_11522	cd_4_group_11243	cd_2_group_65538
PDT002812874.1	PDS000008675.535	SAMN49579098	environmental/other	cd_8_group_11522	cd_4_group_11243	cd_2_group_65538
PDT002607198.1	PDS000008675.535	SAMN46532816	environmental/other	cd_8_group_11522	cd_4_group_11243	cd_2_group_68966
PDT002803707.1	PDS000008675.535	SAMN49033810	environmental/other	cd_8_group_11522	cd_4_group_11243	cd_2_group_68966
PDT002865625.1	PDS000008675.535	SAMN50415662	environmental/other	cd_8_group_11522	cd_4_group_11243	cd_2_group_68966
PDT002865640.1	PDS000008675.535	SAMN50415690	environmental/other	cd_8_group_11522	cd_4_group_11243	cd_2_group_68966
PDT002865649.1	PDS000008675.535	SAMN50415558	environmental/other	cd_8_group_11522	cd_4_group_11243	cd_2_group_68966
PDT002865704.1	PDS000008675.535	SAMN50415559	environmental/other	cd_8_group_11522	cd_4_group_11243	cd_2_group_68966
PDT002865705.1	PDS000008675.535	SAMN50415693	environmental/other	cd_8_group_11522	cd_4_group_11243	cd_2_group_68966
PDT002875907.1	PDS000008675.535	SAMN50534969	environmental/other	cd_8_group_11522	cd_4_group_11243	cd_2_group_68966
PDT002875915.1	PDS000008675.535	SAMN50534972	environmental/other	cd_8_group_11522	cd_4_group_11243	cd_2_group_68966
PDT002875917.1	PDS000008675.535	SAMN50534970	environmental/other	cd_8_group_11522	cd_4_group_11243	cd_2_group_68966
PDT002697874.1	PDS000008675.535	SAMN47771758	clinical	cd_8_group_11522	cd_4_group_11243	cd_2_group_69874
PDT002697881.1	PDS000008675.535	SAMN47771766	clinical	cd_8_group_11522	cd_4_group_11243	cd_2_group_69874
PDT000706435.1	PDS000008675.535	SAMN14316921	environmental/other	cd_8_group_11522	cd_4_group_31553	-
PDT002153975.1	PDS000008675.535	SAMN41188513	environmental/other	cd_8_group_11522	cd_4_group_31553	-
PDT001092501.1	PDS000008675.535	SAMN20304963	environmental/other	cd_8_group_11522	cd_4_group_41208	cd_2_group_38848
PDT001166391.1	PDS000008675.535	SAMN22818257	clinical	cd_8_group_11522	cd_4_group_41208	cd_2_group_38848
PDT002260155.1	PDS000008675.535	SAMN42584741	clinical	cd_8_group_11522	cd_4_group_41208	cd_2_group_38848
PDT002264545.1	PDS000008675.535	SAMN42810062	clinical	cd_8_group_11522	cd_4_group_41208	cd_2_group_38848
PDT001852097.1	PDS000008675.535	SAMN36994368	clinical	cd_8_group_11522	cd_4_group_57569	cd_2_group_55592
PDT002134814.1	PDS000008675.535	SAMN40873354	clinical	cd_8_group_11522	cd_4_group_57569	cd_2_group_55592
PDT002266086.1	PDS000008675.535	SAMN42836833	clinical	cd_8_group_11522	cd_4_group_57569	cd_2_group_63499
PDT002281419.1	PDS000008675.535	SAMN43012544	clinical	cd_8_group_11522	cd_4_group_57569	cd_2_group_63499
PDT002715263.1	PDS000008675.535	SAMN47941163	environmental/other	cd_8_group_11522	cd_4_group_70853	cd_2_group_69961
PDT002716571.1	PDS000008675.535	SAMN47941180	environmental/other	cd_8_group_11522	cd_4_group_70853	cd_2_group_69961
PDT002720283.1	PDS000008675.535	SAMN48030223	environmental/other	cd_8_group_11522	cd_4_group_70853	cd_2_group_69961
PDT002803702.1	PDS000008675.535	SAMN49033805	environmental/other	cd_8_group_11522	cd_4_group_70853	cd_2_group_69961
PDT002803703.1	PDS000008675.535	SAMN49033816	environmental/other	cd_8_group_11522	cd_4_group_70853	cd_2_group_69961
PDT002803710.1	PDS000008675.535	SAMN49033806	environmental/other	cd_8_group_11522	cd_4_group_70853	cd_2_group_69961
PDT002805051.1	PDS000008675.535	SAMN49076715	environmental/other	cd_8_group_11522	cd_4_group_70853	cd_2_group_69961
PDT002805058.1	PDS000008675.535	SAMN49076727	environmental/other	cd_8_group_11522	cd_4_group_70853	cd_2_group_69961
PDT002805216.1	PDS000008675.535	SAMN49077971	environmental/other	cd_8_group_11522	cd_4_group_70853	cd_2_group_69961
PDT000222505.2	PDS000216718.134	SAMN07281295	clinical	cd_8_group_11523	cd_4_group_11245	cd_2_group_10170
PDT000222508.2	PDS000216718.134	SAMN07281299	clinical	cd_8_group_11523	cd_4_group_11245	cd_2_group_10170
PDT000225784.2	PDS000216718.134	SAMN07352602	clinical	cd_8_group_11523	cd_4_group_11245	cd_2_group_10170
PDT000234841.2	PDS000216718.134	SAMN07504993	clinical	cd_8_group_11523	cd_4_group_11245	cd_2_group_10170
PDT000222507.2	PDS000077138.21	SAMN07281298	clinical	cd_8_group_11524	cd_4_group_11246	-
PDT000224441.2	PDS000077138.21	SAMN07327458	clinical	cd_8_group_11524	cd_4_group_11246	-
PDT000222512.2	PDS000028543.1	SAMN07279033	clinical	cd_8_group_11525	cd_4_group_11247	cd_2_group_10171
PDT000244586.2	PDS000028543.1	SAMN07675975	clinical	cd_8_group_11525	cd_4_group_11247	cd_2_group_10171
PDT000260066.2	PDS000029314.405	SAMN07837960	clinical	cd_8_group_11526	-	-
PDT000654238.1	PDS000029314.405	SAMN13719089	clinical	cd_8_group_11526	-	-
PDT000223293.2	PDS000029314.405	SAMN07298657	clinical	cd_8_group_11526	cd_4_group_11248	-
PDT000230627.2	PDS000029314.405	SAMN07428717	clinical	cd_8_group_11526	cd_4_group_11248	-
PDT000347468.1	PDS000029314.405	SAMN09638238	environmental/other	cd_8_group_11526	cd_4_group_11248	-
PDT000222514.2	PDS000029314.405	SAMN07279036	clinical	cd_8_group_11526	cd_4_group_11248	cd_2_group_10172
PDT000222517.2	PDS000029314.405	SAMN07279037	clinical	cd_8_group_11526	cd_4_group_11248	cd_2_group_10172
PDT000223110.2	PDS000029314.405	SAMN07327325	clinical	cd_8_group_11526	cd_4_group_11248	cd_2_group_10172
PDT000223186.2	PDS000029314.405	SAMN07270967	clinical	cd_8_group_11526	cd_4_group_11248	cd_2_group_10172
PDT000223200.2	PDS000029314.405	SAMN07270976	clinical	cd_8_group_11526	cd_4_group_11248	cd_2_group_10172
PDT000223202.2	PDS000029314.405	SAMN07279062	clinical	cd_8_group_11526	cd_4_group_11248	cd_2_group_10172
PDT000223290.2	PDS000029314.405	SAMN07298658	clinical	cd_8_group_11526	cd_4_group_11248	cd_2_group_10172
PDT000225031.2	PDS000029314.405	SAMN07333425	clinical	cd_8_group_11526	cd_4_group_11248	cd_2_group_10172
PDT000225147.2	PDS000029314.405	SAMN07279063	clinical	cd_8_group_11526	cd_4_group_11248	cd_2_group_10172
PDT000226991.2	PDS000029314.405	SAMN07375710	clinical	cd_8_group_11526	cd_4_group_11248	cd_2_group_10172
PDT000227057.2	PDS000029314.405	SAMN07374523	clinical	cd_8_group_11526	cd_4_group_11248	cd_2_group_10172
PDT000227064.2	PDS000029314.405	SAMN07374530	clinical	cd_8_group_11526	cd_4_group_11248	cd_2_group_10172
PDT000228394.2	PDS000029314.405	SAMN07374520	environmental/other	cd_8_group_11526	cd_4_group_11248	cd_2_group_10172
PDT000230188.2	PDS000029314.405	SAMN07414121	clinical	cd_8_group_11526	cd_4_group_11248	cd_2_group_10172
PDT000230267.2	PDS000029314.405	SAMN07419575	clinical	cd_8_group_11526	cd_4_group_11248	cd_2_group_10172
PDT000230303.2	PDS000029314.405	SAMN07419610	clinical	cd_8_group_11526	cd_4_group_11248	cd_2_group_10172
PDT000230615.2	PDS000029314.405	SAMN07419201	clinical	cd_8_group_11526	cd_4_group_11248	cd_2_group_10172
PDT000231876.2	PDS000029314.405	SAMN07436201	clinical	cd_8_group_11526	cd_4_group_11248	cd_2_group_10172
PDT000232393.2	PDS000029314.405	SAMN07487381	clinical	cd_8_group_11526	cd_4_group_11248	cd_2_group_10172
PDT000232394.2	PDS000029314.405	SAMN07487429	clinical	cd_8_group_11526	cd_4_group_11248	cd_2_group_10172
PDT000232399.2	PDS000029314.405	SAMN07455809	clinical	cd_8_group_11526	cd_4_group_11248	cd_2_group_10172
PDT000232403.2	PDS000029314.405	SAMN07455808	clinical	cd_8_group_11526	cd_4_group_11248	cd_2_group_10172
PDT000233539.2	PDS000029314.405	SAMN07490566	clinical	cd_8_group_11526	cd_4_group_11248	cd_2_group_10172
PDT000234376.2	PDS000029314.405	SAMN07519661	clinical	cd_8_group_11526	cd_4_group_11248	cd_2_group_10172
PDT000234380.2	PDS000029314.405	SAMN07519667	clinical	cd_8_group_11526	cd_4_group_11248	cd_2_group_10172
PDT000235471.2	PDS000029314.405	SAMN07536093	clinical	cd_8_group_11526	cd_4_group_11248	cd_2_group_10172
PDT000236330.2	PDS000029314.405	SAMN07460725	environmental/other	cd_8_group_11526	cd_4_group_11248	cd_2_group_10172
PDT000239453.2	PDS000029314.405	SAMN07572990	clinical	cd_8_group_11526	cd_4_group_11248	cd_2_group_10172
PDT000239706.2	PDS000029314.405	SAMN07584440	clinical	cd_8_group_11526	cd_4_group_11248	cd_2_group_10172
PDT000282809.2	PDS000029314.405	SAMN08391136	clinical	cd_8_group_11526	cd_4_group_11248	cd_2_group_10172
PDT000739647.1	PDS000029314.405	SAMN14946440	clinical	cd_8_group_11526	cd_4_group_11248	cd_2_group_10172
PDT000921346.1	PDS000029314.405	SAMN17137922	clinical	cd_8_group_11526	cd_4_group_11248	cd_2_group_10172
PDT000985158.1	PDS000029314.405	SAMN18312835	clinical	cd_8_group_11526	cd_4_group_11248	cd_2_group_10172
PDT000222522.2	PDS000026893.131	SAMN07279540	clinical	cd_8_group_11527	cd_4_group_11250	cd_2_group_10173
PDT000266714.2	PDS000026893.131	SAMN08044079	clinical	cd_8_group_11527	cd_4_group_11250	cd_2_group_10173
PDT001496787.1	PDS000030030.134	SAMN31855589	clinical	cd_8_group_11528	-	-
PDT001772830.1	PDS000030030.134	SAMN35677086	clinical	cd_8_group_11528	-	-
PDT000415475.1	PDS000030030.134	SAMN10537873	clinical	cd_8_group_11528	cd_4_group_11251	-
PDT000943333.1	PDS000030030.134	SAMN17619824	clinical	cd_8_group_11528	cd_4_group_11251	-
PDT000222531.2	PDS000030030.134	SAMN07279548	clinical	cd_8_group_11528	cd_4_group_11251	cd_2_group_10175
PDT000225952.2	PDS000030030.134	SAMN07357948	clinical	cd_8_group_11528	cd_4_group_11251	cd_2_group_10175
PDT000478994.1	PDS000030030.134	SAMN11150038	clinical	cd_8_group_11528	cd_4_group_11251	cd_2_group_22236
PDT000496868.1	PDS000030030.134	SAMN11552383	clinical	cd_8_group_11528	cd_4_group_11251	cd_2_group_22236
PDT000504811.1	PDS000030030.134	SAMN11823051	clinical	cd_8_group_11528	cd_4_group_11251	cd_2_group_22236
PDT000905367.1	PDS000030030.134	SAMN17015241	clinical	cd_8_group_11528	cd_4_group_11251	cd_2_group_22236
PDT000643152.1	PDS000030030.134	SAMN13528418	clinical	cd_8_group_11528	cd_4_group_11251	cd_2_group_27362
PDT000643974.1	PDS000030030.134	SAMN13547340	clinical	cd_8_group_11528	cd_4_group_11251	cd_2_group_27362
PDT001559993.1	PDS000030030.134	SAMN32573231	clinical	cd_8_group_11528	cd_4_group_53552	cd_2_group_51338
PDT001577146.1	PDS000030030.134	SAMN32734112	clinical	cd_8_group_11528	cd_4_group_53552	cd_2_group_51338
PDT000292739.2	PDS000029270.6	SAMN08639053	clinical	cd_8_group_11529	-	-
PDT000318520.1	PDS000029270.6	SAMN09243201	clinical	cd_8_group_11529	-	-
PDT000244203.2	PDS000029270.6	SAMN07689069	clinical	cd_8_group_11529	cd_4_group_11252	-
PDT000222534.2	PDS000029270.6	SAMN07279534	clinical	cd_8_group_11529	cd_4_group_11252	cd_2_group_10177
PDT000232483.2	PDS000029270.6	SAMN07450760	clinical	cd_8_group_11529	cd_4_group_11252	cd_2_group_10177
PDT000239912.2	PDS000029270.6	SAMN07595975	clinical	cd_8_group_11529	cd_4_group_11252	cd_2_group_10177
PDT000250913.2	PDS000029270.6	SAMN07767814	clinical	cd_8_group_11529	cd_4_group_11252	cd_2_group_10177
PDT000380787.1	PDS000029270.6	SAMN10088676	clinical	cd_8_group_11529	cd_4_group_11252	cd_2_group_10177
PDT000622976.1	PDS000029270.6	SAMN13181462	clinical	cd_8_group_11529	cd_4_group_11252	cd_2_group_10177
PDT000327766.1	PDS000029270.6	SAMN09391002	clinical	cd_8_group_11529	cd_4_group_17449	-
PDT000627880.1	PDS000029270.6	SAMN13281023	clinical	cd_8_group_11529	cd_4_group_17449	-
PDT000026897.3	PDS000172537.1	SAMN02678436	environmental/other	cd_8_group_1153	cd_4_group_1082	-
PDT001016589.1	PDS000172537.1	SAMN18929730	clinical	cd_8_group_1153	cd_4_group_1082	-
PDT000243834.2	PDS000016186.68	SAMN07695347	clinical	cd_8_group_11530	-	-
PDT000222544.2	PDS000016186.68	SAMN07279558	clinical	cd_8_group_11530	cd_4_group_11253	cd_2_group_10178
PDT000282152.2	PDS000016186.68	SAMN08383785	clinical	cd_8_group_11530	cd_4_group_11253	cd_2_group_10178
PDT000888488.1	PDS000016186.68	SAMN16674936	clinical	cd_8_group_11530	cd_4_group_11253	cd_2_group_10178
PDT000222555.2	PDS000026812.360	SAMN07287566	clinical	cd_8_group_11531	-	-
PDT000640156.1	PDS000026812.360	SAMN13488564	clinical	cd_8_group_11531	-	-
PDT001865248.1	PDS000026812.360	SAMN37159755	clinical	cd_8_group_11531	-	-
PDT000222600.2	PDS000027766.4	SAMN07312496	environmental/other	cd_8_group_11532	-	-
PDT000290360.2	PDS000027766.4	SAMN08623507	environmental/other	cd_8_group_11532	-	-
PDT000545685.1	PDS000027766.4	SAMN12311766	clinical	cd_8_group_11532	cd_4_group_25863	cd_2_group_23986
PDT000568631.1	PDS000027766.4	SAMN12601289	clinical	cd_8_group_11532	cd_4_group_25863	cd_2_group_23986
PDT000222601.2	PDS000029675.54	SAMN07312499	environmental/other	cd_8_group_11533	-	-
PDT001892184.1	PDS000029675.54	SAMN37482835	clinical	cd_8_group_11533	-	-
PDT002239245.1	PDS000029675.54	SAMN42277121	clinical	cd_8_group_11533	-	-
PDT002336346.1	PDS000029675.54	SAMN43318463	clinical	cd_8_group_11533	-	-
PDT000448944.1	PDS000029675.54	SAMN10793389	clinical	cd_8_group_11533	cd_4_group_22938	cd_2_group_21182
PDT000459704.1	PDS000029675.54	SAMN10881427	clinical	cd_8_group_11533	cd_4_group_22938	cd_2_group_21182
PDT000767470.1	PDS000029675.54	SAMN15249497	environmental/other	cd_8_group_11533	cd_4_group_33007	-
PDT000878637.1	PDS000029675.54	SAMN16666640	clinical	cd_8_group_11533	cd_4_group_33007	-
PDT001136503.1	PDS000029675.54	SAMN21569139	clinical	cd_8_group_11533	cd_4_group_42990	cd_2_group_40624
PDT001148719.1	PDS000029675.54	SAMN22214506	clinical	cd_8_group_11533	cd_4_group_42990	cd_2_group_40624
PDT000222602.2	PDS000032503.105	SAMN07312494	environmental/other	cd_8_group_11534	-	-
PDT000671580.1	PDS000032503.105	SAMN13930225	environmental/other	cd_8_group_11534	-	-
PDT000821885.1	PDS000032503.105	SAMN15914800	environmental/other	cd_8_group_11534	-	-
PDT001129111.1	PDS000032503.105	SAMN21402707	environmental/other	cd_8_group_11534	-	-
PDT000390597.1	PDS000032503.105	SAMN10232540	environmental/other	cd_8_group_11534	cd_4_group_20666	-
PDT001438829.1	PDS000032503.105	SAMN31111055	environmental/other	cd_8_group_11534	cd_4_group_20666	-
PDT000222608.2	PDS000026541.311	SAMN07312844	environmental/other	cd_8_group_11535	-	-
PDT000591981.1	PDS000026541.311	SAMN12821554	environmental/other	cd_8_group_11535	-	-
PDT001541962.1	PDS000090988.7	SAMN32349751	environmental/other	cd_8_group_11536	-	-
PDT000222619.2	PDS000090988.7	SAMN07312835	environmental/other	cd_8_group_11536	cd_4_group_11255	-
PDT001318569.1	PDS000090988.7	SAMN28794829	environmental/other	cd_8_group_11536	cd_4_group_11255	-
PDT001647177.1	PDS000090988.7	SAMN33458742	clinical	cd_8_group_11536	cd_4_group_54344	-
PDT001878047.1	PDS000090988.7	SAMN37327438	clinical	cd_8_group_11536	cd_4_group_54344	-
PDT001839792.1	PDS000090988.7	SAMN36839321	clinical	cd_8_group_11536	cd_4_group_57368	cd_2_group_55378
PDT002063574.1	PDS000090988.7	SAMN39596718	environmental/other	cd_8_group_11536	cd_4_group_57368	cd_2_group_55378
PDT000222620.2	PDS000032728.45	SAMN07312840	environmental/other	cd_8_group_11537	-	-
PDT000268090.2	PDS000032728.45	SAMN08114362	environmental/other	cd_8_group_11537	-	-
PDT000222642.2	PDS000047456.3	SAMN02846833	environmental/other	cd_8_group_11538	-	-
PDT000774511.1	PDS000047456.3	SAMN02847003	environmental/other	cd_8_group_11538	cd_4_group_11470	-
PDT000226337.3	PDS000047456.3	SAMN02847002	environmental/other	cd_8_group_11538	cd_4_group_11470	cd_2_group_10356
PDT000774513.1	PDS000047456.3	SAMN15410800	environmental/other	cd_8_group_11538	cd_4_group_11470	cd_2_group_10356
PDT000222651.2	PDS000031947.75	SAMN02918650	environmental/other	cd_8_group_11539	-	-
PDT000801395.1	PDS000031947.75	SAMN15717112	environmental/other	cd_8_group_11539	-	-
PDT000847658.1	PDS000031947.75	SAMN16272210	environmental/other	cd_8_group_11539	-	-
PDT000950226.1	PDS000031947.75	SAMN17720470	environmental/other	cd_8_group_11539	-	-
PDT000714638.1	PDS000031947.75	SAMN14464416	environmental/other	cd_8_group_11539	cd_4_group_31833	cd_2_group_29615
PDT000717451.1	PDS000031947.75	SAMN14487889	environmental/other	cd_8_group_11539	cd_4_group_31833	cd_2_group_29615
PDT000722099.1	PDS000031947.75	SAMN14590878	environmental/other	cd_8_group_11539	cd_4_group_32051	-
PDT000902984.1	PDS000031947.75	SAMN16989319	environmental/other	cd_8_group_11539	cd_4_group_32051	-
PDT002361705.1	PDS000001852.976	SAMN43484594	clinical	cd_8_group_1154	-	-
PDT000026900.3	PDS000001852.976	SAMN02678447	environmental/other	cd_8_group_1154	cd_4_group_1083	-
PDT000233726.2	PDS000001852.976	SAMN07486971	clinical	cd_8_group_1154	cd_4_group_1083	-
PDT000888983.1	PDS000001852.976	SAMN16674899	clinical	cd_8_group_1154	cd_4_group_1083	-
PDT000943474.1	PDS000001852.976	SAMN16192607	clinical	cd_8_group_1154	cd_4_group_1083	-
PDT001212907.1	PDS000001852.976	SAMN17052749	clinical	cd_8_group_1154	cd_4_group_1083	-
PDT001415935.1	PDS000001852.976	SAMN30827184	clinical	cd_8_group_1154	cd_4_group_50845	-
PDT001880927.1	PDS000001852.976	SAMN37346670	clinical	cd_8_group_1154	cd_4_group_50845	cd_2_group_56316
PDT001880936.1	PDS000001852.976	SAMN37346673	clinical	cd_8_group_1154	cd_4_group_50845	cd_2_group_56316
PDT001880938.1	PDS000001852.976	SAMN37346674	clinical	cd_8_group_1154	cd_4_group_50845	cd_2_group_56316
PDT001901858.1	PDS000001852.976	SAMN37531788	clinical	cd_8_group_1154	cd_4_group_50845	cd_2_group_56316
PDT001911946.1	PDS000001852.976	SAMN37649350	clinical	cd_8_group_1154	cd_4_group_50845	cd_2_group_56316
PDT001917561.1	PDS000001852.976	SAMN37692107	clinical	cd_8_group_1154	cd_4_group_50845	cd_2_group_56316
PDT001972224.1	PDS000001852.976	SAMN38120671	clinical	cd_8_group_1154	cd_4_group_50845	cd_2_group_56316
PDT002119212.1	PDS000001852.976	SAMN40568009	clinical	cd_8_group_1154	cd_4_group_50845	cd_2_group_56316
PDT002454062.1	PDS000001852.976	SAMN44062603	clinical	cd_8_group_1154	cd_4_group_50845	cd_2_group_56316
PDT000222658.2	PDS000027493.57	SAMN02918712	environmental/other	cd_8_group_11540	-	-
PDT000599967.1	PDS000027493.57	SAMN12908475	clinical	cd_8_group_11540	cd_4_group_16076	-
PDT000623990.1	PDS000027493.57	SAMN13192580	environmental/other	cd_8_group_11540	cd_4_group_16076	-
PDT000307361.2	PDS000027493.57	SAMN08956035	clinical	cd_8_group_11540	cd_4_group_16076	cd_2_group_14540
PDT000640029.1	PDS000027493.57	SAMN13482840	environmental/other	cd_8_group_11540	cd_4_group_16076	cd_2_group_14540
PDT000640030.1	PDS000027493.57	SAMN13482847	environmental/other	cd_8_group_11540	cd_4_group_16076	cd_2_group_14540
PDT000640031.1	PDS000027493.57	SAMN13482848	environmental/other	cd_8_group_11540	cd_4_group_16076	cd_2_group_14540
PDT000640036.1	PDS000027493.57	SAMN13482851	environmental/other	cd_8_group_11540	cd_4_group_16076	cd_2_group_14540
PDT000640037.1	PDS000027493.57	SAMN13482854	environmental/other	cd_8_group_11540	cd_4_group_16076	cd_2_group_14540
PDT000640039.1	PDS000027493.57	SAMN13482865	environmental/other	cd_8_group_11540	cd_4_group_16076	cd_2_group_14540
PDT000719928.1	PDS000027493.57	SAMN14544585	environmental/other	cd_8_group_11540	cd_4_group_16076	cd_2_group_14540
PDT001058122.1	PDS000027493.57	SAMN16421901	environmental/other	cd_8_group_11540	cd_4_group_16076	cd_2_group_38001
PDT001058124.1	PDS000027493.57	SAMN16421899	environmental/other	cd_8_group_11540	cd_4_group_16076	cd_2_group_38001
PDT001071602.1	PDS000027493.57	SAMN19731370	environmental/other	cd_8_group_11540	cd_4_group_16076	cd_2_group_38001
PDT001080156.1	PDS000027493.57	SAMN19731394	environmental/other	cd_8_group_11540	cd_4_group_16076	cd_2_group_38001
PDT001157706.3	PDS000027493.57	SAMN22426724	environmental/other	cd_8_group_11540	cd_4_group_21104	-
PDT001160684.1	PDS000027493.57	SAMN22549320	environmental/other	cd_8_group_11540	cd_4_group_21104	-
PDT000399387.2	PDS000027493.57	SAMN10349219	environmental/other	cd_8_group_11540	cd_4_group_21104	cd_2_group_19396
PDT001134881.1	PDS000027493.57	SAMN21537619	clinical	cd_8_group_11540	cd_4_group_21104	cd_2_group_19396
PDT001172147.1	PDS000027493.57	SAMN22985688	environmental/other	cd_8_group_11540	cd_4_group_21104	cd_2_group_19396
PDT001178111.1	PDS000027493.57	SAMN23284568	environmental/other	cd_8_group_11540	cd_4_group_21104	cd_2_group_19396
PDT002383795.1	PDS000027493.57	SAMN43763862	clinical	cd_8_group_11540	cd_4_group_21104	cd_2_group_19396
PDT000222667.2	PDS000031403.10	SAMN07279724	environmental/other	cd_8_group_11541	cd_4_group_11256	cd_2_group_10180
PDT000222668.2	PDS000031403.10	SAMN07279723	environmental/other	cd_8_group_11541	cd_4_group_11256	cd_2_group_10180
PDT000222696.2	PDS000031403.10	SAMN07279722	environmental/other	cd_8_group_11541	cd_4_group_11256	cd_2_group_10180
PDT000222679.2	PDS000180814.20	SAMN07312296	environmental/other	cd_8_group_11542	cd_4_group_11257	cd_2_group_10181
PDT000226163.2	PDS000180814.20	SAMN07405741	environmental/other	cd_8_group_11542	cd_4_group_11257	cd_2_group_10181
PDT000222684.2	PDS000027993.244	SAMN07312320	environmental/other	cd_8_group_11543	cd_4_group_11258	cd_2_group_10182
PDT000224770.2	PDS000027993.244	SAMN07346476	environmental/other	cd_8_group_11543	cd_4_group_11258	cd_2_group_10182
PDT000231516.2	PDS000027993.244	SAMN07450973	environmental/other	cd_8_group_11543	cd_4_group_11258	cd_2_group_10182
PDT000222688.2	PDS000029009.1	SAMN07279768	environmental/other	cd_8_group_11544	cd_4_group_11259	cd_2_group_10183
PDT000222691.2	PDS000029009.1	SAMN07279767	environmental/other	cd_8_group_11544	cd_4_group_11259	cd_2_group_10183
PDT000222694.2	PDS000029009.1	SAMN07279771	environmental/other	cd_8_group_11544	cd_4_group_11259	cd_2_group_10183
PDT000222698.2	PDS000029009.1	SAMN07279770	environmental/other	cd_8_group_11544	cd_4_group_11259	cd_2_group_10183
PDT000222730.2	PDS000029096.16	SAMN07229635	environmental/other	cd_8_group_11545	-	-
PDT000489498.1	PDS000029096.16	SAMN11404286	clinical	cd_8_group_11545	-	-
PDT000222733.2	PDS000028089.4	SAMN07229624	environmental/other	cd_8_group_11546	-	-
PDT000276449.2	PDS000028089.4	SAMN08217909	environmental/other	cd_8_group_11546	-	-
PDT000559140.1	PDS000013832.430	SAMN12542763	clinical	cd_8_group_11547	-	-
PDT000222780.2	PDS000013832.430	SAMN07301747	clinical	cd_8_group_11547	cd_4_group_11261	-
PDT000223111.2	PDS000013832.430	SAMN07327321	clinical	cd_8_group_11547	cd_4_group_11261	-
PDT000324967.1	PDS000013832.430	SAMN09379932	clinical	cd_8_group_11547	cd_4_group_11261	-
PDT000867924.1	PDS000013832.430	SAMN16556132	clinical	cd_8_group_11547	cd_4_group_35780	cd_2_group_33551
PDT000893801.1	PDS000013832.430	SAMN16843077	clinical	cd_8_group_11547	cd_4_group_35780	cd_2_group_33551
PDT000222786.2	PDS000074148.1	SAMN07301749	clinical	cd_8_group_11548	cd_4_group_11262	-
PDT000866627.1	PDS000074148.1	SAMN16533472	clinical	cd_8_group_11548	cd_4_group_11262	-
PDT000303796.2	PDS000032668.1595	SAMN08885840	clinical	cd_8_group_11549	-	-
PDT000904765.1	PDS000032668.1595	SAMN16940846	clinical	cd_8_group_11549	-	-
PDT000222789.2	PDS000032668.1595	SAMN07304645	clinical	cd_8_group_11549	cd_4_group_11263	cd_2_group_10184
PDT000239894.2	PDS000032668.1595	SAMN07597671	clinical	cd_8_group_11549	cd_4_group_11263	cd_2_group_10184
PDT000310367.2	PDS000032668.1595	SAMN09001032	clinical	cd_8_group_11549	cd_4_group_11263	cd_2_group_10184
PDT000085440.2	PDS000002059.6	SAMN02846706	environmental/other	cd_8_group_1155	cd_4_group_1084	-
PDT000026901.3	PDS000002059.6	SAMN02678450	environmental/other	cd_8_group_1155	cd_4_group_1084	cd_2_group_948
PDT000033180.5	PDS000002059.6	SAMN02698400	environmental/other	cd_8_group_1155	cd_4_group_1084	cd_2_group_948
PDT000085438.2	PDS000002059.6	SAMN02846708	environmental/other	cd_8_group_1155	cd_4_group_1084	cd_2_group_948
PDT000085439.2	PDS000002059.6	SAMN02846707	environmental/other	cd_8_group_1155	cd_4_group_1084	cd_2_group_948
PDT000085441.2	PDS000002059.6	SAMN02846705	environmental/other	cd_8_group_1155	cd_4_group_1084	cd_2_group_948
PDT000085442.2	PDS000002059.6	SAMN02846704	environmental/other	cd_8_group_1155	cd_4_group_1084	cd_2_group_948
PDT000085443.3	PDS000002059.6	SAMN02846703	environmental/other	cd_8_group_1155	cd_4_group_1084	cd_2_group_948
PDT000085444.2	PDS000002059.6	SAMN02846702	environmental/other	cd_8_group_1155	cd_4_group_1084	cd_2_group_948
PDT000087540.2	PDS000002059.6	SAMN02846709	environmental/other	cd_8_group_1155	cd_4_group_1084	cd_2_group_948
PDT002203199.1	PDS000002059.6	SAMN41813309	environmental/other	cd_8_group_1155	cd_4_group_1084	cd_2_group_948
PDT000366870.1	PDS000004406.525	SAMN09905724	clinical	cd_8_group_11550	-	-
PDT000836552.1	PDS000004406.525	SAMN16134339	clinical	cd_8_group_11550	-	-
PDT002366688.1	PDS000004406.525	SAMN43525456	clinical	cd_8_group_11550	-	-
PDT000222801.2	PDS000004406.525	SAMN07304654	clinical	cd_8_group_11550	cd_4_group_11264	-
PDT000403672.1	PDS000004406.525	SAMN10391038	clinical	cd_8_group_11550	cd_4_group_11264	-
PDT000828258.1	PDS000004406.525	SAMN15967760	clinical	cd_8_group_11550	cd_4_group_11264	-
PDT000851966.1	PDS000004406.525	SAMN16330839	clinical	cd_8_group_11550	cd_4_group_11264	-
PDT000905302.1	PDS000004406.525	SAMN17015154	clinical	cd_8_group_11550	cd_4_group_11264	-
PDT000570389.1	PDS000004406.525	SAMN12617330	clinical	cd_8_group_11550	cd_4_group_11264	cd_2_group_24767
PDT000883379.1	PDS000004406.525	SAMN16708485	clinical	cd_8_group_11550	cd_4_group_11264	cd_2_group_24767
PDT000883387.1	PDS000004406.525	SAMN16708494	clinical	cd_8_group_11550	cd_4_group_11264	cd_2_group_24767
PDT000905351.1	PDS000004406.525	SAMN17015212	clinical	cd_8_group_11550	cd_4_group_11264	cd_2_group_24767
PDT000625147.1	PDS000004406.525	SAMN13230845	clinical	cd_8_group_11550	cd_4_group_11264	cd_2_group_26833
PDT000871641.1	PDS000004406.525	SAMN16588765	clinical	cd_8_group_11550	cd_4_group_11264	cd_2_group_26833
PDT001157688.3	PDS000004406.525	SAMN22425071	clinical	cd_8_group_11550	cd_4_group_11264	cd_2_group_26833
PDT001452085.1	PDS000004406.525	SAMN31269440	clinical	cd_8_group_11550	cd_4_group_11264	cd_2_group_26833
PDT001597141.1	PDS000004406.525	SAMN32961627	clinical	cd_8_group_11550	cd_4_group_11264	cd_2_group_26833
PDT001597166.1	PDS000004406.525	SAMN32961577	clinical	cd_8_group_11550	cd_4_group_11264	cd_2_group_26833
PDT001854885.1	PDS000004406.525	SAMN37047377	clinical	cd_8_group_11550	cd_4_group_11264	cd_2_group_26833
PDT002791573.1	PDS000004406.525	SAMN48851658	clinical	cd_8_group_11550	cd_4_group_11264	cd_2_group_26833
PDT002834153.1	PDS000004406.525	SAMN49948825	clinical	cd_8_group_11550	cd_4_group_11264	cd_2_group_26833
PDT000222802.2	PDS000028889.25	SAMN07303559	clinical	cd_8_group_11551	cd_4_group_11265	cd_2_group_10185
PDT000227699.2	PDS000028889.25	SAMN07373015	clinical	cd_8_group_11551	cd_4_group_11265	cd_2_group_10185
PDT000222825.2	PDS000085033.695	SAMN07289102	clinical	cd_8_group_11552	-	-
PDT001492346.1	PDS000085033.695	SAMN31833396	clinical	cd_8_group_11552	-	-
PDT000222874.2	PDS000028750.26	SAMN07327440	environmental/other	cd_8_group_11553	cd_4_group_11267	cd_2_group_10187
PDT000233502.2	PDS000028750.26	SAMN07490533	clinical	cd_8_group_11553	cd_4_group_11267	cd_2_group_10187
PDT000234829.2	PDS000028750.26	SAMN07499600	clinical	cd_8_group_11553	cd_4_group_11267	cd_2_group_10187
PDT000239892.2	PDS000028750.26	SAMN07594520	clinical	cd_8_group_11553	cd_4_group_11267	cd_2_group_10187
PDT000919941.1	PDS000028750.26	SAMN17129767	clinical	cd_8_group_11553	cd_4_group_11267	cd_2_group_10187
PDT000395749.1	PDS000028750.26	SAMN10282791	clinical	cd_8_group_11553	cd_4_group_20925	cd_2_group_19225
PDT000413986.1	PDS000028750.26	SAMN10517865	clinical	cd_8_group_11553	cd_4_group_20925	cd_2_group_19225
PDT000415483.1	PDS000028750.26	SAMN10537866	clinical	cd_8_group_11553	cd_4_group_20925	cd_2_group_19225
PDT000222880.2	PDS000002218.949	SAMN07327446	environmental/other	cd_8_group_11554	cd_4_group_11268	-
PDT000408966.1	PDS000002218.949	SAMN10440518	environmental/other	cd_8_group_11554	cd_4_group_11268	-
PDT001438893.1	PDS000027525.124	SAMN31111477	environmental/other	cd_8_group_11555	-	-
PDT000222920.2	PDS000027525.124	SAMN07327469	environmental/other	cd_8_group_11555	cd_4_group_11269	cd_2_group_10188
PDT000265433.2	PDS000027525.124	SAMN08044528	environmental/other	cd_8_group_11555	cd_4_group_11269	cd_2_group_10188
PDT000222931.2	PDS000233288.11	SAMN07279997	clinical	cd_8_group_11556	cd_4_group_11270	cd_2_group_10190
PDT000224429.2	PDS000233288.11	SAMN07312902	clinical	cd_8_group_11556	cd_4_group_11270	cd_2_group_10190
PDT000239391.2	PDS000233288.11	SAMN07569647	clinical	cd_8_group_11556	cd_4_group_11270	cd_2_group_10190
PDT000479426.1	PDS000233288.11	SAMN11158490	clinical	cd_8_group_11556	cd_4_group_11270	cd_2_group_10190
PDT000282666.2	PDS000233288.11	SAMN08437196	clinical	cd_8_group_11556	cd_4_group_14786	-
PDT000525630.1	PDS000233288.11	SAMN12102394	clinical	cd_8_group_11556	cd_4_group_14786	-
PDT000222940.2	PDS000030237.1607	SAMN07301641	clinical	cd_8_group_11557	cd_4_group_11272	cd_2_group_10193
PDT000224882.2	PDS000030237.1607	SAMN07338476	clinical	cd_8_group_11557	cd_4_group_11272	cd_2_group_10193
PDT000230240.2	PDS000030237.1607	SAMN07358756	clinical	cd_8_group_11557	cd_4_group_11272	cd_2_group_10193
PDT000244430.2	PDS000030237.1607	SAMN07688571	clinical	cd_8_group_11557	cd_4_group_11272	cd_2_group_10193
PDT000266825.2	PDS000030237.1607	SAMN08049887	clinical	cd_8_group_11557	cd_4_group_11272	cd_2_group_10193
PDT001223617.1	PDS000030237.1607	SAMN25006515	clinical	cd_8_group_11557	cd_4_group_45627	cd_2_group_43148
PDT001229461.1	PDS000030237.1607	SAMN25224448	clinical	cd_8_group_11557	cd_4_group_45627	cd_2_group_43148
PDT000222943.2	PDS000002800.190	SAMN06547089	clinical	cd_8_group_11558	cd_4_group_11273	-
PDT000288263.2	PDS000002800.190	SAMN08579786	clinical	cd_8_group_11558	cd_4_group_11273	-
PDT000654332.1	PDS000002800.190	SAMN13719257	clinical	cd_8_group_11558	cd_4_group_11273	-
PDT000222948.2	PDS000005117.60	SAMN07281336	clinical	cd_8_group_11559	-	-
PDT000258254.2	PDS000005117.60	SAMN07835488	environmental/other	cd_8_group_11559	-	-
PDT000308737.2	PDS000005117.60	SAMN08977780	clinical	cd_8_group_11559	-	-
PDT000482016.1	PDS000005117.60	SAMN11246930	clinical	cd_8_group_11559	-	-
PDT000031838.4	PDS000047125.1	SAMN02767015	environmental/other	cd_8_group_1156	cd_4_group_1085	-
PDT000026902.4	PDS000047125.1	SAMN02646885	environmental/other	cd_8_group_1156	cd_4_group_1085	cd_2_group_949
PDT000031799.4	PDS000047125.1	SAMN02767016	environmental/other	cd_8_group_1156	cd_4_group_1085	cd_2_group_949
PDT000222958.2	PDS000238526.14	SAMN07281334	clinical	cd_8_group_11560	cd_4_group_11274	cd_2_group_10195
PDT000231917.2	PDS000238526.14	SAMN07427839	clinical	cd_8_group_11560	cd_4_group_11274	cd_2_group_10195
PDT000222967.2	PDS000026970.1233	SAMN07299121	clinical	cd_8_group_11561	cd_4_group_11275	cd_2_group_10196
PDT000241282.2	PDS000026970.1233	SAMN07625252	clinical	cd_8_group_11561	cd_4_group_11275	cd_2_group_10196
PDT000222974.2	PDS000028978.3	SAMN07299130	clinical	cd_8_group_11562	cd_4_group_11276	-
PDT000232592.2	PDS000028978.3	SAMN07445511	clinical	cd_8_group_11562	cd_4_group_11276	-
PDT000222983.2	PDS000216718.134	SAMN07304664	clinical	cd_8_group_11563	cd_4_group_11277	cd_2_group_10197
PDT000224291.2	PDS000216718.134	SAMN07298651	clinical	cd_8_group_11563	cd_4_group_11277	cd_2_group_10197
PDT000240785.2	PDS000031803.233	SAMN07656065	environmental/other	cd_8_group_11564	-	-
PDT000358904.1	PDS000031803.233	SAMN09769711	environmental/other	cd_8_group_11564	-	-
PDT000399424.1	PDS000031803.233	SAMN10346689	environmental/other	cd_8_group_11564	-	-
PDT000624328.1	PDS000031803.233	SAMN13208490	environmental/other	cd_8_group_11564	-	-
PDT000245659.2	PDS000031803.233	SAMN07714859	environmental/other	cd_8_group_11564	cd_4_group_11278	-
PDT001096179.1	PDS000031803.233	SAMN20396442	environmental/other	cd_8_group_11564	cd_4_group_11278	-
PDT002708485.1	PDS000031803.233	SAMN47816842	environmental/other	cd_8_group_11564	cd_4_group_11278	-
PDT000222987.2	PDS000031803.233	SAMN07327478	environmental/other	cd_8_group_11564	cd_4_group_11278	cd_2_group_10199
PDT000224613.2	PDS000031803.233	SAMN07340496	environmental/other	cd_8_group_11564	cd_4_group_11278	cd_2_group_10199
PDT000260969.2	PDS000031803.233	SAMN07975050	environmental/other	cd_8_group_11564	cd_4_group_11278	cd_2_group_10199
PDT000264866.2	PDS000031803.233	SAMN08028434	environmental/other	cd_8_group_11564	cd_4_group_11278	cd_2_group_10199
PDT000293856.2	PDS000031803.233	SAMN08668422	environmental/other	cd_8_group_11564	cd_4_group_11278	cd_2_group_10199
PDT000371969.1	PDS000031803.233	SAMN09954716	environmental/other	cd_8_group_11564	cd_4_group_11278	cd_2_group_10199
PDT001287999.1	PDS000031803.233	SAMN27603977	environmental/other	cd_8_group_11564	cd_4_group_11278	cd_2_group_10199
PDT000379433.1	PDS000031803.233	SAMN10078836	environmental/other	cd_8_group_11564	cd_4_group_20095	cd_2_group_18436
PDT000532159.1	PDS000031803.233	SAMN12127195	environmental/other	cd_8_group_11564	cd_4_group_20095	cd_2_group_18436
PDT000467215.2	PDS000031803.233	SAMN10968481	environmental/other	cd_8_group_11564	cd_4_group_23736	cd_2_group_21914
PDT002442056.1	PDS000031803.233	SAMN44477143	clinical	cd_8_group_11564	cd_4_group_23736	cd_2_group_21914
PDT000488853.1	PDS000031803.233	SAMN11029488	environmental/other	cd_8_group_11564	cd_4_group_24423	cd_2_group_22579
PDT000488854.1	PDS000031803.233	SAMN11029489	environmental/other	cd_8_group_11564	cd_4_group_24423	cd_2_group_22579
PDT000223001.2	PDS000030487.73	SAMN07327507	environmental/other	cd_8_group_11565	cd_4_group_11279	-
PDT000234264.2	PDS000030487.73	SAMN07510177	clinical	cd_8_group_11565	cd_4_group_11279	-
PDT000223008.2	PDS000240172.4	SAMN07327497	environmental/other	cd_8_group_11566	-	-
PDT000241348.2	PDS000240172.4	SAMN07647588	clinical	cd_8_group_11566	-	-
PDT000264848.2	PDS000240172.4	SAMN08028421	environmental/other	cd_8_group_11566	-	-
PDT000290451.2	PDS000240172.4	SAMN08624168	environmental/other	cd_8_group_11566	-	-
PDT001495482.1	PDS000240172.4	SAMN10989329	environmental/other	cd_8_group_11566	cd_4_group_52667	cd_2_group_50431
PDT001495483.1	PDS000240172.4	SAMN10989328	environmental/other	cd_8_group_11566	cd_4_group_52667	cd_2_group_50431
PDT001495484.1	PDS000240172.4	SAMN10989327	environmental/other	cd_8_group_11566	cd_4_group_52667	cd_2_group_50431
PDT000223033.2	PDS000029012.1	SAMN07279119	environmental/other	cd_8_group_11567	cd_4_group_11280	cd_2_group_10201
PDT000237245.2	PDS000029012.1	SAMN07279120	environmental/other	cd_8_group_11567	cd_4_group_11280	cd_2_group_10201
PDT000237248.2	PDS000029012.1	SAMN07279116	environmental/other	cd_8_group_11567	cd_4_group_11280	cd_2_group_10201
PDT000532692.1	PDS000032705.1486	SAMN12128635	clinical	cd_8_group_11568	cd_4_group_11281	-
PDT000223054.2	PDS000032705.1486	SAMN07317936	clinical	cd_8_group_11568	cd_4_group_11281	cd_2_group_10202
PDT000241250.2	PDS000032705.1486	SAMN07629554	clinical	cd_8_group_11568	cd_4_group_11281	cd_2_group_10202
PDT000245734.2	PDS000032705.1486	SAMN07703239	clinical	cd_8_group_11568	cd_4_group_11281	cd_2_group_10202
PDT000289727.2	PDS000032705.1486	SAMN08024686	clinical	cd_8_group_11568	cd_4_group_11281	cd_2_group_10202
PDT000223057.2	PDS000028808.1	SAMN07317918	clinical	cd_8_group_11569	cd_4_group_11282	cd_2_group_10203
PDT000226945.2	PDS000028808.1	SAMN07376316	clinical	cd_8_group_11569	cd_4_group_11282	cd_2_group_10203
PDT000231754.2	PDS000028808.1	SAMN07439604	clinical	cd_8_group_11569	cd_4_group_11282	cd_2_group_10203
PDT000026903.3	PDS000158106.121	SAMN02646886	environmental/other	cd_8_group_1157	cd_4_group_1086	cd_2_group_950
PDT000031802.4	PDS000158106.121	SAMN02767023	environmental/other	cd_8_group_1157	cd_4_group_1086	cd_2_group_950
PDT000223061.2	PDS000038674.4	SAMN07322370	clinical	cd_8_group_11570	-	-
PDT000407843.1	PDS000038674.4	SAMN10432538	clinical	cd_8_group_11570	-	-
PDT000562847.1	PDS000038674.4	SAMN12566424	clinical	cd_8_group_11570	-	-
PDT001175757.1	PDS000038674.4	SAMN23180858	clinical	cd_8_group_11570	-	-
PDT002834324.1	PDS000038674.4	SAMN49948843	clinical	cd_8_group_11570	-	-
PDT000288060.2	PDS000076604.959	SAMN08567677	clinical	cd_8_group_11571	-	-
PDT001074628.1	PDS000076604.959	SAMN19795680	clinical	cd_8_group_11571	-	-
PDT001786285.1	PDS000076604.959	SAMN35818449	clinical	cd_8_group_11571	-	-
PDT000223063.2	PDS000076604.959	SAMN07277257	clinical	cd_8_group_11571	cd_4_group_11283	cd_2_group_10204
PDT000225763.2	PDS000076604.959	SAMN07357197	clinical	cd_8_group_11571	cd_4_group_11283	cd_2_group_10204
PDT000225764.2	PDS000076604.959	SAMN07357198	clinical	cd_8_group_11571	cd_4_group_11283	cd_2_group_10204
PDT000225768.2	PDS000076604.959	SAMN07357195	clinical	cd_8_group_11571	cd_4_group_11283	cd_2_group_10204
PDT000225775.2	PDS000076604.959	SAMN07357196	clinical	cd_8_group_11571	cd_4_group_11283	cd_2_group_10204
PDT000225777.2	PDS000076604.959	SAMN07350935	clinical	cd_8_group_11571	cd_4_group_11283	cd_2_group_10204
PDT000225785.2	PDS000076604.959	SAMN07357205	clinical	cd_8_group_11571	cd_4_group_11283	cd_2_group_10204
PDT000227012.2	PDS000076604.959	SAMN07375351	clinical	cd_8_group_11571	cd_4_group_11283	cd_2_group_10204
PDT000227267.2	PDS000076604.959	SAMN07375347	clinical	cd_8_group_11571	cd_4_group_11283	cd_2_group_10204
PDT000227268.2	PDS000076604.959	SAMN07375349	clinical	cd_8_group_11571	cd_4_group_11283	cd_2_group_10204
PDT000227289.2	PDS000076604.959	SAMN07375350	clinical	cd_8_group_11571	cd_4_group_11283	cd_2_group_10204
PDT000230339.2	PDS000076604.959	SAMN07375348	clinical	cd_8_group_11571	cd_4_group_11283	cd_2_group_10204
PDT000230713.2	PDS000076604.959	SAMN07418893	clinical	cd_8_group_11571	cd_4_group_11283	cd_2_group_10204
PDT000230716.2	PDS000076604.959	SAMN07418892	clinical	cd_8_group_11571	cd_4_group_11283	cd_2_group_10204
PDT000231931.2	PDS000076604.959	SAMN07440074	clinical	cd_8_group_11571	cd_4_group_11283	cd_2_group_10204
PDT000231936.2	PDS000076604.959	SAMN07440072	clinical	cd_8_group_11571	cd_4_group_11283	cd_2_group_10204
PDT000231941.2	PDS000076604.959	SAMN07440085	clinical	cd_8_group_11571	cd_4_group_11283	cd_2_group_10204
PDT000231943.2	PDS000076604.959	SAMN07440073	clinical	cd_8_group_11571	cd_4_group_11283	cd_2_group_10204
PDT000231946.2	PDS000076604.959	SAMN07440071	clinical	cd_8_group_11571	cd_4_group_11283	cd_2_group_10204
PDT000231947.2	PDS000076604.959	SAMN07440084	clinical	cd_8_group_11571	cd_4_group_11283	cd_2_group_10204
PDT000239998.2	PDS000076604.959	SAMN07595131	clinical	cd_8_group_11571	cd_4_group_11283	cd_2_group_10204
PDT000240011.2	PDS000076604.959	SAMN07595144	clinical	cd_8_group_11571	cd_4_group_11283	cd_2_group_10204
PDT000240021.2	PDS000076604.959	SAMN07595140	clinical	cd_8_group_11571	cd_4_group_11283	cd_2_group_10204
PDT000240025.2	PDS000076604.959	SAMN07595142	clinical	cd_8_group_11571	cd_4_group_11283	cd_2_group_10204
PDT000245854.2	PDS000076604.959	SAMN07665681	clinical	cd_8_group_11571	cd_4_group_11283	cd_2_group_10204
PDT000250491.2	PDS000076604.959	SAMN07422008	clinical	cd_8_group_11571	cd_4_group_11283	cd_2_group_10204
PDT000288288.2	PDS000076604.959	SAMN08579805	clinical	cd_8_group_11571	cd_4_group_11283	cd_2_group_10204
PDT000295987.2	PDS000076604.959	SAMN08743767	clinical	cd_8_group_11571	cd_4_group_11283	cd_2_group_10204
PDT000295988.2	PDS000076604.959	SAMN08743758	clinical	cd_8_group_11571	cd_4_group_11283	cd_2_group_10204
PDT000295992.2	PDS000076604.959	SAMN08743750	clinical	cd_8_group_11571	cd_4_group_11283	cd_2_group_10204
PDT000297424.2	PDS000076604.959	SAMN08774880	clinical	cd_8_group_11571	cd_4_group_11283	cd_2_group_10204
PDT000297425.2	PDS000076604.959	SAMN08774879	clinical	cd_8_group_11571	cd_4_group_11283	cd_2_group_10204
PDT000310375.2	PDS000076604.959	SAMN09001044	clinical	cd_8_group_11571	cd_4_group_11283	cd_2_group_10204
PDT000223077.2	PDS000029008.2	SAMN07279985	clinical	cd_8_group_11572	cd_4_group_11284	cd_2_group_10205
PDT000458967.1	PDS000029008.2	SAMN10872204	clinical	cd_8_group_11572	cd_4_group_11284	cd_2_group_10205
PDT000223082.2	PDS000241194.5	SAMN07322373	clinical	cd_8_group_11573	cd_4_group_11285	cd_2_group_10206
PDT000921332.1	PDS000241194.5	SAMN17137921	clinical	cd_8_group_11573	cd_4_group_11285	cd_2_group_10206
PDT000223119.2	PDS000029236.24	SAMN07159012	clinical	cd_8_group_11574	cd_4_group_11286	cd_2_group_10208
PDT000305606.2	PDS000029236.24	SAMN08922681	clinical	cd_8_group_11574	cd_4_group_11286	cd_2_group_10208
PDT000223132.2	PDS000004419.163	SAMN07180026	clinical	cd_8_group_11575	-	-
PDT001163935.1	PDS000004419.163	SAMN22635802	clinical	cd_8_group_11575	cd_4_group_33389	-
PDT000783853.1	PDS000004419.163	SAMN15461272	clinical	cd_8_group_11575	cd_4_group_33389	cd_2_group_31181
PDT001074716.1	PDS000004419.163	SAMN19801282	clinical	cd_8_group_11575	cd_4_group_33389	cd_2_group_31181
PDT000903336.1	PDS000004419.163	SAMN17003202	clinical	cd_8_group_11575	cd_4_group_36821	cd_2_group_34526
PDT000917490.1	PDS000004419.163	SAMN17078857	clinical	cd_8_group_11575	cd_4_group_36821	cd_2_group_34526
PDT001174744.1	PDS000004419.163	SAMN23138057	clinical	cd_8_group_11575	cd_4_group_36821	cd_2_group_34526
PDT002594565.1	PDS000004419.163	SAMN46428284	clinical	cd_8_group_11575	cd_4_group_69888	cd_2_group_68861
PDT002594599.1	PDS000004419.163	SAMN46428307	clinical	cd_8_group_11575	cd_4_group_69888	cd_2_group_68861
PDT000505318.1	PDS000032705.1486	SAMN11847044	clinical	cd_8_group_11576	-	-
PDT000611657.1	PDS000032705.1486	SAMN13058961	clinical	cd_8_group_11576	-	-
PDT000617037.1	PDS000032705.1486	SAMN13105014	clinical	cd_8_group_11576	-	-
PDT000873811.1	PDS000032705.1486	SAMN16615749	clinical	cd_8_group_11576	-	-
PDT000917921.1	PDS000032705.1486	SAMN17085588	clinical	cd_8_group_11576	-	-
PDT001380375.1	PDS000032705.1486	SAMN30198377	clinical	cd_8_group_11576	-	-
PDT001418526.1	PDS000032705.1486	SAMN30875160	clinical	cd_8_group_11576	-	-
PDT001446484.1	PDS000032705.1486	SAMN31208884	clinical	cd_8_group_11576	-	-
PDT001537805.1	PDS000032705.1486	SAMN32316452	clinical	cd_8_group_11576	-	-
PDT001860067.1	PDS000032705.1486	SAMN37127712	clinical	cd_8_group_11576	-	-
PDT001986711.1	PDS000032705.1486	SAMN38282558	clinical	cd_8_group_11576	-	-
PDT002045780.1	PDS000032705.1486	SAMN39243773	clinical	cd_8_group_11576	-	-
PDT002050866.1	PDS000032705.1486	SAMN39334536	clinical	cd_8_group_11576	-	-
PDT002171149.1	PDS000032705.1486	SAMN41463937	clinical	cd_8_group_11576	-	-
PDT002262689.1	PDS000032705.1486	SAMN42743390	clinical	cd_8_group_11576	-	-
PDT002859498.1	PDS000032705.1486	SAMN50290043	clinical	cd_8_group_11576	-	-
PDT002887137.1	PDS000032705.1486	SAMN50669741	clinical	cd_8_group_11576	-	-
PDT000673716.1	PDS000032705.1486	SAMN13958417	clinical	cd_8_group_11576	cd_4_group_11287	-
PDT001116948.1	PDS000032705.1486	SAMN20981408	clinical	cd_8_group_11576	cd_4_group_11287	-
PDT001163341.1	PDS000032705.1486	SAMN22604677	clinical	cd_8_group_11576	cd_4_group_11287	-
PDT001538993.1	PDS000032705.1486	SAMN32331604	clinical	cd_8_group_11576	cd_4_group_11287	-
PDT002103694.1	PDS000032705.1486	SAMN40344501	clinical	cd_8_group_11576	cd_4_group_11287	-
PDT002496593.1	PDS000032705.1486	SAMN45047783	clinical	cd_8_group_11576	cd_4_group_11287	-
PDT000223135.2	PDS000032705.1486	SAMN07159018	clinical	cd_8_group_11576	cd_4_group_11287	cd_2_group_10210
PDT000227800.2	PDS000032705.1486	SAMN07372784	clinical	cd_8_group_11576	cd_4_group_11287	cd_2_group_10210
PDT000767254.1	PDS000032705.1486	SAMN15249744	clinical	cd_8_group_11576	cd_4_group_32998	-
PDT001413459.1	PDS000032705.1486	SAMN30758448	clinical	cd_8_group_11576	cd_4_group_32998	-
PDT000919958.1	PDS000013503.24	SAMN17129667	clinical	cd_8_group_11577	-	-
PDT002150745.1	PDS000013503.24	SAMN41143057	clinical	cd_8_group_11577	-	-
PDT002182021.1	PDS000013503.24	SAMN41600119	clinical	cd_8_group_11577	-	-
PDT002452006.1	PDS000013503.24	SAMN44526769	clinical	cd_8_group_11577	-	-
PDT002863937.1	PDS000013503.24	SAMN50308194	clinical	cd_8_group_11577	-	-
PDT000223143.2	PDS000013503.24	SAMN07184659	clinical	cd_8_group_11577	cd_4_group_11288	-
PDT000383198.1	PDS000013503.24	SAMN10104756	clinical	cd_8_group_11577	cd_4_group_11288	-
PDT000497537.1	PDS000013503.24	SAMN11566976	clinical	cd_8_group_11577	cd_4_group_11288	cd_2_group_22808
PDT000517343.1	PDS000013503.24	SAMN11939922	clinical	cd_8_group_11577	cd_4_group_11288	cd_2_group_22808
PDT000517839.1	PDS000013503.24	SAMN11957632	clinical	cd_8_group_11577	cd_4_group_11288	cd_2_group_22808
PDT000783542.1	PDS000013503.24	SAMN15456987	clinical	cd_8_group_11577	cd_4_group_11288	cd_2_group_22808
PDT002496409.1	PDS000013503.24	SAMN44888006	clinical	cd_8_group_11577	cd_4_group_11288	cd_2_group_22808
PDT000317308.1	PDS000013503.24	SAMN09228817	clinical	cd_8_group_11577	cd_4_group_16733	-
PDT000331721.1	PDS000013503.24	SAMN09434998	clinical	cd_8_group_11577	cd_4_group_16733	-
PDT000603113.1	PDS000013503.24	SAMN12995285	clinical	cd_8_group_11577	cd_4_group_16733	-
PDT000505030.1	PDS000013503.24	SAMN11834014	clinical	cd_8_group_11577	cd_4_group_24906	cd_2_group_23048
PDT000519555.1	PDS000013503.24	SAMN12009184	clinical	cd_8_group_11577	cd_4_group_24906	cd_2_group_23048
PDT000523391.1	PDS000013503.24	SAMN12059989	clinical	cd_8_group_11577	cd_4_group_24906	cd_2_group_23048
PDT000223147.2	PDS000029625.626	SAMN07184663	clinical	cd_8_group_11578	-	-
PDT000300963.2	PDS000029625.626	SAMN08823768	clinical	cd_8_group_11578	-	-
PDT002515096.1	PDS000029625.626	SAMN45208224	clinical	cd_8_group_11578	-	-
PDT000603952.1	PDS000032698.172	SAMN13002641	clinical	cd_8_group_11579	-	-
PDT001445558.1	PDS000032698.172	SAMN29164954	clinical	cd_8_group_11579	cd_4_group_11290	-
PDT001570228.1	PDS000032698.172	SAMN26331096	environmental/other	cd_8_group_11579	cd_4_group_11290	-
PDT002259629.1	PDS000032698.172	SAMN42535972	clinical	cd_8_group_11579	cd_4_group_11290	-
PDT000223157.2	PDS000032698.172	SAMN07194140	clinical	cd_8_group_11579	cd_4_group_11290	cd_2_group_10212
PDT000247822.2	PDS000032698.172	SAMN07739244	clinical	cd_8_group_11579	cd_4_group_11290	cd_2_group_10212
PDT000027041.1	PDS000223632.40	SAMN02692256	clinical	cd_8_group_1158	cd_4_group_1088	-
PDT000450324.1	PDS000223632.40	SAMEA104138144	NULL	cd_8_group_1158	cd_4_group_1088	cd_2_group_21357
PDT000692484.1	PDS000223632.40	SAMEA104404053	NULL	cd_8_group_1158	cd_4_group_1088	cd_2_group_21357
PDT000027652.2	PDS000223632.40	SAMN02692255	clinical	cd_8_group_1158	cd_4_group_1088	cd_2_group_954
PDT000905932.1	PDS000223632.40	SAMN04306640	clinical	cd_8_group_1158	cd_4_group_1088	cd_2_group_954
PDT000905935.1	PDS000223632.40	SAMN04306639	clinical	cd_8_group_1158	cd_4_group_1088	cd_2_group_954
PDT002087927.1	PDS000223632.40	SAMN29043004	clinical	cd_8_group_1158	cd_4_group_1088	cd_2_group_954
PDT002088307.1	PDS000223632.40	SAMN29042992	clinical	cd_8_group_1158	cd_4_group_1088	cd_2_group_954
PDT002088511.1	PDS000223632.40	SAMN29043045	clinical	cd_8_group_1158	cd_4_group_1088	cd_2_group_954
PDT000223162.2	PDS000028938.4	SAMN07258825	clinical	cd_8_group_11580	cd_4_group_11291	cd_2_group_10213
PDT000227677.2	PDS000028938.4	SAMN07341867	clinical	cd_8_group_11580	cd_4_group_11291	cd_2_group_10213
PDT000525577.1	PDS000029110.13	SAMN12102333	clinical	cd_8_group_11581	-	-
PDT000816325.1	PDS000029110.13	SAMN15858791	clinical	cd_8_group_11581	-	-
PDT002613915.1	PDS000029110.13	SAMN46721933	clinical	cd_8_group_11581	-	-
PDT000223170.2	PDS000029110.13	SAMN07209686	clinical	cd_8_group_11581	cd_4_group_11292	-
PDT000859282.1	PDS000029110.13	SAMN16408705	clinical	cd_8_group_11581	cd_4_group_11292	-
PDT000363702.1	PDS000029110.13	SAMN09843292	clinical	cd_8_group_11581	cd_4_group_11292	cd_2_group_17847
PDT001377910.1	PDS000029110.13	SAMN30110370	clinical	cd_8_group_11581	cd_4_group_11292	cd_2_group_17847
PDT001387186.1	PDS000029110.13	SAMN30287020	clinical	cd_8_group_11581	cd_4_group_11292	cd_2_group_17847
PDT000303263.2	PDS000002800.190	SAMN08865463	clinical	cd_8_group_11582	cd_4_group_11293	-
PDT000223173.2	PDS000002800.190	SAMN07270958	clinical	cd_8_group_11582	cd_4_group_11293	cd_2_group_10214
PDT000300964.2	PDS000002800.190	SAMN08823728	clinical	cd_8_group_11582	cd_4_group_11293	cd_2_group_10214
PDT000300971.2	PDS000002800.190	SAMN08823748	clinical	cd_8_group_11582	cd_4_group_11293	cd_2_group_10214
PDT000313178.2	PDS000002800.190	SAMN09101127	clinical	cd_8_group_11582	cd_4_group_11293	cd_2_group_10214
PDT000223183.2	PDS000004419.163	SAMN07270966	clinical	cd_8_group_11583	-	-
PDT000225995.2	PDS000004419.163	SAMN07361279	clinical	cd_8_group_11583	-	-
PDT000250412.2	PDS000004419.163	SAMN07760990	clinical	cd_8_group_11583	-	-
PDT000254149.2	PDS000004419.163	SAMN07788967	clinical	cd_8_group_11583	-	-
PDT000380840.1	PDS000004419.163	SAMN10088731	clinical	cd_8_group_11583	-	-
PDT000398817.1	PDS000004419.163	SAMN10342602	clinical	cd_8_group_11583	-	-
PDT000465383.1	PDS000004419.163	SAMN10921739	clinical	cd_8_group_11583	-	-
PDT000585116.1	PDS000004419.163	SAMN12738973	clinical	cd_8_group_11583	-	-
PDT000594258.1	PDS000004419.163	SAMN12843116	clinical	cd_8_group_11583	-	-
PDT000594696.1	PDS000004419.163	SAMN12858596	clinical	cd_8_group_11583	-	-
PDT000608712.1	PDS000004419.163	SAMN13032614	clinical	cd_8_group_11583	-	-
PDT000623733.1	PDS000004419.163	SAMN13191053	clinical	cd_8_group_11583	-	-
PDT000819996.1	PDS000004419.163	SAMN15896393	clinical	cd_8_group_11583	-	-
PDT000859163.1	PDS000004419.163	SAMN16403994	clinical	cd_8_group_11583	-	-
PDT000861660.1	PDS000004419.163	SAMN16435652	clinical	cd_8_group_11583	-	-
PDT001095312.1	PDS000004419.163	SAMN20351503	clinical	cd_8_group_11583	-	-
PDT001130725.1	PDS000004419.163	SAMN21442739	clinical	cd_8_group_11583	-	-
PDT001476700.1	PDS000004419.163	SAMN31610981	clinical	cd_8_group_11583	-	-
PDT001758721.1	PDS000004419.163	SAMN35364722	clinical	cd_8_group_11583	-	-
PDT001941649.1	PDS000004419.163	SAMN37855398	clinical	cd_8_group_11583	-	-
PDT002497434.1	PDS000004419.163	SAMN45062522	clinical	cd_8_group_11583	-	-
PDT002807279.1	PDS000004419.163	SAMN49162802	clinical	cd_8_group_11583	-	-
PDT002893308.1	PDS000004419.163	SAMN50750147	clinical	cd_8_group_11583	-	-
PDT002898303.1	PDS000004419.163	SAMN50796196	clinical	cd_8_group_11583	-	-
PDT000230654.2	PDS000004419.163	SAMN07427369	clinical	cd_8_group_11583	cd_4_group_11693	-
PDT001455065.1	PDS000004419.163	SAMN31311928	clinical	cd_8_group_11583	cd_4_group_11693	-
PDT002820141.1	PDS000004419.163	SAMN49715409	clinical	cd_8_group_11583	cd_4_group_11693	cd_2_group_71043
PDT002851334.1	PDS000004419.163	SAMN50231429	clinical	cd_8_group_11583	cd_4_group_11693	cd_2_group_71043
PDT000240171.2	PDS000004419.163	SAMN07604790	clinical	cd_8_group_11583	cd_4_group_12324	-
PDT002909340.1	PDS000004419.163	SAMN51131785	clinical	cd_8_group_11583	cd_4_group_12324	-
PDT000257153.2	PDS000004419.163	SAMN07809913	clinical	cd_8_group_11583	cd_4_group_13228	-
PDT000588323.1	PDS000004419.163	SAMN12780961	clinical	cd_8_group_11583	cd_4_group_13228	-
PDT001162227.1	PDS000004419.163	SAMN22575554	clinical	cd_8_group_11583	cd_4_group_13228	-
PDT000655978.1	PDS000004419.163	SAMN13748183	clinical	cd_8_group_11583	cd_4_group_29956	cd_2_group_27821
PDT000682118.1	PDS000004419.163	SAMN14078909	clinical	cd_8_group_11583	cd_4_group_29956	cd_2_group_27821
PDT002810328.1	PDS000004419.163	SAMN49487585	clinical	cd_8_group_11583	cd_4_group_34620	-
PDT000829909.1	PDS000004419.163	SAMN16063257	clinical	cd_8_group_11583	cd_4_group_34620	cd_2_group_32408
PDT001992965.1	PDS000004419.163	SAMN38334270	clinical	cd_8_group_11583	cd_4_group_34620	cd_2_group_32408
PDT000223184.2	PDS000028849.1	SAMN07270963	clinical	cd_8_group_11584	cd_4_group_11295	cd_2_group_10215
PDT000225150.2	PDS000028849.1	SAMN07341886	clinical	cd_8_group_11584	cd_4_group_11295	cd_2_group_10215
PDT000227608.2	PDS000028849.1	SAMN07376242	clinical	cd_8_group_11584	cd_4_group_11295	cd_2_group_10215
PDT000230282.2	PDS000028849.1	SAMN07419591	clinical	cd_8_group_11584	cd_4_group_11295	cd_2_group_10215
PDT000230762.2	PDS000028849.1	SAMN07419048	clinical	cd_8_group_11584	cd_4_group_11295	cd_2_group_10215
PDT000223195.2	PDS000029013.1	SAMN07279061	clinical	cd_8_group_11585	cd_4_group_11296	cd_2_group_10217
PDT000224906.2	PDS000029013.1	SAMN07332340	clinical	cd_8_group_11585	cd_4_group_11296	cd_2_group_10217
PDT000223196.2	PDS000030237.1607	SAMN07270975	clinical	cd_8_group_11586	cd_4_group_11297	cd_2_group_10218
PDT000230582.2	PDS000030237.1607	SAMN07440320	environmental/other	cd_8_group_11586	cd_4_group_11297	cd_2_group_10218
PDT000233498.2	PDS000030237.1607	SAMN07490508	clinical	cd_8_group_11586	cd_4_group_11297	cd_2_group_10218
PDT000239418.2	PDS000030237.1607	SAMN07567571	clinical	cd_8_group_11586	cd_4_group_11297	cd_2_group_10218
PDT000241317.2	PDS000030237.1607	SAMN07647601	clinical	cd_8_group_11586	cd_4_group_11297	cd_2_group_10218
PDT000267717.2	PDS000030237.1607	SAMN08110858	environmental/other	cd_8_group_11586	cd_4_group_11297	cd_2_group_10218
PDT000271025.2	PDS000030237.1607	SAMN08146686	clinical	cd_8_group_11586	cd_4_group_11297	cd_2_group_10218
PDT000330121.1	PDS000030237.1607	SAMN09429337	clinical	cd_8_group_11586	cd_4_group_11297	cd_2_group_10218
PDT000223217.2	PDS000026849.70	SAMN07312317	clinical	cd_8_group_11587	-	-
PDT000977846.1	PDS000026849.70	SAMN18074129	clinical	cd_8_group_11587	-	-
PDT000223242.2	PDS000076604.959	SAMN07311748	clinical	cd_8_group_11588	cd_4_group_11302	cd_2_group_10222
PDT000225656.2	PDS000076604.959	SAMN07352816	clinical	cd_8_group_11588	cd_4_group_11302	cd_2_group_10222
PDT000241526.2	PDS000076604.959	SAMN07629841	clinical	cd_8_group_11588	cd_4_group_11302	cd_2_group_11215
PDT000241534.2	PDS000076604.959	SAMN07625453	clinical	cd_8_group_11588	cd_4_group_11302	cd_2_group_11215
PDT002082285.1	PDS000076604.959	SAMN39985084	clinical	cd_8_group_11588	cd_4_group_61090	-
PDT002890797.1	PDS000076604.959	SAMN50727839	clinical	cd_8_group_11588	cd_4_group_61090	-
PDT000223248.2	PDS000241216.6	SAMN07311926	clinical	cd_8_group_11589	cd_4_group_11303	cd_2_group_10223
PDT000225951.2	PDS000241216.6	SAMN07357941	clinical	cd_8_group_11589	cd_4_group_11303	cd_2_group_10223
PDT000450524.1	PDS000223632.40	SAMEA104138397	NULL	cd_8_group_1159	-	-
PDT000027650.2	PDS000223632.40	SAMN02692152	clinical	cd_8_group_1159	cd_4_group_1089	-
PDT000905916.1	PDS000223632.40	SAMN04306649	clinical	cd_8_group_1159	cd_4_group_1089	cd_2_group_34592
PDT000905917.1	PDS000223632.40	SAMN04306650	clinical	cd_8_group_1159	cd_4_group_1089	cd_2_group_34592
PDT002088123.1	PDS000223632.40	SAMN29042719	clinical	cd_8_group_1159	cd_4_group_1089	cd_2_group_34592
PDT002088129.1	PDS000223632.40	SAMN29042714	clinical	cd_8_group_1159	cd_4_group_1089	cd_2_group_34592
PDT002088132.1	PDS000223632.40	SAMN29042711	clinical	cd_8_group_1159	cd_4_group_1089	cd_2_group_34592
PDT000520204.1	PDS000002101.323	SAMN12006261	clinical	cd_8_group_11590	-	-
PDT000966605.1	PDS000002101.323	SAMN17952874	clinical	cd_8_group_11590	-	-
PDT001922110.1	PDS000002101.323	SAMN37704056	clinical	cd_8_group_11590	-	-
PDT002340890.1	PDS000002101.323	SAMN43357573	clinical	cd_8_group_11590	-	-
PDT002530539.1	PDS000002101.323	SAMN45776338	clinical	cd_8_group_11590	-	-
PDT000223251.2	PDS000002101.323	SAMN07311921	clinical	cd_8_group_11590	cd_4_group_11304	-
PDT002530050.1	PDS000002101.323	SAMN45705728	clinical	cd_8_group_11590	cd_4_group_11304	-
PDT002607913.1	PDS000002101.323	SAMN46540005	clinical	cd_8_group_11590	cd_4_group_11304	-
PDT002851839.1	PDS000002101.323	SAMN50233933	clinical	cd_8_group_11590	cd_4_group_11304	-
PDT002851863.1	PDS000002101.323	SAMN50233893	clinical	cd_8_group_11590	cd_4_group_11304	-
PDT002025045.1	PDS000002101.323	SAMN38772627	clinical	cd_8_group_11590	cd_4_group_11304	cd_2_group_58342
PDT002445310.1	PDS000002101.323	SAMN44502895	clinical	cd_8_group_11590	cd_4_group_11304	cd_2_group_58342
PDT002780095.1	PDS000002101.323	SAMN48698340	clinical	cd_8_group_11590	cd_4_group_11304	cd_2_group_58342
PDT000600012.1	PDS000002101.323	SAMN12909097	clinical	cd_8_group_11590	cd_4_group_27899	cd_2_group_25866
PDT002563602.1	PDS000002101.323	SAMN46232027	clinical	cd_8_group_11590	cd_4_group_27899	cd_2_group_25866
PDT000646095.1	PDS000002101.323	SAMN13577872	clinical	cd_8_group_11590	cd_4_group_29544	cd_2_group_27455
PDT001615141.1	PDS000002101.323	SAMN33285314	clinical	cd_8_group_11590	cd_4_group_29544	cd_2_group_27455
PDT000784128.1	PDS000002101.323	SAMN15469626	clinical	cd_8_group_11590	cd_4_group_33406	cd_2_group_31200
PDT002012838.1	PDS000002101.323	SAMN38530341	clinical	cd_8_group_11590	cd_4_group_33406	cd_2_group_31200
PDT001504867.1	PDS000002101.323	SAMN31929287	clinical	cd_8_group_11590	cd_4_group_52809	cd_2_group_50576
PDT001504876.1	PDS000002101.323	SAMN31929293	clinical	cd_8_group_11590	cd_4_group_52809	cd_2_group_50576
PDT001890215.1	PDS000002101.323	SAMN37453936	clinical	cd_8_group_11590	cd_4_group_58420	-
PDT002530868.1	PDS000002101.323	SAMN45807058	clinical	cd_8_group_11590	cd_4_group_58420	-
PDT000223254.2	PDS000028917.30	SAMN07311758	clinical	cd_8_group_11591	-	-
PDT000392212.1	PDS000028917.30	SAMN10251237	clinical	cd_8_group_11591	-	-
PDT001007501.1	PDS000216718.134	SAMN18742925	clinical	cd_8_group_11592	-	-
PDT000223260.2	PDS000216718.134	SAMN07315472	clinical	cd_8_group_11592	cd_4_group_11306	cd_2_group_10224
PDT000227747.2	PDS000216718.134	SAMN07372874	clinical	cd_8_group_11592	cd_4_group_11306	cd_2_group_10224
PDT000223274.2	PDS000011909.379	SAMN07316459	clinical	cd_8_group_11593	cd_4_group_11308	cd_2_group_10226
PDT000231967.2	PDS000011909.379	SAMN07431110	clinical	cd_8_group_11593	cd_4_group_11308	cd_2_group_10226
PDT000223278.2	PDS000032634.369	SAMN07325917	clinical	cd_8_group_11594	cd_4_group_11309	cd_2_group_10227
PDT000533215.1	PDS000032634.369	SAMN12142826	environmental/other	cd_8_group_11594	cd_4_group_11309	cd_2_group_10227
PDT000223298.2	PDS000239639.11	SAMN07298659	clinical	cd_8_group_11595	cd_4_group_11311	cd_2_group_10229
PDT000235080.2	PDS000239639.11	SAMN07375441	clinical	cd_8_group_11595	cd_4_group_11311	cd_2_group_10229
PDT000223312.2	PDS000026955.114	SAMN07335797	clinical	cd_8_group_11596	-	-
PDT000330216.1	PDS000026955.114	SAMN09430510	clinical	cd_8_group_11596	cd_4_group_11319	-
PDT000223353.2	PDS000026955.114	SAMN07335971	clinical	cd_8_group_11596	cd_4_group_11319	cd_2_group_10237
PDT000223406.2	PDS000026955.114	SAMN07336037	clinical	cd_8_group_11596	cd_4_group_11319	cd_2_group_10237
PDT000223313.2	PDS000026960.7	SAMN07335851	clinical	cd_8_group_11597	-	-
PDT001257550.1	PDS000026960.7	SAMN26366951	clinical	cd_8_group_11597	-	-
PDT000223319.2	PDS000026960.7	SAMN07335952	clinical	cd_8_group_11598	-	-
PDT000223365.2	PDS000026960.7	SAMN07335986	clinical	cd_8_group_11598	-	-
PDT000223381.2	PDS000026960.7	SAMN07336009	clinical	cd_8_group_11598	-	-
PDT000223414.2	PDS000026960.7	SAMN07336010	clinical	cd_8_group_11598	-	-
PDT000223321.2	PDS000028957.1	SAMN07335945	clinical	cd_8_group_11599	cd_4_group_11313	cd_2_group_10231
PDT000223356.2	PDS000028957.1	SAMN07335977	clinical	cd_8_group_11599	cd_4_group_11313	cd_2_group_10231
PDT000000589.2	PDS000028204.39	SAMN02265292	environmental/other	cd_8_group_116	-	-
PDT001170136.1	PDS000028204.39	SAMN22930277	clinical	cd_8_group_116	-	-
PDT002453887.1	PDS000028204.39	SAMN44573032	clinical	cd_8_group_116	-	-
PDT000138898.2	PDS000028204.39	SAMN05367109	environmental/other	cd_8_group_116	cd_4_group_6880	cd_2_group_6140
PDT000138899.2	PDS000028204.39	SAMN05367110	environmental/other	cd_8_group_116	cd_4_group_6880	cd_2_group_6140
PDT000138900.2	PDS000028204.39	SAMN05367112	environmental/other	cd_8_group_116	cd_4_group_6880	cd_2_group_6140
PDT000138901.2	PDS000028204.39	SAMN05367113	environmental/other	cd_8_group_116	cd_4_group_6880	cd_2_group_6140
PDT000138902.2	PDS000028204.39	SAMN05367111	environmental/other	cd_8_group_116	cd_4_group_6880	cd_2_group_6140
PDT002010370.1	PDS000028204.39	SAMN38476341	environmental/other	cd_8_group_116	cd_4_group_6880	cd_2_group_6140
PDT000027651.2	PDS000223632.40	SAMN02692250	clinical	cd_8_group_1160	cd_4_group_1090	cd_2_group_953
PDT000905918.1	PDS000223632.40	SAMN04306647	clinical	cd_8_group_1160	cd_4_group_1090	cd_2_group_953
PDT000905929.1	PDS000223632.40	SAMN04306648	clinical	cd_8_group_1160	cd_4_group_1090	cd_2_group_953
PDT002088031.1	PDS000223632.40	SAMN29042737	clinical	cd_8_group_1160	cd_4_group_1090	cd_2_group_953
PDT002088109.1	PDS000223632.40	SAMN29042732	clinical	cd_8_group_1160	cd_4_group_1090	cd_2_group_953
PDT000223326.2	PDS000028701.5	SAMN07335953	clinical	cd_8_group_11600	-	-
PDT000382526.1	PDS000028701.5	SAMN10098078	clinical	cd_8_group_11600	-	-
PDT000458905.1	PDS000028701.5	SAMN10871292	clinical	cd_8_group_11600	-	-
PDT000999830.1	PDS000028701.5	SAMN18620069	clinical	cd_8_group_11600	-	-
PDT000223327.2	PDS000031470.14	SAMN07335941	clinical	cd_8_group_11601	cd_4_group_11314	cd_2_group_10232
PDT000223343.2	PDS000031470.14	SAMN07335981	clinical	cd_8_group_11601	cd_4_group_11314	cd_2_group_10232
PDT000328188.1	PDS000031470.14	SAMN09396610	clinical	cd_8_group_11601	cd_4_group_11314	cd_2_group_10232
PDT000223333.2	PDS000030188.6	SAMN07335946	clinical	cd_8_group_11602	cd_4_group_11315	cd_2_group_10233
PDT000223334.2	PDS000030188.6	SAMN07335954	clinical	cd_8_group_11602	cd_4_group_11315	cd_2_group_10233
PDT000223335.2	PDS000028955.1	SAMN07335956	clinical	cd_8_group_11603	-	-
PDT000223371.2	PDS000028955.1	SAMN07336004	environmental/other	cd_8_group_11603	-	-
PDT000223338.2	PDS000026955.114	SAMN07335968	clinical	cd_8_group_11604	cd_4_group_11316	cd_2_group_10234
PDT000223389.2	PDS000026955.114	SAMN07336049	clinical	cd_8_group_11604	cd_4_group_11316	cd_2_group_10234
PDT000223339.2	PDS000233288.11	SAMN07335964	clinical	cd_8_group_11605	cd_4_group_11317	cd_2_group_10235
PDT000985974.1	PDS000233288.11	SAMN18289521	clinical	cd_8_group_11605	cd_4_group_11317	cd_2_group_10235
PDT000223346.2	PDS000028957.1	SAMN07335974	clinical	cd_8_group_11606	cd_4_group_11318	-
PDT000223364.2	PDS000028957.1	SAMN07335975	clinical	cd_8_group_11606	cd_4_group_11318	cd_2_group_10238
PDT000223418.2	PDS000028957.1	SAMN07336019	clinical	cd_8_group_11606	cd_4_group_11318	cd_2_group_10238
PDT000223359.2	PDS000233288.11	SAMN07335984	clinical	cd_8_group_11607	cd_4_group_11320	-
PDT000223424.2	PDS000233288.11	SAMN07336020	clinical	cd_8_group_11607	cd_4_group_11320	-
PDT000223385.2	PDS000055809.4	SAMN07336000	clinical	cd_8_group_11608	-	-
PDT000668459.1	PDS000055809.4	SAMN13898239	clinical	cd_8_group_11608	-	-
PDT001144327.1	PDS000055809.4	SAMN22021300	clinical	cd_8_group_11608	-	-
PDT001149025.1	PDS000055809.4	SAMN22215241	clinical	cd_8_group_11608	-	-
PDT000223412.2	PDS000023313.4	SAMN07336002	clinical	cd_8_group_11609	-	-
PDT002697929.1	PDS000023313.4	SAMN47759619	clinical	cd_8_group_11609	cd_4_group_70783	cd_2_group_69877
PDT002706099.1	PDS000023313.4	SAMN47792515	clinical	cd_8_group_11609	cd_4_group_70783	cd_2_group_69877
PDT000124036.2	PDS000223632.40	SAMEA3572990	NULL	cd_8_group_1161	-	-
PDT000027653.2	PDS000223632.40	SAMN02692253	clinical	cd_8_group_1161	cd_4_group_1091	cd_2_group_955
PDT000905933.1	PDS000223632.40	SAMN04306638	clinical	cd_8_group_1161	cd_4_group_1091	cd_2_group_955
PDT000905934.1	PDS000223632.40	SAMN04306637	clinical	cd_8_group_1161	cd_4_group_1091	cd_2_group_955
PDT002087980.1	PDS000223632.40	SAMN29042848	clinical	cd_8_group_1161	cd_4_group_1091	cd_2_group_955
PDT002088078.1	PDS000223632.40	SAMN29042825	clinical	cd_8_group_1161	cd_4_group_1091	cd_2_group_955
PDT000223413.2	PDS000026954.54	SAMN07336048	clinical	cd_8_group_11610	cd_4_group_11323	-
PDT000223417.2	PDS000026954.54	SAMN07336023	clinical	cd_8_group_11610	cd_4_group_11323	-
PDT000224277.2	PDS000026632.13	SAMN07270953	clinical	cd_8_group_11611	cd_4_group_11324	-
PDT000337395.1	PDS000026632.13	SAMN09493396	clinical	cd_8_group_11611	cd_4_group_11324	-
PDT000882541.1	PDS000026632.13	SAMEA7298070	NULL	cd_8_group_11611	cd_4_group_11324	-
PDT002311378.1	PDS000026632.13	SAMN43053634	clinical	cd_8_group_11611	cd_4_group_11324	-
PDT002327850.1	PDS000026632.13	SAMN41837729	clinical	cd_8_group_11611	cd_4_group_11324	-
PDT000224284.2	PDS000026810.219	SAMN07298649	clinical	cd_8_group_11612	-	-
PDT000227394.2	PDS000026810.219	SAMN07418884	clinical	cd_8_group_11612	-	-
PDT000703184.1	PDS000026810.219	SAMN14270473	clinical	cd_8_group_11612	-	-
PDT000257930.2	PDS000026810.219	SAMN07812338	clinical	cd_8_group_11612	cd_4_group_13279	-
PDT000285710.2	PDS000026810.219	SAMN08470838	clinical	cd_8_group_11612	cd_4_group_13279	-
PDT001171594.1	PDS000026810.219	SAMN22980871	clinical	cd_8_group_11612	cd_4_group_13279	-
PDT001147766.1	PDS000026810.219	SAMN22154536	clinical	cd_8_group_11612	cd_4_group_43395	cd_2_group_41030
PDT001149595.1	PDS000026810.219	SAMN22232261	clinical	cd_8_group_11612	cd_4_group_43395	cd_2_group_41030
PDT001161981.1	PDS000026810.219	SAMN22569135	clinical	cd_8_group_11612	cd_4_group_43395	cd_2_group_41030
PDT000951193.1	PDS000076604.959	SAMN17809001	clinical	cd_8_group_11613	cd_4_group_11325	-
PDT001235028.1	PDS000076604.959	SAMN25517903	environmental/other	cd_8_group_11613	cd_4_group_11325	-
PDT000224324.2	PDS000076604.959	SAMN07340347	environmental/other	cd_8_group_11613	cd_4_group_11325	cd_2_group_10243
PDT000912485.1	PDS000076604.959	SAMN16970691	clinical	cd_8_group_11613	cd_4_group_11325	cd_2_group_10243
PDT000979149.1	PDS000076604.959	SAMN18075668	clinical	cd_8_group_11613	cd_4_group_11325	cd_2_group_10243
PDT000985886.1	PDS000076604.959	SAMN18059801	clinical	cd_8_group_11613	cd_4_group_11325	cd_2_group_10243
PDT001160662.1	PDS000076604.959	SAMN22549211	environmental/other	cd_8_group_11613	cd_4_group_11325	cd_2_group_10243
PDT001172227.1	PDS000076604.959	SAMN23009178	environmental/other	cd_8_group_11613	cd_4_group_11325	cd_2_group_10243
PDT001279694.1	PDS000076604.959	SAMN26795854	clinical	cd_8_group_11613	cd_4_group_11325	cd_2_group_10243
PDT001290251.1	PDS000076604.959	SAMN27623650	clinical	cd_8_group_11613	cd_4_group_11325	cd_2_group_10243
PDT001290300.1	PDS000076604.959	SAMN27623715	clinical	cd_8_group_11613	cd_4_group_11325	cd_2_group_10243
PDT001786943.1	PDS000076604.959	SAMN35842351	clinical	cd_8_group_11613	cd_4_group_11325	cd_2_group_10243
PDT002830347.1	PDS000076604.959	SAMN49893723	clinical	cd_8_group_11613	cd_4_group_11325	cd_2_group_10243
PDT000224343.2	PDS000030237.1607	SAMN07340345	environmental/other	cd_8_group_11614	cd_4_group_11326	-
PDT000224639.2	PDS000030237.1607	SAMN07340715	environmental/other	cd_8_group_11614	cd_4_group_11326	-
PDT000839406.1	PDS000030237.1607	SAMN16221617	clinical	cd_8_group_11614	cd_4_group_11326	cd_2_group_32698
PDT000844888.1	PDS000030237.1607	SAMN16260593	clinical	cd_8_group_11614	cd_4_group_11326	cd_2_group_32698
PDT000224345.2	PDS000028317.1	SAMN07340307	environmental/other	cd_8_group_11615	cd_4_group_11327	cd_2_group_10244
PDT000254402.2	PDS000028317.1	SAMN07819076	environmental/other	cd_8_group_11615	cd_4_group_11327	cd_2_group_10244
PDT000224353.2	PDS000028949.1	SAMN07340314	environmental/other	cd_8_group_11616	cd_4_group_11328	-
PDT000300779.2	PDS000028949.1	SAMN08816099	environmental/other	cd_8_group_11616	cd_4_group_11328	-
PDT000254375.2	PDS000032417.128	SAMN07819087	environmental/other	cd_8_group_11617	cd_4_group_11329	-
PDT000224362.2	PDS000032417.128	SAMN07340310	environmental/other	cd_8_group_11617	cd_4_group_11329	cd_2_group_10246
PDT000224600.2	PDS000032417.128	SAMN07340711	environmental/other	cd_8_group_11617	cd_4_group_11329	cd_2_group_10246
PDT000921718.1	PDS000032417.128	SAMN17138998	clinical	cd_8_group_11617	cd_4_group_11329	cd_2_group_10246
PDT000224376.2	PDS000026782.230	SAMN07340478	environmental/other	cd_8_group_11618	-	-
PDT000592142.1	PDS000026782.230	SAMN12822615	environmental/other	cd_8_group_11618	-	-
PDT002663635.1	PDS000026782.230	SAMN47300793	environmental/other	cd_8_group_11618	-	-
PDT002718309.1	PDS000026782.230	SAMN47995526	clinical	cd_8_group_11618	-	-
PDT002759552.1	PDS000026782.230	SAMN48383421	clinical	cd_8_group_11618	-	-
PDT000569988.1	PDS000026782.230	SAMN12611380	clinical	cd_8_group_11618	cd_4_group_26703	cd_2_group_24740
PDT000574505.1	PDS000026782.230	SAMN12643092	clinical	cd_8_group_11618	cd_4_group_26703	cd_2_group_24740
PDT000575221.1	PDS000026782.230	SAMN12648099	clinical	cd_8_group_11618	cd_4_group_26703	cd_2_group_24740
PDT001404273.1	PDS000026782.230	SAMN30559758	clinical	cd_8_group_11618	cd_4_group_50430	cd_2_group_48170
PDT001411748.1	PDS000026782.230	SAMN30714470	clinical	cd_8_group_11618	cd_4_group_50430	cd_2_group_48170
PDT001416643.1	PDS000026782.230	SAMN30827130	clinical	cd_8_group_11618	cd_4_group_50430	cd_2_group_48170
PDT002391880.1	PDS000026782.230	SAMN43905480	clinical	cd_8_group_11618	cd_4_group_50430	cd_2_group_48170
PDT000224386.2	PDS000032503.105	SAMN07340489	environmental/other	cd_8_group_11619	-	-
PDT000237081.2	PDS000032503.105	SAMN07565870	environmental/other	cd_8_group_11619	-	-
PDT000124038.2	PDS000223632.40	SAMEA3572992	NULL	cd_8_group_1162	-	-
PDT000027654.2	PDS000223632.40	SAMN02692254	clinical	cd_8_group_1162	cd_4_group_1092	cd_2_group_956
PDT000905927.1	PDS000223632.40	SAMN04306652	clinical	cd_8_group_1162	cd_4_group_1092	cd_2_group_956
PDT000905928.1	PDS000223632.40	SAMN04306651	clinical	cd_8_group_1162	cd_4_group_1092	cd_2_group_956
PDT002088182.1	PDS000223632.40	SAMN29042888	clinical	cd_8_group_1162	cd_4_group_1092	cd_2_group_956
PDT002088183.1	PDS000223632.40	SAMN29042887	clinical	cd_8_group_1162	cd_4_group_1092	cd_2_group_956
PDT002088336.1	PDS000223632.40	SAMN29042900	clinical	cd_8_group_1162	cd_4_group_1092	cd_2_group_956
PDT002088348.1	PDS000223632.40	SAMN29042890	clinical	cd_8_group_1162	cd_4_group_1092	cd_2_group_956
PDT000224390.2	PDS000032397.277	SAMN07340480	environmental/other	cd_8_group_11620	-	-
PDT001787617.1	PDS000032397.277	SAMN35877069	clinical	cd_8_group_11620	-	-
PDT000347908.1	PDS000032397.277	SAMN09655782	environmental/other	cd_8_group_11620	cd_4_group_18887	cd_2_group_17299
PDT000352109.1	PDS000032397.277	SAMN09693194	environmental/other	cd_8_group_11620	cd_4_group_18887	cd_2_group_17299
PDT000554250.1	PDS000032397.277	SAMN12476898	environmental/other	cd_8_group_11620	cd_4_group_26271	cd_2_group_24348
PDT000651577.1	PDS000032397.277	SAMN13699783	environmental/other	cd_8_group_11620	cd_4_group_26271	cd_2_group_24348
PDT000653141.1	PDS000032397.277	SAMN13708410	environmental/other	cd_8_group_11620	cd_4_group_26271	cd_2_group_24348
PDT000662424.1	PDS000032397.277	SAMN13857883	clinical	cd_8_group_11620	cd_4_group_26271	cd_2_group_24348
PDT000714639.1	PDS000217830.37	SAMN14464419	environmental/other	cd_8_group_11621	-	-
PDT000224394.2	PDS000217830.37	SAMN07340479	environmental/other	cd_8_group_11621	cd_4_group_11330	cd_2_group_10249
PDT000801002.1	PDS000217830.37	SAMN15698574	environmental/other	cd_8_group_11621	cd_4_group_11330	cd_2_group_10249
PDT000224397.2	PDS000039278.1	SAMN07337836	environmental/other	cd_8_group_11622	-	-
PDT000416446.1	PDS000039278.1	SAMN10581757	clinical	cd_8_group_11622	-	-
PDT000224398.2	PDS000013882.367	SAMN07341200	clinical	cd_8_group_11623	-	-
PDT002156215.1	PDS000013882.367	SAMN41229491	clinical	cd_8_group_11623	-	-
PDT000224404.2	PDS000028940.1	SAMN07341682	clinical	cd_8_group_11624	-	-
PDT000230404.2	PDS000028940.1	SAMN07419663	clinical	cd_8_group_11624	-	-
PDT000224410.2	PDS000028939.3	SAMN07341689	clinical	cd_8_group_11625	cd_4_group_11332	cd_2_group_10250
PDT000227197.2	PDS000028939.3	SAMN07415535	clinical	cd_8_group_11625	cd_4_group_11332	cd_2_group_10250
PDT000224418.2	PDS000013882.367	SAMN07341695	clinical	cd_8_group_11626	-	-
PDT000862628.1	PDS000013882.367	SAMN16452029	clinical	cd_8_group_11626	-	-
PDT000863077.1	PDS000013882.367	SAMN16451685	clinical	cd_8_group_11626	-	-
PDT000897265.1	PDS000013882.367	SAMN16874542	clinical	cd_8_group_11626	-	-
PDT001049535.1	PDS000013882.367	SAMN19404914	clinical	cd_8_group_11626	-	-
PDT001086250.1	PDS000013882.367	SAMN20151635	clinical	cd_8_group_11626	-	-
PDT001093670.1	PDS000013882.367	SAMN20326315	clinical	cd_8_group_11626	-	-
PDT001123020.1	PDS000013882.367	SAMN21217350	clinical	cd_8_group_11626	-	-
PDT001386358.1	PDS000013882.367	SAMN30265257	clinical	cd_8_group_11626	-	-
PDT001464003.1	PDS000013882.367	SAMN31421560	clinical	cd_8_group_11626	-	-
PDT001853080.1	PDS000013882.367	SAMN37006397	clinical	cd_8_group_11626	-	-
PDT002330193.1	PDS000013882.367	SAMN43269561	clinical	cd_8_group_11626	-	-
PDT002639743.1	PDS000013882.367	SAMN46987481	clinical	cd_8_group_11626	-	-
PDT002843934.1	PDS000013882.367	SAMN50111991	clinical	cd_8_group_11626	-	-
PDT000430137.1	PDS000013882.367	SAMN10689562	clinical	cd_8_group_11626	cd_4_group_22150	-
PDT000650825.1	PDS000013882.367	SAMN13688100	clinical	cd_8_group_11626	cd_4_group_22150	cd_2_group_27633
PDT001135947.1	PDS000013882.367	SAMN21554082	clinical	cd_8_group_11626	cd_4_group_22150	cd_2_group_27633
PDT001162088.1	PDS000013882.367	SAMN22570712	clinical	cd_8_group_11626	cd_4_group_22150	cd_2_group_27633
PDT000542558.1	PDS000013882.367	SAMN12262241	clinical	cd_8_group_11626	cd_4_group_25761	cd_2_group_23882
PDT000546975.1	PDS000013882.367	SAMN12331570	clinical	cd_8_group_11626	cd_4_group_25761	cd_2_group_23882
PDT000609590.1	PDS000013882.367	SAMN13041504	clinical	cd_8_group_11626	cd_4_group_28398	cd_2_group_26344
PDT002439278.1	PDS000013882.367	SAMN44296336	clinical	cd_8_group_11626	cd_4_group_28398	cd_2_group_26344
PDT002181180.1	PDS000013882.367	SAMN41581420	clinical	cd_8_group_11626	cd_4_group_28636	-
PDT000618098.1	PDS000013882.367	SAMN13115491	clinical	cd_8_group_11626	cd_4_group_28636	cd_2_group_26569
PDT000682048.1	PDS000013882.367	SAMN14074902	clinical	cd_8_group_11626	cd_4_group_28636	cd_2_group_26569
PDT000849466.1	PDS000013882.367	SAMN16283208	clinical	cd_8_group_11626	cd_4_group_30158	-
PDT001197386.1	PDS000013882.367	SAMN23708052	clinical	cd_8_group_11626	cd_4_group_30158	-
PDT000663779.1	PDS000013882.367	SAMN13867611	clinical	cd_8_group_11626	cd_4_group_30158	cd_2_group_28018
PDT001411639.1	PDS000013882.367	SAMN30712383	clinical	cd_8_group_11626	cd_4_group_30158	cd_2_group_28018
PDT001462803.1	PDS000013882.367	SAMN31402855	clinical	cd_8_group_11626	cd_4_group_51734	cd_2_group_49486
PDT001476368.1	PDS000013882.367	SAMN31608164	clinical	cd_8_group_11626	cd_4_group_51734	cd_2_group_49486
PDT002455793.1	PDS000013882.367	SAMN44346213	clinical	cd_8_group_11626	cd_4_group_68266	cd_2_group_67161
PDT002567867.1	PDS000013882.367	SAMN46280599	clinical	cd_8_group_11626	cd_4_group_68266	cd_2_group_67161
PDT000224423.2	PDS000013868.638	SAMN07341702	clinical	cd_8_group_11627	-	-
PDT001930691.1	PDS000013868.638	SAMN37808727	clinical	cd_8_group_11627	-	-
PDT000802872.1	PDS000013868.638	SAMN15737789	clinical	cd_8_group_11627	cd_4_group_34050	cd_2_group_31816
PDT002851852.1	PDS000013868.638	SAMN50233937	clinical	cd_8_group_11627	cd_4_group_34050	cd_2_group_31816
PDT000663501.1	PDS000238526.14	SAMN08936655	clinical	cd_8_group_11628	-	-
PDT001107389.1	PDS000238526.14	SAMN13906181	environmental/other	cd_8_group_11628	-	-
PDT002186035.1	PDS000238526.14	SAMN41637515	clinical	cd_8_group_11628	-	-
PDT002632739.1	PDS000238526.14	SAMN46905553	clinical	cd_8_group_11628	-	-
PDT000281656.2	PDS000238526.14	SAMN08389596	clinical	cd_8_group_11628	cd_4_group_11334	-
PDT001123576.1	PDS000238526.14	SAMN19804573	clinical	cd_8_group_11628	cd_4_group_11334	-
PDT001291310.1	PDS000238526.14	SAMN25644131	clinical	cd_8_group_11628	cd_4_group_11334	-
PDT000224438.2	PDS000238526.14	SAMN07258827	clinical	cd_8_group_11628	cd_4_group_11334	cd_2_group_10251
PDT000928873.1	PDS000238526.14	SAMN17078988	clinical	cd_8_group_11628	cd_4_group_11334	cd_2_group_10251
PDT001107577.1	PDS000238526.14	SAMN13905973	environmental/other	cd_8_group_11628	cd_4_group_11334	cd_2_group_10251
PDT001107578.1	PDS000238526.14	SAMN13905972	environmental/other	cd_8_group_11628	cd_4_group_11334	cd_2_group_10251
PDT001107391.1	PDS000238526.14	SAMN13906179	environmental/other	cd_8_group_11628	cd_4_group_11334	cd_2_group_39452
PDT001107394.1	PDS000238526.14	SAMN13906180	environmental/other	cd_8_group_11628	cd_4_group_11334	cd_2_group_39452
PDT002097174.1	PDS000238526.14	SAMN40232046	clinical	cd_8_group_11628	cd_4_group_61481	-
PDT002853174.1	PDS000238526.14	SAMN50237379	clinical	cd_8_group_11628	cd_4_group_61481	-
PDT000224446.3	PDS000028980.7	SAMN07299008	clinical	cd_8_group_11629	cd_4_group_11336	cd_2_group_10252
PDT000226978.2	PDS000028980.7	SAMN07375704	clinical	cd_8_group_11629	cd_4_group_11336	cd_2_group_10252
PDT000027660.2	PDS000031733.6	SAMN02678859	environmental/other	cd_8_group_1163	cd_4_group_1094	cd_2_group_957
PDT000035259.2	PDS000031733.6	SAMN02847652	environmental/other	cd_8_group_1163	cd_4_group_1094	cd_2_group_957
PDT000224447.2	PDS000028960.1	SAMN07333369	clinical	cd_8_group_11630	cd_4_group_11337	-
PDT000224461.2	PDS000028960.1	SAMN07333368	clinical	cd_8_group_11630	cd_4_group_11337	-
PDT000224451.2	PDS000032628.228	SAMN07289110	clinical	cd_8_group_11631	-	-
PDT000532903.1	PDS000032628.228	SAMN12142502	clinical	cd_8_group_11631	-	-
PDT000224462.2	PDS000032493.64	SAMN07329707	clinical	cd_8_group_11632	cd_4_group_11338	cd_2_group_10253
PDT000305249.2	PDS000032493.64	SAMN08916234	clinical	cd_8_group_11632	cd_4_group_11338	cd_2_group_10253
PDT000224467.2	PDS000028983.1	SAMN07298654	clinical	cd_8_group_11633	-	-
PDT000237499.2	PDS000028983.1	SAMN07559636	clinical	cd_8_group_11633	-	-
PDT000224471.2	PDS000028961.1	SAMN07329724	clinical	cd_8_group_11634	cd_4_group_11339	-
PDT000227932.2	PDS000028961.1	SAMN07329732	clinical	cd_8_group_11634	cd_4_group_11339	-
PDT000224491.2	PDS000072671.44	SAMN07342180	clinical	cd_8_group_11635	cd_4_group_11341	-
PDT000224488.2	PDS000072671.44	SAMN07342181	clinical	cd_8_group_11635	cd_4_group_11341	cd_2_group_10256
PDT000224489.2	PDS000072671.44	SAMN07342179	clinical	cd_8_group_11635	cd_4_group_11341	cd_2_group_10256
PDT000235115.2	PDS000072671.44	SAMN07514361	clinical	cd_8_group_11635	cd_4_group_11341	cd_2_group_10256
PDT000224498.2	PDS000028972.1	SAMN07312385	environmental/other	cd_8_group_11636	-	-
PDT000227442.2	PDS000028972.1	SAMN07342873	environmental/other	cd_8_group_11636	-	-
PDT000224505.2	PDS000026985.12	SAMN02845287	environmental/other	cd_8_group_11637	cd_4_group_11342	-
PDT000224506.2	PDS000026985.12	SAMN02843825	environmental/other	cd_8_group_11637	cd_4_group_11342	-
PDT000224536.2	PDS000030093.260	SAMN06705145	environmental/other	cd_8_group_11638	cd_4_group_11343	cd_2_group_10257
PDT000224538.2	PDS000030093.260	SAMN06705144	environmental/other	cd_8_group_11638	cd_4_group_11343	cd_2_group_10257
PDT000224539.2	PDS000030093.260	SAMN06705146	environmental/other	cd_8_group_11638	cd_4_group_11343	cd_2_group_10257
PDT000224544.2	PDS000030093.260	SAMN06705147	environmental/other	cd_8_group_11638	cd_4_group_11343	cd_2_group_10257
PDT000224548.2	PDS000030093.260	SAMN06705149	environmental/other	cd_8_group_11638	cd_4_group_11343	cd_2_group_10257
PDT000224549.2	PDS000030093.260	SAMN06705148	environmental/other	cd_8_group_11638	cd_4_group_11343	cd_2_group_10257
PDT000296085.2	PDS000030093.260	SAMN08640188	environmental/other	cd_8_group_11638	cd_4_group_11343	cd_2_group_10257
PDT000296091.2	PDS000030093.260	SAMN08640170	environmental/other	cd_8_group_11638	cd_4_group_11343	cd_2_group_10257
PDT000296092.2	PDS000030093.260	SAMN08640186	environmental/other	cd_8_group_11638	cd_4_group_11343	cd_2_group_10257
PDT000296094.2	PDS000030093.260	SAMN08640161	environmental/other	cd_8_group_11638	cd_4_group_11343	cd_2_group_10257
PDT000296095.2	PDS000030093.260	SAMN08640179	environmental/other	cd_8_group_11638	cd_4_group_11343	cd_2_group_10257
PDT000296105.2	PDS000030093.260	SAMN08640067	environmental/other	cd_8_group_11638	cd_4_group_11343	cd_2_group_10257
PDT000296109.2	PDS000030093.260	SAMN08640162	environmental/other	cd_8_group_11638	cd_4_group_11343	cd_2_group_10257
PDT000296115.2	PDS000030093.260	SAMN08640203	environmental/other	cd_8_group_11638	cd_4_group_11343	cd_2_group_10257
PDT000296138.2	PDS000030093.260	SAMN08640163	environmental/other	cd_8_group_11638	cd_4_group_11343	cd_2_group_10257
PDT000296141.2	PDS000030093.260	SAMN08640043	environmental/other	cd_8_group_11638	cd_4_group_11343	cd_2_group_10257
PDT000296144.2	PDS000030093.260	SAMN08640160	environmental/other	cd_8_group_11638	cd_4_group_11343	cd_2_group_10257
PDT000296150.2	PDS000030093.260	SAMN08640184	environmental/other	cd_8_group_11638	cd_4_group_11343	cd_2_group_10257
PDT000224602.2	PDS000026765.145	SAMN07340499	environmental/other	cd_8_group_11639	-	-
PDT001597326.1	PDS000026765.145	SAMN32963116	clinical	cd_8_group_11639	-	-
PDT000027675.2	PDS000032244.1	SAMN02678874	environmental/other	cd_8_group_1164	cd_4_group_1097	cd_2_group_959
PDT000039656.3	PDS000032244.1	SAMN02847676	environmental/other	cd_8_group_1164	cd_4_group_1097	cd_2_group_959
PDT000224607.2	PDS000004170.708	SAMN07340493	environmental/other	cd_8_group_11640	-	-
PDT000235517.2	PDS000004170.708	SAMN07536007	environmental/other	cd_8_group_11640	-	-
PDT000722140.1	PDS000004170.708	SAMN14596783	clinical	cd_8_group_11640	-	-
PDT001123117.1	PDS000004170.708	SAMN21217457	clinical	cd_8_group_11640	-	-
PDT001327514.1	PDS000004170.708	SAMN29011540	environmental/other	cd_8_group_11640	-	-
PDT001626970.1	PDS000004170.708	SAMN33348044	environmental/other	cd_8_group_11640	-	-
PDT001676165.1	PDS000004170.708	SAMN33992571	clinical	cd_8_group_11640	-	-
PDT001824129.1	PDS000004170.708	SAMN36676394	environmental/other	cd_8_group_11640	-	-
PDT001985389.1	PDS000004170.708	SAMN38224783	clinical	cd_8_group_11640	-	-
PDT002316263.1	PDS000004170.708	SAMN43143229	environmental/other	cd_8_group_11640	-	-
PDT002481151.1	PDS000004170.708	SAMN44857998	environmental/other	cd_8_group_11640	-	-
PDT002827506.1	PDS000004170.708	SAMN49827648	environmental/other	cd_8_group_11640	-	-
PDT002874884.1	PDS000004170.708	SAMN50500386	environmental/other	cd_8_group_11640	-	-
PDT000413687.2	PDS000004170.708	SAMN10395391	environmental/other	cd_8_group_11640	cd_4_group_21295	-
PDT000405175.1	PDS000004170.708	SAMN10395496	environmental/other	cd_8_group_11640	cd_4_group_21295	cd_2_group_19577
PDT000405178.1	PDS000004170.708	SAMN10395498	environmental/other	cd_8_group_11640	cd_4_group_21295	cd_2_group_19577
PDT000408990.1	PDS000004170.708	SAMN10395291	environmental/other	cd_8_group_11640	cd_4_group_21295	cd_2_group_19577
PDT000413797.2	PDS000004170.708	SAMN10395293	environmental/other	cd_8_group_11640	cd_4_group_21295	cd_2_group_19577
PDT000482354.1	PDS000004170.708	SAMN10395576	environmental/other	cd_8_group_11640	cd_4_group_21295	cd_2_group_19577
PDT000482384.1	PDS000004170.708	SAMN10395949	environmental/other	cd_8_group_11640	cd_4_group_21295	cd_2_group_19577
PDT000483444.2	PDS000004170.708	SAMN11267664	environmental/other	cd_8_group_11640	cd_4_group_21295	cd_2_group_22439
PDT000796094.1	PDS000004170.708	SAMN15639520	environmental/other	cd_8_group_11640	cd_4_group_21295	cd_2_group_22439
PDT000505328.1	PDS000004170.708	SAMN11850824	clinical	cd_8_group_11640	cd_4_group_24936	cd_2_group_23074
PDT000505341.1	PDS000004170.708	SAMN11850865	clinical	cd_8_group_11640	cd_4_group_24936	cd_2_group_23074
PDT000762828.1	PDS000004170.708	SAMN15200871	environmental/other	cd_8_group_11640	cd_4_group_32913	-
PDT000798978.1	PDS000004170.708	SAMN15673282	environmental/other	cd_8_group_11640	cd_4_group_32913	-
PDT000840565.1	PDS000004170.708	SAMN16226739	environmental/other	cd_8_group_11640	cd_4_group_32913	-
PDT001415068.1	PDS000004170.708	SAMN30812053	environmental/other	cd_8_group_11640	cd_4_group_50778	-
PDT001964816.1	PDS000004170.708	SAMN38061076	clinical	cd_8_group_11640	cd_4_group_50778	-
PDT002211297.1	PDS000004170.708	SAMN41878477	environmental/other	cd_8_group_11640	cd_4_group_50778	-
PDT001455393.1	PDS000004170.708	SAMN31319188	environmental/other	cd_8_group_11640	cd_4_group_51623	-
PDT002050840.1	PDS000004170.708	SAMN39333892	clinical	cd_8_group_11640	cd_4_group_51623	-
PDT001591186.1	PDS000004170.708	SAMN32919370	environmental/other	cd_8_group_11640	cd_4_group_53883	-
PDT001591195.1	PDS000004170.708	SAMN32919376	environmental/other	cd_8_group_11640	cd_4_group_53883	-
PDT001734694.1	PDS000004170.708	SAMN35090285	environmental/other	cd_8_group_11640	cd_4_group_55625	cd_2_group_53613
PDT001742368.1	PDS000004170.708	SAMN35217092	clinical	cd_8_group_11640	cd_4_group_55625	cd_2_group_53613
PDT001892365.1	PDS000004170.708	SAMN37484489	clinical	cd_8_group_11640	cd_4_group_55625	cd_2_group_53613
PDT002091936.1	PDS000004170.708	SAMN40203943	environmental/other	cd_8_group_11640	cd_4_group_59735	-
PDT001983289.1	PDS000004170.708	SAMN38227398	environmental/other	cd_8_group_11640	cd_4_group_59735	cd_2_group_57939
PDT002290821.1	PDS000004170.708	SAMN43034494	environmental/other	cd_8_group_11640	cd_4_group_59735	cd_2_group_57939
PDT002539527.1	PDS000004170.708	SAMN45862631	environmental/other	cd_8_group_11640	cd_4_group_59735	cd_2_group_57939
PDT000305356.2	PDS000032705.1486	SAMN08916460	clinical	cd_8_group_11641	cd_4_group_11345	-
PDT002828202.1	PDS000032705.1486	SAMN49846365	clinical	cd_8_group_11641	cd_4_group_11345	-
PDT000224612.2	PDS000032705.1486	SAMN07340492	environmental/other	cd_8_group_11641	cd_4_group_11345	cd_2_group_10258
PDT000225587.2	PDS000032705.1486	SAMN07368113	clinical	cd_8_group_11641	cd_4_group_11345	cd_2_group_10258
PDT000224642.2	PDS000215642.28	SAMN07340719	environmental/other	cd_8_group_11642	cd_4_group_11347	cd_2_group_10260
PDT000385707.1	PDS000215642.28	SAMN10133053	environmental/other	cd_8_group_11642	cd_4_group_11347	cd_2_group_10260
PDT000224646.2	PDS000028943.1	SAMN07340725	environmental/other	cd_8_group_11643	cd_4_group_11348	cd_2_group_10261
PDT000225845.2	PDS000028943.1	SAMN07371035	environmental/other	cd_8_group_11643	cd_4_group_11348	cd_2_group_10261
PDT000225909.2	PDS000028943.1	SAMN07371066	environmental/other	cd_8_group_11643	cd_4_group_11348	cd_2_group_10261
PDT000224664.2	PDS000030259.39	SAMN07146535	environmental/other	cd_8_group_11644	cd_4_group_11349	cd_2_group_10262
PDT001094681.1	PDS000030259.39	SAMN20327861	environmental/other	cd_8_group_11644	cd_4_group_11349	cd_2_group_10262
PDT001094682.1	PDS000030259.39	SAMN20327860	environmental/other	cd_8_group_11644	cd_4_group_11349	cd_2_group_10262
PDT001094687.1	PDS000030259.39	SAMN20327864	environmental/other	cd_8_group_11644	cd_4_group_11349	cd_2_group_10262
PDT001115313.1	PDS000030259.39	SAMN20868067	environmental/other	cd_8_group_11644	cd_4_group_11349	cd_2_group_10262
PDT001174009.1	PDS000030259.39	SAMN23007932	environmental/other	cd_8_group_11644	cd_4_group_11349	cd_2_group_10262
PDT000224672.2	PDS000029437.260	SAMN07345766	environmental/other	cd_8_group_11645	-	-
PDT000260456.2	PDS000029437.260	SAMN07968650	environmental/other	cd_8_group_11645	-	-
PDT000224676.2	PDS000002218.949	SAMN07345755	environmental/other	cd_8_group_11646	cd_4_group_11350	cd_2_group_10263
PDT000236590.2	PDS000002218.949	SAMN07563005	environmental/other	cd_8_group_11646	cd_4_group_11350	cd_2_group_10263
PDT000224678.2	PDS000032846.3	SAMN07345756	environmental/other	cd_8_group_11647	-	-
PDT000358606.1	PDS000032846.3	SAMN09755678	environmental/other	cd_8_group_11647	-	-
PDT000358609.1	PDS000032846.3	SAMN09755679	environmental/other	cd_8_group_11647	-	-
PDT000224685.2	PDS000065776.37	SAMN07146523	environmental/other	cd_8_group_11648	cd_4_group_11351	cd_2_group_10264
PDT000719438.1	PDS000065776.37	SAMN14504652	environmental/other	cd_8_group_11648	cd_4_group_11351	cd_2_group_10264
PDT000224696.2	PDS000026782.230	SAMN07345752	environmental/other	cd_8_group_11649	cd_4_group_11352	cd_2_group_10266
PDT000294837.2	PDS000026782.230	SAMN08723993	environmental/other	cd_8_group_11649	cd_4_group_11352	cd_2_group_10266
PDT000489371.1	PDS000031059.170	SAMN11403780	clinical	cd_8_group_1165	-	-
PDT000608572.1	PDS000031059.170	SAMN13032536	clinical	cd_8_group_1165	-	-
PDT002560165.1	PDS000031059.170	SAMN46181546	clinical	cd_8_group_1165	-	-
PDT000027676.2	PDS000031059.170	SAMN02678875	environmental/other	cd_8_group_1165	cd_4_group_1098	cd_2_group_960
PDT000891045.1	PDS000031059.170	SAMN16809540	clinical	cd_8_group_1165	cd_4_group_1098	cd_2_group_960
PDT000185514.2	PDS000031059.170	SAMN06110517	environmental/other	cd_8_group_1165	cd_4_group_9027	cd_2_group_8193
PDT000185823.2	PDS000031059.170	SAMN06110581	environmental/other	cd_8_group_1165	cd_4_group_9027	cd_2_group_8193
PDT000185826.2	PDS000031059.170	SAMN06110580	environmental/other	cd_8_group_1165	cd_4_group_9027	cd_2_group_8193
PDT000185854.2	PDS000031059.170	SAMN06110570	environmental/other	cd_8_group_1165	cd_4_group_9027	cd_2_group_8193
PDT000185856.2	PDS000031059.170	SAMN06110571	environmental/other	cd_8_group_1165	cd_4_group_9027	cd_2_group_8193
PDT000293060.2	PDS000241216.6	SAMN08644563	clinical	cd_8_group_11650	-	-
PDT000862963.1	PDS000241216.6	SAMN16451731	clinical	cd_8_group_11650	-	-
PDT000917622.1	PDS000241216.6	SAMN17118166	environmental/other	cd_8_group_11650	-	-
PDT000917790.1	PDS000241216.6	SAMN17083996	clinical	cd_8_group_11650	-	-
PDT001129285.1	PDS000241216.6	SAMN21406743	clinical	cd_8_group_11650	-	-
PDT001306701.1	PDS000241216.6	SAMN28207055	environmental/other	cd_8_group_11650	-	-
PDT001384241.1	PDS000241216.6	SAMN30248296	environmental/other	cd_8_group_11650	-	-
PDT001465998.1	PDS000241216.6	SAMN31440523	environmental/other	cd_8_group_11650	-	-
PDT001537216.1	PDS000241216.6	SAMN32308181	clinical	cd_8_group_11650	-	-
PDT001608118.1	PDS000241216.6	SAMN33143153	environmental/other	cd_8_group_11650	-	-
PDT001662723.1	PDS000241216.6	SAMN33770074	clinical	cd_8_group_11650	-	-
PDT001856781.1	PDS000241216.6	SAMN37074114	clinical	cd_8_group_11650	-	-
PDT001967145.1	PDS000241216.6	SAMN38093885	environmental/other	cd_8_group_11650	-	-
PDT002381406.1	PDS000241216.6	SAMN43759231	clinical	cd_8_group_11650	-	-
PDT002778820.1	PDS000241216.6	SAMN48683816	clinical	cd_8_group_11650	-	-
PDT002851324.1	PDS000241216.6	SAMN50231101	clinical	cd_8_group_11650	-	-
PDT000224702.2	PDS000241216.6	SAMN07340731	environmental/other	cd_8_group_11650	cd_4_group_11355	cd_2_group_10269
PDT000247284.2	PDS000241216.6	SAMN07682253	clinical	cd_8_group_11650	cd_4_group_11355	cd_2_group_10269
PDT000257000.2	PDS000241216.6	SAMN07812421	clinical	cd_8_group_11650	cd_4_group_11355	cd_2_group_10269
PDT000307064.2	PDS000241216.6	SAMN08946981	clinical	cd_8_group_11650	cd_4_group_16056	-
PDT000341712.1	PDS000241216.6	SAMN09604759	clinical	cd_8_group_11650	cd_4_group_16056	-
PDT000926060.1	PDS000241216.6	SAMN17187167	clinical	cd_8_group_11650	cd_4_group_16056	-
PDT000781122.1	PDS000241216.6	SAMN15428858	environmental/other	cd_8_group_11650	cd_4_group_33314	-
PDT000862778.1	PDS000241216.6	SAMN16451730	clinical	cd_8_group_11650	cd_4_group_33314	-
PDT000834296.1	PDS000241216.6	SAMN16093179	clinical	cd_8_group_11650	cd_4_group_33314	cd_2_group_32491
PDT001372083.1	PDS000241216.6	SAMN29996636	clinical	cd_8_group_11650	cd_4_group_33314	cd_2_group_32491
PDT001377616.1	PDS000241216.6	SAMN30102841	clinical	cd_8_group_11650	cd_4_group_33314	cd_2_group_32491
PDT001108523.1	PDS000241216.6	SAMN20748779	clinical	cd_8_group_11650	cd_4_group_41880	-
PDT001641682.1	PDS000241216.6	SAMN33434698	clinical	cd_8_group_11650	cd_4_group_41880	-
PDT001674372.1	PDS000241216.6	SAMN33956132	environmental/other	cd_8_group_11650	cd_4_group_41880	-
PDT001844893.1	PDS000241216.6	SAMN36890240	clinical	cd_8_group_11650	cd_4_group_41880	-
PDT001264714.1	PDS000241216.6	SAMN26525011	clinical	cd_8_group_11650	cd_4_group_41880	cd_2_group_44007
PDT001607862.1	PDS000241216.6	SAMN33141875	clinical	cd_8_group_11650	cd_4_group_41880	cd_2_group_44007
PDT002130759.1	PDS000241216.6	SAMN40749320	clinical	cd_8_group_11650	cd_4_group_41880	cd_2_group_60300
PDT002136487.1	PDS000241216.6	SAMN40933561	clinical	cd_8_group_11650	cd_4_group_41880	cd_2_group_60300
PDT002138231.1	PDS000241216.6	SAMN40949913	clinical	cd_8_group_11650	cd_4_group_41880	cd_2_group_60300
PDT002145930.1	PDS000241216.6	SAMN41074100	clinical	cd_8_group_11650	cd_4_group_41880	cd_2_group_60300
PDT002145931.1	PDS000241216.6	SAMN41074103	clinical	cd_8_group_11650	cd_4_group_41880	cd_2_group_60300
PDT001453901.1	PDS000241216.6	SAMN31286031	clinical	cd_8_group_11650	cd_4_group_51583	cd_2_group_49351
PDT001470366.1	PDS000241216.6	SAMN31510132	clinical	cd_8_group_11650	cd_4_group_51583	cd_2_group_49351
PDT002040219.1	PDS000241216.6	SAMN39142883	clinical	cd_8_group_11650	cd_4_group_60403	-
PDT002070648.1	PDS000241216.6	SAMN39734842	clinical	cd_8_group_11650	cd_4_group_60403	-
PDT002162984.1	PDS000241216.6	SAMN41381305	clinical	cd_8_group_11650	cd_4_group_62659	cd_2_group_61061
PDT002162998.1	PDS000241216.6	SAMN41381308	clinical	cd_8_group_11650	cd_4_group_62659	cd_2_group_61061
PDT002243811.1	PDS000241216.6	SAMN42370062	clinical	cd_8_group_11650	cd_4_group_64451	-
PDT002810562.1	PDS000241216.6	SAMN49514003	clinical	cd_8_group_11650	cd_4_group_64451	-
PDT000224703.2	PDS000028830.2	SAMN07340730	environmental/other	cd_8_group_11651	-	-
PDT000227371.2	PDS000028830.2	SAMN07416860	environmental/other	cd_8_group_11651	-	-
PDT000229822.2	PDS000028830.2	SAMN07424744	environmental/other	cd_8_group_11651	-	-
PDT000224704.2	PDS000092938.3	SAMN07340727	environmental/other	cd_8_group_11652	cd_4_group_11356	cd_2_group_10270
PDT000231513.2	PDS000092938.3	SAMN07450967	environmental/other	cd_8_group_11652	cd_4_group_11356	cd_2_group_10270
PDT000274998.2	PDS000092938.3	SAMN08225156	clinical	cd_8_group_11652	cd_4_group_11356	cd_2_group_10270
PDT000224771.2	PDS000028948.84	SAMN07346478	environmental/other	cd_8_group_11653	cd_4_group_11359	-
PDT000595000.1	PDS000028948.84	SAMN12860634	clinical	cd_8_group_11653	cd_4_group_11359	-
PDT000224775.2	PDS000040698.1	SAMN07312877	clinical	cd_8_group_11654	cd_4_group_11360	cd_2_group_10273
PDT000434687.1	PDS000040698.1	SAMN10730693	clinical	cd_8_group_11654	cd_4_group_11360	cd_2_group_10273
PDT000224783.2	PDS000026970.1233	SAMN07339275	clinical	cd_8_group_11655	-	-
PDT000544694.1	PDS000026970.1233	SAMN12285912	clinical	cd_8_group_11655	-	-
PDT000690118.1	PDS000026970.1233	SAMN14171364	clinical	cd_8_group_11655	-	-
PDT000788451.1	PDS000026970.1233	SAMN15542882	clinical	cd_8_group_11655	-	-
PDT000808039.1	PDS000026970.1233	SAMN15802509	clinical	cd_8_group_11655	-	-
PDT001002651.1	PDS000026970.1233	SAMN18683423	clinical	cd_8_group_11655	-	-
PDT001197458.1	PDS000026970.1233	SAMN23708145	clinical	cd_8_group_11655	-	-
PDT001197468.1	PDS000026970.1233	SAMN23708127	clinical	cd_8_group_11655	-	-
PDT001892931.1	PDS000026970.1233	SAMN37494338	clinical	cd_8_group_11655	-	-
PDT002376368.1	PDS000026970.1233	SAMN43567410	clinical	cd_8_group_11655	-	-
PDT002442862.1	PDS000026970.1233	SAMN44490003	clinical	cd_8_group_11655	-	-
PDT002456062.1	PDS000026970.1233	SAMN44295563	clinical	cd_8_group_11655	-	-
PDT002481070.1	PDS000026970.1233	SAMN44855967	clinical	cd_8_group_11655	-	-
PDT002514811.1	PDS000026970.1233	SAMN45204263	clinical	cd_8_group_11655	-	-
PDT002834873.1	PDS000026970.1233	SAMN49957886	clinical	cd_8_group_11655	-	-
PDT002841710.1	PDS000026970.1233	SAMN50089731	clinical	cd_8_group_11655	-	-
PDT000382115.1	PDS000026970.1233	SAMN10096132	clinical	cd_8_group_11655	cd_4_group_20255	-
PDT000802847.1	PDS000026970.1233	SAMN15735201	clinical	cd_8_group_11655	cd_4_group_20255	-
PDT001204823.1	PDS000026970.1233	SAMN24144691	clinical	cd_8_group_11655	cd_4_group_20255	-
PDT001434444.1	PDS000026970.1233	SAMN31023131	clinical	cd_8_group_11655	cd_4_group_20255	-
PDT001835026.1	PDS000026970.1233	SAMN36770167	clinical	cd_8_group_11655	cd_4_group_20255	-
PDT002302963.1	PDS000026970.1233	SAMN43061512	clinical	cd_8_group_11655	cd_4_group_20255	-
PDT002324528.1	PDS000026970.1233	SAMN43206818	clinical	cd_8_group_11655	cd_4_group_20255	-
PDT002916818.1	PDS000026970.1233	SAMN51211734	clinical	cd_8_group_11655	cd_4_group_20255	-
PDT000539139.1	PDS000026970.1233	SAMN12221021	clinical	cd_8_group_11655	cd_4_group_20255	cd_2_group_23757
PDT000549137.1	PDS000026970.1233	SAMN12360816	clinical	cd_8_group_11655	cd_4_group_20255	cd_2_group_23757
PDT000702962.1	PDS000026970.1233	SAMN14260156	clinical	cd_8_group_11655	cd_4_group_20255	cd_2_group_23757
PDT000851553.1	PDS000026970.1233	SAMN16320552	clinical	cd_8_group_11655	cd_4_group_20255	cd_2_group_32975
PDT001109800.1	PDS000026970.1233	SAMN20812456	clinical	cd_8_group_11655	cd_4_group_20255	cd_2_group_32975
PDT001129502.1	PDS000026970.1233	SAMN21417558	clinical	cd_8_group_11655	cd_4_group_20255	cd_2_group_32975
PDT001135844.1	PDS000026970.1233	SAMN21553580	clinical	cd_8_group_11655	cd_4_group_20255	cd_2_group_40538
PDT001145823.1	PDS000026970.1233	SAMN22068568	clinical	cd_8_group_11655	cd_4_group_20255	cd_2_group_40538
PDT001390485.1	PDS000026970.1233	SAMN30346102	clinical	cd_8_group_11655	cd_4_group_20255	cd_2_group_47517
PDT002464431.1	PDS000026970.1233	SAMN44697046	clinical	cd_8_group_11655	cd_4_group_20255	cd_2_group_47517
PDT000788489.1	PDS000026970.1233	SAMN15542982	clinical	cd_8_group_11655	cd_4_group_33582	-
PDT001859117.1	PDS000026970.1233	SAMN37113313	clinical	cd_8_group_11655	cd_4_group_33582	-
PDT001975541.1	PDS000026970.1233	SAMN38184864	clinical	cd_8_group_11655	cd_4_group_59695	cd_2_group_57904
PDT002050176.1	PDS000026970.1233	SAMN39331687	clinical	cd_8_group_11655	cd_4_group_59695	cd_2_group_57904
PDT002292597.1	PDS000026970.1233	SAMN43036674	clinical	cd_8_group_11655	cd_4_group_65060	cd_2_group_63732
PDT002292624.1	PDS000026970.1233	SAMN43036676	clinical	cd_8_group_11655	cd_4_group_65060	cd_2_group_63732
PDT000224789.2	PDS000029636.1094	SAMN07339281	clinical	cd_8_group_11656	-	-
PDT000224791.2	PDS000029636.1094	SAMN07339280	clinical	cd_8_group_11656	-	-
PDT000834531.1	PDS000026970.1233	SAMN16109660	clinical	cd_8_group_11657	-	-
PDT000871389.1	PDS000026970.1233	SAMN16584129	clinical	cd_8_group_11657	-	-
PDT001096373.1	PDS000026970.1233	SAMN20399241	clinical	cd_8_group_11657	-	-
PDT001416235.1	PDS000026970.1233	SAMN30828038	clinical	cd_8_group_11657	-	-
PDT001370762.1	PDS000026970.1233	SAMN29969559	clinical	cd_8_group_11657	cd_4_group_11364	-
PDT000224798.2	PDS000026970.1233	SAMN07339289	clinical	cd_8_group_11657	cd_4_group_11364	cd_2_group_10277
PDT002342289.1	PDS000026970.1233	SAMN43381710	clinical	cd_8_group_11657	cd_4_group_11364	cd_2_group_10277
PDT000636575.1	PDS000026970.1233	SAMN13389784	clinical	cd_8_group_11657	cd_4_group_29216	cd_2_group_27143
PDT000682534.1	PDS000026970.1233	SAMN14083808	clinical	cd_8_group_11657	cd_4_group_29216	cd_2_group_27143
PDT000224807.2	PDS000030981.195	SAMN07339297	clinical	cd_8_group_11658	cd_4_group_11366	cd_2_group_10278
PDT000302721.2	PDS000030981.195	SAMN08832623	clinical	cd_8_group_11658	cd_4_group_11366	cd_2_group_10278
PDT000224817.2	PDS000188587.2	SAMN07333870	clinical	cd_8_group_11659	cd_4_group_11368	cd_2_group_10280
PDT002823584.1	PDS000188587.2	SAMN49783899	clinical	cd_8_group_11659	cd_4_group_11368	cd_2_group_10280
PDT000027678.3	PDS000032045.5	SAMN02678877	environmental/other	cd_8_group_1166	cd_4_group_1099	cd_2_group_961
PDT000039685.3	PDS000032045.5	SAMN02847679	environmental/other	cd_8_group_1166	cd_4_group_1099	cd_2_group_961
PDT000224819.2	PDS000001865.1027	SAMN07333871	clinical	cd_8_group_11660	-	-
PDT000279067.2	PDS000001865.1027	SAMN08283998	clinical	cd_8_group_11660	-	-
PDT001018343.1	PDS000001865.1027	SAMN19007214	clinical	cd_8_group_11660	-	-
PDT001790818.1	PDS000001865.1027	SAMN35990012	clinical	cd_8_group_11660	-	-
PDT001947833.1	PDS000001865.1027	SAMN37875507	clinical	cd_8_group_11660	-	-
PDT002404323.1	PDS000001865.1027	SAMN44060752	environmental/other	cd_8_group_11660	-	-
PDT000224826.2	PDS000239639.11	SAMN07333862	clinical	cd_8_group_11661	-	-
PDT000310770.2	PDS000239639.11	SAMN09007208	environmental/other	cd_8_group_11661	-	-
PDT000668228.2	PDS000239639.11	SAMN13898359	environmental/other	cd_8_group_11661	-	-
PDT000737478.1	PDS000239639.11	SAMN14939598	environmental/other	cd_8_group_11661	-	-
PDT000767222.1	PDS000239639.11	SAMN15249656	clinical	cd_8_group_11661	-	-
PDT000769292.1	PDS000239639.11	SAMN15326154	environmental/other	cd_8_group_11661	-	-
PDT000281375.2	PDS000239639.11	SAMN08384054	environmental/other	cd_8_group_11661	cd_4_group_14704	-
PDT000933492.1	PDS000239639.11	SAMN17348040	clinical	cd_8_group_11661	cd_4_group_14704	-
PDT000365679.1	PDS000239639.11	SAMN09866612	environmental/other	cd_8_group_11661	cd_4_group_14704	cd_2_group_17940
PDT000412619.1	PDS000239639.11	SAMN10502994	clinical	cd_8_group_11661	cd_4_group_14704	cd_2_group_17940
PDT000640110.1	PDS000239639.11	SAMN13482820	environmental/other	cd_8_group_11661	cd_4_group_14704	cd_2_group_17940
PDT000641626.1	PDS000239639.11	SAMN13513301	environmental/other	cd_8_group_11661	cd_4_group_14704	cd_2_group_17940
PDT000660296.1	PDS000239639.11	SAMN13836556	environmental/other	cd_8_group_11661	cd_4_group_14704	cd_2_group_17940
PDT000396096.1	PDS000239639.11	SAMN10286779	clinical	cd_8_group_11661	cd_4_group_14704	cd_2_group_19261
PDT000403296.1	PDS000239639.11	SAMN10387285	clinical	cd_8_group_11661	cd_4_group_14704	cd_2_group_19261
PDT000639688.1	PDS000239639.11	SAMN13474546	environmental/other	cd_8_group_11661	cd_4_group_14704	cd_2_group_27231
PDT000672593.1	PDS000239639.11	SAMN13944332	environmental/other	cd_8_group_11661	cd_4_group_14704	cd_2_group_27231
PDT000709684.1	PDS000239639.11	SAMN14381768	environmental/other	cd_8_group_11661	cd_4_group_14704	cd_2_group_27231
PDT000787951.1	PDS000239639.11	SAMN15520850	environmental/other	cd_8_group_11661	cd_4_group_14704	cd_2_group_31322
PDT000788996.1	PDS000239639.11	SAMN15544572	environmental/other	cd_8_group_11661	cd_4_group_14704	cd_2_group_31322
PDT000385665.1	PDS000239639.11	SAMN10132969	environmental/other	cd_8_group_11661	cd_4_group_20426	-
PDT000396094.1	PDS000239639.11	SAMN10286778	clinical	cd_8_group_11661	cd_4_group_20426	-
PDT000546946.1	PDS000239639.11	SAMN12327994	environmental/other	cd_8_group_11661	cd_4_group_25936	-
PDT000629946.1	PDS000239639.11	SAMN13316242	environmental/other	cd_8_group_11661	cd_4_group_25936	-
PDT000774614.1	PDS000239639.11	SAMN15413387	clinical	cd_8_group_11661	cd_4_group_33287	cd_2_group_31081
PDT000784525.1	PDS000239639.11	SAMN15484915	environmental/other	cd_8_group_11661	cd_4_group_33287	cd_2_group_31081
PDT000918038.1	PDS000239639.11	SAMN17089206	clinical	cd_8_group_11661	cd_4_group_33287	cd_2_group_31081
PDT001579029.1	PDS000239639.11	SAMN32767392	environmental/other	cd_8_group_11661	cd_4_group_53741	-
PDT001597099.1	PDS000239639.11	SAMN32961429	environmental/other	cd_8_group_11661	cd_4_group_53741	-
PDT000549705.1	PDS000009695.92	SAMN12370170	clinical	cd_8_group_11662	-	-
PDT000283833.2	PDS000009695.92	SAMN08437157	clinical	cd_8_group_11662	cd_4_group_11369	-
PDT000224846.2	PDS000009695.92	SAMN07338440	clinical	cd_8_group_11662	cd_4_group_11369	cd_2_group_10281
PDT000330340.1	PDS000009695.92	SAMN09430693	clinical	cd_8_group_11662	cd_4_group_11369	cd_2_group_10281
PDT000568531.1	PDS000009695.92	SAMN12599821	clinical	cd_8_group_11662	cd_4_group_11369	cd_2_group_10281
PDT000585369.1	PDS000009695.92	SAMN12742211	clinical	cd_8_group_11662	cd_4_group_11369	cd_2_group_10281
PDT000504022.1	PDS000009695.92	SAMN11784369	clinical	cd_8_group_11662	cd_4_group_24862	cd_2_group_23000
PDT000504029.1	PDS000009695.92	SAMN11784372	clinical	cd_8_group_11662	cd_4_group_24862	cd_2_group_23000
PDT000774135.1	PDS000009695.92	SAMN15403332	clinical	cd_8_group_11662	cd_4_group_33251	-
PDT000814785.1	PDS000009695.92	SAMN15849821	clinical	cd_8_group_11662	cd_4_group_33251	cd_2_group_32042
PDT000826897.1	PDS000009695.92	SAMN15949257	clinical	cd_8_group_11662	cd_4_group_33251	cd_2_group_32042
PDT000224847.2	PDS000032705.1486	SAMN07338435	clinical	cd_8_group_11663	-	-
PDT000582701.1	PDS000032705.1486	SAMN12714954	clinical	cd_8_group_11663	-	-
PDT000224855.2	PDS000028787.55	SAMN07338448	clinical	cd_8_group_11664	cd_4_group_11370	cd_2_group_10282
PDT000232325.2	PDS000028787.55	SAMN07456563	clinical	cd_8_group_11664	cd_4_group_11370	cd_2_group_10282
PDT000240541.2	PDS000028787.55	SAMN07605592	clinical	cd_8_group_11664	cd_4_group_11370	cd_2_group_10282
PDT000373038.1	PDS000028787.55	SAMN09990327	clinical	cd_8_group_11664	cd_4_group_11370	cd_2_group_10282
PDT000386633.1	PDS000028787.55	SAMN10142318	clinical	cd_8_group_11664	cd_4_group_11370	cd_2_group_10282
PDT002482160.1	PDS000028787.55	SAMN44859475	clinical	cd_8_group_11664	cd_4_group_68574	cd_2_group_67495
PDT002530939.1	PDS000028787.55	SAMN45808007	clinical	cd_8_group_11664	cd_4_group_68574	cd_2_group_67495
PDT000224872.2	PDS000004605.24	SAMN07338471	clinical	cd_8_group_11665	cd_4_group_11372	-
PDT000487380.1	PDS000004605.24	SAMN11360403	clinical	cd_8_group_11665	cd_4_group_11372	-
PDT000599931.1	PDS000026744.254	SAMN12908232	clinical	cd_8_group_11666	-	-
PDT000610982.1	PDS000026744.254	SAMN13056719	clinical	cd_8_group_11666	-	-
PDT001515149.1	PDS000026744.254	SAMN32083143	environmental/other	cd_8_group_11666	-	-
PDT001718633.1	PDS000026744.254	SAMN34570941	environmental/other	cd_8_group_11666	-	-
PDT000224885.2	PDS000026744.254	SAMN07338483	clinical	cd_8_group_11666	cd_4_group_11374	-
PDT000382127.1	PDS000026744.254	SAMN10096193	clinical	cd_8_group_11666	cd_4_group_11374	-
PDT000904859.1	PDS000026744.254	SAMN16927754	clinical	cd_8_group_11666	cd_4_group_11374	-
PDT000904860.1	PDS000026744.254	SAMN16927738	clinical	cd_8_group_11666	cd_4_group_11374	-
PDT000940870.1	PDS000026744.254	SAMN16710221	clinical	cd_8_group_11666	cd_4_group_11374	-
PDT000267612.2	PDS000026744.254	SAMN08024966	clinical	cd_8_group_11666	cd_4_group_11374	cd_2_group_12640
PDT000271067.2	PDS000026744.254	SAMN08134092	clinical	cd_8_group_11666	cd_4_group_11374	cd_2_group_12640
PDT000416854.1	PDS000026744.254	SAMN10587804	clinical	cd_8_group_11666	cd_4_group_11374	cd_2_group_12640
PDT000802016.1	PDS000026744.254	SAMN15729550	clinical	cd_8_group_11666	cd_4_group_11374	cd_2_group_31779
PDT000829001.1	PDS000026744.254	SAMN16048125	clinical	cd_8_group_11666	cd_4_group_11374	cd_2_group_31779
PDT000896958.1	PDS000026744.254	SAMN08996227	clinical	cd_8_group_11666	cd_4_group_11374	cd_2_group_31779
PDT000896959.1	PDS000026744.254	SAMN08996226	clinical	cd_8_group_11666	cd_4_group_11374	cd_2_group_31779
PDT000897840.1	PDS000026744.254	SAMN16912246	clinical	cd_8_group_11666	cd_4_group_11374	cd_2_group_31779
PDT000899476.1	PDS000026744.254	SAMN10255299	clinical	cd_8_group_11666	cd_4_group_11374	cd_2_group_31779
PDT000921500.1	PDS000026744.254	SAMN17138846	clinical	cd_8_group_11666	cd_4_group_11374	cd_2_group_31779
PDT001064458.1	PDS000026744.254	SAMN19606351	clinical	cd_8_group_11666	cd_4_group_11374	cd_2_group_31779
PDT001272609.1	PDS000026744.254	SAMEA7541912	NULL	cd_8_group_11666	cd_4_group_11374	cd_2_group_31779
PDT000898278.1	PDS000026744.254	SAMN16710269	clinical	cd_8_group_11666	cd_4_group_11374	cd_2_group_34364
PDT000905453.1	PDS000026744.254	SAMN16927820	clinical	cd_8_group_11666	cd_4_group_11374	cd_2_group_34364
PDT000912401.1	PDS000026744.254	SAMN16970660	clinical	cd_8_group_11666	cd_4_group_11374	cd_2_group_34364
PDT000912497.1	PDS000026744.254	SAMN16970682	clinical	cd_8_group_11666	cd_4_group_11374	cd_2_group_34364
PDT000928869.1	PDS000026744.254	SAMN17078994	clinical	cd_8_group_11666	cd_4_group_11374	cd_2_group_34364
PDT000950717.1	PDS000026744.254	SAMN17808937	clinical	cd_8_group_11666	cd_4_group_11374	cd_2_group_34364
PDT000989101.1	PDS000026744.254	SAMN18314378	clinical	cd_8_group_11666	cd_4_group_11374	cd_2_group_34364
PDT000992839.1	PDS000026744.254	SAMN18350875	clinical	cd_8_group_11666	cd_4_group_11374	cd_2_group_34364
PDT001205526.1	PDS000026744.254	SAMN24119050	clinical	cd_8_group_11666	cd_4_group_11374	cd_2_group_34364
PDT001208555.1	PDS000026744.254	SAMN24246091	clinical	cd_8_group_11666	cd_4_group_11374	cd_2_group_34364
PDT001270562.1	PDS000026744.254	SAMN19156804	clinical	cd_8_group_11666	cd_4_group_11374	cd_2_group_34364
PDT002294639.1	PDS000026744.254	SAMN41838526	clinical	cd_8_group_11666	cd_4_group_11374	cd_2_group_34364
PDT002302567.1	PDS000026744.254	SAMN41838340	clinical	cd_8_group_11666	cd_4_group_11374	cd_2_group_34364
PDT002302588.1	PDS000026744.254	SAMN41838337	clinical	cd_8_group_11666	cd_4_group_11374	cd_2_group_34364
PDT000224892.2	PDS000013868.638	SAMN07338486	clinical	cd_8_group_11667	cd_4_group_11375	-
PDT000486951.1	PDS000013868.638	SAMN11357623	clinical	cd_8_group_11667	cd_4_group_11375	-
PDT000224895.2	PDS000013733.114	SAMN07338489	clinical	cd_8_group_11668	-	-
PDT000226025.2	PDS000013733.114	SAMN07375296	clinical	cd_8_group_11668	-	-
PDT000224919.2	PDS000008162.100	SAMN07332343	clinical	cd_8_group_11669	-	-
PDT001837270.1	PDS000008162.100	SAMN36808032	clinical	cd_8_group_11669	-	-
PDT000027685.3	PDS000031727.2	SAMN02678884	environmental/other	cd_8_group_1167	cd_4_group_1100	cd_2_group_962
PDT000039658.4	PDS000031727.2	SAMN02847687	environmental/other	cd_8_group_1167	cd_4_group_1100	cd_2_group_962
PDT000039687.3	PDS000031727.2	SAMN02847686	environmental/other	cd_8_group_1167	cd_4_group_1100	cd_2_group_962
PDT000224942.2	PDS000241216.6	SAMN07338931	clinical	cd_8_group_11670	-	-
PDT002662859.1	PDS000241216.6	SAMN47291849	environmental/other	cd_8_group_11670	-	-
PDT000690210.1	PDS000026701.225	SAMN14175007	clinical	cd_8_group_11671	-	-
PDT000224952.2	PDS000026701.225	SAMN07329719	clinical	cd_8_group_11671	cd_4_group_11379	cd_2_group_10288
PDT000227920.2	PDS000026701.225	SAMN07329727	clinical	cd_8_group_11671	cd_4_group_11379	cd_2_group_10288
PDT000224953.2	PDS000030311.1	SAMN07329717	clinical	cd_8_group_11672	-	-
PDT000258164.2	PDS000030311.1	SAMN07823483	clinical	cd_8_group_11672	-	-
PDT000300227.2	PDS000180136.7	SAMN08798276	clinical	cd_8_group_11673	-	-
PDT000649393.1	PDS000180136.7	SAMN13670809	clinical	cd_8_group_11673	-	-
PDT000710604.1	PDS000180136.7	SAMN14405117	clinical	cd_8_group_11673	-	-
PDT000711288.1	PDS000180136.7	SAMN14418747	clinical	cd_8_group_11673	-	-
PDT001000456.1	PDS000180136.7	SAMN18618764	clinical	cd_8_group_11673	-	-
PDT001445582.1	PDS000180136.7	SAMN29164932	clinical	cd_8_group_11673	-	-
PDT001939787.1	PDS000180136.7	SAMN37819570	clinical	cd_8_group_11673	-	-
PDT002150796.1	PDS000180136.7	SAMN41142925	clinical	cd_8_group_11673	-	-
PDT002150984.1	PDS000180136.7	SAMN41142871	clinical	cd_8_group_11673	-	-
PDT002741645.1	PDS000180136.7	SAMN45140209	clinical	cd_8_group_11673	-	-
PDT000932344.1	PDS000180136.7	SAMN17052702	clinical	cd_8_group_11673	cd_4_group_11380	-
PDT001104151.1	PDS000180136.7	SAMN20603549	environmental/other	cd_8_group_11673	cd_4_group_11380	-
PDT001555840.1	PDS000180136.7	SAMN28985968	clinical	cd_8_group_11673	cd_4_group_11380	-
PDT000224990.2	PDS000180136.7	SAMN07340852	clinical	cd_8_group_11673	cd_4_group_11380	cd_2_group_10289
PDT000999662.1	PDS000180136.7	SAMN18618809	clinical	cd_8_group_11673	cd_4_group_11380	cd_2_group_10289
PDT000299175.2	PDS000180136.7	SAMN08796915	clinical	cd_8_group_11673	cd_4_group_11380	cd_2_group_14047
PDT000299313.2	PDS000180136.7	SAMN08797615	clinical	cd_8_group_11673	cd_4_group_11380	cd_2_group_14047
PDT000301040.2	PDS000180136.7	SAMN08821641	clinical	cd_8_group_11673	cd_4_group_11380	cd_2_group_14047
PDT000379201.1	PDS000180136.7	SAMN10076167	clinical	cd_8_group_11673	cd_4_group_11380	cd_2_group_18417
PDT000380621.1	PDS000180136.7	SAMN10087136	clinical	cd_8_group_11673	cd_4_group_11380	cd_2_group_18417
PDT000457010.1	PDS000180136.7	SAMN10848705	clinical	cd_8_group_11673	cd_4_group_11380	cd_2_group_18417
PDT000759508.1	PDS000180136.7	SAMN14863473	clinical	cd_8_group_11673	cd_4_group_32784	cd_2_group_30601
PDT000761141.1	PDS000180136.7	SAMN14863620	clinical	cd_8_group_11673	cd_4_group_32784	cd_2_group_30601
PDT001450119.1	PDS000180136.7	SAMN29164756	clinical	cd_8_group_11673	cd_4_group_32784	cd_2_group_30601
PDT001555838.1	PDS000180136.7	SAMN28985969	clinical	cd_8_group_11673	cd_4_group_53451	cd_2_group_51224
PDT002879023.1	PDS000180136.7	SAMN43447169	clinical	cd_8_group_11673	cd_4_group_53451	cd_2_group_51224
PDT000388497.1	PDS000032397.277	SAMN10176392	clinical	cd_8_group_11674	-	-
PDT000522454.1	PDS000032397.277	SAMN12046566	environmental/other	cd_8_group_11674	-	-
PDT000225015.2	PDS000032397.277	SAMN07333423	clinical	cd_8_group_11674	cd_4_group_11385	-
PDT000659237.1	PDS000032397.277	SAMN13825949	clinical	cd_8_group_11674	cd_4_group_11385	cd_2_group_27898
PDT000713152.1	PDS000032397.277	SAMN14446523	clinical	cd_8_group_11674	cd_4_group_11385	cd_2_group_27898
PDT000225016.2	PDS000014600.14	SAMN07340635	clinical	cd_8_group_11675	-	-
PDT000429401.1	PDS000014600.14	SAMN10685985	clinical	cd_8_group_11675	-	-
PDT000235368.2	PDS000003754.304	SAMN07525917	environmental/other	cd_8_group_11676	-	-
PDT000273090.2	PDS000003754.304	SAMN08178018	clinical	cd_8_group_11676	-	-
PDT000297377.2	PDS000003754.304	SAMN08774836	clinical	cd_8_group_11676	-	-
PDT000416264.1	PDS000003754.304	SAMN10580833	clinical	cd_8_group_11676	-	-
PDT000416617.1	PDS000003754.304	SAMN10585006	clinical	cd_8_group_11676	-	-
PDT000455242.1	PDS000003754.304	SAMN10840602	clinical	cd_8_group_11676	-	-
PDT000464521.1	PDS000003754.304	SAMN10900383	clinical	cd_8_group_11676	-	-
PDT000470127.1	PDS000003754.304	SAMN11029869	clinical	cd_8_group_11676	-	-
PDT000523816.1	PDS000003754.304	SAMN12075952	clinical	cd_8_group_11676	-	-
PDT000841337.1	PDS000003754.304	SAMN16230169	clinical	cd_8_group_11676	-	-
PDT000877092.1	PDS000003754.304	SAMN16628714	clinical	cd_8_group_11676	-	-
PDT000921331.1	PDS000003754.304	SAMN17137933	clinical	cd_8_group_11676	-	-
PDT001005732.1	PDS000003754.304	SAMN18742061	clinical	cd_8_group_11676	-	-
PDT001063147.1	PDS000003754.304	SAMN19596232	clinical	cd_8_group_11676	-	-
PDT001078975.1	PDS000003754.304	SAMN19944119	clinical	cd_8_group_11676	-	-
PDT001172043.1	PDS000003754.304	SAMN23007843	clinical	cd_8_group_11676	-	-
PDT001321320.1	PDS000003754.304	SAMN28816019	clinical	cd_8_group_11676	-	-
PDT001476728.1	PDS000003754.304	SAMN31611037	clinical	cd_8_group_11676	-	-
PDT001513058.1	PDS000003754.304	SAMN32057964	clinical	cd_8_group_11676	-	-
PDT001638018.1	PDS000003754.304	SAMN33409174	clinical	cd_8_group_11676	-	-
PDT001750721.1	PDS000003754.304	SAMN35303739	clinical	cd_8_group_11676	-	-
PDT001786234.1	PDS000003754.304	SAMN35816830	clinical	cd_8_group_11676	-	-
PDT001821692.1	PDS000003754.304	SAMN36513697	clinical	cd_8_group_11676	-	-
PDT001867062.1	PDS000003754.304	SAMN37179858	clinical	cd_8_group_11676	-	-
PDT002047479.1	PDS000003754.304	SAMN39273533	clinical	cd_8_group_11676	-	-
PDT002064537.1	PDS000003754.304	SAMN39621251	clinical	cd_8_group_11676	-	-
PDT002066984.1	PDS000003754.304	SAMN39650664	clinical	cd_8_group_11676	-	-
PDT002074681.1	PDS000003754.304	SAMN39908731	clinical	cd_8_group_11676	-	-
PDT002090132.1	PDS000003754.304	SAMN40186919	clinical	cd_8_group_11676	-	-
PDT002113675.1	PDS000003754.304	SAMN40472858	clinical	cd_8_group_11676	-	-
PDT002136447.1	PDS000003754.304	SAMN40933403	clinical	cd_8_group_11676	-	-
PDT002139249.1	PDS000003754.304	SAMN40982198	clinical	cd_8_group_11676	-	-
PDT002170872.1	PDS000003754.304	SAMN41461253	clinical	cd_8_group_11676	-	-
PDT002268099.1	PDS000003754.304	SAMN42840449	clinical	cd_8_group_11676	-	-
PDT002379027.1	PDS000003754.304	SAMN43583181	clinical	cd_8_group_11676	-	-
PDT002505705.1	PDS000003754.304	SAMN45146941	clinical	cd_8_group_11676	-	-
PDT002563802.1	PDS000003754.304	SAMN46233339	clinical	cd_8_group_11676	-	-
PDT002623864.1	PDS000003754.304	SAMN46819877	clinical	cd_8_group_11676	-	-
PDT002632331.1	PDS000003754.304	SAMN46923932	clinical	cd_8_group_11676	-	-
PDT002649293.1	PDS000003754.304	SAMN47166799	clinical	cd_8_group_11676	-	-
PDT002688099.1	PDS000003754.304	SAMN47601422	clinical	cd_8_group_11676	-	-
PDT002842620.1	PDS000003754.304	SAMN50092475	clinical	cd_8_group_11676	-	-
PDT002871520.1	PDS000003754.304	SAMN50454633	clinical	cd_8_group_11676	-	-
PDT002882227.1	PDS000003754.304	SAMN50606176	clinical	cd_8_group_11676	-	-
PDT002883274.1	PDS000003754.304	SAMN50625403	clinical	cd_8_group_11676	-	-
PDT000225018.2	PDS000003754.304	SAMN07340046	clinical	cd_8_group_11676	cd_4_group_11386	cd_2_group_10295
PDT000918784.1	PDS000003754.304	SAMN17104336	clinical	cd_8_group_11676	cd_4_group_11386	cd_2_group_10295
PDT000260401.2	PDS000003754.304	SAMN07949735	clinical	cd_8_group_11676	cd_4_group_11386	cd_2_group_12082
PDT000300411.3	PDS000003754.304	SAMN08804780	clinical	cd_8_group_11676	cd_4_group_11386	cd_2_group_12082
PDT000240748.2	PDS000003754.304	SAMN07634785	clinical	cd_8_group_11676	cd_4_group_12370	-
PDT000247338.2	PDS000003754.304	SAMN07710680	clinical	cd_8_group_11676	cd_4_group_12370	cd_2_group_11513
PDT000315219.2	PDS000003754.304	SAMN09213338	clinical	cd_8_group_11676	cd_4_group_12370	cd_2_group_11513
PDT000583977.1	PDS000003754.304	SAMN12722852	clinical	cd_8_group_11676	cd_4_group_19850	-
PDT000599938.1	PDS000003754.304	SAMN12908272	clinical	cd_8_group_11676	cd_4_group_19850	-
PDT000732053.1	PDS000003754.304	SAMN14843697	clinical	cd_8_group_11676	cd_4_group_19850	-
PDT000922930.1	PDS000003754.304	SAMN17152297	clinical	cd_8_group_11676	cd_4_group_19850	-
PDT000373002.1	PDS000003754.304	SAMN09990279	clinical	cd_8_group_11676	cd_4_group_19850	cd_2_group_18179
PDT000388706.1	PDS000003754.304	SAMN10177797	clinical	cd_8_group_11676	cd_4_group_19850	cd_2_group_18179
PDT000398984.1	PDS000003754.304	SAMN10345807	clinical	cd_8_group_11676	cd_4_group_19850	cd_2_group_18179
PDT000416624.1	PDS000003754.304	SAMN10585253	clinical	cd_8_group_11676	cd_4_group_19850	cd_2_group_18179
PDT000539206.1	PDS000003754.304	SAMN12221090	clinical	cd_8_group_11676	cd_4_group_19850	cd_2_group_23763
PDT000544934.1	PDS000003754.304	SAMN12288867	clinical	cd_8_group_11676	cd_4_group_19850	cd_2_group_23763
PDT000557565.1	PDS000003754.304	SAMN12512963	clinical	cd_8_group_11676	cd_4_group_19850	cd_2_group_23763
PDT000582786.1	PDS000003754.304	SAMN12715374	clinical	cd_8_group_11676	cd_4_group_19850	cd_2_group_23763
PDT000594754.1	PDS000003754.304	SAMN12857063	clinical	cd_8_group_11676	cd_4_group_19850	cd_2_group_23763
PDT000600825.1	PDS000003754.304	SAMN12913334	clinical	cd_8_group_11676	cd_4_group_19850	cd_2_group_23763
PDT000619313.1	PDS000003754.304	SAMN13149165	clinical	cd_8_group_11676	cd_4_group_19850	cd_2_group_23763
PDT000950913.1	PDS000003754.304	SAMN17834112	clinical	cd_8_group_11676	cd_4_group_19850	cd_2_group_23763
PDT001116099.1	PDS000003754.304	SAMN20960057	clinical	cd_8_group_11676	cd_4_group_19850	cd_2_group_39759
PDT001119299.1	PDS000003754.304	SAMN21040185	clinical	cd_8_group_11676	cd_4_group_19850	cd_2_group_39759
PDT001222516.1	PDS000003754.304	SAMN24927035	clinical	cd_8_group_11676	cd_4_group_19850	cd_2_group_39759
PDT000385492.1	PDS000003754.304	SAMN10134225	clinical	cd_8_group_11676	cd_4_group_20415	-
PDT000409707.1	PDS000003754.304	SAMN10460716	clinical	cd_8_group_11676	cd_4_group_20415	-
PDT001142962.1	PDS000003754.304	SAMN21899786	clinical	cd_8_group_11676	cd_4_group_40281	-
PDT001163304.1	PDS000003754.304	SAMN22604606	clinical	cd_8_group_11676	cd_4_group_40281	-
PDT001215911.1	PDS000003754.304	SAMN24611392	clinical	cd_8_group_11676	cd_4_group_40281	-
PDT001309073.1	PDS000003754.304	SAMN28451413	clinical	cd_8_group_11676	cd_4_group_40281	-
PDT001314215.1	PDS000003754.304	SAMN28606492	clinical	cd_8_group_11676	cd_4_group_40281	-
PDT001363857.1	PDS000003754.304	SAMN29802566	clinical	cd_8_group_11676	cd_4_group_40281	-
PDT001396589.1	PDS000003754.304	SAMN30467621	clinical	cd_8_group_11676	cd_4_group_40281	-
PDT001456790.1	PDS000003754.304	SAMN31389216	clinical	cd_8_group_11676	cd_4_group_40281	-
PDT001465938.1	PDS000003754.304	SAMN31431519	clinical	cd_8_group_11676	cd_4_group_40281	-
PDT001470195.1	PDS000003754.304	SAMN31509717	clinical	cd_8_group_11676	cd_4_group_40281	-
PDT001558491.1	PDS000003754.304	SAMN32544705	clinical	cd_8_group_11676	cd_4_group_40281	-
PDT001661987.1	PDS000003754.304	SAMN33740324	clinical	cd_8_group_11676	cd_4_group_40281	-
PDT001779192.1	PDS000003754.304	SAMN35732325	clinical	cd_8_group_11676	cd_4_group_40281	-
PDT001794080.1	PDS000003754.304	SAMN36083371	environmental/other	cd_8_group_11676	cd_4_group_40281	-
PDT001829972.1	PDS000003754.304	SAMN36718029	clinical	cd_8_group_11676	cd_4_group_40281	-
PDT001891976.1	PDS000003754.304	SAMN37475563	clinical	cd_8_group_11676	cd_4_group_40281	-
PDT001906781.1	PDS000003754.304	SAMN37563735	clinical	cd_8_group_11676	cd_4_group_40281	-
PDT001930762.1	PDS000003754.304	SAMN37810053	environmental/other	cd_8_group_11676	cd_4_group_40281	-
PDT001949056.1	PDS000003754.304	SAMN37906907	clinical	cd_8_group_11676	cd_4_group_40281	-
PDT002014739.1	PDS000003754.304	SAMN38640869	clinical	cd_8_group_11676	cd_4_group_40281	-
PDT002027258.1	PDS000003754.304	SAMN38811374	clinical	cd_8_group_11676	cd_4_group_40281	-
PDT002034577.1	PDS000003754.304	SAMN38882224	clinical	cd_8_group_11676	cd_4_group_40281	-
PDT002043408.1	PDS000003754.304	SAMN39192622	clinical	cd_8_group_11676	cd_4_group_40281	-
PDT002047041.1	PDS000003754.304	SAMN39257604	clinical	cd_8_group_11676	cd_4_group_40281	-
PDT002117900.1	PDS000003754.304	SAMN40544184	clinical	cd_8_group_11676	cd_4_group_40281	-
PDT002378703.1	PDS000003754.304	SAMN43581037	clinical	cd_8_group_11676	cd_4_group_40281	-
PDT002429928.1	PDS000003754.304	SAMN44455267	clinical	cd_8_group_11676	cd_4_group_40281	-
PDT002443707.1	PDS000003754.304	SAMN44493077	clinical	cd_8_group_11676	cd_4_group_40281	-
PDT002568451.1	PDS000003754.304	SAMN46290473	clinical	cd_8_group_11676	cd_4_group_40281	-
PDT002620810.1	PDS000003754.304	SAMN46780445	clinical	cd_8_group_11676	cd_4_group_40281	-
PDT002763181.1	PDS000003754.304	SAMN48411710	clinical	cd_8_group_11676	cd_4_group_40281	-
PDT002820774.1	PDS000003754.304	SAMN49720631	clinical	cd_8_group_11676	cd_4_group_40281	-
PDT002892748.1	PDS000003754.304	SAMN50733802	clinical	cd_8_group_11676	cd_4_group_40281	-
PDT002893649.1	PDS000003754.304	SAMN50753000	clinical	cd_8_group_11676	cd_4_group_40281	-
PDT001057019.1	PDS000003754.304	SAMN19489313	clinical	cd_8_group_11676	cd_4_group_40281	cd_2_group_37972
PDT001090909.1	PDS000003754.304	SAMN20286216	clinical	cd_8_group_11676	cd_4_group_40281	cd_2_group_37972
PDT001095495.1	PDS000003754.304	SAMN20362806	clinical	cd_8_group_11676	cd_4_group_40281	cd_2_group_37972
PDT001101754.1	PDS000003754.304	SAMN20521010	clinical	cd_8_group_11676	cd_4_group_40281	cd_2_group_37972
PDT001107704.1	PDS000003754.304	SAMN20704285	clinical	cd_8_group_11676	cd_4_group_40281	cd_2_group_37972
PDT001122603.1	PDS000003754.304	SAMN21208769	clinical	cd_8_group_11676	cd_4_group_40281	cd_2_group_37972
PDT001137485.1	PDS000003754.304	SAMN21601338	clinical	cd_8_group_11676	cd_4_group_40281	cd_2_group_37972
PDT001137580.1	PDS000003754.304	SAMN21609875	clinical	cd_8_group_11676	cd_4_group_40281	cd_2_group_37972
PDT001142765.1	PDS000003754.304	SAMN21895602	clinical	cd_8_group_11676	cd_4_group_40281	cd_2_group_37972
PDT001146186.1	PDS000003754.304	SAMN22081192	clinical	cd_8_group_11676	cd_4_group_40281	cd_2_group_37972
PDT001150185.1	PDS000003754.304	SAMN22243351	clinical	cd_8_group_11676	cd_4_group_40281	cd_2_group_37972
PDT001202411.1	PDS000003754.304	SAMN24008611	clinical	cd_8_group_11676	cd_4_group_40281	cd_2_group_37972
PDT001250056.1	PDS000003754.304	SAMN25977805	clinical	cd_8_group_11676	cd_4_group_40281	cd_2_group_37972
PDT001268363.1	PDS000003754.304	SAMN26658921	clinical	cd_8_group_11676	cd_4_group_40281	cd_2_group_37972
PDT001273793.1	PDS000003754.304	SAMN26866803	clinical	cd_8_group_11676	cd_4_group_40281	cd_2_group_37972
PDT001353153.1	PDS000003754.304	SAMN29515790	clinical	cd_8_group_11676	cd_4_group_40281	cd_2_group_37972
PDT001357867.1	PDS000003754.304	SAMN29662212	clinical	cd_8_group_11676	cd_4_group_40281	cd_2_group_37972
PDT001364575.1	PDS000003754.304	SAMN29828257	clinical	cd_8_group_11676	cd_4_group_40281	cd_2_group_37972
PDT001374210.1	PDS000003754.304	SAMN30052091	environmental/other	cd_8_group_11676	cd_4_group_40281	cd_2_group_37972
PDT001382194.1	PDS000003754.304	SAMN30216153	clinical	cd_8_group_11676	cd_4_group_40281	cd_2_group_37972
PDT001385853.1	PDS000003754.304	SAMN30262094	clinical	cd_8_group_11676	cd_4_group_40281	cd_2_group_37972
PDT001390931.1	PDS000003754.304	SAMN30348627	clinical	cd_8_group_11676	cd_4_group_40281	cd_2_group_37972
PDT001390934.1	PDS000003754.304	SAMN30348645	clinical	cd_8_group_11676	cd_4_group_40281	cd_2_group_37972
PDT001390937.1	PDS000003754.304	SAMN30348626	clinical	cd_8_group_11676	cd_4_group_40281	cd_2_group_37972
PDT001390938.1	PDS000003754.304	SAMN30348638	clinical	cd_8_group_11676	cd_4_group_40281	cd_2_group_37972
PDT001397884.1	PDS000003754.304	SAMN30497250	clinical	cd_8_group_11676	cd_4_group_40281	cd_2_group_37972
PDT001398981.1	PDS000003754.304	SAMN30523443	clinical	cd_8_group_11676	cd_4_group_40281	cd_2_group_37972
PDT001408998.1	PDS000003754.304	SAMN30648172	clinical	cd_8_group_11676	cd_4_group_40281	cd_2_group_37972
PDT001424038.1	PDS000003754.304	SAMN30915353	clinical	cd_8_group_11676	cd_4_group_40281	cd_2_group_37972
PDT001435052.1	PDS000003754.304	SAMN31037126	clinical	cd_8_group_11676	cd_4_group_40281	cd_2_group_37972
PDT001443265.1	PDS000003754.304	SAMN31167584	clinical	cd_8_group_11676	cd_4_group_40281	cd_2_group_37972
PDT001450219.1	PDS000003754.304	SAMN31237998	clinical	cd_8_group_11676	cd_4_group_40281	cd_2_group_37972
PDT001502799.1	PDS000003754.304	SAMN31890558	clinical	cd_8_group_11676	cd_4_group_40281	cd_2_group_37972
PDT001514730.1	PDS000003754.304	SAMN32071296	clinical	cd_8_group_11676	cd_4_group_40281	cd_2_group_37972
PDT001549189.1	PDS000003754.304	SAMN32421207	clinical	cd_8_group_11676	cd_4_group_40281	cd_2_group_37972
PDT001610257.1	PDS000003754.304	SAMN33211054	clinical	cd_8_group_11676	cd_4_group_40281	cd_2_group_37972
PDT001615000.1	PDS000003754.304	SAMN33284614	clinical	cd_8_group_11676	cd_4_group_40281	cd_2_group_37972
PDT001678725.1	PDS000003754.304	SAMN34067621	clinical	cd_8_group_11676	cd_4_group_40281	cd_2_group_37972
PDT001726727.1	PDS000003754.304	SAMN34999412	clinical	cd_8_group_11676	cd_4_group_40281	cd_2_group_37972
PDT001768899.1	PDS000003754.304	SAMN35624510	clinical	cd_8_group_11676	cd_4_group_40281	cd_2_group_37972
PDT001777597.1	PDS000003754.304	SAMN35715441	clinical	cd_8_group_11676	cd_4_group_40281	cd_2_group_37972
PDT001786236.1	PDS000003754.304	SAMN35816823	clinical	cd_8_group_11676	cd_4_group_40281	cd_2_group_37972
PDT001810086.1	PDS000003754.304	SAMN36330930	clinical	cd_8_group_11676	cd_4_group_40281	cd_2_group_37972
PDT001811189.1	PDS000003754.304	SAMN36357049	clinical	cd_8_group_11676	cd_4_group_40281	cd_2_group_37972
PDT001811495.1	PDS000003754.304	SAMN36357329	clinical	cd_8_group_11676	cd_4_group_40281	cd_2_group_37972
PDT001839704.1	PDS000003754.304	SAMN36838862	clinical	cd_8_group_11676	cd_4_group_40281	cd_2_group_37972
PDT001844957.1	PDS000003754.304	SAMN36890766	clinical	cd_8_group_11676	cd_4_group_40281	cd_2_group_37972
PDT001844973.2	PDS000003754.304	SAMN36890782	clinical	cd_8_group_11676	cd_4_group_40281	cd_2_group_37972
PDT001858412.1	PDS000003754.304	SAMN37109040	clinical	cd_8_group_11676	cd_4_group_40281	cd_2_group_37972
PDT001858553.1	PDS000003754.304	SAMN37110537	clinical	cd_8_group_11676	cd_4_group_40281	cd_2_group_37972
PDT001882832.1	PDS000003754.304	SAMN37381753	clinical	cd_8_group_11676	cd_4_group_40281	cd_2_group_37972
PDT001924773.1	PDS000003754.304	SAMN37769919	clinical	cd_8_group_11676	cd_4_group_40281	cd_2_group_37972
PDT001940435.1	PDS000003754.304	SAMN37830330	clinical	cd_8_group_11676	cd_4_group_40281	cd_2_group_37972
PDT001949010.1	PDS000003754.304	SAMN37906741	clinical	cd_8_group_11676	cd_4_group_40281	cd_2_group_37972
PDT002009780.1	PDS000003754.304	SAMN38468284	clinical	cd_8_group_11676	cd_4_group_40281	cd_2_group_37972
PDT002017692.1	PDS000003754.304	SAMN38669937	clinical	cd_8_group_11676	cd_4_group_40281	cd_2_group_37972
PDT002164854.1	PDS000003754.304	SAMN41400728	clinical	cd_8_group_11676	cd_4_group_40281	cd_2_group_37972
PDT002373495.1	PDS000003754.304	SAMN43551028	clinical	cd_8_group_11676	cd_4_group_40281	cd_2_group_37972
PDT002378950.1	PDS000003754.304	SAMN43583021	clinical	cd_8_group_11676	cd_4_group_40281	cd_2_group_37972
PDT002380217.1	PDS000003754.304	SAMN43585020	clinical	cd_8_group_11676	cd_4_group_40281	cd_2_group_37972
PDT002460754.1	PDS000003754.304	SAMN44636355	clinical	cd_8_group_11676	cd_4_group_40281	cd_2_group_37972
PDT002475949.1	PDS000003754.304	SAMN44806210	clinical	cd_8_group_11676	cd_4_group_40281	cd_2_group_37972
PDT002530493.1	PDS000003754.304	SAMN45768015	clinical	cd_8_group_11676	cd_4_group_40281	cd_2_group_37972
PDT002558905.1	PDS000003754.304	SAMN46135113	clinical	cd_8_group_11676	cd_4_group_40281	cd_2_group_37972
PDT002597988.1	PDS000003754.304	SAMN46473874	clinical	cd_8_group_11676	cd_4_group_40281	cd_2_group_37972
PDT002845036.1	PDS000003754.304	SAMN50126532	clinical	cd_8_group_11676	cd_4_group_40281	cd_2_group_37972
PDT002856013.1	PDS000003754.304	SAMN50264162	clinical	cd_8_group_11676	cd_4_group_40281	cd_2_group_37972
PDT002865390.1	PDS000003754.304	SAMN50378175	clinical	cd_8_group_11676	cd_4_group_40281	cd_2_group_37972
PDT002906783.1	PDS000003754.304	SAMN50994504	clinical	cd_8_group_11676	cd_4_group_40281	cd_2_group_37972
PDT001326393.1	PDS000003754.304	SAMN28942198	clinical	cd_8_group_11676	cd_4_group_40281	cd_2_group_45680
PDT001581129.1	PDS000003754.304	SAMN32782719	clinical	cd_8_group_11676	cd_4_group_40281	cd_2_group_45680
PDT001816953.1	PDS000003754.304	SAMN36433962	clinical	cd_8_group_11676	cd_4_group_40281	cd_2_group_54804
PDT001912282.1	PDS000003754.304	SAMN37657575	clinical	cd_8_group_11676	cd_4_group_40281	cd_2_group_54804
PDT001912794.1	PDS000003754.304	SAMN37658827	clinical	cd_8_group_11676	cd_4_group_40281	cd_2_group_54804
PDT001955407.1	PDS000003754.304	SAMN38015994	clinical	cd_8_group_11676	cd_4_group_40281	cd_2_group_54804
PDT002041425.1	PDS000003754.304	SAMN39174044	clinical	cd_8_group_11676	cd_4_group_40281	cd_2_group_54804
PDT002067934.1	PDS000003754.304	SAMN39670054	clinical	cd_8_group_11676	cd_4_group_40281	cd_2_group_54804
PDT002123067.1	PDS000003754.304	SAMN40621543	clinical	cd_8_group_11676	cd_4_group_40281	cd_2_group_54804
PDT002380892.1	PDS000003754.304	SAMN43665038	clinical	cd_8_group_11676	cd_4_group_40281	cd_2_group_54804
PDT002439378.1	PDS000003754.304	SAMN44473017	clinical	cd_8_group_11676	cd_4_group_40281	cd_2_group_54804
PDT002439512.1	PDS000003754.304	SAMN44472911	clinical	cd_8_group_11676	cd_4_group_40281	cd_2_group_54804
PDT002464080.1	PDS000003754.304	SAMN44695382	clinical	cd_8_group_11676	cd_4_group_40281	cd_2_group_54804
PDT002559667.1	PDS000003754.304	SAMN44099910	clinical	cd_8_group_11676	cd_4_group_40281	cd_2_group_54804
PDT002587662.1	PDS000003754.304	SAMN46348934	clinical	cd_8_group_11676	cd_4_group_40281	cd_2_group_54804
PDT002675592.1	PDS000003754.304	SAMN47432771	clinical	cd_8_group_11676	cd_4_group_40281	cd_2_group_54804
PDT001837330.1	PDS000003754.304	SAMN36809187	clinical	cd_8_group_11676	cd_4_group_40281	cd_2_group_55337
PDT001845086.1	PDS000003754.304	SAMN36890834	clinical	cd_8_group_11676	cd_4_group_40281	cd_2_group_55337
PDT001869190.1	PDS000003754.304	SAMN37199701	clinical	cd_8_group_11676	cd_4_group_40281	cd_2_group_55337
PDT002047499.1	PDS000003754.304	SAMN39273546	clinical	cd_8_group_11676	cd_4_group_40281	cd_2_group_55337
PDT002564318.1	PDS000003754.304	SAMN46234758	clinical	cd_8_group_11676	cd_4_group_40281	cd_2_group_55337
PDT002097942.1	PDS000003754.304	SAMN40252568	clinical	cd_8_group_11676	cd_4_group_40281	cd_2_group_59753
PDT002097943.1	PDS000003754.304	SAMN40252563	clinical	cd_8_group_11676	cd_4_group_40281	cd_2_group_59753
PDT002118614.1	PDS000003754.304	SAMN40555106	clinical	cd_8_group_11676	cd_4_group_40281	cd_2_group_60012
PDT002232302.1	PDS000003754.304	SAMN42114747	clinical	cd_8_group_11676	cd_4_group_40281	cd_2_group_60012
PDT002276995.1	PDS000003754.304	SAMN42920170	clinical	cd_8_group_11676	cd_4_group_40281	cd_2_group_63613
PDT002629707.1	PDS000003754.304	SAMN46895527	clinical	cd_8_group_11676	cd_4_group_40281	cd_2_group_63613
PDT002278024.1	PDS000003754.304	SAMN42944522	clinical	cd_8_group_11676	cd_4_group_40281	cd_2_group_63624
PDT002456907.1	PDS000003754.304	SAMN44345006	clinical	cd_8_group_11676	cd_4_group_40281	cd_2_group_63624
PDT002378768.1	PDS000003754.304	SAMN43581346	clinical	cd_8_group_11676	cd_4_group_40281	cd_2_group_65342
PDT002378909.1	PDS000003754.304	SAMN43583022	clinical	cd_8_group_11676	cd_4_group_40281	cd_2_group_65342
PDT002379089.1	PDS000003754.304	SAMN43583528	clinical	cd_8_group_11676	cd_4_group_40281	cd_2_group_65342
PDT002379154.1	PDS000003754.304	SAMN43583670	clinical	cd_8_group_11676	cd_4_group_40281	cd_2_group_65342
PDT002461239.1	PDS000003754.304	SAMN44653538	clinical	cd_8_group_11676	cd_4_group_40281	cd_2_group_65342
PDT002468620.1	PDS000003754.304	SAMN44771699	clinical	cd_8_group_11676	cd_4_group_40281	cd_2_group_65342
PDT002662943.1	PDS000003754.304	SAMN47292928	clinical	cd_8_group_11676	cd_4_group_40281	cd_2_group_65342
PDT002821870.1	PDS000003754.304	SAMN49740237	clinical	cd_8_group_11676	cd_4_group_40281	cd_2_group_71103
PDT002855072.1	PDS000003754.304	SAMN50261136	clinical	cd_8_group_11676	cd_4_group_40281	cd_2_group_71103
PDT002871357.1	PDS000003754.304	SAMN50451146	clinical	cd_8_group_11676	cd_4_group_40281	cd_2_group_71103
PDT002880163.1	PDS000003754.304	SAMN50577773	clinical	cd_8_group_11676	cd_4_group_40281	cd_2_group_71103
PDT002906779.1	PDS000003754.304	SAMN51015349	clinical	cd_8_group_11676	cd_4_group_40281	cd_2_group_71103
PDT001768748.1	PDS000003754.304	SAMN35623653	clinical	cd_8_group_11676	cd_4_group_56229	-
PDT001860920.1	PDS000003754.304	SAMN37145673	clinical	cd_8_group_11676	cd_4_group_56229	-
PDT001827638.2	PDS000003754.304	SAMN36701844	clinical	cd_8_group_11676	cd_4_group_57042	-
PDT002030791.1	PDS000003754.304	SAMN38857201	clinical	cd_8_group_11676	cd_4_group_57042	-
PDT002448104.1	PDS000003754.304	SAMN44518528	clinical	cd_8_group_11676	cd_4_group_68105	-
PDT002493416.1	PDS000003754.304	SAMN45032155	clinical	cd_8_group_11676	cd_4_group_68105	-
PDT002563293.1	PDS000003754.304	SAMN46229547	clinical	cd_8_group_11676	cd_4_group_68105	-
PDT002630145.1	PDS000003754.304	SAMN46900647	clinical	cd_8_group_11676	cd_4_group_68105	-
PDT002630144.1	PDS000003754.304	SAMN46900685	clinical	cd_8_group_11676	cd_4_group_68105	cd_2_group_69157
PDT002630152.1	PDS000003754.304	SAMN46900681	clinical	cd_8_group_11676	cd_4_group_68105	cd_2_group_69157
PDT000225022.2	PDS000001779.38	SAMN07340650	clinical	cd_8_group_11677	-	-
PDT001071050.1	PDS000001779.38	SAMN19713271	clinical	cd_8_group_11677	-	-
PDT001616892.1	PDS000001779.38	SAMN33321852	clinical	cd_8_group_11677	cd_4_group_54185	cd_2_group_52014
PDT001641683.1	PDS000001779.38	SAMN33434709	clinical	cd_8_group_11677	cd_4_group_54185	cd_2_group_52014
PDT000225023.2	PDS000027822.5	SAMN07340642	clinical	cd_8_group_11678	cd_4_group_11388	cd_2_group_10297
PDT000253338.2	PDS000027822.5	SAMN07781547	clinical	cd_8_group_11678	cd_4_group_11388	cd_2_group_10297
PDT000267732.2	PDS000027822.5	SAMN08102598	clinical	cd_8_group_11678	cd_4_group_11388	cd_2_group_10297
PDT000280623.2	PDS000027822.5	SAMN08376779	clinical	cd_8_group_11678	cd_4_group_11388	cd_2_group_10297
PDT000285428.2	PDS000027822.5	SAMN08480823	clinical	cd_8_group_11678	cd_4_group_11388	cd_2_group_10297
PDT000286874.2	PDS000027822.5	SAMN08521560	clinical	cd_8_group_11678	cd_4_group_11388	cd_2_group_10297
PDT000225038.2	PDS000027794.63	SAMN07342208	clinical	cd_8_group_11679	cd_4_group_11389	-
PDT000225055.2	PDS000027794.63	SAMN07342213	clinical	cd_8_group_11679	cd_4_group_11389	-
PDT000027692.2	PDS000027309.1	SAMN02698186	environmental/other	cd_8_group_1168	cd_4_group_1101	cd_2_group_963
PDT000027693.2	PDS000027309.1	SAMN02698187	environmental/other	cd_8_group_1168	cd_4_group_1101	cd_2_group_963
PDT000125280.2	PDS000027309.1	SAMN01939015	environmental/other	cd_8_group_1168	cd_4_group_1101	cd_2_group_963
PDT000225056.2	PDS000026871.1	SAMN07342531	clinical	cd_8_group_11680	cd_4_group_11391	-
PDT000252822.2	PDS000026871.1	SAMN07776148	clinical	cd_8_group_11680	cd_4_group_11391	-
PDT000225058.2	PDS000026799.160	SAMN07342537	clinical	cd_8_group_11681	-	-
PDT000838396.1	PDS000026799.160	SAMN16200462	clinical	cd_8_group_11681	cd_4_group_34870	cd_2_group_32664
PDT002044560.1	PDS000026799.160	SAMN39223775	clinical	cd_8_group_11681	cd_4_group_34870	cd_2_group_32664
PDT000225060.2	PDS000028935.8	SAMN07342536	clinical	cd_8_group_11682	cd_4_group_11392	-
PDT000721954.1	PDS000028935.8	SAMN14591469	clinical	cd_8_group_11682	cd_4_group_11392	-
PDT000225061.2	PDS000241216.6	SAMN07342318	clinical	cd_8_group_11683	cd_4_group_11393	cd_2_group_10298
PDT000225473.2	PDS000241216.6	SAMN07342316	clinical	cd_8_group_11683	cd_4_group_11393	cd_2_group_10298
PDT000225474.2	PDS000241216.6	SAMN07342315	clinical	cd_8_group_11683	cd_4_group_11393	cd_2_group_10298
PDT000225481.2	PDS000241216.6	SAMN07342319	clinical	cd_8_group_11683	cd_4_group_11393	cd_2_group_10298
PDT000225487.2	PDS000241216.6	SAMN07342317	clinical	cd_8_group_11683	cd_4_group_11393	cd_2_group_10298
PDT000917080.1	PDS000241216.6	SAMN17104247	clinical	cd_8_group_11683	cd_4_group_11393	cd_2_group_10298
PDT000363963.1	PDS000004418.691	SAMN09843783	clinical	cd_8_group_11684	-	-
PDT000225077.2	PDS000004418.691	SAMN07342332	clinical	cd_8_group_11684	cd_4_group_11395	cd_2_group_10299
PDT000225761.2	PDS000004418.691	SAMN07352544	clinical	cd_8_group_11684	cd_4_group_11395	cd_2_group_10299
PDT000226785.2	PDS000004418.691	SAMN07358290	clinical	cd_8_group_11684	cd_4_group_11395	cd_2_group_10299
PDT000230452.2	PDS000004418.691	SAMN07414457	clinical	cd_8_group_11684	cd_4_group_11395	cd_2_group_10299
PDT000231884.2	PDS000004418.691	SAMN07409794	clinical	cd_8_group_11684	cd_4_group_11395	cd_2_group_10299
PDT000231890.2	PDS000004418.691	SAMN07409795	clinical	cd_8_group_11684	cd_4_group_11395	cd_2_group_10299
PDT000231891.2	PDS000004418.691	SAMN07409799	clinical	cd_8_group_11684	cd_4_group_11395	cd_2_group_10299
PDT000231892.2	PDS000004418.691	SAMN07409798	clinical	cd_8_group_11684	cd_4_group_11395	cd_2_group_10299
PDT000241864.2	PDS000004418.691	SAMN07646602	clinical	cd_8_group_11684	cd_4_group_11395	cd_2_group_10299
PDT000267848.2	PDS000004418.691	SAMN07342343	clinical	cd_8_group_11684	cd_4_group_11395	cd_2_group_10299
PDT002180872.1	PDS000030237.1607	SAMN41581072	environmental/other	cd_8_group_11685	-	-
PDT002726164.1	PDS000030237.1607	SAMN48082827	clinical	cd_8_group_11685	-	-
PDT000400055.1	PDS000030237.1607	SAMN10356011	clinical	cd_8_group_11685	cd_4_group_11397	-
PDT000225090.2	PDS000030237.1607	SAMN07342098	clinical	cd_8_group_11685	cd_4_group_11397	cd_2_group_10300
PDT000225503.2	PDS000030237.1607	SAMN07345825	clinical	cd_8_group_11685	cd_4_group_11397	cd_2_group_10300
PDT000505080.1	PDS000030237.1607	SAMN11808224	clinical	cd_8_group_11685	cd_4_group_24911	cd_2_group_23053
PDT000608122.1	PDS000030237.1607	SAMN13032450	clinical	cd_8_group_11685	cd_4_group_24911	cd_2_group_23053
PDT000672749.1	PDS000030237.1607	SAMN13946281	clinical	cd_8_group_11685	cd_4_group_24911	cd_2_group_23053
PDT001348797.2	PDS000030237.1607	SAMN29401846	clinical	cd_8_group_11685	cd_4_group_28721	-
PDT001404439.1	PDS000030237.1607	SAMN30560171	clinical	cd_8_group_11685	cd_4_group_28721	-
PDT002203635.1	PDS000030237.1607	SAMN41787958	clinical	cd_8_group_11685	cd_4_group_28721	-
PDT000620613.1	PDS000030237.1607	SAMN13159941	clinical	cd_8_group_11685	cd_4_group_28721	cd_2_group_26649
PDT000683513.1	PDS000030237.1607	SAMN14113230	clinical	cd_8_group_11685	cd_4_group_28721	cd_2_group_26649
PDT000798311.1	PDS000030237.1607	SAMN15663591	clinical	cd_8_group_11685	cd_4_group_28721	cd_2_group_26649
PDT000921370.1	PDS000030237.1607	SAMN16428282	environmental/other	cd_8_group_11685	cd_4_group_28721	cd_2_group_26649
PDT000954913.1	PDS000030237.1607	SAMN17898387	environmental/other	cd_8_group_11685	cd_4_group_28721	cd_2_group_26649
PDT001347880.1	PDS000030237.1607	SAMN29376288	clinical	cd_8_group_11685	cd_4_group_28721	cd_2_group_26649
PDT001339461.1	PDS000030237.1607	SAMN29269630	environmental/other	cd_8_group_11685	cd_4_group_48292	-
PDT001440365.1	PDS000030237.1607	SAMN31136379	clinical	cd_8_group_11685	cd_4_group_48292	cd_2_group_49042
PDT001468329.1	PDS000030237.1607	SAMN31465258	clinical	cd_8_group_11685	cd_4_group_48292	cd_2_group_49042
PDT001378074.1	PDS000030237.1607	SAMN30121850	clinical	cd_8_group_11685	cd_4_group_49421	cd_2_group_47117
PDT001382110.1	PDS000030237.1607	SAMN30214256	environmental/other	cd_8_group_11685	cd_4_group_49421	cd_2_group_47117
PDT001890467.1	PDS000030237.1607	SAMN37454255	clinical	cd_8_group_11685	cd_4_group_49421	cd_2_group_47117
PDT002170860.1	PDS000030237.1607	SAMN41460847	clinical	cd_8_group_11685	cd_4_group_62960	cd_2_group_61376
PDT002180000.1	PDS000030237.1607	SAMN41572298	clinical	cd_8_group_11685	cd_4_group_62960	cd_2_group_61376
PDT002180045.1	PDS000030237.1607	SAMN41572396	clinical	cd_8_group_11685	cd_4_group_62960	cd_2_group_61376
PDT000372917.1	PDS000032654.291	SAMN09990224	clinical	cd_8_group_11686	-	-
PDT001251913.1	PDS000032654.291	SAMN25999612	clinical	cd_8_group_11686	-	-
PDT001436961.1	PDS000032654.291	SAMN31093502	clinical	cd_8_group_11686	-	-
PDT000225101.2	PDS000032654.291	SAMN07340504	clinical	cd_8_group_11686	cd_4_group_11398	-
PDT000266761.2	PDS000032654.291	SAMN08026400	clinical	cd_8_group_11686	cd_4_group_11398	-
PDT000225108.2	PDS000032705.1486	SAMN07312872	clinical	cd_8_group_11687	cd_4_group_11399	cd_2_group_10301
PDT000275601.2	PDS000032705.1486	SAMN08286439	clinical	cd_8_group_11687	cd_4_group_11399	cd_2_group_10301
PDT000275602.2	PDS000032705.1486	SAMN08286442	clinical	cd_8_group_11687	cd_4_group_11399	cd_2_group_10301
PDT000275610.2	PDS000032705.1486	SAMN08286440	clinical	cd_8_group_11687	cd_4_group_11399	cd_2_group_10301
PDT000275615.2	PDS000032705.1486	SAMN08286441	clinical	cd_8_group_11687	cd_4_group_11399	cd_2_group_10301
PDT001830696.1	PDS000032705.1486	SAMN36728514	clinical	cd_8_group_11687	cd_4_group_11399	cd_2_group_10301
PDT001831223.2	PDS000032705.1486	SAMN36731125	clinical	cd_8_group_11687	cd_4_group_11399	cd_2_group_10301
PDT000225111.2	PDS000028971.1	SAMN07312870	clinical	cd_8_group_11688	cd_4_group_11400	-
PDT000225112.2	PDS000028971.1	SAMN07312871	clinical	cd_8_group_11688	cd_4_group_11400	-
PDT000225121.2	PDS000032705.1486	SAMN07322380	clinical	cd_8_group_11689	cd_4_group_11401	-
PDT001487144.1	PDS000032705.1486	SAMN31751967	clinical	cd_8_group_11689	cd_4_group_11401	-
PDT001472964.1	PDS000032705.1486	SAMN31560768	clinical	cd_8_group_11689	cd_4_group_11401	cd_2_group_49708
PDT001474559.1	PDS000032705.1486	SAMN31574200	clinical	cd_8_group_11689	cd_4_group_11401	cd_2_group_49708
PDT000027696.3	PDS000032230.1	SAMN02698190	environmental/other	cd_8_group_1169	cd_4_group_1102	cd_2_group_964
PDT000027697.3	PDS000032230.1	SAMN02698191	environmental/other	cd_8_group_1169	cd_4_group_1102	cd_2_group_964
PDT000225129.2	PDS000027752.1	SAMN07342204	clinical	cd_8_group_11690	cd_4_group_11402	-
PDT000293024.2	PDS000027752.1	SAMN08644529	clinical	cd_8_group_11690	cd_4_group_11402	-
PDT000225131.2	PDS000032397.277	SAMN07342529	clinical	cd_8_group_11691	cd_4_group_11403	-
PDT000239909.2	PDS000032397.277	SAMN07597668	clinical	cd_8_group_11691	cd_4_group_11403	-
PDT000225136.2	PDS000027557.98	SAMN07342195	clinical	cd_8_group_11692	cd_4_group_11404	cd_2_group_10303
PDT000225138.2	PDS000027557.98	SAMN07342194	clinical	cd_8_group_11692	cd_4_group_11404	cd_2_group_10303
PDT000256970.2	PDS000027557.98	SAMN07795629	clinical	cd_8_group_11692	cd_4_group_11404	cd_2_group_10303
PDT000225137.2	PDS000001869.184	SAMN07342188	clinical	cd_8_group_11693	-	-
PDT000571410.1	PDS000001869.184	SAMN12627708	clinical	cd_8_group_11693	-	-
PDT000225145.2	PDS000026915.108	SAMN07341883	clinical	cd_8_group_11694	-	-
PDT000571379.1	PDS000026915.108	SAMN12617910	clinical	cd_8_group_11694	-	-
PDT002376322.2	PDS000026915.108	SAMN43566865	clinical	cd_8_group_11695	-	-
PDT000225161.2	PDS000026915.108	SAMN07341875	clinical	cd_8_group_11695	cd_4_group_11406	cd_2_group_10308
PDT000653404.1	PDS000026915.108	SAMN13712855	clinical	cd_8_group_11695	cd_4_group_11406	cd_2_group_10308
PDT001208480.1	PDS000064917.34	SAMN24271387	environmental/other	cd_8_group_11696	-	-
PDT000320754.1	PDS000064917.34	SAMN09274461	environmental/other	cd_8_group_11696	cd_4_group_11410	-
PDT000225173.2	PDS000064917.34	SAMN07342363	clinical	cd_8_group_11696	cd_4_group_11410	cd_2_group_10314
PDT000385376.1	PDS000064917.34	SAMN10134425	clinical	cd_8_group_11696	cd_4_group_11410	cd_2_group_10314
PDT000225175.2	PDS000029333.90	SAMN07304728	clinical	cd_8_group_11697	-	-
PDT002430610.1	PDS000029333.90	SAMN44457625	clinical	cd_8_group_11697	-	-
PDT000225186.2	PDS000028963.5	SAMN07327870	clinical	cd_8_group_11698	-	-
PDT000735423.1	PDS000028963.5	SAMN14928091	clinical	cd_8_group_11698	-	-
PDT000225219.2	PDS000028226.198	SAMN07349474	environmental/other	cd_8_group_11699	-	-
PDT000583864.1	PDS000028226.198	SAMN12722893	environmental/other	cd_8_group_11699	-	-
PDT000767288.1	PDS000032137.205	SAMN15250056	clinical	cd_8_group_117	-	-
PDT001230310.1	PDS000032137.205	SAMN25242317	clinical	cd_8_group_117	cd_4_group_45775	-
PDT001470234.1	PDS000032137.205	SAMN31509897	clinical	cd_8_group_117	cd_4_group_45775	-
PDT000000592.2	PDS000032137.205	SAMN02265377	environmental/other	cd_8_group_117	cd_4_group_93	cd_2_group_85
PDT000196682.1	PDS000032137.205	SAMN03264969	clinical	cd_8_group_117	cd_4_group_93	cd_2_group_85
PDT000027699.3	PDS000028375.1	SAMN02698193	environmental/other	cd_8_group_1170	cd_4_group_1103	cd_2_group_965
PDT000129266.2	PDS000028375.1	SAMN02847252	environmental/other	cd_8_group_1170	cd_4_group_1103	cd_2_group_965
PDT000225220.2	PDS000040494.2	SAMN07349475	environmental/other	cd_8_group_11700	cd_4_group_11413	cd_2_group_10318
PDT000433923.1	PDS000040494.2	SAMN10721854	environmental/other	cd_8_group_11700	cd_4_group_11413	cd_2_group_10318
PDT000433956.1	PDS000040494.2	SAMN10721851	environmental/other	cd_8_group_11700	cd_4_group_11413	cd_2_group_10318
PDT000225250.2	PDS000028037.419	SAMN07349614	environmental/other	cd_8_group_11701	cd_4_group_11414	cd_2_group_10319
PDT000281225.2	PDS000028037.419	SAMN08384058	environmental/other	cd_8_group_11701	cd_4_group_11414	cd_2_group_10319
PDT000293257.2	PDS000028923.4	SAMN08662340	environmental/other	cd_8_group_11702	-	-
PDT000225251.2	PDS000028923.4	SAMN07349616	environmental/other	cd_8_group_11702	cd_4_group_11415	-
PDT000260981.2	PDS000028923.4	SAMN07975046	environmental/other	cd_8_group_11702	cd_4_group_11415	-
PDT000225256.2	PDS000032395.605	SAMN07349612	environmental/other	cd_8_group_11703	cd_4_group_11417	cd_2_group_10320
PDT000231488.2	PDS000032395.605	SAMN07450988	environmental/other	cd_8_group_11703	cd_4_group_11417	cd_2_group_10320
PDT002201509.1	PDS000032395.605	SAMN41788779	environmental/other	cd_8_group_11703	cd_4_group_11417	cd_2_group_10320
PDT000380802.1	PDS000032395.605	SAMN10088655	clinical	cd_8_group_11703	cd_4_group_20163	-
PDT000423053.1	PDS000032395.605	SAMN10644353	clinical	cd_8_group_11703	cd_4_group_20163	-
PDT000225267.2	PDS000028930.4	SAMN07349622	environmental/other	cd_8_group_11704	cd_4_group_11418	-
PDT000241370.2	PDS000028930.4	SAMN07665776	environmental/other	cd_8_group_11704	cd_4_group_11418	cd_2_group_11201
PDT000302667.2	PDS000028930.4	SAMN08832536	clinical	cd_8_group_11704	cd_4_group_11418	cd_2_group_11201
PDT000654651.1	PDS000028930.4	SAMN13721933	environmental/other	cd_8_group_11704	cd_4_group_11418	cd_2_group_27767
PDT000654654.1	PDS000028930.4	SAMN13721935	environmental/other	cd_8_group_11704	cd_4_group_11418	cd_2_group_27767
PDT000654659.1	PDS000028930.4	SAMN13721951	environmental/other	cd_8_group_11704	cd_4_group_11418	cd_2_group_27767
PDT000654665.1	PDS000028930.4	SAMN13722027	environmental/other	cd_8_group_11704	cd_4_group_11418	cd_2_group_27767
PDT000654668.1	PDS000028930.4	SAMN13722033	environmental/other	cd_8_group_11704	cd_4_group_11418	cd_2_group_27767
PDT000654681.1	PDS000028930.4	SAMN13722183	environmental/other	cd_8_group_11704	cd_4_group_11418	cd_2_group_27767
PDT000876771.1	PDS000028930.4	SAMN16625769	environmental/other	cd_8_group_11704	cd_4_group_11418	cd_2_group_27767
PDT000876792.1	PDS000028930.4	SAMN16625833	environmental/other	cd_8_group_11704	cd_4_group_11418	cd_2_group_27767
PDT000876924.1	PDS000028930.4	SAMN16627362	environmental/other	cd_8_group_11704	cd_4_group_11418	cd_2_group_27767
PDT000876941.1	PDS000028930.4	SAMN16628140	environmental/other	cd_8_group_11704	cd_4_group_11418	cd_2_group_27767
PDT000876984.1	PDS000028930.4	SAMN16628189	environmental/other	cd_8_group_11704	cd_4_group_11418	cd_2_group_27767
PDT001264980.1	PDS000028930.4	SAMN26679968	environmental/other	cd_8_group_11704	cd_4_group_11418	cd_2_group_27767
PDT001664172.1	PDS000001405.98	SAMN33830132	environmental/other	cd_8_group_11705	-	-
PDT001777788.1	PDS000001405.98	SAMN35716133	clinical	cd_8_group_11705	-	-
PDT000225268.2	PDS000001405.98	SAMN07349629	environmental/other	cd_8_group_11705	cd_4_group_11419	-
PDT000236529.2	PDS000001405.98	SAMN07561001	environmental/other	cd_8_group_11705	cd_4_group_11419	-
PDT001519630.1	PDS000001405.98	SAMN32131454	environmental/other	cd_8_group_11705	cd_4_group_53001	-
PDT001716901.1	PDS000001405.98	SAMN34491405	environmental/other	cd_8_group_11705	cd_4_group_53001	-
PDT000225315.2	PDS000027805.4	SAMN07352486	environmental/other	cd_8_group_11706	-	-
PDT000287458.2	PDS000027805.4	SAMN08543703	clinical	cd_8_group_11706	-	-
PDT000616538.1	PDS000026816.209	SAMN13087331	clinical	cd_8_group_11707	-	-
PDT000785455.1	PDS000026816.209	SAMN15502886	environmental/other	cd_8_group_11707	-	-
PDT001270563.1	PDS000026816.209	SAMN19156796	clinical	cd_8_group_11707	cd_4_group_11420	-
PDT000225321.2	PDS000026816.209	SAMN07352497	environmental/other	cd_8_group_11707	cd_4_group_11420	cd_2_group_10321
PDT000519479.1	PDS000026816.209	SAMN12009383	clinical	cd_8_group_11707	cd_4_group_11420	cd_2_group_10321
PDT002341138.1	PDS000026816.209	SAMN43366552	clinical	cd_8_group_11707	cd_4_group_66206	cd_2_group_64921
PDT002342641.1	PDS000026816.209	SAMN43385698	clinical	cd_8_group_11707	cd_4_group_66206	cd_2_group_64921
PDT000482306.1	PDS000028192.1216	SAMN10395607	environmental/other	cd_8_group_11708	-	-
PDT000225324.2	PDS000028192.1216	SAMN07352489	environmental/other	cd_8_group_11708	cd_4_group_11421	-
PDT000231560.2	PDS000028192.1216	SAMN07418095	environmental/other	cd_8_group_11708	cd_4_group_11421	-
PDT000250524.2	PDS000029437.260	SAMN07775047	environmental/other	cd_8_group_11709	-	-
PDT000344159.1	PDS000029437.260	SAMN09633831	environmental/other	cd_8_group_11709	-	-
PDT000230556.2	PDS000029437.260	SAMN07440344	environmental/other	cd_8_group_11709	cd_4_group_11423	-
PDT000225327.2	PDS000029437.260	SAMN07352499	environmental/other	cd_8_group_11709	cd_4_group_11423	cd_2_group_10323
PDT000248193.2	PDS000029437.260	SAMN07746406	environmental/other	cd_8_group_11709	cd_4_group_11423	cd_2_group_10323
PDT000030332.6	PDS000030981.195	SAMN02698212	environmental/other	cd_8_group_1171	-	-
PDT000095498.3	PDS000030981.195	SAMN04296491	environmental/other	cd_8_group_1171	-	-
PDT000027704.3	PDS000030981.195	SAMN02698198	environmental/other	cd_8_group_1171	cd_4_group_1104	-
PDT000034746.3	PDS000030981.195	SAMN02678563	environmental/other	cd_8_group_1171	cd_4_group_1104	-
PDT000036574.4	PDS000030981.195	SAMN02344763	environmental/other	cd_8_group_1171	cd_4_group_1104	-
PDT000027703.3	PDS000030981.195	SAMN02698197	environmental/other	cd_8_group_1171	cd_4_group_1104	cd_2_group_966
PDT000033853.4	PDS000030981.195	SAMN02698386	environmental/other	cd_8_group_1171	cd_4_group_1104	cd_2_group_966
PDT000149573.2	PDS000030981.195	SAMN02847214	environmental/other	cd_8_group_1171	cd_4_group_1104	cd_2_group_966
PDT000148591.3	PDS000030981.195	SAMN05713745	environmental/other	cd_8_group_1171	cd_4_group_7242	cd_2_group_6511
PDT000148592.3	PDS000030981.195	SAMN05713744	environmental/other	cd_8_group_1171	cd_4_group_7242	cd_2_group_6511
PDT000148593.3	PDS000030981.195	SAMN05713743	environmental/other	cd_8_group_1171	cd_4_group_7242	cd_2_group_6511
PDT000148594.4	PDS000030981.195	SAMN05713742	environmental/other	cd_8_group_1171	cd_4_group_7242	cd_2_group_6511
PDT000225333.2	PDS000215641.1	SAMN07352484	environmental/other	cd_8_group_11710	cd_4_group_11424	cd_2_group_10324
PDT000236962.2	PDS000215641.1	SAMN07563062	environmental/other	cd_8_group_11710	cd_4_group_11424	cd_2_group_10324
PDT000225478.2	PDS000239639.11	SAMN07346313	clinical	cd_8_group_11711	-	-
PDT000307453.2	PDS000239639.11	SAMN08959338	environmental/other	cd_8_group_11711	-	-
PDT000225489.2	PDS000028932.1	SAMN07345821	clinical	cd_8_group_11712	cd_4_group_11426	cd_2_group_10327
PDT000230147.2	PDS000028932.1	SAMN07414518	clinical	cd_8_group_11712	cd_4_group_11426	cd_2_group_10327
PDT000803587.1	PDS000032661.351	SAMN15748187	clinical	cd_8_group_11713	-	-
PDT000814593.1	PDS000032661.351	SAMN15846259	clinical	cd_8_group_11713	-	-
PDT000938440.1	PDS000032661.351	SAMN17384975	clinical	cd_8_group_11713	-	-
PDT001022126.1	PDS000032661.351	SAMN19056312	environmental/other	cd_8_group_11713	-	-
PDT001144689.1	PDS000032661.351	SAMN22044160	clinical	cd_8_group_11713	-	-
PDT001901822.1	PDS000032661.351	SAMN37531720	clinical	cd_8_group_11713	-	-
PDT000225493.2	PDS000032661.351	SAMN07345823	clinical	cd_8_group_11713	cd_4_group_11427	-
PDT000789935.1	PDS000032661.351	SAMN15573451	clinical	cd_8_group_11713	cd_4_group_11427	-
PDT001269827.1	PDS000032661.351	SAMN26675655	clinical	cd_8_group_11713	cd_4_group_11427	cd_2_group_44098
PDT001275455.1	PDS000032661.351	SAMN26927511	clinical	cd_8_group_11713	cd_4_group_11427	cd_2_group_44098
PDT001276434.1	PDS000032661.351	SAMN27023792	clinical	cd_8_group_11713	cd_4_group_11427	cd_2_group_44098
PDT001276450.1	PDS000032661.351	SAMN27023936	clinical	cd_8_group_11713	cd_4_group_11427	cd_2_group_44098
PDT001814537.1	PDS000032661.351	SAMN36383935	clinical	cd_8_group_11713	cd_4_group_11427	cd_2_group_54761
PDT001835012.1	PDS000032661.351	SAMN36770135	clinical	cd_8_group_11713	cd_4_group_11427	cd_2_group_54761
PDT002063297.1	PDS000032661.351	SAMN39588291	environmental/other	cd_8_group_11713	cd_4_group_11427	cd_2_group_59043
PDT002189752.1	PDS000032661.351	SAMN41708195	environmental/other	cd_8_group_11713	cd_4_group_11427	cd_2_group_59043
PDT000225527.2	PDS000113781.2	SAMN07342220	clinical	cd_8_group_11714	-	-
PDT002823328.1	PDS000113781.2	SAMN49775891	clinical	cd_8_group_11714	-	-
PDT000225535.2	PDS000031314.427	SAMN07346090	clinical	cd_8_group_11715	-	-
PDT000689343.1	PDS000031314.427	SAMN14162595	clinical	cd_8_group_11715	-	-
PDT000225543.2	PDS000028928.1	SAMN07342231	clinical	cd_8_group_11716	cd_4_group_11429	cd_2_group_10330
PDT000225691.2	PDS000028928.1	SAMN07352338	clinical	cd_8_group_11716	cd_4_group_11429	cd_2_group_10330
PDT000225557.2	PDS000016741.3	SAMN07362430	environmental/other	cd_8_group_11717	-	-
PDT000254397.2	PDS000016741.3	SAMN07819069	environmental/other	cd_8_group_11717	cd_4_group_13165	cd_2_group_11875
PDT000344466.1	PDS000016741.3	SAMN09631618	environmental/other	cd_8_group_11717	cd_4_group_13165	cd_2_group_11875
PDT000238383.2	PDS000001663.107	SAMN07585957	environmental/other	cd_8_group_11718	cd_4_group_11431	-
PDT000225564.2	PDS000001663.107	SAMN07362424	environmental/other	cd_8_group_11718	cd_4_group_11431	cd_2_group_10331
PDT000262154.2	PDS000001663.107	SAMN07987835	environmental/other	cd_8_group_11718	cd_4_group_11431	cd_2_group_10331
PDT000248191.2	PDS000026713.81	SAMN07746400	environmental/other	cd_8_group_11719	-	-
PDT000293216.2	PDS000026713.81	SAMN08650058	environmental/other	cd_8_group_11719	-	-
PDT000294477.2	PDS000026713.81	SAMN08663322	environmental/other	cd_8_group_11719	-	-
PDT000305679.2	PDS000026713.81	SAMN08922762	clinical	cd_8_group_11719	-	-
PDT000312061.2	PDS000026713.81	SAMN09080769	environmental/other	cd_8_group_11719	-	-
PDT000375927.1	PDS000026713.81	SAMN10033087	environmental/other	cd_8_group_11719	-	-
PDT000457868.1	PDS000026713.81	SAMN10863446	environmental/other	cd_8_group_11719	-	-
PDT000479623.2	PDS000026713.81	SAMN11160918	environmental/other	cd_8_group_11719	-	-
PDT000551899.1	PDS000026713.81	SAMN12401833	environmental/other	cd_8_group_11719	-	-
PDT000579340.1	PDS000026713.81	SAMN12684514	environmental/other	cd_8_group_11719	-	-
PDT000762712.1	PDS000026713.81	SAMN15060981	environmental/other	cd_8_group_11719	-	-
PDT000859392.1	PDS000026713.81	SAMN16411146	environmental/other	cd_8_group_11719	-	-
PDT001042936.1	PDS000026713.81	SAMN19274651	environmental/other	cd_8_group_11719	-	-
PDT001271850.1	PDS000026713.81	SAMN26816259	environmental/other	cd_8_group_11719	-	-
PDT000225589.2	PDS000026713.81	SAMN07368630	environmental/other	cd_8_group_11719	cd_4_group_11432	-
PDT000343586.1	PDS000026713.81	SAMN09469528	environmental/other	cd_8_group_11719	cd_4_group_11432	-
PDT000344962.1	PDS000026713.81	SAMN09631592	environmental/other	cd_8_group_11719	cd_4_group_11432	-
PDT000294470.2	PDS000026713.81	SAMN08663329	environmental/other	cd_8_group_11719	cd_4_group_11432	cd_2_group_13712
PDT000344448.1	PDS000026713.81	SAMN09631595	environmental/other	cd_8_group_11719	cd_4_group_11432	cd_2_group_13712
PDT000344958.1	PDS000026713.81	SAMN09631593	environmental/other	cd_8_group_11719	cd_4_group_11432	cd_2_group_13712
PDT000344960.2	PDS000026713.81	SAMN09631591	environmental/other	cd_8_group_11719	cd_4_group_11432	cd_2_group_13712
PDT000344973.1	PDS000026713.81	SAMN09631586	environmental/other	cd_8_group_11719	cd_4_group_11432	cd_2_group_13712
PDT000315322.2	PDS000026713.81	SAMN09213704	environmental/other	cd_8_group_11719	cd_4_group_12645	-
PDT000245665.2	PDS000026713.81	SAMN07714853	environmental/other	cd_8_group_11719	cd_4_group_12645	cd_2_group_11422
PDT000286873.2	PDS000026713.81	SAMN08519130	environmental/other	cd_8_group_11719	cd_4_group_12645	cd_2_group_11422
PDT000294480.2	PDS000026713.81	SAMN08663331	environmental/other	cd_8_group_11719	cd_4_group_15269	cd_2_group_13714
PDT000294481.2	PDS000026713.81	SAMN08663320	environmental/other	cd_8_group_11719	cd_4_group_15269	cd_2_group_13714
PDT000355087.1	PDS000026713.81	SAMN09730269	environmental/other	cd_8_group_11719	cd_4_group_19181	cd_2_group_17563
PDT000399570.1	PDS000026713.81	SAMN10346692	environmental/other	cd_8_group_11719	cd_4_group_19181	cd_2_group_17563
PDT000465095.1	PDS000026713.81	SAMN10908968	environmental/other	cd_8_group_11719	cd_4_group_23652	-
PDT000588536.1	PDS000026713.81	SAMN12782109	clinical	cd_8_group_11719	cd_4_group_23652	cd_2_group_25417
PDT000611538.1	PDS000026713.81	SAMN13057419	clinical	cd_8_group_11719	cd_4_group_23652	cd_2_group_25417
PDT000616561.1	PDS000026713.81	SAMN13087348	clinical	cd_8_group_11719	cd_4_group_23652	cd_2_group_25417
PDT000027705.3	PDS000032229.1	SAMN02698199	environmental/other	cd_8_group_1172	cd_4_group_1105	cd_2_group_967
PDT000027706.3	PDS000032229.1	SAMN02698200	environmental/other	cd_8_group_1172	cd_4_group_1105	cd_2_group_967
PDT000030309.3	PDS000032229.1	SAMN02698201	environmental/other	cd_8_group_1172	cd_4_group_1105	cd_2_group_967
PDT000225624.2	PDS000027237.379	SAMN07370412	clinical	cd_8_group_11720	-	-
PDT000340795.1	PDS000027237.379	SAMN09243134	environmental/other	cd_8_group_11720	cd_4_group_18486	cd_2_group_16900
PDT000385827.1	PDS000027237.379	SAMN10132943	environmental/other	cd_8_group_11720	cd_4_group_18486	cd_2_group_16900
PDT000235468.2	PDS000028897.62	SAMN07519554	clinical	cd_8_group_11721	-	-
PDT000367647.1	PDS000028897.62	SAMN09917862	clinical	cd_8_group_11721	-	-
PDT000381182.1	PDS000028897.62	SAMN10092034	clinical	cd_8_group_11721	-	-
PDT000489355.1	PDS000028897.62	SAMN11403710	clinical	cd_8_group_11721	-	-
PDT000898539.1	PDS000028897.62	SAMN16913673	environmental/other	cd_8_group_11721	-	-
PDT001294586.1	PDS000028897.62	SAMN27783521	clinical	cd_8_group_11721	-	-
PDT001827820.1	PDS000028897.62	SAMN36702343	clinical	cd_8_group_11721	-	-
PDT001844938.1	PDS000028897.62	SAMN36890752	clinical	cd_8_group_11721	-	-
PDT001848525.2	PDS000028897.62	SAMN36946667	clinical	cd_8_group_11721	-	-
PDT002178112.1	PDS000028897.62	SAMN41537331	clinical	cd_8_group_11721	-	-
PDT002402247.1	PDS000028897.62	SAMN44015212	clinical	cd_8_group_11721	-	-
PDT002512055.1	PDS000028897.62	SAMN45172342	clinical	cd_8_group_11721	-	-
PDT002625451.1	PDS000028897.62	SAMN46826938	clinical	cd_8_group_11721	-	-
PDT002810812.1	PDS000028897.62	SAMN49515464	clinical	cd_8_group_11721	-	-
PDT000225630.2	PDS000028897.62	SAMN07370409	clinical	cd_8_group_11721	cd_4_group_11435	-
PDT000991569.1	PDS000028897.62	SAMN18314739	clinical	cd_8_group_11721	cd_4_group_11435	-
PDT002386531.1	PDS000028897.62	SAMN43804301	clinical	cd_8_group_11721	cd_4_group_20872	-
PDT000394191.1	PDS000028897.62	SAMN10267075	clinical	cd_8_group_11721	cd_4_group_20872	cd_2_group_19173
PDT001092951.1	PDS000028897.62	SAMN20308224	clinical	cd_8_group_11721	cd_4_group_20872	cd_2_group_19173
PDT001601410.1	PDS000028897.62	SAMN33026077	clinical	cd_8_group_11721	cd_4_group_20872	cd_2_group_19173
PDT000499589.1	PDS000028897.62	SAMN11605617	clinical	cd_8_group_11721	cd_4_group_24734	-
PDT000808933.1	PDS000028897.62	SAMN15803305	environmental/other	cd_8_group_11721	cd_4_group_24734	cd_2_group_31969
PDT000808938.1	PDS000028897.62	SAMN15803300	environmental/other	cd_8_group_11721	cd_4_group_24734	cd_2_group_31969
PDT000816387.1	PDS000028897.62	SAMN15858841	environmental/other	cd_8_group_11721	cd_4_group_24734	cd_2_group_31969
PDT000816390.1	PDS000028897.62	SAMN15858838	environmental/other	cd_8_group_11721	cd_4_group_24734	cd_2_group_31969
PDT000816407.1	PDS000028897.62	SAMN15858823	environmental/other	cd_8_group_11721	cd_4_group_24734	cd_2_group_31969
PDT000816417.1	PDS000028897.62	SAMN15858814	environmental/other	cd_8_group_11721	cd_4_group_24734	cd_2_group_31969
PDT000816421.1	PDS000028897.62	SAMN15858810	environmental/other	cd_8_group_11721	cd_4_group_24734	cd_2_group_31969
PDT000979135.1	PDS000028897.62	SAMN18159529	clinical	cd_8_group_11721	cd_4_group_38808	cd_2_group_36437
PDT000983142.1	PDS000028897.62	SAMN18240889	clinical	cd_8_group_11721	cd_4_group_38808	cd_2_group_36437
PDT002059317.1	PDS000028897.62	SAMN39506205	clinical	cd_8_group_11721	cd_4_group_47168	-
PDT001292175.1	PDS000028897.62	SAMN27723589	environmental/other	cd_8_group_11721	cd_4_group_47168	cd_2_group_44731
PDT001292176.1	PDS000028897.62	SAMN27723588	environmental/other	cd_8_group_11721	cd_4_group_47168	cd_2_group_44731
PDT001292179.1	PDS000028897.62	SAMN27723559	environmental/other	cd_8_group_11721	cd_4_group_47168	cd_2_group_44731
PDT001292193.1	PDS000028897.62	SAMN27723573	environmental/other	cd_8_group_11721	cd_4_group_47168	cd_2_group_44731
PDT001292195.1	PDS000028897.62	SAMN27723571	environmental/other	cd_8_group_11721	cd_4_group_47168	cd_2_group_44731
PDT001292199.1	PDS000028897.62	SAMN27723567	environmental/other	cd_8_group_11721	cd_4_group_47168	cd_2_group_44731
PDT001700591.1	PDS000028897.62	SAMN34353256	clinical	cd_8_group_11721	cd_4_group_55348	cd_2_group_53298
PDT002072230.1	PDS000028897.62	SAMN39831637	clinical	cd_8_group_11721	cd_4_group_55348	cd_2_group_53298
PDT001829720.1	PDS000028897.62	SAMN36716588	environmental/other	cd_8_group_11721	cd_4_group_55348	cd_2_group_55136
PDT001829721.1	PDS000028897.62	SAMN36716589	environmental/other	cd_8_group_11721	cd_4_group_55348	cd_2_group_55136
PDT001859016.1	PDS000028897.62	SAMN37111809	clinical	cd_8_group_11721	cd_4_group_55348	cd_2_group_55136
PDT002412185.1	PDS000028897.62	SAMN44243918	environmental/other	cd_8_group_11721	cd_4_group_55348	cd_2_group_55136
PDT002412337.1	PDS000028897.62	SAMN44244450	environmental/other	cd_8_group_11721	cd_4_group_55348	cd_2_group_55136
PDT002412724.1	PDS000028897.62	SAMN44245159	environmental/other	cd_8_group_11721	cd_4_group_55348	cd_2_group_55136
PDT001744046.1	PDS000028897.62	SAMN35219280	clinical	cd_8_group_11721	cd_4_group_55710	-
PDT002514776.1	PDS000028897.62	SAMN45203724	clinical	cd_8_group_11721	cd_4_group_55710	-
PDT000225637.2	PDS000004406.525	SAMN07370425	clinical	cd_8_group_11722	cd_4_group_11436	-
PDT000285213.2	PDS000004406.525	SAMN08471044	clinical	cd_8_group_11722	cd_4_group_11436	cd_2_group_13387
PDT000286314.2	PDS000004406.525	SAMN08513657	clinical	cd_8_group_11722	cd_4_group_11436	cd_2_group_13387
PDT000295926.2	PDS000004406.525	SAMN08743558	clinical	cd_8_group_11722	cd_4_group_11436	cd_2_group_13387
PDT000295927.2	PDS000004406.525	SAMN08743560	clinical	cd_8_group_11722	cd_4_group_11436	cd_2_group_13387
PDT001021851.1	PDS000004406.525	SAMN18905994	clinical	cd_8_group_11722	cd_4_group_11436	cd_2_group_13387
PDT001663738.1	PDS000004406.525	SAMN33825539	clinical	cd_8_group_11722	cd_4_group_11436	cd_2_group_13387
PDT001793461.1	PDS000004406.525	SAMN36039866	clinical	cd_8_group_11722	cd_4_group_11436	cd_2_group_13387
PDT002037216.1	PDS000004406.525	SAMN39049893	clinical	cd_8_group_11722	cd_4_group_11436	cd_2_group_13387
PDT000277550.2	PDS000004406.525	SAMN08326668	clinical	cd_8_group_11722	cd_4_group_14522	cd_2_group_13073
PDT000801860.1	PDS000004406.525	SAMN15723445	clinical	cd_8_group_11722	cd_4_group_14522	cd_2_group_13073
PDT001209054.1	PDS000004406.525	SAMN24274032	clinical	cd_8_group_11722	cd_4_group_14522	cd_2_group_13073
PDT001311687.1	PDS000004406.525	SAMN28561632	clinical	cd_8_group_11722	cd_4_group_14522	cd_2_group_13073
PDT001323119.1	PDS000004406.525	SAMN28885312	clinical	cd_8_group_11722	cd_4_group_14522	cd_2_group_13073
PDT000334665.1	PDS000004406.525	SAMN09474879	clinical	cd_8_group_11722	cd_4_group_18051	cd_2_group_16465
PDT000336090.1	PDS000004406.525	SAMN09479520	clinical	cd_8_group_11722	cd_4_group_18051	cd_2_group_16465
PDT000549890.1	PDS000004406.525	SAMN12371252	clinical	cd_8_group_11722	cd_4_group_18051	cd_2_group_16465
PDT000549900.1	PDS000004406.525	SAMN12371270	clinical	cd_8_group_11722	cd_4_group_18051	cd_2_group_16465
PDT000551776.1	PDS000004406.525	SAMN12414788	clinical	cd_8_group_11722	cd_4_group_18051	cd_2_group_16465
PDT001312127.1	PDS000004406.525	SAMEA8272386	NULL	cd_8_group_11722	cd_4_group_18051	cd_2_group_16465
PDT002019395.1	PDS000004406.525	SAMN38695951	clinical	cd_8_group_11722	cd_4_group_18051	cd_2_group_16465
PDT002028336.1	PDS000004406.525	SAMN38813766	clinical	cd_8_group_11722	cd_4_group_18051	cd_2_group_16465
PDT002039933.1	PDS000004406.525	SAMN39125242	clinical	cd_8_group_11722	cd_4_group_18051	cd_2_group_16465
PDT002045642.1	PDS000004406.525	SAMN39242230	clinical	cd_8_group_11722	cd_4_group_18051	cd_2_group_16465
PDT002055659.1	PDS000004406.525	SAMN39472522	clinical	cd_8_group_11722	cd_4_group_18051	cd_2_group_16465
PDT002055861.1	PDS000004406.525	SAMN39473371	clinical	cd_8_group_11722	cd_4_group_18051	cd_2_group_16465
PDT002407929.1	PDS000004406.525	SAMN44101802	clinical	cd_8_group_11722	cd_4_group_18051	cd_2_group_16465
PDT000503688.1	PDS000004406.525	SAMN11787059	environmental/other	cd_8_group_11722	cd_4_group_24853	cd_2_group_22992
PDT000503689.1	PDS000004406.525	SAMN11787103	environmental/other	cd_8_group_11722	cd_4_group_24853	cd_2_group_22992
PDT000503692.1	PDS000004406.525	SAMN11787419	environmental/other	cd_8_group_11722	cd_4_group_24853	cd_2_group_22992
PDT001524399.1	PDS000004406.525	SAMN32179591	clinical	cd_8_group_11722	cd_4_group_24853	cd_2_group_22992
PDT002187449.1	PDS000004406.525	SAMN41672950	clinical	cd_8_group_11722	cd_4_group_24853	cd_2_group_22992
PDT002187455.1	PDS000004406.525	SAMN41672966	clinical	cd_8_group_11722	cd_4_group_24853	cd_2_group_22992
PDT000225650.2	PDS000040696.8	SAMN07352809	clinical	cd_8_group_11723	cd_4_group_11437	-
PDT000226659.2	PDS000040696.8	SAMN07352807	clinical	cd_8_group_11723	cd_4_group_11437	-
PDT000225651.2	PDS000001259.176	SAMN07352372	clinical	cd_8_group_11724	cd_4_group_11438	cd_2_group_10333
PDT000247886.2	PDS000001259.176	SAMN07715098	clinical	cd_8_group_11724	cd_4_group_11438	cd_2_group_10333
PDT000225653.2	PDS000001259.176	SAMN07352828	clinical	cd_8_group_11725	-	-
PDT000619502.1	PDS000001259.176	SAMN13152200	clinical	cd_8_group_11725	-	-
PDT000642785.1	PDS000001259.176	SAMN13521062	clinical	cd_8_group_11725	-	-
PDT000767133.1	PDS000001259.176	SAMN15249470	clinical	cd_8_group_11725	-	-
PDT000783508.1	PDS000001259.176	SAMN15456433	clinical	cd_8_group_11725	-	-
PDT001098426.1	PDS000001259.176	SAMN20490167	clinical	cd_8_group_11725	-	-
PDT002082218.1	PDS000001259.176	SAMN39984388	clinical	cd_8_group_11725	-	-
PDT000225685.2	PDS000028391.1	SAMN07352799	clinical	cd_8_group_11726	cd_4_group_11440	cd_2_group_10335
PDT000256985.2	PDS000028391.1	SAMN07795648	clinical	cd_8_group_11726	cd_4_group_11440	cd_2_group_10335
PDT000225704.2	PDS000028921.1	SAMN07352552	clinical	cd_8_group_11727	cd_4_group_11443	-
PDT000241451.2	PDS000028921.1	SAMN07629476	clinical	cd_8_group_11727	cd_4_group_11443	-
PDT000233864.2	PDS000032705.1486	SAMN07429358	environmental/other	cd_8_group_11728	-	-
PDT000241602.2	PDS000032705.1486	SAMN07629458	clinical	cd_8_group_11728	-	-
PDT000286316.2	PDS000032705.1486	SAMN08513656	clinical	cd_8_group_11728	-	-
PDT000632214.1	PDS000032705.1486	SAMN13344342	clinical	cd_8_group_11728	-	-
PDT000232405.2	PDS000032705.1486	SAMN07455812	clinical	cd_8_group_11728	cd_4_group_11444	-
PDT000233741.2	PDS000032705.1486	SAMN07455819	clinical	cd_8_group_11728	cd_4_group_11444	-
PDT000233744.2	PDS000032705.1486	SAMN07455820	clinical	cd_8_group_11728	cd_4_group_11444	-
PDT000233783.2	PDS000032705.1486	SAMN07490114	clinical	cd_8_group_11728	cd_4_group_11444	-
PDT000235512.2	PDS000032705.1486	SAMN07522613	clinical	cd_8_group_11728	cd_4_group_11444	-
PDT000239865.4	PDS000032705.1486	SAMN07509358	clinical	cd_8_group_11728	cd_4_group_11444	-
PDT000240494.2	PDS000032705.1486	SAMN07615613	clinical	cd_8_group_11728	cd_4_group_11444	-
PDT000240522.2	PDS000032705.1486	SAMN07615640	clinical	cd_8_group_11728	cd_4_group_11444	-
PDT000241521.2	PDS000032705.1486	SAMN07629840	clinical	cd_8_group_11728	cd_4_group_11444	-
PDT000260072.2	PDS000032705.1486	SAMN07843536	clinical	cd_8_group_11728	cd_4_group_11444	-
PDT000265673.2	PDS000032705.1486	SAMN08027665	clinical	cd_8_group_11728	cd_4_group_11444	-
PDT000300902.2	PDS000032705.1486	SAMN08823397	clinical	cd_8_group_11728	cd_4_group_11444	-
PDT002823573.1	PDS000032705.1486	SAMN49783862	clinical	cd_8_group_11728	cd_4_group_11444	-
PDT000225725.2	PDS000032705.1486	SAMN07352551	clinical	cd_8_group_11728	cd_4_group_11444	cd_2_group_10336
PDT000227389.2	PDS000032705.1486	SAMN07374537	environmental/other	cd_8_group_11728	cd_4_group_11444	cd_2_group_10336
PDT000227891.2	PDS000032705.1486	SAMN07373200	clinical	cd_8_group_11728	cd_4_group_11444	cd_2_group_10336
PDT000230431.2	PDS000032705.1486	SAMN07424696	clinical	cd_8_group_11728	cd_4_group_11444	cd_2_group_10336
PDT000231253.2	PDS000032705.1486	SAMN07440781	clinical	cd_8_group_11728	cd_4_group_11444	cd_2_group_10336
PDT000231757.2	PDS000032705.1486	SAMN07440787	clinical	cd_8_group_11728	cd_4_group_11444	cd_2_group_10336
PDT000231904.2	PDS000032705.1486	SAMN07429367	clinical	cd_8_group_11728	cd_4_group_11444	cd_2_group_10336
PDT000231906.2	PDS000032705.1486	SAMN07429368	clinical	cd_8_group_11728	cd_4_group_11444	cd_2_group_10336
PDT000232016.2	PDS000032705.1486	SAMN07428744	clinical	cd_8_group_11728	cd_4_group_11444	cd_2_group_10336
PDT000232024.2	PDS000032705.1486	SAMN07428757	clinical	cd_8_group_11728	cd_4_group_11444	cd_2_group_10336
PDT000232096.2	PDS000032705.1486	SAMN07451855	clinical	cd_8_group_11728	cd_4_group_11444	cd_2_group_10336
PDT000232334.2	PDS000032705.1486	SAMN07456569	clinical	cd_8_group_11728	cd_4_group_11444	cd_2_group_10336
PDT000232336.2	PDS000032705.1486	SAMN07456571	clinical	cd_8_group_11728	cd_4_group_11444	cd_2_group_10336
PDT000232361.2	PDS000032705.1486	SAMN07455842	clinical	cd_8_group_11728	cd_4_group_11444	cd_2_group_10336
PDT000232390.2	PDS000032705.1486	SAMN07455805	clinical	cd_8_group_11728	cd_4_group_11444	cd_2_group_10336
PDT000232392.2	PDS000032705.1486	SAMN07455810	clinical	cd_8_group_11728	cd_4_group_11444	cd_2_group_10336
PDT000232396.2	PDS000032705.1486	SAMN07455804	clinical	cd_8_group_11728	cd_4_group_11444	cd_2_group_10336
PDT000232406.2	PDS000032705.1486	SAMN07455811	clinical	cd_8_group_11728	cd_4_group_11444	cd_2_group_10336
PDT000232410.2	PDS000032705.1486	SAMN07455807	clinical	cd_8_group_11728	cd_4_group_11444	cd_2_group_10336
PDT000232411.2	PDS000032705.1486	SAMN07455806	clinical	cd_8_group_11728	cd_4_group_11444	cd_2_group_10336
PDT000232593.2	PDS000032705.1486	SAMN07450764	clinical	cd_8_group_11728	cd_4_group_11444	cd_2_group_10336
PDT000232898.2	PDS000032705.1486	SAMN07460714	clinical	cd_8_group_11728	cd_4_group_11444	cd_2_group_10336
PDT000232940.2	PDS000032705.1486	SAMN07461152	clinical	cd_8_group_11728	cd_4_group_11444	cd_2_group_10336
PDT000232986.2	PDS000032705.1486	SAMN07461153	clinical	cd_8_group_11728	cd_4_group_11444	cd_2_group_10336
PDT000233526.2	PDS000032705.1486	SAMN07490535	clinical	cd_8_group_11728	cd_4_group_11444	cd_2_group_10336
PDT000233704.2	PDS000032705.1486	SAMN07486963	clinical	cd_8_group_11728	cd_4_group_11444	cd_2_group_10336
PDT000233730.2	PDS000032705.1486	SAMN07486969	clinical	cd_8_group_11728	cd_4_group_11444	cd_2_group_10336
PDT000233735.2	PDS000032705.1486	SAMN07455817	clinical	cd_8_group_11728	cd_4_group_11444	cd_2_group_10336
PDT000233740.2	PDS000032705.1486	SAMN07455821	clinical	cd_8_group_11728	cd_4_group_11444	cd_2_group_10336
PDT000233782.2	PDS000032705.1486	SAMN07490110	clinical	cd_8_group_11728	cd_4_group_11444	cd_2_group_10336
PDT000233825.2	PDS000032705.1486	SAMN07490115	clinical	cd_8_group_11728	cd_4_group_11444	cd_2_group_10336
PDT000233956.2	PDS000032705.1486	SAMN07499594	clinical	cd_8_group_11728	cd_4_group_11444	cd_2_group_10336
PDT000234326.2	PDS000032705.1486	SAMN07500916	clinical	cd_8_group_11728	cd_4_group_11444	cd_2_group_10336
PDT000234344.2	PDS000032705.1486	SAMN07503943	clinical	cd_8_group_11728	cd_4_group_11444	cd_2_group_10336
PDT000234371.2	PDS000032705.1486	SAMN07519658	clinical	cd_8_group_11728	cd_4_group_11444	cd_2_group_10336
PDT000234374.2	PDS000032705.1486	SAMN07519657	clinical	cd_8_group_11728	cd_4_group_11444	cd_2_group_10336
PDT000234375.2	PDS000032705.1486	SAMN07519660	clinical	cd_8_group_11728	cd_4_group_11444	cd_2_group_10336
PDT000234377.2	PDS000032705.1486	SAMN07519659	clinical	cd_8_group_11728	cd_4_group_11444	cd_2_group_10336
PDT000234378.2	PDS000032705.1486	SAMN07519668	clinical	cd_8_group_11728	cd_4_group_11444	cd_2_group_10336
PDT000234379.2	PDS000032705.1486	SAMN07519669	clinical	cd_8_group_11728	cd_4_group_11444	cd_2_group_10336
PDT000234382.2	PDS000032705.1486	SAMN07519671	clinical	cd_8_group_11728	cd_4_group_11444	cd_2_group_10336
PDT000234383.2	PDS000032705.1486	SAMN07519664	clinical	cd_8_group_11728	cd_4_group_11444	cd_2_group_10336
PDT000234384.2	PDS000032705.1486	SAMN07519665	clinical	cd_8_group_11728	cd_4_group_11444	cd_2_group_10336
PDT000234386.2	PDS000032705.1486	SAMN07519666	clinical	cd_8_group_11728	cd_4_group_11444	cd_2_group_10336
PDT000234776.2	PDS000032705.1486	SAMN07503327	clinical	cd_8_group_11728	cd_4_group_11444	cd_2_group_10336
PDT000234942.2	PDS000032705.1486	SAMN07461273	environmental/other	cd_8_group_11728	cd_4_group_11444	cd_2_group_10336
PDT000234973.2	PDS000032705.1486	SAMN07511474	clinical	cd_8_group_11728	cd_4_group_11444	cd_2_group_10336
PDT000234974.2	PDS000032705.1486	SAMN07512594	clinical	cd_8_group_11728	cd_4_group_11444	cd_2_group_10336
PDT000234978.2	PDS000032705.1486	SAMN07511475	clinical	cd_8_group_11728	cd_4_group_11444	cd_2_group_10336
PDT000234986.2	PDS000032705.1486	SAMN07512671	clinical	cd_8_group_11728	cd_4_group_11444	cd_2_group_10336
PDT000235148.2	PDS000032705.1486	SAMN07533882	clinical	cd_8_group_11728	cd_4_group_11444	cd_2_group_10336
PDT000235208.2	PDS000032705.1486	SAMN07519428	clinical	cd_8_group_11728	cd_4_group_11444	cd_2_group_10336
PDT000235253.2	PDS000032705.1486	SAMN07535210	clinical	cd_8_group_11728	cd_4_group_11444	cd_2_group_10336
PDT000235462.2	PDS000032705.1486	SAMN07498986	clinical	cd_8_group_11728	cd_4_group_11444	cd_2_group_10336
PDT000235475.2	PDS000032705.1486	SAMN07510929	clinical	cd_8_group_11728	cd_4_group_11444	cd_2_group_10336
PDT000235477.2	PDS000032705.1486	SAMN07515418	clinical	cd_8_group_11728	cd_4_group_11444	cd_2_group_10336
PDT000235509.2	PDS000032705.1486	SAMN07515417	clinical	cd_8_group_11728	cd_4_group_11444	cd_2_group_10336
PDT000235844.2	PDS000032705.1486	SAMN07523030	clinical	cd_8_group_11728	cd_4_group_11444	cd_2_group_10336
PDT000236505.2	PDS000032705.1486	SAMN07537065	clinical	cd_8_group_11728	cd_4_group_11444	cd_2_group_10336
PDT000237408.2	PDS000032705.1486	SAMN07555337	clinical	cd_8_group_11728	cd_4_group_11444	cd_2_group_10336
PDT000237414.2	PDS000032705.1486	SAMN07555338	clinical	cd_8_group_11728	cd_4_group_11444	cd_2_group_10336
PDT000237488.2	PDS000032705.1486	SAMN07562199	clinical	cd_8_group_11728	cd_4_group_11444	cd_2_group_10336
PDT000237490.2	PDS000032705.1486	SAMN07562200	clinical	cd_8_group_11728	cd_4_group_11444	cd_2_group_10336
PDT000238161.2	PDS000032705.1486	SAMN07559270	clinical	cd_8_group_11728	cd_4_group_11444	cd_2_group_10336
PDT000238176.2	PDS000032705.1486	SAMN07562196	clinical	cd_8_group_11728	cd_4_group_11444	cd_2_group_10336
PDT000239481.2	PDS000032705.1486	SAMN07572994	clinical	cd_8_group_11728	cd_4_group_11444	cd_2_group_10336
PDT000239678.2	PDS000032705.1486	SAMN07585151	clinical	cd_8_group_11728	cd_4_group_11444	cd_2_group_10336
PDT000239679.2	PDS000032705.1486	SAMN07585148	clinical	cd_8_group_11728	cd_4_group_11444	cd_2_group_10336
PDT000239680.2	PDS000032705.1486	SAMN07585158	clinical	cd_8_group_11728	cd_4_group_11444	cd_2_group_10336
PDT000239682.2	PDS000032705.1486	SAMN07585155	clinical	cd_8_group_11728	cd_4_group_11444	cd_2_group_10336
PDT000239692.2	PDS000032705.1486	SAMN07585149	clinical	cd_8_group_11728	cd_4_group_11444	cd_2_group_10336
PDT000239695.2	PDS000032705.1486	SAMN07585150	clinical	cd_8_group_11728	cd_4_group_11444	cd_2_group_10336
PDT000239855.4	PDS000032705.1486	SAMN07440800	clinical	cd_8_group_11728	cd_4_group_11444	cd_2_group_10336
PDT000239890.2	PDS000032705.1486	SAMN07523026	clinical	cd_8_group_11728	cd_4_group_11444	cd_2_group_10336
PDT000239972.2	PDS000032705.1486	SAMN07585165	clinical	cd_8_group_11728	cd_4_group_11444	cd_2_group_10336
PDT000239973.2	PDS000032705.1486	SAMN07585164	clinical	cd_8_group_11728	cd_4_group_11444	cd_2_group_10336
PDT000239991.2	PDS000032705.1486	SAMN07585167	clinical	cd_8_group_11728	cd_4_group_11444	cd_2_group_10336
PDT000239995.2	PDS000032705.1486	SAMN07585168	clinical	cd_8_group_11728	cd_4_group_11444	cd_2_group_10336
PDT000239997.2	PDS000032705.1486	SAMN07585166	clinical	cd_8_group_11728	cd_4_group_11444	cd_2_group_10336
PDT000240015.2	PDS000032705.1486	SAMN07595135	clinical	cd_8_group_11728	cd_4_group_11444	cd_2_group_10336
PDT000240199.2	PDS000032705.1486	SAMN07604709	clinical	cd_8_group_11728	cd_4_group_11444	cd_2_group_10336
PDT000240400.2	PDS000032705.1486	SAMN07562198	clinical	cd_8_group_11728	cd_4_group_11444	cd_2_group_10336
PDT000240463.2	PDS000032705.1486	SAMN07615598	clinical	cd_8_group_11728	cd_4_group_11444	cd_2_group_10336
PDT000240468.2	PDS000032705.1486	SAMN07615604	clinical	cd_8_group_11728	cd_4_group_11444	cd_2_group_10336
PDT000240470.2	PDS000032705.1486	SAMN07615606	clinical	cd_8_group_11728	cd_4_group_11444	cd_2_group_10336
PDT000240497.2	PDS000032705.1486	SAMN07615621	clinical	cd_8_group_11728	cd_4_group_11444	cd_2_group_10336
PDT000240749.2	PDS000032705.1486	SAMN07585153	clinical	cd_8_group_11728	cd_4_group_11444	cd_2_group_10336
PDT000240756.2	PDS000032705.1486	SAMN07634798	clinical	cd_8_group_11728	cd_4_group_11444	cd_2_group_10336
PDT000240757.2	PDS000032705.1486	SAMN07634801	clinical	cd_8_group_11728	cd_4_group_11444	cd_2_group_10336
PDT000240759.2	PDS000032705.1486	SAMN07634797	clinical	cd_8_group_11728	cd_4_group_11444	cd_2_group_10336
PDT000241598.2	PDS000032705.1486	SAMN07629459	clinical	cd_8_group_11728	cd_4_group_11444	cd_2_group_10336
PDT000244138.2	PDS000032705.1486	SAMN07663085	clinical	cd_8_group_11728	cd_4_group_11444	cd_2_group_10336
PDT000244319.2	PDS000032705.1486	SAMN07687807	clinical	cd_8_group_11728	cd_4_group_11444	cd_2_group_10336
PDT000244354.2	PDS000032705.1486	SAMN07687843	clinical	cd_8_group_11728	cd_4_group_11444	cd_2_group_10336
PDT000244356.2	PDS000032705.1486	SAMN07687819	clinical	cd_8_group_11728	cd_4_group_11444	cd_2_group_10336
PDT000244359.2	PDS000032705.1486	SAMN07687842	clinical	cd_8_group_11728	cd_4_group_11444	cd_2_group_10336
PDT000244362.2	PDS000032705.1486	SAMN07687849	clinical	cd_8_group_11728	cd_4_group_11444	cd_2_group_10336
PDT000244363.2	PDS000032705.1486	SAMN07687818	clinical	cd_8_group_11728	cd_4_group_11444	cd_2_group_10336
PDT000248150.2	PDS000032705.1486	SAMN07716633	clinical	cd_8_group_11728	cd_4_group_11444	cd_2_group_10336
PDT000250413.2	PDS000032705.1486	SAMN07760991	clinical	cd_8_group_11728	cd_4_group_11444	cd_2_group_10336
PDT000250416.2	PDS000032705.1486	SAMN07760992	clinical	cd_8_group_11728	cd_4_group_11444	cd_2_group_10336
PDT000253248.2	PDS000032705.1486	SAMN07782116	clinical	cd_8_group_11728	cd_4_group_11444	cd_2_group_10336
PDT000257095.2	PDS000032705.1486	SAMN07806863	clinical	cd_8_group_11728	cd_4_group_11444	cd_2_group_10336
PDT000257870.2	PDS000032705.1486	SAMN07813407	clinical	cd_8_group_11728	cd_4_group_11444	cd_2_group_10336
PDT000257939.2	PDS000032705.1486	SAMN07812341	clinical	cd_8_group_11728	cd_4_group_11444	cd_2_group_10336
PDT000260065.2	PDS000032705.1486	SAMN07843538	clinical	cd_8_group_11728	cd_4_group_11444	cd_2_group_10336
PDT000260906.2	PDS000032705.1486	SAMN07976901	clinical	cd_8_group_11728	cd_4_group_11444	cd_2_group_10336
PDT000265843.2	PDS000032705.1486	SAMN08024337	clinical	cd_8_group_11728	cd_4_group_11444	cd_2_group_10336
PDT000269568.2	PDS000032705.1486	SAMN08130345	clinical	cd_8_group_11728	cd_4_group_11444	cd_2_group_10336
PDT000277575.2	PDS000032705.1486	SAMN08199336	clinical	cd_8_group_11728	cd_4_group_11444	cd_2_group_10336
PDT000297389.2	PDS000032705.1486	SAMN08774828	clinical	cd_8_group_11728	cd_4_group_11444	cd_2_group_10336
PDT000300420.2	PDS000032705.1486	SAMN08804779	clinical	cd_8_group_11728	cd_4_group_11444	cd_2_group_10336
PDT000310968.2	PDS000032705.1486	SAMN09011584	clinical	cd_8_group_11728	cd_4_group_11444	cd_2_group_10336
PDT000478889.1	PDS000032705.1486	SAMN11149799	clinical	cd_8_group_11728	cd_4_group_11444	cd_2_group_10336
PDT000225741.2	PDS000002770.674	SAMN07352341	clinical	cd_8_group_11729	cd_4_group_11445	cd_2_group_10338
PDT000499532.1	PDS000002770.674	SAMN11605080	clinical	cd_8_group_11729	cd_4_group_11445	cd_2_group_10338
PDT000027708.3	PDS000144857.39	SAMN02646871	environmental/other	cd_8_group_1173	cd_4_group_1106	-
PDT000719440.1	PDS000144857.39	SAMN14504650	environmental/other	cd_8_group_1173	cd_4_group_1106	-
PDT000225751.2	PDS000029625.626	SAMN07352354	clinical	cd_8_group_11730	-	-
PDT002388833.1	PDS000029625.626	SAMN43846614	clinical	cd_8_group_11730	cd_4_group_66872	cd_2_group_65715
PDT002530536.1	PDS000029625.626	SAMN45776322	clinical	cd_8_group_11730	cd_4_group_66872	cd_2_group_65715
PDT000499592.1	PDS000042483.38	SAMN11605624	clinical	cd_8_group_11731	-	-
PDT001685949.1	PDS000042483.38	SAMN34130480	clinical	cd_8_group_11731	-	-
PDT001982048.1	PDS000042483.38	SAMEA114595491	NULL	cd_8_group_11731	-	-
PDT000231874.2	PDS000042483.38	SAMN07436199	clinical	cd_8_group_11731	cd_4_group_11447	-
PDT000225772.2	PDS000042483.38	SAMN07357199	clinical	cd_8_group_11731	cd_4_group_11447	cd_2_group_10339
PDT000232402.2	PDS000042483.38	SAMN07455450	clinical	cd_8_group_11731	cd_4_group_11447	cd_2_group_10339
PDT000326504.1	PDS000042483.38	SAMN09388029	clinical	cd_8_group_11731	cd_4_group_17368	cd_2_group_15807
PDT000338645.1	PDS000042483.38	SAMN09516399	clinical	cd_8_group_11731	cd_4_group_17368	cd_2_group_15807
PDT000225776.2	PDS000032459.185	SAMN07350930	clinical	cd_8_group_11732	cd_4_group_11448	-
PDT000267577.2	PDS000032459.185	SAMN08095957	clinical	cd_8_group_11732	cd_4_group_11448	-
PDT000225780.2	PDS000049371.2	SAMN07350931	clinical	cd_8_group_11733	cd_4_group_11449	cd_2_group_10340
PDT001481903.1	PDS000049371.2	SAMN31661647	clinical	cd_8_group_11733	cd_4_group_11449	cd_2_group_10340
PDT000225789.2	PDS000011307.22	SAMN07357206	clinical	cd_8_group_11734	cd_4_group_11451	cd_2_group_10342
PDT000327769.1	PDS000011307.22	SAMN09391008	clinical	cd_8_group_11734	cd_4_group_11451	cd_2_group_10342
PDT000225793.2	PDS000032739.236	SAMN07357208	clinical	cd_8_group_11735	-	-
PDT000244389.2	PDS000032739.236	SAMN07671803	clinical	cd_8_group_11735	-	-
PDT000344648.1	PDS000032739.236	SAMN09636339	clinical	cd_8_group_11735	-	-
PDT000354053.1	PDS000032739.236	SAMN09724574	clinical	cd_8_group_11735	-	-
PDT000673071.1	PDS000032739.236	SAMN13955252	clinical	cd_8_group_11735	-	-
PDT000360274.1	PDS000032654.291	SAMN09785247	clinical	cd_8_group_11736	-	-
PDT001815380.1	PDS000032654.291	SAMN36406134	clinical	cd_8_group_11736	-	-
PDT001967108.1	PDS000032654.291	SAMN38093559	clinical	cd_8_group_11736	-	-
PDT000225794.2	PDS000032654.291	SAMN07352608	clinical	cd_8_group_11736	cd_4_group_11452	-
PDT000379370.1	PDS000032654.291	SAMN10079508	clinical	cd_8_group_11736	cd_4_group_11452	-
PDT000430518.1	PDS000032654.291	SAMN10693122	clinical	cd_8_group_11736	cd_4_group_11452	-
PDT000225803.2	PDS000239639.11	SAMN07350848	clinical	cd_8_group_11737	-	-
PDT000474073.1	PDS000239639.11	SAMN11081323	environmental/other	cd_8_group_11737	-	-
PDT000517956.1	PDS000239639.11	SAMN11958793	environmental/other	cd_8_group_11737	-	-
PDT000624333.1	PDS000239639.11	SAMN13208504	environmental/other	cd_8_group_11737	-	-
PDT000321697.1	PDS000239639.11	SAMN09284869	environmental/other	cd_8_group_11737	cd_4_group_17038	-
PDT000490302.2	PDS000239639.11	SAMN11417559	environmental/other	cd_8_group_11737	cd_4_group_17038	-
PDT000352038.1	PDS000239639.11	SAMN09690030	environmental/other	cd_8_group_11737	cd_4_group_19075	cd_2_group_17473
PDT000352042.1	PDS000239639.11	SAMN09690033	environmental/other	cd_8_group_11737	cd_4_group_19075	cd_2_group_17473
PDT000417983.2	PDS000239639.11	SAMN10594811	environmental/other	cd_8_group_11737	cd_4_group_19075	cd_2_group_17473
PDT000356489.1	PDS000239639.11	SAMN09755181	clinical	cd_8_group_11737	cd_4_group_19248	-
PDT000426933.1	PDS000239639.11	SAMN10661689	environmental/other	cd_8_group_11737	cd_4_group_19248	-
PDT000404738.1	PDS000239639.11	SAMN10392913	environmental/other	cd_8_group_11737	cd_4_group_21269	-
PDT000430450.1	PDS000239639.11	SAMN10692919	clinical	cd_8_group_11737	cd_4_group_21269	-
PDT000620460.1	PDS000239639.11	SAMN13157233	environmental/other	cd_8_group_11737	cd_4_group_28714	cd_2_group_26642
PDT000624326.1	PDS000239639.11	SAMN13208488	environmental/other	cd_8_group_11737	cd_4_group_28714	cd_2_group_26642
PDT000225849.2	PDS000032668.1595	SAMN07371044	environmental/other	cd_8_group_11738	-	-
PDT000280974.2	PDS000032668.1595	SAMN08226277	environmental/other	cd_8_group_11738	-	-
PDT001495506.1	PDS000032668.1595	SAMN10989307	environmental/other	cd_8_group_11738	cd_4_group_52673	cd_2_group_50438
PDT001495508.1	PDS000032668.1595	SAMN10989306	environmental/other	cd_8_group_11738	cd_4_group_52673	cd_2_group_50438
PDT000225850.2	PDS000032533.39	SAMN07371033	environmental/other	cd_8_group_11739	-	-
PDT000333745.1	PDS000032533.39	SAMN09462563	environmental/other	cd_8_group_11739	-	-
PDT000630187.1	PDS000032533.39	SAMN13321608	environmental/other	cd_8_group_11739	cd_4_group_29056	cd_2_group_26983
PDT000630189.1	PDS000032533.39	SAMN13321602	environmental/other	cd_8_group_11739	cd_4_group_29056	cd_2_group_26983
PDT000630202.1	PDS000032533.39	SAMN13321622	environmental/other	cd_8_group_11739	cd_4_group_29056	cd_2_group_26983
PDT000630205.1	PDS000032533.39	SAMN13322153	environmental/other	cd_8_group_11739	cd_4_group_29056	cd_2_group_26983
PDT000719410.1	PDS000032205.23	SAMN14504548	environmental/other	cd_8_group_1174	-	-
PDT000719463.1	PDS000032205.23	SAMN14504628	environmental/other	cd_8_group_1174	-	-
PDT000719559.1	PDS000032205.23	SAMN14504859	environmental/other	cd_8_group_1174	-	-
PDT000719583.1	PDS000032205.23	SAMN14504809	environmental/other	cd_8_group_1174	-	-
PDT000719585.1	PDS000032205.23	SAMN14504807	environmental/other	cd_8_group_1174	-	-
PDT000806430.1	PDS000032205.23	SAMN15774193	environmental/other	cd_8_group_1174	-	-
PDT000950161.1	PDS000032205.23	SAMN17814014	environmental/other	cd_8_group_1174	-	-
PDT002175329.1	PDS000032205.23	SAMN41524669	environmental/other	cd_8_group_1174	-	-
PDT000034302.3	PDS000032205.23	SAMN02699519	environmental/other	cd_8_group_1174	cd_4_group_1107	-
PDT000034308.3	PDS000032205.23	SAMN02699525	environmental/other	cd_8_group_1174	cd_4_group_1107	-
PDT000440417.1	PDS000032205.23	SAMN10751754	environmental/other	cd_8_group_1174	cd_4_group_1107	-
PDT000455351.1	PDS000032205.23	SAMN10393166	environmental/other	cd_8_group_1174	cd_4_group_1107	-
PDT000455411.1	PDS000032205.23	SAMN10393214	environmental/other	cd_8_group_1174	cd_4_group_1107	-
PDT000456257.1	PDS000032205.23	SAMN10845772	environmental/other	cd_8_group_1174	cd_4_group_1107	-
PDT000719343.1	PDS000032205.23	SAMN14504853	environmental/other	cd_8_group_1174	cd_4_group_1107	-
PDT000719542.1	PDS000032205.23	SAMN14504874	environmental/other	cd_8_group_1174	cd_4_group_1107	-
PDT000719577.1	PDS000032205.23	SAMN14504814	environmental/other	cd_8_group_1174	cd_4_group_1107	-
PDT000719581.1	PDS000032205.23	SAMN14504811	environmental/other	cd_8_group_1174	cd_4_group_1107	-
PDT000719678.1	PDS000032205.23	SAMN14504924	environmental/other	cd_8_group_1174	cd_4_group_1107	-
PDT000950162.1	PDS000032205.23	SAMN17814013	environmental/other	cd_8_group_1174	cd_4_group_1107	-
PDT001065405.1	PDS000032205.23	SAMN19641905	environmental/other	cd_8_group_1174	cd_4_group_1107	-
PDT001483602.1	PDS000032205.23	SAMN31538119	environmental/other	cd_8_group_1174	cd_4_group_1107	-
PDT000027710.3	PDS000032205.23	SAMN02646873	environmental/other	cd_8_group_1174	cd_4_group_1107	cd_2_group_968
PDT000029669.3	PDS000032205.23	SAMN02646846	environmental/other	cd_8_group_1174	cd_4_group_1107	cd_2_group_968
PDT000036393.3	PDS000032205.23	SAMN02699553	environmental/other	cd_8_group_1174	cd_4_group_1107	cd_2_group_968
PDT000036636.3	PDS000032205.23	SAMN02699566	environmental/other	cd_8_group_1174	cd_4_group_1107	cd_2_group_968
PDT000372803.1	PDS000032205.23	SAMN09951551	environmental/other	cd_8_group_1174	cd_4_group_1107	cd_2_group_968
PDT000455338.1	PDS000032205.23	SAMN10393199	environmental/other	cd_8_group_1174	cd_4_group_1107	cd_2_group_968
PDT000710107.1	PDS000032205.23	SAMN14137847	environmental/other	cd_8_group_1174	cd_4_group_1107	cd_2_group_968
PDT000719348.1	PDS000032205.23	SAMN14504848	environmental/other	cd_8_group_1174	cd_4_group_1107	cd_2_group_968
PDT000719385.1	PDS000032205.23	SAMN14504903	environmental/other	cd_8_group_1174	cd_4_group_1107	cd_2_group_968
PDT000719437.1	PDS000032205.23	SAMN14504653	environmental/other	cd_8_group_1174	cd_4_group_1107	cd_2_group_968
PDT000719449.1	PDS000032205.23	SAMN14504642	environmental/other	cd_8_group_1174	cd_4_group_1107	cd_2_group_968
PDT000719464.1	PDS000032205.23	SAMN14504627	environmental/other	cd_8_group_1174	cd_4_group_1107	cd_2_group_968
PDT000719512.1	PDS000032205.23	SAMN14504700	environmental/other	cd_8_group_1174	cd_4_group_1107	cd_2_group_968
PDT000719523.1	PDS000032205.23	SAMN14504690	environmental/other	cd_8_group_1174	cd_4_group_1107	cd_2_group_968
PDT000719544.1	PDS000032205.23	SAMN14504873	environmental/other	cd_8_group_1174	cd_4_group_1107	cd_2_group_968
PDT000719582.1	PDS000032205.23	SAMN14504810	environmental/other	cd_8_group_1174	cd_4_group_1107	cd_2_group_968
PDT000719664.1	PDS000032205.23	SAMN14504565	environmental/other	cd_8_group_1174	cd_4_group_1107	cd_2_group_968
PDT000719766.1	PDS000032205.23	SAMN14504784	environmental/other	cd_8_group_1174	cd_4_group_1107	cd_2_group_968
PDT000719776.1	PDS000032205.23	SAMN14504775	environmental/other	cd_8_group_1174	cd_4_group_1107	cd_2_group_968
PDT000950007.1	PDS000032205.23	SAMN17814010	environmental/other	cd_8_group_1174	cd_4_group_1107	cd_2_group_968
PDT001018330.1	PDS000032205.23	SAMN18988766	environmental/other	cd_8_group_1174	cd_4_group_1107	cd_2_group_968
PDT001048466.1	PDS000032205.23	SAMN03652128	environmental/other	cd_8_group_1174	cd_4_group_1107	cd_2_group_968
PDT001065400.1	PDS000032205.23	SAMN19641918	environmental/other	cd_8_group_1174	cd_4_group_1107	cd_2_group_968
PDT001158119.3	PDS000032205.23	SAMN22425860	environmental/other	cd_8_group_1174	cd_4_group_1107	cd_2_group_968
PDT001236013.1	PDS000032205.23	SAMEA44068168	NULL	cd_8_group_1174	cd_4_group_1107	cd_2_group_968
PDT001236017.1	PDS000032205.23	SAMEA44071168	NULL	cd_8_group_1174	cd_4_group_1107	cd_2_group_968
PDT001236019.1	PDS000032205.23	SAMEA44072668	NULL	cd_8_group_1174	cd_4_group_1107	cd_2_group_968
PDT001483601.1	PDS000032205.23	SAMN31538120	environmental/other	cd_8_group_1174	cd_4_group_1107	cd_2_group_968
PDT001483608.1	PDS000032205.23	SAMN31538113	environmental/other	cd_8_group_1174	cd_4_group_1107	cd_2_group_968
PDT002125609.1	PDS000032205.23	SAMN40645422	environmental/other	cd_8_group_1174	cd_4_group_1107	cd_2_group_968
PDT002129580.1	PDS000032205.23	SAMN40725395	environmental/other	cd_8_group_1174	cd_4_group_1107	cd_2_group_968
PDT002554916.1	PDS000032205.23	SAMN45907679	environmental/other	cd_8_group_1174	cd_4_group_1107	cd_2_group_968
PDT002663061.1	PDS000032205.23	SAMN47294948	environmental/other	cd_8_group_1174	cd_4_group_1107	cd_2_group_968
PDT002793352.1	PDS000032205.23	SAMN48890652	environmental/other	cd_8_group_1174	cd_4_group_1107	cd_2_group_968
PDT000719341.1	PDS000032205.23	SAMN14504854	environmental/other	cd_8_group_1174	cd_4_group_31908	cd_2_group_29693
PDT001236021.1	PDS000032205.23	SAMEA44074168	NULL	cd_8_group_1174	cd_4_group_31908	cd_2_group_29693
PDT000225926.2	PDS000008162.100	SAMN07371071	environmental/other	cd_8_group_11740	-	-
PDT000827562.1	PDS000008162.100	SAMN15960557	clinical	cd_8_group_11740	-	-
PDT001110435.1	PDS000008162.100	SAMN20835111	clinical	cd_8_group_11740	-	-
PDT002917149.1	PDS000008162.100	SAMN51223787	clinical	cd_8_group_11740	-	-
PDT001411780.1	PDS000008162.100	SAMN30719294	clinical	cd_8_group_11740	cd_4_group_19582	-
PDT002455857.1	PDS000008162.100	SAMN44379915	clinical	cd_8_group_11740	cd_4_group_19582	-
PDT002504863.1	PDS000008162.100	SAMN45128254	clinical	cd_8_group_11740	cd_4_group_19582	-
PDT000365638.1	PDS000008162.100	SAMN09866457	environmental/other	cd_8_group_11740	cd_4_group_19582	cd_2_group_17937
PDT001166905.1	PDS000008162.100	SAMN22822667	clinical	cd_8_group_11740	cd_4_group_19582	cd_2_group_17937
PDT001786422.1	PDS000008162.100	SAMN35820285	environmental/other	cd_8_group_11740	cd_4_group_56503	cd_2_group_54476
PDT001786424.1	PDS000008162.100	SAMN35820284	environmental/other	cd_8_group_11740	cd_4_group_56503	cd_2_group_54476
PDT001786526.1	PDS000008162.100	SAMN35820286	environmental/other	cd_8_group_11740	cd_4_group_56503	cd_2_group_54476
PDT001786742.1	PDS000008162.100	SAMN35842557	environmental/other	cd_8_group_11740	cd_4_group_56503	cd_2_group_54476
PDT000356618.1	PDS000032456.141	SAMN09753708	environmental/other	cd_8_group_11741	cd_4_group_11459	-
PDT000225948.2	PDS000032456.141	SAMN07373356	environmental/other	cd_8_group_11741	cd_4_group_11459	cd_2_group_10349
PDT000344974.1	PDS000032456.141	SAMN09637916	environmental/other	cd_8_group_11741	cd_4_group_11459	cd_2_group_10349
PDT000359611.1	PDS000032456.141	SAMN09772622	environmental/other	cd_8_group_11741	cd_4_group_11459	cd_2_group_10349
PDT000225958.2	PDS000097391.1	SAMN07350043	clinical	cd_8_group_11742	-	-
PDT000360234.1	PDS000097391.1	SAMN09785209	clinical	cd_8_group_11742	cd_4_group_19369	cd_2_group_17737
PDT000478639.1	PDS000097391.1	SAMN11149314	clinical	cd_8_group_11742	cd_4_group_19369	cd_2_group_17737
PDT000225960.2	PDS000013879.124	SAMN07359285	clinical	cd_8_group_11743	cd_4_group_11460	cd_2_group_10350
PDT000234291.2	PDS000013879.124	SAMN07510185	clinical	cd_8_group_11743	cd_4_group_11460	cd_2_group_10350
PDT001127625.1	PDS000013879.124	SAMN21383808	clinical	cd_8_group_11743	cd_4_group_11460	cd_2_group_40253
PDT001134846.1	PDS000013879.124	SAMN21537323	clinical	cd_8_group_11743	cd_4_group_11460	cd_2_group_40253
PDT001157653.4	PDS000013879.124	SAMN22406904	clinical	cd_8_group_11743	cd_4_group_11460	cd_2_group_40253
PDT000225970.2	PDS000029401.3	SAMN07359287	clinical	cd_8_group_11744	-	-
PDT002680044.1	PDS000029401.3	SAMN47515148	clinical	cd_8_group_11744	-	-
PDT000225986.2	PDS000026617.677	SAMN07351537	clinical	cd_8_group_11745	-	-
PDT000353358.1	PDS000026617.677	SAMN09710368	clinical	cd_8_group_11745	cd_4_group_19102	-
PDT002249009.1	PDS000026617.677	SAMN42467449	clinical	cd_8_group_11745	cd_4_group_19102	cd_2_group_63148
PDT002262026.1	PDS000026617.677	SAMN42730154	clinical	cd_8_group_11745	cd_4_group_19102	cd_2_group_63148
PDT000225987.2	PDS000032654.291	SAMN07351538	clinical	cd_8_group_11746	-	-
PDT001177448.1	PDS000032654.291	SAMN23242076	clinical	cd_8_group_11746	-	-
PDT000225989.2	PDS000032705.1486	SAMN07358036	clinical	cd_8_group_11747	-	-
PDT002426622.1	PDS000032705.1486	SAMN44406923	clinical	cd_8_group_11747	-	-
PDT000305493.2	PDS000032705.1486	SAMN08639956	environmental/other	cd_8_group_11747	cd_4_group_15984	cd_2_group_14456
PDT000310647.2	PDS000032705.1486	SAMN08640011	environmental/other	cd_8_group_11747	cd_4_group_15984	cd_2_group_14456
PDT001242424.1	PDS000032705.1486	SAMN19548758	environmental/other	cd_8_group_11747	cd_4_group_15984	cd_2_group_14456
PDT001242425.1	PDS000032705.1486	SAMN19548750	environmental/other	cd_8_group_11747	cd_4_group_15984	cd_2_group_14456
PDT001242432.1	PDS000032705.1486	SAMN19548759	environmental/other	cd_8_group_11747	cd_4_group_15984	cd_2_group_14456
PDT001242433.1	PDS000032705.1486	SAMN19548755	environmental/other	cd_8_group_11747	cd_4_group_15984	cd_2_group_14456
PDT001356708.1	PDS000216718.134	SAMN29632088	clinical	cd_8_group_11748	-	-
PDT000225992.2	PDS000216718.134	SAMN07351533	clinical	cd_8_group_11748	cd_4_group_11461	cd_2_group_10352
PDT000241303.2	PDS000216718.134	SAMN07625516	clinical	cd_8_group_11748	cd_4_group_11461	cd_2_group_10352
PDT000244129.2	PDS000216718.134	SAMN07664328	clinical	cd_8_group_11748	cd_4_group_11461	cd_2_group_10352
PDT000244146.2	PDS000216718.134	SAMN07664333	clinical	cd_8_group_11748	cd_4_group_11461	cd_2_group_10352
PDT000244194.2	PDS000216718.134	SAMN07689067	clinical	cd_8_group_11748	cd_4_group_11461	cd_2_group_10352
PDT000247280.2	PDS000216718.134	SAMN07656085	clinical	cd_8_group_11748	cd_4_group_11461	cd_2_group_10352
PDT000250917.2	PDS000216718.134	SAMN07767819	clinical	cd_8_group_11748	cd_4_group_11461	cd_2_group_10352
PDT000258034.2	PDS000216718.134	SAMN07731295	clinical	cd_8_group_11748	cd_4_group_11461	cd_2_group_10352
PDT000282805.2	PDS000216718.134	SAMN08395330	clinical	cd_8_group_11748	cd_4_group_11461	cd_2_group_10352
PDT000353687.1	PDS000216718.134	SAMN09714896	clinical	cd_8_group_11748	cd_4_group_11461	cd_2_group_10352
PDT000788507.1	PDS000216718.134	SAMN15543610	clinical	cd_8_group_11748	cd_4_group_11461	cd_2_group_10352
PDT000226001.2	PDS000029625.626	SAMN07361284	clinical	cd_8_group_11749	-	-
PDT000643024.1	PDS000029625.626	SAMN13523756	clinical	cd_8_group_11749	-	-
PDT000836811.1	PDS000029625.626	SAMN16124950	clinical	cd_8_group_11749	-	-
PDT001907875.1	PDS000029625.626	SAMN37576689	clinical	cd_8_group_11749	-	-
PDT002073855.1	PDS000029625.626	SAMN39879397	clinical	cd_8_group_11749	-	-
PDT002156593.1	PDS000029625.626	SAMN41232054	clinical	cd_8_group_11749	-	-
PDT002239754.1	PDS000029625.626	SAMN42279981	clinical	cd_8_group_11749	-	-
PDT002372651.1	PDS000029625.626	SAMN43548399	clinical	cd_8_group_11749	-	-
PDT002460690.1	PDS000029625.626	SAMN44635022	clinical	cd_8_group_11749	-	-
PDT002890628.1	PDS000029625.626	SAMN50726382	clinical	cd_8_group_11749	-	-
PDT002900824.1	PDS000029625.626	SAMN50873090	clinical	cd_8_group_11749	-	-
PDT000616222.1	PDS000029625.626	SAMN13067452	clinical	cd_8_group_11749	cd_4_group_27294	-
PDT000585354.1	PDS000029625.626	SAMN12742193	clinical	cd_8_group_11749	cd_4_group_27294	cd_2_group_25296
PDT001357007.1	PDS000029625.626	SAMN29635097	clinical	cd_8_group_11749	cd_4_group_27294	cd_2_group_25296
PDT001359804.1	PDS000029625.626	SAMN29756231	clinical	cd_8_group_11749	cd_4_group_41666	-
PDT001103837.1	PDS000029625.626	SAMN20603166	clinical	cd_8_group_11749	cd_4_group_41666	cd_2_group_39312
PDT001113789.1	PDS000029625.626	SAMN20873947	clinical	cd_8_group_11749	cd_4_group_41666	cd_2_group_39312
PDT001111113.1	PDS000029625.626	SAMN20850194	clinical	cd_8_group_11749	cd_4_group_42018	-
PDT001116746.1	PDS000029625.626	SAMN20972853	clinical	cd_8_group_11749	cd_4_group_42018	cd_2_group_39789
PDT001116747.1	PDS000029625.626	SAMN20972864	clinical	cd_8_group_11749	cd_4_group_42018	cd_2_group_39789
PDT002332018.1	PDS000029625.626	SAMN43275884	clinical	cd_8_group_11749	cd_4_group_43028	-
PDT001137646.1	PDS000029625.626	SAMN21615297	clinical	cd_8_group_11749	cd_4_group_43028	cd_2_group_40668
PDT001144830.1	PDS000029625.626	SAMN22044923	clinical	cd_8_group_11749	cd_4_group_43028	cd_2_group_40668
PDT001442282.1	PDS000029625.626	SAMN31152485	clinical	cd_8_group_11749	cd_4_group_43028	cd_2_group_40668
PDT001349941.1	PDS000029625.626	SAMN29418262	clinical	cd_8_group_11749	cd_4_group_48485	-
PDT002325573.1	PDS000029625.626	SAMN43227592	clinical	cd_8_group_11749	cd_4_group_48485	-
PDT001406593.1	PDS000029625.626	SAMN30616738	clinical	cd_8_group_11749	cd_4_group_50491	cd_2_group_48243
PDT001410435.1	PDS000029625.626	SAMN30689821	clinical	cd_8_group_11749	cd_4_group_50491	cd_2_group_48243
PDT001456355.1	PDS000029625.626	SAMN31368052	clinical	cd_8_group_11749	cd_4_group_51693	cd_2_group_49448
PDT001824068.1	PDS000029625.626	SAMN36674899	clinical	cd_8_group_11749	cd_4_group_51693	cd_2_group_49448
PDT002361492.1	PDS000029625.626	SAMN43480163	clinical	cd_8_group_11749	cd_4_group_51693	cd_2_group_49448
PDT000027712.3	PDS000032535.12	SAMN02646875	environmental/other	cd_8_group_1175	cd_4_group_1108	cd_2_group_969
PDT000045863.4	PDS000032535.12	SAMN02777724	environmental/other	cd_8_group_1175	cd_4_group_1108	cd_2_group_969
PDT000045870.4	PDS000032535.12	SAMN02777725	environmental/other	cd_8_group_1175	cd_4_group_1108	cd_2_group_969
PDT000226021.2	PDS000013853.355	SAMN07375277	clinical	cd_8_group_11750	-	-
PDT000919796.1	PDS000013853.355	SAMN17129536	clinical	cd_8_group_11750	-	-
PDT001005530.1	PDS000013853.355	SAMN18740552	clinical	cd_8_group_11750	-	-
PDT000226033.2	PDS000029636.1094	SAMN07375300	clinical	cd_8_group_11751	-	-
PDT000230543.2	PDS000029636.1094	SAMN07440418	clinical	cd_8_group_11751	-	-
PDT000594839.1	PDS000029636.1094	SAMN12858820	clinical	cd_8_group_11751	-	-
PDT000689363.1	PDS000029636.1094	SAMN14162741	clinical	cd_8_group_11751	-	-
PDT001430249.1	PDS000029636.1094	SAMN30987742	clinical	cd_8_group_11751	-	-
PDT001504028.1	PDS000029636.1094	SAMN31925204	clinical	cd_8_group_11751	-	-
PDT002342274.1	PDS000029636.1094	SAMN43381164	clinical	cd_8_group_11751	-	-
PDT001116038.1	PDS000029636.1094	SAMN20959895	clinical	cd_8_group_11751	cd_4_group_41388	-
PDT001097251.1	PDS000029636.1094	SAMN20432078	clinical	cd_8_group_11751	cd_4_group_41388	cd_2_group_39046
PDT001204666.1	PDS000029636.1094	SAMN24118240	clinical	cd_8_group_11751	cd_4_group_41388	cd_2_group_39046
PDT001245598.1	PDS000029636.1094	SAMN25815389	clinical	cd_8_group_11751	cd_4_group_41388	cd_2_group_39046
PDT001252338.1	PDS000029636.1094	SAMN26083210	clinical	cd_8_group_11751	cd_4_group_41388	cd_2_group_39046
PDT001316153.1	PDS000029636.1094	SAMN28700740	clinical	cd_8_group_11751	cd_4_group_41388	cd_2_group_39046
PDT001430239.1	PDS000029636.1094	SAMN30987748	clinical	cd_8_group_11751	cd_4_group_51143	cd_2_group_48891
PDT002156765.1	PDS000029636.1094	SAMN41233847	clinical	cd_8_group_11751	cd_4_group_51143	cd_2_group_48891
PDT002874766.1	PDS000029636.1094	SAMN50499544	clinical	cd_8_group_11751	cd_4_group_51143	cd_2_group_48891
PDT001973844.1	PDS000029636.1094	SAMN38144821	clinical	cd_8_group_11751	cd_4_group_59646	-
PDT002310280.1	PDS000029636.1094	SAMN43092788	clinical	cd_8_group_11751	cd_4_group_59646	-
PDT000231818.2	PDS000239639.11	SAMN07436208	clinical	cd_8_group_11752	-	-
PDT000260965.2	PDS000239639.11	SAMN07975062	environmental/other	cd_8_group_11752	-	-
PDT000269635.2	PDS000239639.11	SAMN08134229	clinical	cd_8_group_11752	-	-
PDT000296248.2	PDS000239639.11	SAMN08767345	environmental/other	cd_8_group_11752	-	-
PDT000296709.2	PDS000239639.11	SAMN08773282	clinical	cd_8_group_11752	-	-
PDT000410763.1	PDS000239639.11	SAMN10477494	clinical	cd_8_group_11752	-	-
PDT000412637.1	PDS000239639.11	SAMN10502999	clinical	cd_8_group_11752	-	-
PDT000479710.2	PDS000239639.11	SAMN11168313	environmental/other	cd_8_group_11752	-	-
PDT000550413.1	PDS000239639.11	SAMN12360103	environmental/other	cd_8_group_11752	-	-
PDT000574308.1	PDS000239639.11	SAMN12642389	clinical	cd_8_group_11752	-	-
PDT000594865.1	PDS000239639.11	SAMN12858274	environmental/other	cd_8_group_11752	-	-
PDT000602844.1	PDS000239639.11	SAMN12995176	environmental/other	cd_8_group_11752	-	-
PDT000617277.1	PDS000239639.11	SAMN13108055	clinical	cd_8_group_11752	-	-
PDT000623818.1	PDS000239639.11	SAMN13191690	clinical	cd_8_group_11752	-	-
PDT000672698.1	PDS000239639.11	SAMN13945542	clinical	cd_8_group_11752	-	-
PDT000744351.1	PDS000239639.11	SAMN14998514	clinical	cd_8_group_11752	-	-
PDT000847595.1	PDS000239639.11	SAMN16265438	environmental/other	cd_8_group_11752	-	-
PDT001558514.1	PDS000239639.11	SAMN32544880	clinical	cd_8_group_11752	-	-
PDT001995015.1	PDS000239639.11	SAMEA114630861	NULL	cd_8_group_11752	-	-
PDT001995045.1	PDS000239639.11	SAMEA114630921	NULL	cd_8_group_11752	-	-
PDT001995052.1	PDS000239639.11	SAMEA114630935	NULL	cd_8_group_11752	-	-
PDT002077552.1	PDS000239639.11	SAMN39933400	clinical	cd_8_group_11752	-	-
PDT002107287.1	PDS000239639.11	SAMN40373076	clinical	cd_8_group_11752	-	-
PDT002245530.1	PDS000239639.11	SAMN42378598	clinical	cd_8_group_11752	-	-
PDT002642544.1	PDS000239639.11	SAMN44339522	environmental/other	cd_8_group_11752	-	-
PDT002642554.1	PDS000239639.11	SAMN44339515	environmental/other	cd_8_group_11752	-	-
PDT002642587.1	PDS000239639.11	SAMN44339496	environmental/other	cd_8_group_11752	-	-
PDT000226165.2	PDS000239639.11	SAMN07374672	environmental/other	cd_8_group_11752	cd_4_group_11467	-
PDT000287173.2	PDS000239639.11	SAMN08536246	clinical	cd_8_group_11752	cd_4_group_11467	cd_2_group_13474
PDT000371820.1	PDS000239639.11	SAMN09952585	clinical	cd_8_group_11752	cd_4_group_11467	cd_2_group_13474
PDT000241128.2	PDS000239639.11	SAMN07662401	environmental/other	cd_8_group_11752	cd_4_group_12377	-
PDT000455355.1	PDS000239639.11	SAMN10840743	environmental/other	cd_8_group_11752	cd_4_group_12377	cd_2_group_21606
PDT000594089.1	PDS000239639.11	SAMN12842779	environmental/other	cd_8_group_11752	cd_4_group_12377	cd_2_group_21606
PDT000362684.1	PDS000239639.11	SAMN09830011	environmental/other	cd_8_group_11752	cd_4_group_19448	cd_2_group_17811
PDT000591336.1	PDS000239639.11	SAMN12818435	environmental/other	cd_8_group_11752	cd_4_group_19448	cd_2_group_17811
PDT000466198.1	PDS000239639.11	SAMN10954793	clinical	cd_8_group_11752	cd_4_group_23717	cd_2_group_21888
PDT000679254.1	PDS000239639.11	SAMN14051232	clinical	cd_8_group_11752	cd_4_group_23717	cd_2_group_21888
PDT000687023.1	PDS000239639.11	SAMN14120751	clinical	cd_8_group_11752	cd_4_group_23717	cd_2_group_21888
PDT000709564.1	PDS000239639.11	SAMN14382715	clinical	cd_8_group_11752	cd_4_group_23717	cd_2_group_21888
PDT000523086.1	PDS000239639.11	SAMN12057897	environmental/other	cd_8_group_11752	cd_4_group_25331	-
PDT000581162.1	PDS000239639.11	SAMN12703382	environmental/other	cd_8_group_11752	cd_4_group_25331	-
PDT000557685.3	PDS000239639.11	SAMN12525564	environmental/other	cd_8_group_11752	cd_4_group_26356	cd_2_group_24412
PDT000742229.1	PDS000239639.11	SAMN12525558	environmental/other	cd_8_group_11752	cd_4_group_26356	cd_2_group_24412
PDT000580973.1	PDS000239639.11	SAMN12700495	clinical	cd_8_group_11752	cd_4_group_27107	cd_2_group_25119
PDT000587606.1	PDS000239639.11	SAMN12771823	clinical	cd_8_group_11752	cd_4_group_27107	cd_2_group_25119
PDT000708011.1	PDS000239639.11	SAMN14343233	clinical	cd_8_group_11752	cd_4_group_27107	cd_2_group_25119
PDT000831773.1	PDS000239639.11	SAMN16082639	clinical	cd_8_group_11752	cd_4_group_27107	cd_2_group_25119
PDT001014330.1	PDS000239639.11	SAMN18870595	clinical	cd_8_group_11752	cd_4_group_27107	cd_2_group_25119
PDT001092602.1	PDS000239639.11	SAMN20305737	clinical	cd_8_group_11752	cd_4_group_27107	cd_2_group_25119
PDT001250112.1	PDS000239639.11	SAMN25981037	clinical	cd_8_group_11752	cd_4_group_46143	-
PDT001995063.1	PDS000239639.11	SAMEA114630953	NULL	cd_8_group_11752	cd_4_group_46143	-
PDT002329279.1	PDS000239639.11	SAMN43261003	clinical	cd_8_group_11752	cd_4_group_46143	-
PDT002642537.1	PDS000239639.11	SAMN44339524	environmental/other	cd_8_group_11752	cd_4_group_46143	-
PDT002642550.1	PDS000239639.11	SAMN44339517	environmental/other	cd_8_group_11752	cd_4_group_46143	-
PDT001995030.1	PDS000239639.11	SAMEA114630891	NULL	cd_8_group_11752	cd_4_group_46143	cd_2_group_58108
PDT001995060.1	PDS000239639.11	SAMEA114630948	NULL	cd_8_group_11752	cd_4_group_46143	cd_2_group_58108
PDT001995111.1	PDS000239639.11	SAMEA114630929	NULL	cd_8_group_11752	cd_4_group_46143	cd_2_group_58108
PDT001995113.1	PDS000239639.11	SAMEA114630937	NULL	cd_8_group_11752	cd_4_group_46143	cd_2_group_58108
PDT001995116.1	PDS000239639.11	SAMEA114630946	NULL	cd_8_group_11752	cd_4_group_46143	cd_2_group_58108
PDT001995117.1	PDS000239639.11	SAMEA114630947	NULL	cd_8_group_11752	cd_4_group_46143	cd_2_group_58108
PDT002642535.1	PDS000239639.11	SAMN44339523	environmental/other	cd_8_group_11752	cd_4_group_46143	cd_2_group_58108
PDT002642540.1	PDS000239639.11	SAMN44339521	environmental/other	cd_8_group_11752	cd_4_group_46143	cd_2_group_58108
PDT002642546.1	PDS000239639.11	SAMN44339519	environmental/other	cd_8_group_11752	cd_4_group_46143	cd_2_group_58108
PDT002642557.1	PDS000239639.11	SAMN44339516	environmental/other	cd_8_group_11752	cd_4_group_46143	cd_2_group_58108
PDT002642577.1	PDS000239639.11	SAMN44339501	environmental/other	cd_8_group_11752	cd_4_group_46143	cd_2_group_58108
PDT002642579.1	PDS000239639.11	SAMN44339502	environmental/other	cd_8_group_11752	cd_4_group_46143	cd_2_group_58108
PDT002642581.1	PDS000239639.11	SAMN44339503	environmental/other	cd_8_group_11752	cd_4_group_46143	cd_2_group_58108
PDT002642583.1	PDS000239639.11	SAMN44339499	environmental/other	cd_8_group_11752	cd_4_group_46143	cd_2_group_58108
PDT002642585.1	PDS000239639.11	SAMN44339500	environmental/other	cd_8_group_11752	cd_4_group_46143	cd_2_group_58108
PDT002642589.1	PDS000239639.11	SAMN44339498	environmental/other	cd_8_group_11752	cd_4_group_46143	cd_2_group_58108
PDT002642594.1	PDS000239639.11	SAMN44339497	environmental/other	cd_8_group_11752	cd_4_group_46143	cd_2_group_58108
PDT002642609.1	PDS000239639.11	SAMN44339485	environmental/other	cd_8_group_11752	cd_4_group_46143	cd_2_group_58108
PDT002642611.1	PDS000239639.11	SAMN44339486	environmental/other	cd_8_group_11752	cd_4_group_46143	cd_2_group_58108
PDT002642615.1	PDS000239639.11	SAMN44339484	environmental/other	cd_8_group_11752	cd_4_group_46143	cd_2_group_58108
PDT001995119.1	PDS000239639.11	SAMEA114630952	NULL	cd_8_group_11752	cd_4_group_46143	cd_2_group_58114
PDT002864801.1	PDS000239639.11	SAMN50308677	clinical	cd_8_group_11752	cd_4_group_46143	cd_2_group_58114
PDT002642596.1	PDS000239639.11	SAMN44339495	environmental/other	cd_8_group_11752	cd_4_group_46143	cd_2_group_69271
PDT002642720.1	PDS000239639.11	SAMN44339433	environmental/other	cd_8_group_11752	cd_4_group_46143	cd_2_group_69271
PDT001600910.1	PDS000239639.11	SAMN33017999	clinical	cd_8_group_11752	cd_4_group_54001	cd_2_group_51811
PDT001785780.1	PDS000239639.11	SAMN35801524	clinical	cd_8_group_11752	cd_4_group_54001	cd_2_group_51811
PDT002642570.1	PDS000239639.11	SAMN44339506	environmental/other	cd_8_group_11752	cd_4_group_59889	-
PDT001995050.1	PDS000239639.11	SAMEA114630931	NULL	cd_8_group_11752	cd_4_group_59889	cd_2_group_58109
PDT002642575.2	PDS000239639.11	SAMN44339505	environmental/other	cd_8_group_11752	cd_4_group_59889	cd_2_group_58109
PDT001995112.1	PDS000239639.11	SAMEA114630933	NULL	cd_8_group_11752	cd_4_group_59894	-
PDT002642568.1	PDS000239639.11	SAMN44339507	environmental/other	cd_8_group_11752	cd_4_group_59894	-
PDT002642600.1	PDS000239639.11	SAMN44339491	environmental/other	cd_8_group_11752	cd_4_group_70253	cd_2_group_69272
PDT002642603.1	PDS000239639.11	SAMN44339490	environmental/other	cd_8_group_11752	cd_4_group_70253	cd_2_group_69272
PDT002642604.1	PDS000239639.11	SAMN44339489	environmental/other	cd_8_group_11752	cd_4_group_70253	cd_2_group_69272
PDT002642620.1	PDS000239639.11	SAMN44339480	environmental/other	cd_8_group_11752	cd_4_group_70253	cd_2_group_69272
PDT002642622.1	PDS000239639.11	SAMN44339479	environmental/other	cd_8_group_11752	cd_4_group_70253	cd_2_group_69272
PDT000226333.2	PDS000031822.1	SAMN02846955	environmental/other	cd_8_group_11753	cd_4_group_11469	-
PDT000226334.2	PDS000031822.1	SAMN02846954	environmental/other	cd_8_group_11753	cd_4_group_11469	-
PDT000226343.2	PDS000065072.1	SAMN02847000	environmental/other	cd_8_group_11754	cd_4_group_11471	cd_2_group_10357
PDT000774512.1	PDS000065072.1	SAMN02847001	environmental/other	cd_8_group_11754	cd_4_group_11471	cd_2_group_10357
PDT000774514.1	PDS000065072.1	SAMN15410853	environmental/other	cd_8_group_11754	cd_4_group_11471	cd_2_group_10357
PDT000226358.2	PDS000032735.1023	SAMN07248295	environmental/other	cd_8_group_11755	-	-
PDT000781082.1	PDS000032735.1023	SAMN15428887	clinical	cd_8_group_11755	-	-
PDT000238059.2	PDS000015854.5	SAMN07526052	environmental/other	cd_8_group_11756	-	-
PDT000226364.2	PDS000015854.5	SAMN07248282	environmental/other	cd_8_group_11756	cd_4_group_11472	-
PDT000310644.2	PDS000015854.5	SAMN08923804	environmental/other	cd_8_group_11756	cd_4_group_11472	-
PDT000239379.2	PDS000030237.1607	SAMN07436259	clinical	cd_8_group_11757	-	-
PDT000239917.2	PDS000030237.1607	SAMN07595152	clinical	cd_8_group_11757	-	-
PDT000521468.1	PDS000030237.1607	SAMN12036232	clinical	cd_8_group_11757	-	-
PDT000655485.1	PDS000030237.1607	SAMN13740739	clinical	cd_8_group_11757	-	-
PDT000226376.2	PDS000030237.1607	SAMN07409633	clinical	cd_8_group_11757	cd_4_group_11473	-
PDT000240348.2	PDS000030237.1607	SAMN07436258	clinical	cd_8_group_11757	cd_4_group_11473	-
PDT000287474.2	PDS000030237.1607	SAMN08543833	clinical	cd_8_group_11757	cd_4_group_11473	-
PDT000288081.2	PDS000030237.1607	SAMN08567747	clinical	cd_8_group_11757	cd_4_group_11473	-
PDT000226391.2	PDS000106159.97	SAMN07409740	clinical	cd_8_group_11758	cd_4_group_11475	-
PDT000232804.2	PDS000106159.97	SAMN07498505	clinical	cd_8_group_11758	cd_4_group_11475	-
PDT000314414.2	PDS000106159.97	SAMN09211106	clinical	cd_8_group_11758	cd_4_group_11475	-
PDT000316400.1	PDS000106159.97	SAMN09223410	clinical	cd_8_group_11758	cd_4_group_11475	-
PDT000413623.1	PDS000106159.97	SAMN10517105	clinical	cd_8_group_11758	cd_4_group_11475	-
PDT000226397.2	PDS000028192.1216	SAMN07409735	clinical	cd_8_group_11759	-	-
PDT000623988.1	PDS000028192.1216	SAMN13192571	environmental/other	cd_8_group_11759	cd_4_group_28812	cd_2_group_26738
PDT000623989.1	PDS000028192.1216	SAMN13192574	environmental/other	cd_8_group_11759	cd_4_group_28812	cd_2_group_26738
PDT000623997.1	PDS000028192.1216	SAMN13192622	environmental/other	cd_8_group_11759	cd_4_group_28812	cd_2_group_26738
PDT000629275.1	PDS000028192.1216	SAMN13292708	environmental/other	cd_8_group_11759	cd_4_group_28812	cd_2_group_26738
PDT000648242.1	PDS000028192.1216	SAMN13385963	environmental/other	cd_8_group_11759	cd_4_group_28812	cd_2_group_26738
PDT000648248.1	PDS000028192.1216	SAMN13385962	environmental/other	cd_8_group_11759	cd_4_group_28812	cd_2_group_26738
PDT000648249.1	PDS000028192.1216	SAMN13385965	environmental/other	cd_8_group_11759	cd_4_group_28812	cd_2_group_26738
PDT000648254.1	PDS000028192.1216	SAMN13385960	environmental/other	cd_8_group_11759	cd_4_group_28812	cd_2_group_26738
PDT000648255.1	PDS000028192.1216	SAMN13385966	environmental/other	cd_8_group_11759	cd_4_group_28812	cd_2_group_26738
PDT000648264.1	PDS000028192.1216	SAMN13385964	environmental/other	cd_8_group_11759	cd_4_group_28812	cd_2_group_26738
PDT000648269.1	PDS000028192.1216	SAMN13385959	environmental/other	cd_8_group_11759	cd_4_group_28812	cd_2_group_26738
PDT000648270.1	PDS000028192.1216	SAMN13385961	environmental/other	cd_8_group_11759	cd_4_group_28812	cd_2_group_26738
PDT000648271.1	PDS000028192.1216	SAMN13385967	environmental/other	cd_8_group_11759	cd_4_group_28812	cd_2_group_26738
PDT000027713.4	PDS000032295.3	SAMN02646876	environmental/other	cd_8_group_1176	cd_4_group_1109	cd_2_group_970
PDT000045864.4	PDS000032295.3	SAMN02777726	environmental/other	cd_8_group_1176	cd_4_group_1109	cd_2_group_970
PDT000226399.2	PDS000028877.4	SAMN07409758	clinical	cd_8_group_11760	-	-
PDT000292734.2	PDS000028877.4	SAMN08638991	clinical	cd_8_group_11760	-	-
PDT000226444.2	PDS000005109.29	SAMN07279021	environmental/other	cd_8_group_11761	cd_4_group_11476	cd_2_group_10359
PDT000226452.2	PDS000005109.29	SAMN07279019	environmental/other	cd_8_group_11761	cd_4_group_11476	cd_2_group_10359
PDT000325625.1	PDS000005109.29	SAMN09216564	environmental/other	cd_8_group_11761	cd_4_group_11476	cd_2_group_10359
PDT000325628.1	PDS000005109.29	SAMN09216562	environmental/other	cd_8_group_11761	cd_4_group_11476	cd_2_group_10359
PDT000325645.1	PDS000005109.29	SAMN09216391	environmental/other	cd_8_group_11761	cd_4_group_11476	cd_2_group_10359
PDT000325648.1	PDS000005109.29	SAMN09216408	environmental/other	cd_8_group_11761	cd_4_group_11476	cd_2_group_10359
PDT000326063.1	PDS000005109.29	SAMN09216532	environmental/other	cd_8_group_11761	cd_4_group_11476	cd_2_group_10359
PDT000226445.2	PDS000005109.29	SAMN07279020	environmental/other	cd_8_group_11762	cd_4_group_11477	cd_2_group_10360
PDT000325616.1	PDS000005109.29	SAMN09215337	environmental/other	cd_8_group_11762	cd_4_group_11477	cd_2_group_10360
PDT000326027.1	PDS000005109.29	SAMN09215335	environmental/other	cd_8_group_11762	cd_4_group_11477	cd_2_group_10360
PDT000326028.1	PDS000005109.29	SAMN09216410	environmental/other	cd_8_group_11762	cd_4_group_11477	cd_2_group_10360
PDT000326032.1	PDS000005109.29	SAMN09216389	environmental/other	cd_8_group_11762	cd_4_group_11477	cd_2_group_10360
PDT000753922.1	PDS000233288.11	SAMN15075917	clinical	cd_8_group_11763	-	-
PDT000226464.2	PDS000233288.11	SAMN07409786	clinical	cd_8_group_11763	cd_4_group_11478	cd_2_group_10361
PDT000293322.2	PDS000233288.11	SAMN08663229	environmental/other	cd_8_group_11763	cd_4_group_11478	cd_2_group_10361
PDT000226466.2	PDS000002536.178	SAMN07409785	clinical	cd_8_group_11764	-	-
PDT000325906.1	PDS000002536.178	SAMN09386443	clinical	cd_8_group_11764	-	-
PDT000333068.1	PDS000002536.178	SAMN02919096	environmental/other	cd_8_group_11764	-	-
PDT000436147.1	PDS000002536.178	SAMN10735346	clinical	cd_8_group_11764	-	-
PDT000472853.1	PDS000002536.178	SAMN11046539	clinical	cd_8_group_11764	-	-
PDT001188174.1	PDS000002536.178	SAMEA4412626	NULL	cd_8_group_11764	-	-
PDT001543319.1	PDS000002536.178	SAMN32353359	clinical	cd_8_group_11764	-	-
PDT001177560.1	PDS000002536.178	SAMEA4787830	NULL	cd_8_group_11764	cd_4_group_12061	-
PDT000235698.2	PDS000002536.178	SAMN07508810	environmental/other	cd_8_group_11764	cd_4_group_12061	cd_2_group_10883
PDT000237234.2	PDS000002536.178	SAMN07554581	environmental/other	cd_8_group_11764	cd_4_group_12061	cd_2_group_10883
PDT000316298.1	PDS000002536.178	SAMN09222448	clinical	cd_8_group_11764	cd_4_group_12061	cd_2_group_15126
PDT000377675.1	PDS000002536.178	SAMN10067859	clinical	cd_8_group_11764	cd_4_group_12061	cd_2_group_15126
PDT000476698.1	PDS000002536.178	SAMN11102632	clinical	cd_8_group_11764	cd_4_group_12061	cd_2_group_15126
PDT000999021.1	PDS000002536.178	SAMN18618207	clinical	cd_8_group_11764	cd_4_group_12061	cd_2_group_15126
PDT000319951.1	PDS000002536.178	SAMN09267033	clinical	cd_8_group_11764	cd_4_group_16929	cd_2_group_15384
PDT000479140.1	PDS000002536.178	SAMN11149482	clinical	cd_8_group_11764	cd_4_group_16929	cd_2_group_15384
PDT000339162.1	PDS000002536.178	SAMN09520826	clinical	cd_8_group_11764	cd_4_group_18386	-
PDT000386402.1	PDS000002536.178	SAMN10140047	clinical	cd_8_group_11764	cd_4_group_18386	-
PDT002153197.1	PDS000002536.178	SAMN40636323	environmental/other	cd_8_group_11764	cd_4_group_62510	cd_2_group_60893
PDT002153281.1	PDS000002536.178	SAMN40636376	environmental/other	cd_8_group_11764	cd_4_group_62510	cd_2_group_60893
PDT000226512.2	PDS000240172.4	SAMN07410369	environmental/other	cd_8_group_11765	-	-
PDT000240776.2	PDS000240172.4	SAMN07656070	environmental/other	cd_8_group_11765	-	-
PDT000260802.2	PDS000240172.4	SAMN07975092	environmental/other	cd_8_group_11765	-	-
PDT002283892.1	PDS000240172.4	SAMEA9478747	NULL	cd_8_group_11765	-	-
PDT000226513.2	PDS000032503.105	SAMN07410370	environmental/other	cd_8_group_11766	cd_4_group_11481	cd_2_group_10363
PDT000228426.2	PDS000032503.105	SAMN07424753	environmental/other	cd_8_group_11766	cd_4_group_11481	cd_2_group_10363
PDT000226518.2	PDS000028876.4	SAMN07410375	environmental/other	cd_8_group_11767	cd_4_group_11482	cd_2_group_10364
PDT000288606.2	PDS000028876.4	SAMN08581662	environmental/other	cd_8_group_11767	cd_4_group_11482	cd_2_group_10364
PDT000226520.2	PDS000002473.149	SAMN07410377	environmental/other	cd_8_group_11768	-	-
PDT000250529.2	PDS000002473.149	SAMN07775029	environmental/other	cd_8_group_11768	-	-
PDT000392805.1	PDS000002473.149	SAMN10258650	environmental/other	cd_8_group_11768	-	-
PDT000226521.2	PDS000108885.163	SAMN07410378	environmental/other	cd_8_group_11769	cd_4_group_11483	cd_2_group_10366
PDT000307315.2	PDS000108885.163	SAMN08955960	clinical	cd_8_group_11769	cd_4_group_11483	cd_2_group_10366
PDT000085881.3	PDS000032668.1595	SAMN03988263	environmental/other	cd_8_group_1177	-	-
PDT000145431.2	PDS000032668.1595	SAMN04993591	environmental/other	cd_8_group_1177	-	-
PDT000289649.2	PDS000032668.1595	SAMN07194005	clinical	cd_8_group_1177	-	-
PDT000399088.1	PDS000032668.1595	SAMN10345901	clinical	cd_8_group_1177	-	-
PDT000416057.1	PDS000032668.1595	SAMN10580573	clinical	cd_8_group_1177	-	-
PDT000536878.1	PDS000032668.1595	SAMN12174590	clinical	cd_8_group_1177	-	-
PDT000591326.1	PDS000032668.1595	SAMN12818437	environmental/other	cd_8_group_1177	-	-
PDT001130849.1	PDS000032668.1595	SAMN21450760	clinical	cd_8_group_1177	-	-
PDT000065455.2	PDS000032668.1595	SAMN03732375	clinical	cd_8_group_1177	cd_4_group_1113	-
PDT000072701.2	PDS000032668.1595	SAMN03897494	environmental/other	cd_8_group_1177	cd_4_group_1113	-
PDT000108290.2	PDS000032668.1595	SAMN04507532	environmental/other	cd_8_group_1177	cd_4_group_1113	-
PDT000139645.2	PDS000032668.1595	SAMN05416508	environmental/other	cd_8_group_1177	cd_4_group_1113	-
PDT000149710.2	PDS000032668.1595	SAMN05771779	environmental/other	cd_8_group_1177	cd_4_group_1113	-
PDT000189224.2	PDS000032668.1595	SAMN06368757	clinical	cd_8_group_1177	cd_4_group_1113	-
PDT000220895.2	PDS000032668.1595	SAMN07269021	clinical	cd_8_group_1177	cd_4_group_1113	-
PDT000239442.2	PDS000032668.1595	SAMN07567085	clinical	cd_8_group_1177	cd_4_group_1113	-
PDT000249313.2	PDS000032668.1595	SAMN07731466	clinical	cd_8_group_1177	cd_4_group_1113	-
PDT000267814.2	PDS000032668.1595	SAMN08100286	clinical	cd_8_group_1177	cd_4_group_1113	-
PDT000269306.2	PDS000032668.1595	SAMN08113942	environmental/other	cd_8_group_1177	cd_4_group_1113	-
PDT000269669.2	PDS000032668.1595	SAMN08130387	clinical	cd_8_group_1177	cd_4_group_1113	-
PDT000288676.2	PDS000032668.1595	SAMN08581700	environmental/other	cd_8_group_1177	cd_4_group_1113	-
PDT000309411.2	PDS000032668.1595	SAMN08988044	environmental/other	cd_8_group_1177	cd_4_group_1113	-
PDT000363053.1	PDS000032668.1595	SAMN09839101	clinical	cd_8_group_1177	cd_4_group_1113	-
PDT000372410.1	PDS000032668.1595	SAMN09981035	clinical	cd_8_group_1177	cd_4_group_1113	-
PDT000380691.1	PDS000032668.1595	SAMN10088558	clinical	cd_8_group_1177	cd_4_group_1113	-
PDT000381766.1	PDS000032668.1595	SAMN10095674	clinical	cd_8_group_1177	cd_4_group_1113	-
PDT000386813.1	PDS000032668.1595	SAMN10144077	clinical	cd_8_group_1177	cd_4_group_1113	-
PDT000581341.1	PDS000032668.1595	SAMN12708762	clinical	cd_8_group_1177	cd_4_group_1113	-
PDT000639357.1	PDS000032668.1595	SAMN13470652	clinical	cd_8_group_1177	cd_4_group_1113	-
PDT000643221.1	PDS000032668.1595	SAMN13535858	clinical	cd_8_group_1177	cd_4_group_1113	-
PDT000653468.1	PDS000032668.1595	SAMN13714369	clinical	cd_8_group_1177	cd_4_group_1113	-
PDT000671391.1	PDS000032668.1595	SAMN13929788	clinical	cd_8_group_1177	cd_4_group_1113	-
PDT000678775.1	PDS000032668.1595	SAMN14050806	clinical	cd_8_group_1177	cd_4_group_1113	-
PDT000717407.1	PDS000032668.1595	SAMN14486167	environmental/other	cd_8_group_1177	cd_4_group_1113	-
PDT000729778.1	PDS000032668.1595	SAMN14792483	environmental/other	cd_8_group_1177	cd_4_group_1113	-
PDT000889654.1	PDS000032668.1595	SAMN16795413	clinical	cd_8_group_1177	cd_4_group_1113	-
PDT000920958.1	PDS000032668.1595	SAMN17131654	clinical	cd_8_group_1177	cd_4_group_1113	-
PDT000985132.1	PDS000032668.1595	SAMN18148554	clinical	cd_8_group_1177	cd_4_group_1113	-
PDT001088551.1	PDS000032668.1595	SAMN20177410	clinical	cd_8_group_1177	cd_4_group_1113	-
PDT001359570.1	PDS000032668.1595	SAMN29738447	clinical	cd_8_group_1177	cd_4_group_1113	-
PDT001858550.1	PDS000032668.1595	SAMN37110543	clinical	cd_8_group_1177	cd_4_group_1113	-
PDT002073931.1	PDS000032668.1595	SAMN39880992	clinical	cd_8_group_1177	cd_4_group_1113	-
PDT000248227.2	PDS000032668.1595	SAMN07722491	clinical	cd_8_group_1177	cd_4_group_1113	cd_2_group_11594
PDT000921678.1	PDS000032668.1595	SAMN17139880	clinical	cd_8_group_1177	cd_4_group_1113	cd_2_group_11594
PDT000279186.2	PDS000032668.1595	SAMN08367892	clinical	cd_8_group_1177	cd_4_group_1113	cd_2_group_13153
PDT000287069.2	PDS000032668.1595	SAMN08524713	clinical	cd_8_group_1177	cd_4_group_1113	cd_2_group_13153
PDT000287071.2	PDS000032668.1595	SAMN08524709	clinical	cd_8_group_1177	cd_4_group_1113	cd_2_group_13153
PDT000287072.2	PDS000032668.1595	SAMN08524710	clinical	cd_8_group_1177	cd_4_group_1113	cd_2_group_13153
PDT000287291.2	PDS000032668.1595	SAMN08536400	clinical	cd_8_group_1177	cd_4_group_1113	cd_2_group_13153
PDT000287293.2	PDS000032668.1595	SAMN08536399	clinical	cd_8_group_1177	cd_4_group_1113	cd_2_group_13153
PDT000287294.2	PDS000032668.1595	SAMN08536402	clinical	cd_8_group_1177	cd_4_group_1113	cd_2_group_13153
PDT000288385.2	PDS000032668.1595	SAMN08579896	clinical	cd_8_group_1177	cd_4_group_1113	cd_2_group_13153
PDT000288401.2	PDS000032668.1595	SAMN08579938	clinical	cd_8_group_1177	cd_4_group_1113	cd_2_group_13153
PDT000290314.2	PDS000032668.1595	SAMN08622969	clinical	cd_8_group_1177	cd_4_group_1113	cd_2_group_13153
PDT000295864.2	PDS000032668.1595	SAMN08743516	clinical	cd_8_group_1177	cd_4_group_1113	cd_2_group_13153
PDT000292731.2	PDS000032668.1595	SAMN08638979	clinical	cd_8_group_1177	cd_4_group_1113	cd_2_group_13644
PDT000296931.2	PDS000032668.1595	SAMN08773624	clinical	cd_8_group_1177	cd_4_group_1113	cd_2_group_13644
PDT000296241.2	PDS000032668.1595	SAMN08767379	environmental/other	cd_8_group_1177	cd_4_group_1113	cd_2_group_13771
PDT000297281.2	PDS000032668.1595	SAMN08774614	clinical	cd_8_group_1177	cd_4_group_1113	cd_2_group_13771
PDT000308002.2	PDS000032668.1595	SAMN08967094	environmental/other	cd_8_group_1177	cd_4_group_1113	cd_2_group_13771
PDT000311897.2	PDS000032668.1595	SAMN09076844	environmental/other	cd_8_group_1177	cd_4_group_1113	cd_2_group_13771
PDT000315169.2	PDS000032668.1595	SAMN09213308	clinical	cd_8_group_1177	cd_4_group_1113	cd_2_group_13771
PDT000336098.1	PDS000032668.1595	SAMN09479537	clinical	cd_8_group_1177	cd_4_group_1113	cd_2_group_13771
PDT000347240.1	PDS000032668.1595	SAMN09650657	clinical	cd_8_group_1177	cd_4_group_1113	cd_2_group_13771
PDT000354794.1	PDS000032668.1595	SAMN09727065	clinical	cd_8_group_1177	cd_4_group_1113	cd_2_group_13771
PDT000363642.1	PDS000032668.1595	SAMN09843248	clinical	cd_8_group_1177	cd_4_group_1113	cd_2_group_13771
PDT000365346.1	PDS000032668.1595	SAMN09862684	clinical	cd_8_group_1177	cd_4_group_1113	cd_2_group_13771
PDT000365865.1	PDS000032668.1595	SAMN09872871	clinical	cd_8_group_1177	cd_4_group_1113	cd_2_group_13771
PDT000036284.3	PDS000032668.1595	SAMN02947316	clinical	cd_8_group_1177	cd_4_group_1113	cd_2_group_1494
PDT000039086.3	PDS000032668.1595	SAMN03002808	clinical	cd_8_group_1177	cd_4_group_1113	cd_2_group_1494
PDT000040753.3	PDS000032668.1595	SAMN03104699	clinical	cd_8_group_1177	cd_4_group_1113	cd_2_group_1494
PDT000050299.2	PDS000032668.1595	SAMN03375124	clinical	cd_8_group_1177	cd_4_group_1113	cd_2_group_1494
PDT000060688.2	PDS000032668.1595	SAMN03418500	clinical	cd_8_group_1177	cd_4_group_1113	cd_2_group_1494
PDT000060771.2	PDS000032668.1595	SAMN03455303	environmental/other	cd_8_group_1177	cd_4_group_1113	cd_2_group_1494
PDT000062159.2	PDS000032668.1595	SAMN03289458	environmental/other	cd_8_group_1177	cd_4_group_1113	cd_2_group_1494
PDT000063695.2	PDS000032668.1595	SAMN03579625	clinical	cd_8_group_1177	cd_4_group_1113	cd_2_group_1494
PDT000065138.2	PDS000032668.1595	SAMN03658270	clinical	cd_8_group_1177	cd_4_group_1113	cd_2_group_1494
PDT000065139.2	PDS000032668.1595	SAMN03658271	clinical	cd_8_group_1177	cd_4_group_1113	cd_2_group_1494
PDT000065935.2	PDS000032668.1595	SAMN03703924	clinical	cd_8_group_1177	cd_4_group_1113	cd_2_group_1494
PDT000081795.2	PDS000032668.1595	SAMN03994006	clinical	cd_8_group_1177	cd_4_group_1113	cd_2_group_1494
PDT000082263.2	PDS000032668.1595	SAMN03801381	clinical	cd_8_group_1177	cd_4_group_1113	cd_2_group_1494
PDT000082323.2	PDS000032668.1595	SAMN03965328	clinical	cd_8_group_1177	cd_4_group_1113	cd_2_group_1494
PDT000134774.2	PDS000032668.1595	SAMN05272148	clinical	cd_8_group_1177	cd_4_group_1113	cd_2_group_1494
PDT000137431.2	PDS000032668.1595	SAMN05330284	clinical	cd_8_group_1177	cd_4_group_1113	cd_2_group_1494
PDT000137433.2	PDS000032668.1595	SAMN05330282	clinical	cd_8_group_1177	cd_4_group_1113	cd_2_group_1494
PDT000139600.2	PDS000032668.1595	SAMN05416403	environmental/other	cd_8_group_1177	cd_4_group_1113	cd_2_group_1494
PDT000139773.2	PDS000032668.1595	SAMN05416502	environmental/other	cd_8_group_1177	cd_4_group_1113	cd_2_group_1494
PDT000145958.2	PDS000032668.1595	SAMN05661919	environmental/other	cd_8_group_1177	cd_4_group_1113	cd_2_group_1494
PDT000149680.2	PDS000032668.1595	SAMN05771749	environmental/other	cd_8_group_1177	cd_4_group_1113	cd_2_group_1494
PDT000150477.2	PDS000032668.1595	SAMN05762796	clinical	cd_8_group_1177	cd_4_group_1113	cd_2_group_1494
PDT000171681.2	PDS000032668.1595	SAMN06127937	clinical	cd_8_group_1177	cd_4_group_1113	cd_2_group_1494
PDT000184671.2	PDS000032668.1595	SAMN06285555	clinical	cd_8_group_1177	cd_4_group_1113	cd_2_group_1494
PDT000205981.2	PDS000032668.1595	SAMN06812507	clinical	cd_8_group_1177	cd_4_group_1113	cd_2_group_1494
PDT000205982.2	PDS000032668.1595	SAMN06812509	clinical	cd_8_group_1177	cd_4_group_1113	cd_2_group_1494
PDT000206776.2	PDS000032668.1595	SAMN06842318	clinical	cd_8_group_1177	cd_4_group_1113	cd_2_group_1494
PDT000210805.2	PDS000032668.1595	SAMN06957486	clinical	cd_8_group_1177	cd_4_group_1113	cd_2_group_1494
PDT000216490.2	PDS000032668.1595	SAMN07190181	clinical	cd_8_group_1177	cd_4_group_1113	cd_2_group_1494
PDT000218294.2	PDS000032668.1595	SAMN07209369	clinical	cd_8_group_1177	cd_4_group_1113	cd_2_group_1494
PDT000219474.2	PDS000032668.1595	SAMN07218952	clinical	cd_8_group_1177	cd_4_group_1113	cd_2_group_1494
PDT000220872.2	PDS000032668.1595	SAMN07268960	clinical	cd_8_group_1177	cd_4_group_1113	cd_2_group_1494
PDT000222939.2	PDS000032668.1595	SAMN07301640	clinical	cd_8_group_1177	cd_4_group_1113	cd_2_group_1494
PDT000240393.2	PDS000032668.1595	SAMN07605521	clinical	cd_8_group_1177	cd_4_group_1113	cd_2_group_1494
PDT000245008.2	PDS000032668.1595	SAMN07682525	environmental/other	cd_8_group_1177	cd_4_group_1113	cd_2_group_1494
PDT000245823.2	PDS000032668.1595	SAMN07702635	clinical	cd_8_group_1177	cd_4_group_1113	cd_2_group_1494
PDT000247314.2	PDS000032668.1595	SAMN07715840	clinical	cd_8_group_1177	cd_4_group_1113	cd_2_group_1494
PDT000247618.2	PDS000032668.1595	SAMN07738578	environmental/other	cd_8_group_1177	cd_4_group_1113	cd_2_group_1494
PDT000257028.2	PDS000032668.1595	SAMN07809278	clinical	cd_8_group_1177	cd_4_group_1113	cd_2_group_1494
PDT000260912.2	PDS000032668.1595	SAMN07969520	clinical	cd_8_group_1177	cd_4_group_1113	cd_2_group_1494
PDT000263714.2	PDS000032668.1595	SAMN07969522	clinical	cd_8_group_1177	cd_4_group_1113	cd_2_group_1494
PDT000265746.2	PDS000032668.1595	SAMN07985594	clinical	cd_8_group_1177	cd_4_group_1113	cd_2_group_1494
PDT000267246.2	PDS000032668.1595	SAMN08056358	clinical	cd_8_group_1177	cd_4_group_1113	cd_2_group_1494
PDT000269181.2	PDS000032668.1595	SAMN08114038	environmental/other	cd_8_group_1177	cd_4_group_1113	cd_2_group_1494
PDT000275364.2	PDS000032668.1595	SAMN08272454	clinical	cd_8_group_1177	cd_4_group_1113	cd_2_group_1494
PDT000275439.2	PDS000032668.1595	SAMN08289124	clinical	cd_8_group_1177	cd_4_group_1113	cd_2_group_1494
PDT000279356.2	PDS000032668.1595	SAMN08379366	clinical	cd_8_group_1177	cd_4_group_1113	cd_2_group_1494
PDT000283235.2	PDS000032668.1595	SAMN08445966	clinical	cd_8_group_1177	cd_4_group_1113	cd_2_group_1494
PDT000283783.2	PDS000032668.1595	SAMN08428450	clinical	cd_8_group_1177	cd_4_group_1113	cd_2_group_1494
PDT000306864.2	PDS000032668.1595	SAMN07789066	clinical	cd_8_group_1177	cd_4_group_1113	cd_2_group_1494
PDT000311618.2	PDS000032668.1595	SAMN09071353	clinical	cd_8_group_1177	cd_4_group_1113	cd_2_group_1494
PDT000349982.1	PDS000032668.1595	SAMN09661779	clinical	cd_8_group_1177	cd_4_group_1113	cd_2_group_1494
PDT000367097.1	PDS000032668.1595	SAMN09908993	clinical	cd_8_group_1177	cd_4_group_1113	cd_2_group_1494
PDT000396318.1	PDS000032668.1595	SAMN10291226	clinical	cd_8_group_1177	cd_4_group_1113	cd_2_group_1494
PDT000500806.1	PDS000032668.1595	SAMN11640164	clinical	cd_8_group_1177	cd_4_group_1113	cd_2_group_1494
PDT000519201.1	PDS000032668.1595	SAMN12004946	environmental/other	cd_8_group_1177	cd_4_group_1113	cd_2_group_1494
PDT000547260.1	PDS000032668.1595	SAMN12338299	environmental/other	cd_8_group_1177	cd_4_group_1113	cd_2_group_1494
PDT000579934.1	PDS000032668.1595	SAMN12690336	clinical	cd_8_group_1177	cd_4_group_1113	cd_2_group_1494
PDT000598398.1	PDS000032668.1595	SAMN12881668	clinical	cd_8_group_1177	cd_4_group_1113	cd_2_group_1494
PDT000630581.1	PDS000032668.1595	SAMN13326891	clinical	cd_8_group_1177	cd_4_group_1113	cd_2_group_1494
PDT000639330.1	PDS000032668.1595	SAMN13470496	environmental/other	cd_8_group_1177	cd_4_group_1113	cd_2_group_1494
PDT000750960.1	PDS000032668.1595	SAMN15062175	clinical	cd_8_group_1177	cd_4_group_1113	cd_2_group_1494
PDT000921297.1	PDS000032668.1595	SAMN17137893	clinical	cd_8_group_1177	cd_4_group_1113	cd_2_group_1494
PDT000929730.1	PDS000032668.1595	SAMN17248667	clinical	cd_8_group_1177	cd_4_group_1113	cd_2_group_1494
PDT001393638.1	PDS000032668.1595	SAMN30388416	clinical	cd_8_group_1177	cd_4_group_1113	cd_2_group_1494
PDT001393642.1	PDS000032668.1595	SAMN30388414	clinical	cd_8_group_1177	cd_4_group_1113	cd_2_group_1494
PDT001427122.1	PDS000032668.1595	SAMN30935281	clinical	cd_8_group_1177	cd_4_group_1113	cd_2_group_1494
PDT001427125.1	PDS000032668.1595	SAMN30935275	clinical	cd_8_group_1177	cd_4_group_1113	cd_2_group_1494
PDT001438728.1	PDS000032668.1595	SAMN31110029	clinical	cd_8_group_1177	cd_4_group_1113	cd_2_group_1494
PDT001485490.1	PDS000032668.1595	SAMN31717276	clinical	cd_8_group_1177	cd_4_group_1113	cd_2_group_1494
PDT000505494.2	PDS000032668.1595	SAMN11860615	environmental/other	cd_8_group_1177	cd_4_group_1113	cd_2_group_23092
PDT000539840.1	PDS000032668.1595	SAMN12229967	environmental/other	cd_8_group_1177	cd_4_group_1113	cd_2_group_23092
PDT000546939.1	PDS000032668.1595	SAMN12328002	environmental/other	cd_8_group_1177	cd_4_group_1113	cd_2_group_23092
PDT000551236.1	PDS000032668.1595	SAMN12408181	clinical	cd_8_group_1177	cd_4_group_1113	cd_2_group_23092
PDT000707955.1	PDS000032668.1595	SAMN14341660	clinical	cd_8_group_1177	cd_4_group_1113	cd_2_group_23092
PDT000719954.1	PDS000032668.1595	SAMN14544478	environmental/other	cd_8_group_1177	cd_4_group_1113	cd_2_group_23092
PDT000734991.1	PDS000032668.1595	SAMN14912750	clinical	cd_8_group_1177	cd_4_group_1113	cd_2_group_23092
PDT000767494.1	PDS000032668.1595	SAMN15282522	clinical	cd_8_group_1177	cd_4_group_1113	cd_2_group_23092
PDT000970888.1	PDS000032668.1595	SAMN18037767	clinical	cd_8_group_1177	cd_4_group_1113	cd_2_group_23092
PDT000989984.1	PDS000032668.1595	SAMN18448004	environmental/other	cd_8_group_1177	cd_4_group_1113	cd_2_group_23092
PDT001070812.1	PDS000032668.1595	SAMN19713905	clinical	cd_8_group_1177	cd_4_group_1113	cd_2_group_23092
PDT001083427.1	PDS000032668.1595	SAMN20086344	clinical	cd_8_group_1177	cd_4_group_1113	cd_2_group_23092
PDT001134128.1	PDS000032668.1595	SAMN21528596	clinical	cd_8_group_1177	cd_4_group_1113	cd_2_group_23092
PDT001134227.1	PDS000032668.1595	SAMN21528604	clinical	cd_8_group_1177	cd_4_group_1113	cd_2_group_23092
PDT001974871.1	PDS000032668.1595	SAMN38156100	environmental/other	cd_8_group_1177	cd_4_group_1113	cd_2_group_23092
PDT000050157.2	PDS000032668.1595	SAMN03360855	clinical	cd_8_group_1177	cd_4_group_1113	cd_2_group_2396
PDT000060511.2	PDS000032668.1595	SAMN03418501	clinical	cd_8_group_1177	cd_4_group_1113	cd_2_group_2396
PDT000712471.1	PDS000032668.1595	SAMN14429401	clinical	cd_8_group_1177	cd_4_group_1113	cd_2_group_29561
PDT000729761.1	PDS000032668.1595	SAMN14792459	environmental/other	cd_8_group_1177	cd_4_group_1113	cd_2_group_29561
PDT000756530.1	PDS000032668.1595	SAMN15095267	clinical	cd_8_group_1177	cd_4_group_1113	cd_2_group_30252
PDT000762066.1	PDS000032668.1595	SAMN15168994	clinical	cd_8_group_1177	cd_4_group_1113	cd_2_group_30252
PDT001047297.1	PDS000032668.1595	SAMN19332505	clinical	cd_8_group_1177	cd_4_group_1113	cd_2_group_37877
PDT001197109.1	PDS000032668.1595	SAMN23701759	clinical	cd_8_group_1177	cd_4_group_1113	cd_2_group_37877
PDT000130418.2	PDS000032668.1595	SAMN04992715	clinical	cd_8_group_1177	cd_4_group_1113	cd_2_group_5938
PDT000152882.2	PDS000032668.1595	SAMN05908541	clinical	cd_8_group_1177	cd_4_group_1113	cd_2_group_5938
PDT000172321.2	PDS000032668.1595	SAMN06142603	clinical	cd_8_group_1177	cd_4_group_1113	cd_2_group_5938
PDT000279344.2	PDS000032668.1595	SAMN08379354	clinical	cd_8_group_1177	cd_4_group_1113	cd_2_group_5938
PDT002124659.1	PDS000032668.1595	SAMN40646127	clinical	cd_8_group_1177	cd_4_group_1113	cd_2_group_60172
PDT002835612.1	PDS000032668.1595	SAMN49974426	clinical	cd_8_group_1177	cd_4_group_1113	cd_2_group_60172
PDT000161467.2	PDS000032668.1595	SAMN06016050	environmental/other	cd_8_group_1177	cd_4_group_1113	cd_2_group_7056
PDT000289659.2	PDS000032668.1595	SAMN07198298	clinical	cd_8_group_1177	cd_4_group_1113	cd_2_group_7056
PDT000027748.3	PDS000032668.1595	SAMN02732376	clinical	cd_8_group_1177	cd_4_group_1113	cd_2_group_975
PDT000027816.3	PDS000032668.1595	SAMN02728795	clinical	cd_8_group_1177	cd_4_group_1113	cd_2_group_975
PDT000277591.2	PDS000032668.1595	SAMN08326739	clinical	cd_8_group_1177	cd_4_group_12853	-
PDT000248245.2	PDS000032668.1595	SAMN07730724	clinical	cd_8_group_1177	cd_4_group_12853	cd_2_group_11597
PDT000919777.1	PDS000032668.1595	SAMN17129541	clinical	cd_8_group_1177	cd_4_group_12853	cd_2_group_11597
PDT000729762.1	PDS000032668.1595	SAMN14792458	environmental/other	cd_8_group_1177	cd_4_group_32192	cd_2_group_29970
PDT000735431.1	PDS000032668.1595	SAMN14928386	clinical	cd_8_group_1177	cd_4_group_32192	cd_2_group_29970
PDT000991390.1	PDS000032668.1595	SAMN18511130	clinical	cd_8_group_1177	cd_4_group_32192	cd_2_group_29970
PDT000226524.2	PDS000240172.4	SAMN07410357	environmental/other	cd_8_group_11770	cd_4_group_11484	cd_2_group_10367
PDT000226526.2	PDS000240172.4	SAMN07410359	environmental/other	cd_8_group_11770	cd_4_group_11484	cd_2_group_10367
PDT000226527.2	PDS000029414.287	SAMN07410360	environmental/other	cd_8_group_11771	cd_4_group_11485	cd_2_group_10368
PDT000247050.2	PDS000029414.287	SAMN07729824	environmental/other	cd_8_group_11771	cd_4_group_11485	cd_2_group_10368
PDT000226557.2	PDS000029426.97	SAMN07410419	environmental/other	cd_8_group_11772	-	-
PDT000271741.2	PDS000029426.97	SAMN08172069	environmental/other	cd_8_group_11772	-	-
PDT000226574.2	PDS000001852.976	SAMN07410409	environmental/other	cd_8_group_11773	-	-
PDT000288012.2	PDS000001852.976	SAMN08566114	environmental/other	cd_8_group_11773	-	-
PDT000290445.2	PDS000001852.976	SAMN08624166	environmental/other	cd_8_group_11773	cd_4_group_15162	cd_2_group_13616
PDT000293256.2	PDS000001852.976	SAMN08662383	environmental/other	cd_8_group_11773	cd_4_group_15162	cd_2_group_13616
PDT000303273.2	PDS000001852.976	SAMN08863897	environmental/other	cd_8_group_11773	cd_4_group_15162	cd_2_group_13616
PDT000707512.1	PDS000001852.976	SAMN14334401	environmental/other	cd_8_group_11773	cd_4_group_15162	cd_2_group_13616
PDT000707514.1	PDS000001852.976	SAMN14334392	environmental/other	cd_8_group_11773	cd_4_group_15162	cd_2_group_13616
PDT000707519.1	PDS000001852.976	SAMN14334388	environmental/other	cd_8_group_11773	cd_4_group_15162	cd_2_group_13616
PDT000707521.1	PDS000001852.976	SAMN14334418	environmental/other	cd_8_group_11773	cd_4_group_15162	cd_2_group_13616
PDT000226583.2	PDS000003890.123	SAMN07410417	environmental/other	cd_8_group_11774	cd_4_group_11487	cd_2_group_10372
PDT002531666.1	PDS000003890.123	SAMN44380016	environmental/other	cd_8_group_11774	cd_4_group_11487	cd_2_group_10372
PDT000226589.2	PDS000028919.1	SAMN07358232	clinical	cd_8_group_11775	cd_4_group_11488	cd_2_group_10373
PDT000226593.2	PDS000028919.1	SAMN07358233	clinical	cd_8_group_11775	cd_4_group_11488	cd_2_group_10373
PDT000496440.1	PDS000038675.3	SAMN11509848	clinical	cd_8_group_11776	-	-
PDT000798196.1	PDS000038675.3	SAMN15663112	clinical	cd_8_group_11776	cd_4_group_11489	-
PDT000226601.2	PDS000038675.3	SAMN07373294	clinical	cd_8_group_11776	cd_4_group_11489	cd_2_group_10375
PDT000407884.1	PDS000038675.3	SAMN10432524	clinical	cd_8_group_11776	cd_4_group_11489	cd_2_group_10375
PDT000226604.2	PDS000076604.959	SAMN07373292	clinical	cd_8_group_11777	cd_4_group_11490	cd_2_group_10376
PDT000231764.2	PDS000076604.959	SAMN07440794	clinical	cd_8_group_11777	cd_4_group_11490	cd_2_group_10376
PDT000233709.2	PDS000076604.959	SAMN07486967	clinical	cd_8_group_11777	cd_4_group_11490	cd_2_group_10376
PDT000226605.2	PDS000026799.160	SAMN07373295	clinical	cd_8_group_11778	cd_4_group_11491	cd_2_group_10377
PDT000233528.2	PDS000026799.160	SAMN07490563	clinical	cd_8_group_11778	cd_4_group_11491	cd_2_group_10377
PDT000226608.2	PDS000028040.1	SAMN07352384	clinical	cd_8_group_11779	cd_4_group_11492	-
PDT000278867.2	PDS000028040.1	SAMN08294544	clinical	cd_8_group_11779	cd_4_group_11492	-
PDT000027749.3	PDS000030237.1607	SAMN02732377	clinical	cd_8_group_1178	-	-
PDT000232230.2	PDS000030237.1607	SAMN07461240	environmental/other	cd_8_group_1178	-	-
PDT000469241.1	PDS000030237.1607	SAMN10999646	clinical	cd_8_group_1178	-	-
PDT000293348.2	PDS000030237.1607	SAMN08663249	environmental/other	cd_8_group_1178	cd_4_group_10885	-
PDT000639115.1	PDS000030237.1607	SAMN13447787	environmental/other	cd_8_group_1178	cd_4_group_10885	-
PDT001312925.1	PDS000030237.1607	SAMN28577299	environmental/other	cd_8_group_1178	cd_4_group_10885	-
PDT000215904.2	PDS000030237.1607	SAMN07193956	environmental/other	cd_8_group_1178	cd_4_group_10885	cd_2_group_9868
PDT000282822.2	PDS000030237.1607	SAMN08387229	clinical	cd_8_group_1178	cd_4_group_10885	cd_2_group_9868
PDT000323474.1	PDS000030237.1607	SAMN09305618	clinical	cd_8_group_1178	cd_4_group_10885	cd_2_group_9868
PDT000534775.1	PDS000030237.1607	SAMN12172187	clinical	cd_8_group_1178	cd_4_group_10885	cd_2_group_9868
PDT000986614.1	PDS000030237.1607	SAMN18289860	clinical	cd_8_group_1178	cd_4_group_10885	cd_2_group_9868
PDT000989781.1	PDS000030237.1607	SAMN18314665	clinical	cd_8_group_1178	cd_4_group_10885	cd_2_group_9868
PDT000992827.1	PDS000030237.1607	SAMN18350896	clinical	cd_8_group_1178	cd_4_group_10885	cd_2_group_9868
PDT002828853.1	PDS000030237.1607	SAMN49850341	clinical	cd_8_group_1178	cd_4_group_10885	cd_2_group_9868
PDT000226609.2	PDS000001869.184	SAMN07361197	clinical	cd_8_group_11780	-	-
PDT002141164.1	PDS000001869.184	SAMN41006945	clinical	cd_8_group_11780	-	-
PDT000226612.2	PDS000013868.638	SAMN07361193	clinical	cd_8_group_11781	cd_4_group_11493	-
PDT000608019.1	PDS000013868.638	SAMN13030835	clinical	cd_8_group_11781	cd_4_group_11493	-
PDT000226620.2	PDS000030786.16	SAMN07370935	clinical	cd_8_group_11782	-	-
PDT000241196.2	PDS000030786.16	SAMN07611388	clinical	cd_8_group_11782	-	-
PDT000226629.2	PDS000029512.19	SAMN07361191	clinical	cd_8_group_11783	cd_4_group_11494	cd_2_group_10378
PDT000236429.2	PDS000029512.19	SAMN07519160	clinical	cd_8_group_11783	cd_4_group_11494	cd_2_group_10378
PDT000226636.2	PDS000029405.2	SAMN07370932	clinical	cd_8_group_11784	cd_4_group_11495	cd_2_group_10379
PDT000226722.2	PDS000029405.2	SAMN07370931	clinical	cd_8_group_11784	cd_4_group_11495	cd_2_group_10379
PDT000416692.1	PDS000223632.40	SAMN10585295	clinical	cd_8_group_11785	-	-
PDT000931517.1	PDS000223632.40	SAMN17295269	clinical	cd_8_group_11785	-	-
PDT001322636.1	PDS000223632.40	SAMN28867581	clinical	cd_8_group_11785	-	-
PDT000509322.1	PDS000223632.40	SAMN11875766	clinical	cd_8_group_11785	cd_4_group_11496	-
PDT001482260.1	PDS000223632.40	SAMN31663189	environmental/other	cd_8_group_11785	cd_4_group_11496	-
PDT000226646.2	PDS000223632.40	SAMN07362159	clinical	cd_8_group_11785	cd_4_group_11496	cd_2_group_10380
PDT000230297.2	PDS000223632.40	SAMN07419606	clinical	cd_8_group_11785	cd_4_group_11496	cd_2_group_10380
PDT002393175.1	PDS000223632.40	SAMN37792110	environmental/other	cd_8_group_11785	cd_4_group_67031	cd_2_group_65884
PDT002393180.1	PDS000223632.40	SAMN37792106	environmental/other	cd_8_group_11785	cd_4_group_67031	cd_2_group_65884
PDT002393181.1	PDS000223632.40	SAMN37792105	environmental/other	cd_8_group_11785	cd_4_group_67031	cd_2_group_65884
PDT002393182.1	PDS000223632.40	SAMN37792103	environmental/other	cd_8_group_11785	cd_4_group_67031	cd_2_group_65884
PDT002393183.1	PDS000223632.40	SAMN37792104	environmental/other	cd_8_group_11785	cd_4_group_67031	cd_2_group_65884
PDT002393184.1	PDS000223632.40	SAMN37792102	environmental/other	cd_8_group_11785	cd_4_group_67031	cd_2_group_65884
PDT002393185.1	PDS000223632.40	SAMN37792101	environmental/other	cd_8_group_11785	cd_4_group_67031	cd_2_group_65884
PDT002393188.1	PDS000223632.40	SAMN37792100	environmental/other	cd_8_group_11785	cd_4_group_67031	cd_2_group_65884
PDT002393190.1	PDS000223632.40	SAMN37792095	environmental/other	cd_8_group_11785	cd_4_group_67031	cd_2_group_65884
PDT002393191.1	PDS000223632.40	SAMN37792093	environmental/other	cd_8_group_11785	cd_4_group_67031	cd_2_group_65884
PDT002393192.1	PDS000223632.40	SAMN37792096	environmental/other	cd_8_group_11785	cd_4_group_67031	cd_2_group_65884
PDT002393194.1	PDS000223632.40	SAMN37792094	environmental/other	cd_8_group_11785	cd_4_group_67031	cd_2_group_65884
PDT000226651.2	PDS000028895.2	SAMN07370933	clinical	cd_8_group_11786	cd_4_group_11497	cd_2_group_10381
PDT000226679.2	PDS000028895.2	SAMN07370934	clinical	cd_8_group_11786	cd_4_group_11497	cd_2_group_10381
PDT000226652.2	PDS000048589.17	SAMN07361178	clinical	cd_8_group_11787	-	-
PDT000617198.1	PDS000048589.17	SAMN13107598	clinical	cd_8_group_11787	-	-
PDT000505280.1	PDS000032668.1595	SAMN11845628	clinical	cd_8_group_11788	-	-
PDT000556270.1	PDS000032668.1595	SAMN12503409	clinical	cd_8_group_11788	-	-
PDT000620278.1	PDS000032668.1595	SAMN13153646	environmental/other	cd_8_group_11788	-	-
PDT001144815.1	PDS000032668.1595	SAMN22044931	clinical	cd_8_group_11788	-	-
PDT001485619.1	PDS000032668.1595	SAMN31720235	clinical	cd_8_group_11788	-	-
PDT002498087.1	PDS000032668.1595	SAMN45063444	clinical	cd_8_group_11788	-	-
PDT002498089.1	PDS000032668.1595	SAMN45063446	clinical	cd_8_group_11788	-	-
PDT000230725.2	PDS000032668.1595	SAMN07418904	clinical	cd_8_group_11788	cd_4_group_11498	-
PDT000384300.1	PDS000032668.1595	SAMN10118368	environmental/other	cd_8_group_11788	cd_4_group_11498	-
PDT000518422.1	PDS000032668.1595	SAMN11967988	environmental/other	cd_8_group_11788	cd_4_group_11498	-
PDT000551807.1	PDS000032668.1595	SAMN12412826	environmental/other	cd_8_group_11788	cd_4_group_11498	-
PDT000565633.1	PDS000032668.1595	SAMN12586927	environmental/other	cd_8_group_11788	cd_4_group_11498	-
PDT000627569.1	PDS000032668.1595	SAMN13279545	clinical	cd_8_group_11788	cd_4_group_11498	-
PDT000769329.1	PDS000032668.1595	SAMN15327165	clinical	cd_8_group_11788	cd_4_group_11498	-
PDT000982830.1	PDS000032668.1595	SAMN18148234	clinical	cd_8_group_11788	cd_4_group_11498	-
PDT001525216.1	PDS000032668.1595	SAMN32192230	clinical	cd_8_group_11788	cd_4_group_11498	-
PDT002497648.1	PDS000032668.1595	SAMN45063440	clinical	cd_8_group_11788	cd_4_group_11498	-
PDT002498086.1	PDS000032668.1595	SAMN45063442	clinical	cd_8_group_11788	cd_4_group_11498	-
PDT000226653.2	PDS000032668.1595	SAMN07361846	clinical	cd_8_group_11788	cd_4_group_11498	cd_2_group_10382
PDT000236191.2	PDS000032668.1595	SAMN07552015	environmental/other	cd_8_group_11788	cd_4_group_11498	cd_2_group_10382
PDT000275381.2	PDS000032668.1595	SAMN08273985	clinical	cd_8_group_11788	cd_4_group_11498	cd_2_group_10382
PDT000416877.1	PDS000032668.1595	SAMN10587904	clinical	cd_8_group_11788	cd_4_group_11498	cd_2_group_10382
PDT000600903.1	PDS000032668.1595	SAMN12914970	clinical	cd_8_group_11788	cd_4_group_11498	cd_2_group_10382
PDT000843289.1	PDS000032668.1595	SAMN16192658	clinical	cd_8_group_11788	cd_4_group_11498	cd_2_group_10382
PDT000906212.1	PDS000032668.1595	SAMN16929630	clinical	cd_8_group_11788	cd_4_group_11498	cd_2_group_10382
PDT000906413.1	PDS000032668.1595	SAMN17035176	environmental/other	cd_8_group_11788	cd_4_group_11498	cd_2_group_10382
PDT000906419.1	PDS000032668.1595	SAMN17035174	environmental/other	cd_8_group_11788	cd_4_group_11498	cd_2_group_10382
PDT000906428.1	PDS000032668.1595	SAMN17035175	environmental/other	cd_8_group_11788	cd_4_group_11498	cd_2_group_10382
PDT000906430.1	PDS000032668.1595	SAMN17035173	environmental/other	cd_8_group_11788	cd_4_group_11498	cd_2_group_10382
PDT000922413.1	PDS000032668.1595	SAMN17143799	clinical	cd_8_group_11788	cd_4_group_11498	cd_2_group_10382
PDT000932351.1	PDS000032668.1595	SAMN17052705	clinical	cd_8_group_11788	cd_4_group_11498	cd_2_group_10382
PDT000977430.1	PDS000032668.1595	SAMN18072439	clinical	cd_8_group_11788	cd_4_group_11498	cd_2_group_10382
PDT000985138.1	PDS000032668.1595	SAMN18148579	clinical	cd_8_group_11788	cd_4_group_11498	cd_2_group_10382
PDT000985353.1	PDS000032668.1595	SAMN18148669	clinical	cd_8_group_11788	cd_4_group_11498	cd_2_group_10382
PDT000985356.1	PDS000032668.1595	SAMN18148667	clinical	cd_8_group_11788	cd_4_group_11498	cd_2_group_10382
PDT000985787.1	PDS000032668.1595	SAMN18148725	clinical	cd_8_group_11788	cd_4_group_11498	cd_2_group_10382
PDT000250636.2	PDS000032668.1595	SAMN07736286	environmental/other	cd_8_group_11788	cd_4_group_11498	cd_2_group_11660
PDT000272457.2	PDS000032668.1595	SAMN08178254	environmental/other	cd_8_group_11788	cd_4_group_11498	cd_2_group_11660
PDT000283752.2	PDS000032668.1595	SAMN08432475	clinical	cd_8_group_11788	cd_4_group_11498	cd_2_group_11660
PDT000285481.2	PDS000032668.1595	SAMN08467130	clinical	cd_8_group_11788	cd_4_group_11498	cd_2_group_11660
PDT000293366.2	PDS000032668.1595	SAMN08663284	environmental/other	cd_8_group_11788	cd_4_group_11498	cd_2_group_11660
PDT000307700.2	PDS000032668.1595	SAMN08964063	clinical	cd_8_group_11788	cd_4_group_11498	cd_2_group_11660
PDT000594611.1	PDS000032668.1595	SAMN12858679	clinical	cd_8_group_11788	cd_4_group_11498	cd_2_group_11660
PDT000948403.1	PDS000032668.1595	SAMN17720507	clinical	cd_8_group_11788	cd_4_group_11498	cd_2_group_11660
PDT000951932.1	PDS000032668.1595	SAMN17833086	clinical	cd_8_group_11788	cd_4_group_11498	cd_2_group_11660
PDT000952214.1	PDS000032668.1595	SAMN17833120	clinical	cd_8_group_11788	cd_4_group_11498	cd_2_group_11660
PDT000970095.1	PDS000032668.1595	SAMN17937179	clinical	cd_8_group_11788	cd_4_group_11498	cd_2_group_36223
PDT000970428.1	PDS000032668.1595	SAMN17937318	clinical	cd_8_group_11788	cd_4_group_11498	cd_2_group_36223
PDT000985951.1	PDS000032668.1595	SAMN18289534	clinical	cd_8_group_11788	cd_4_group_11498	cd_2_group_36223
PDT001021842.1	PDS000032668.1595	SAMN18905974	clinical	cd_8_group_11788	cd_4_group_11498	cd_2_group_36223
PDT000563866.1	PDS000032668.1595	SAMN12571601	clinical	cd_8_group_11788	cd_4_group_26502	cd_2_group_24543
PDT000566289.1	PDS000032668.1595	SAMN12587863	clinical	cd_8_group_11788	cd_4_group_26502	cd_2_group_24543
PDT000570118.1	PDS000032668.1595	SAMN12616469	clinical	cd_8_group_11788	cd_4_group_26502	cd_2_group_24543
PDT000835791.1	PDS000032668.1595	SAMN16124726	clinical	cd_8_group_11788	cd_4_group_34739	cd_2_group_32546
PDT000849670.1	PDS000032668.1595	SAMN16284319	clinical	cd_8_group_11788	cd_4_group_34739	cd_2_group_32546
PDT002426616.1	PDS000032668.1595	SAMN44406924	clinical	cd_8_group_11788	cd_4_group_67152	-
PDT002426877.1	PDS000032668.1595	SAMN44406905	clinical	cd_8_group_11788	cd_4_group_67152	-
PDT002454765.1	PDS000032668.1595	SAMN44593176	clinical	cd_8_group_11788	cd_4_group_67152	-
PDT002468825.1	PDS000032668.1595	SAMN44772498	clinical	cd_8_group_11788	cd_4_group_67152	-
PDT002401110.1	PDS000032668.1595	SAMN44002391	clinical	cd_8_group_11788	cd_4_group_67152	cd_2_group_66024
PDT002404374.1	PDS000032668.1595	SAMN44061859	clinical	cd_8_group_11788	cd_4_group_67152	cd_2_group_66024
PDT002407112.1	PDS000032668.1595	SAMN44084973	clinical	cd_8_group_11788	cd_4_group_67152	cd_2_group_66024
PDT002407133.1	PDS000032668.1595	SAMN44085059	clinical	cd_8_group_11788	cd_4_group_67152	cd_2_group_66024
PDT002408037.1	PDS000032668.1595	SAMN44102372	clinical	cd_8_group_11788	cd_4_group_67152	cd_2_group_66024
PDT002411363.1	PDS000032668.1595	SAMN44121145	clinical	cd_8_group_11788	cd_4_group_67152	cd_2_group_66024
PDT002426608.1	PDS000032668.1595	SAMN44406829	clinical	cd_8_group_11788	cd_4_group_67152	cd_2_group_66024
PDT002426617.1	PDS000032668.1595	SAMN44406922	clinical	cd_8_group_11788	cd_4_group_67152	cd_2_group_66024
PDT002426873.1	PDS000032668.1595	SAMN44406827	clinical	cd_8_group_11788	cd_4_group_67152	cd_2_group_66024
PDT002426875.1	PDS000032668.1595	SAMN44406886	clinical	cd_8_group_11788	cd_4_group_67152	cd_2_group_66024
PDT002426879.1	PDS000032668.1595	SAMN44406906	clinical	cd_8_group_11788	cd_4_group_67152	cd_2_group_66024
PDT002426882.1	PDS000032668.1595	SAMN44406960	clinical	cd_8_group_11788	cd_4_group_67152	cd_2_group_66024
PDT002427315.1	PDS000032668.1595	SAMN44407933	clinical	cd_8_group_11788	cd_4_group_67152	cd_2_group_66024
PDT002427346.1	PDS000032668.1595	SAMN44408365	clinical	cd_8_group_11788	cd_4_group_67152	cd_2_group_66024
PDT002427354.1	PDS000032668.1595	SAMN44408485	clinical	cd_8_group_11788	cd_4_group_67152	cd_2_group_66024
PDT002428526.1	PDS000032668.1595	SAMN44421858	clinical	cd_8_group_11788	cd_4_group_67152	cd_2_group_66024
PDT002430623.1	PDS000032668.1595	SAMN44457679	clinical	cd_8_group_11788	cd_4_group_67152	cd_2_group_66024
PDT002430656.1	PDS000032668.1595	SAMN44457898	clinical	cd_8_group_11788	cd_4_group_67152	cd_2_group_66024
PDT002431683.1	PDS000032668.1595	SAMN44458432	clinical	cd_8_group_11788	cd_4_group_67152	cd_2_group_66024
PDT002439251.1	PDS000032668.1595	SAMN44345036	clinical	cd_8_group_11788	cd_4_group_67152	cd_2_group_66024
PDT002439481.1	PDS000032668.1595	SAMN44472965	clinical	cd_8_group_11788	cd_4_group_67152	cd_2_group_66024
PDT002442358.1	PDS000032668.1595	SAMN44479293	clinical	cd_8_group_11788	cd_4_group_67152	cd_2_group_66024
PDT002446176.1	PDS000032668.1595	SAMN44511057	clinical	cd_8_group_11788	cd_4_group_67152	cd_2_group_66024
PDT002446181.1	PDS000032668.1595	SAMN44510965	clinical	cd_8_group_11788	cd_4_group_67152	cd_2_group_66024
PDT002446233.1	PDS000032668.1595	SAMN44511609	clinical	cd_8_group_11788	cd_4_group_67152	cd_2_group_66024
PDT002453508.1	PDS000032668.1595	SAMN44572089	clinical	cd_8_group_11788	cd_4_group_67152	cd_2_group_66024
PDT002453956.1	PDS000032668.1595	SAMN44116326	clinical	cd_8_group_11788	cd_4_group_67152	cd_2_group_66024
PDT002454095.1	PDS000032668.1595	SAMN44278161	clinical	cd_8_group_11788	cd_4_group_67152	cd_2_group_66024
PDT002454310.1	PDS000032668.1595	SAMN44589912	clinical	cd_8_group_11788	cd_4_group_67152	cd_2_group_66024
PDT002455086.1	PDS000032668.1595	SAMN44296802	clinical	cd_8_group_11788	cd_4_group_67152	cd_2_group_66024
PDT002455829.1	PDS000032668.1595	SAMN44347390	clinical	cd_8_group_11788	cd_4_group_67152	cd_2_group_66024
PDT002456065.1	PDS000032668.1595	SAMN44279402	clinical	cd_8_group_11788	cd_4_group_67152	cd_2_group_66024
PDT002456220.1	PDS000032668.1595	SAMN44346600	clinical	cd_8_group_11788	cd_4_group_67152	cd_2_group_66024
PDT002456284.1	PDS000032668.1595	SAMN44368683	clinical	cd_8_group_11788	cd_4_group_67152	cd_2_group_66024
PDT002456293.1	PDS000032668.1595	SAMN44293731	clinical	cd_8_group_11788	cd_4_group_67152	cd_2_group_66024
PDT002456329.1	PDS000032668.1595	SAMN44368891	clinical	cd_8_group_11788	cd_4_group_67152	cd_2_group_66024
PDT002456381.1	PDS000032668.1595	SAMN44247750	clinical	cd_8_group_11788	cd_4_group_67152	cd_2_group_66024
PDT002456456.1	PDS000032668.1595	SAMN44279489	clinical	cd_8_group_11788	cd_4_group_67152	cd_2_group_66024
PDT002456904.1	PDS000032668.1595	SAMN44296438	clinical	cd_8_group_11788	cd_4_group_67152	cd_2_group_66024
PDT002456946.1	PDS000032668.1595	SAMN44369366	clinical	cd_8_group_11788	cd_4_group_67152	cd_2_group_66024
PDT002457183.1	PDS000032668.1595	SAMN44336612	clinical	cd_8_group_11788	cd_4_group_67152	cd_2_group_66024
PDT002459127.1	PDS000032668.1595	SAMN44607391	clinical	cd_8_group_11788	cd_4_group_67152	cd_2_group_66024
PDT002459618.1	PDS000032668.1595	SAMN44614189	clinical	cd_8_group_11788	cd_4_group_67152	cd_2_group_66024
PDT002460916.1	PDS000032668.1595	SAMN44652757	clinical	cd_8_group_11788	cd_4_group_67152	cd_2_group_66024
PDT002460931.1	PDS000032668.1595	SAMN44652670	clinical	cd_8_group_11788	cd_4_group_67152	cd_2_group_66024
PDT002466915.1	PDS000032668.1595	SAMN44750108	clinical	cd_8_group_11788	cd_4_group_67152	cd_2_group_66024
PDT002494846.1	PDS000032668.1595	SAMN45045963	clinical	cd_8_group_11788	cd_4_group_67152	cd_2_group_66024
PDT002497457.1	PDS000032668.1595	SAMN45062678	clinical	cd_8_group_11788	cd_4_group_67152	cd_2_group_66024
PDT002507490.1	PDS000032668.1595	SAMN45153461	clinical	cd_8_group_11788	cd_4_group_67152	cd_2_group_66024
PDT002507499.1	PDS000032668.1595	SAMN45153566	clinical	cd_8_group_11788	cd_4_group_67152	cd_2_group_66024
PDT002514755.1	PDS000032668.1595	SAMN45199556	clinical	cd_8_group_11788	cd_4_group_67152	cd_2_group_66024
PDT002527521.1	PDS000032668.1595	SAMN45463021	clinical	cd_8_group_11788	cd_4_group_67152	cd_2_group_66024
PDT002530503.1	PDS000032668.1595	SAMN45769818	clinical	cd_8_group_11788	cd_4_group_67152	cd_2_group_66024
PDT002554740.1	PDS000032668.1595	SAMN46055247	clinical	cd_8_group_11788	cd_4_group_67152	cd_2_group_66024
PDT002560060.1	PDS000032668.1595	SAMN46180925	clinical	cd_8_group_11788	cd_4_group_67152	cd_2_group_66024
PDT002657488.1	PDS000032668.1595	SAMN47245094	clinical	cd_8_group_11788	cd_4_group_67152	cd_2_group_66024
PDT002497652.1	PDS000032668.1595	SAMN45063441	clinical	cd_8_group_11788	cd_4_group_68749	-
PDT002498401.1	PDS000032668.1595	SAMN45063447	clinical	cd_8_group_11788	cd_4_group_68749	-
PDT002498402.1	PDS000032668.1595	SAMN45063448	clinical	cd_8_group_11788	cd_4_group_68749	-
PDT002498088.1	PDS000032668.1595	SAMN45063445	clinical	cd_8_group_11788	cd_4_group_68750	cd_2_group_67683
PDT002498400.1	PDS000032668.1595	SAMN45063443	clinical	cd_8_group_11788	cd_4_group_68750	cd_2_group_67683
PDT000226654.2	PDS000028905.1	SAMN07361841	clinical	cd_8_group_11789	cd_4_group_11499	cd_2_group_10383
PDT000226682.2	PDS000028905.1	SAMN07361842	clinical	cd_8_group_11789	cd_4_group_11499	cd_2_group_10383
PDT000027753.3	PDS000042369.158	SAMN02595829	environmental/other	cd_8_group_1179	-	-
PDT000027755.3	PDS000042369.158	SAMN02595831	environmental/other	cd_8_group_1179	-	-
PDT000226657.2	PDS000028902.3	SAMN07361844	clinical	cd_8_group_11790	cd_4_group_11501	cd_2_group_10384
PDT000250425.2	PDS000028902.3	SAMN07740789	clinical	cd_8_group_11790	cd_4_group_11501	cd_2_group_10384
PDT000919909.1	PDS000028902.3	SAMN17129786	clinical	cd_8_group_11790	cd_4_group_11501	cd_2_group_10384
PDT000226661.2	PDS000198470.76	SAMN07361188	clinical	cd_8_group_11791	-	-
PDT000375151.1	PDS000198470.76	SAMN10037138	clinical	cd_8_group_11791	-	-
PDT000409582.1	PDS000198470.76	SAMN10458818	environmental/other	cd_8_group_11791	-	-
PDT001215820.1	PDS000198470.76	SAMN24607332	clinical	cd_8_group_11791	cd_4_group_45451	cd_2_group_42970
PDT001220861.1	PDS000198470.76	SAMN24838670	clinical	cd_8_group_11791	cd_4_group_45451	cd_2_group_42970
PDT001220900.1	PDS000198470.76	SAMN24839174	clinical	cd_8_group_11791	cd_4_group_45451	cd_2_group_42970
PDT000226670.2	PDS000028192.1216	SAMN07362330	clinical	cd_8_group_11792	-	-
PDT000307404.2	PDS000028192.1216	SAMN08744618	environmental/other	cd_8_group_11792	-	-
PDT001082885.1	PDS000028192.1216	SAMN20080891	clinical	cd_8_group_11792	-	-
PDT001570828.1	PDS000028192.1216	SAMN32647238	clinical	cd_8_group_11792	-	-
PDT000226672.2	PDS000064142.1	SAMN07362152	clinical	cd_8_group_11793	cd_4_group_11502	-
PDT000760099.1	PDS000064142.1	SAMN15103019	clinical	cd_8_group_11793	cd_4_group_11502	-
PDT000226673.2	PDS000028900.1	SAMN07362333	clinical	cd_8_group_11794	cd_4_group_11503	cd_2_group_10385
PDT000226687.2	PDS000028900.1	SAMN07362335	clinical	cd_8_group_11794	cd_4_group_11503	cd_2_group_10385
PDT000226674.2	PDS000032661.351	SAMN07358480	clinical	cd_8_group_11795	-	-
PDT000796392.1	PDS000032661.351	SAMN15643613	clinical	cd_8_group_11795	-	-
PDT001116696.1	PDS000032661.351	SAMN20972498	clinical	cd_8_group_11795	-	-
PDT000226697.2	PDS000001865.1027	SAMN07361847	clinical	cd_8_group_11796	-	-
PDT001083142.1	PDS000001865.1027	SAMN20082293	clinical	cd_8_group_11796	-	-
PDT000226704.2	PDS000026799.160	SAMN07362158	clinical	cd_8_group_11797	-	-
PDT000817577.1	PDS000026799.160	SAMN15878502	clinical	cd_8_group_11797	-	-
PDT000363726.1	PDS000026799.160	SAMN09843310	clinical	cd_8_group_11797	cd_4_group_19489	cd_2_group_17849
PDT000363735.1	PDS000026799.160	SAMN09843337	clinical	cd_8_group_11797	cd_4_group_19489	cd_2_group_17849
PDT000366941.1	PDS000026799.160	SAMN09905893	clinical	cd_8_group_11797	cd_4_group_19489	cd_2_group_17849
PDT000371814.1	PDS000026799.160	SAMN09952604	clinical	cd_8_group_11797	cd_4_group_19489	cd_2_group_17849
PDT001416826.1	PDS000026799.160	SAMN30839716	environmental/other	cd_8_group_11797	cd_4_group_50875	-
PDT001869792.1	PDS000026799.160	SAMN37213700	clinical	cd_8_group_11797	cd_4_group_50875	-
PDT002457163.1	PDS000026799.160	SAMN44293957	clinical	cd_8_group_11797	cd_4_group_50875	-
PDT000226706.2	PDS000029625.626	SAMN07361281	clinical	cd_8_group_11798	-	-
PDT002883982.1	PDS000029625.626	SAMN50639990	clinical	cd_8_group_11798	-	-
PDT000837609.1	PDS000029625.626	SAMN16183404	clinical	cd_8_group_11798	cd_4_group_34831	-
PDT001330341.1	PDS000029625.626	SAMN29151219	environmental/other	cd_8_group_11798	cd_4_group_34831	-
PDT000226714.2	PDS000127718.470	SAMN07370899	clinical	cd_8_group_11799	cd_4_group_11506	-
PDT000556125.1	PDS000127718.470	SAMN12499383	clinical	cd_8_group_11799	cd_4_group_11506	-
PDT001150892.1	PDS000127718.470	SAMN22266268	clinical	cd_8_group_11799	cd_4_group_11506	-
PDT001404444.1	PDS000127718.470	SAMN30560168	clinical	cd_8_group_11799	cd_4_group_11506	-
PDT000059549.2	PDS000002770.674	SAMN03480011	clinical	cd_8_group_118	-	-
PDT000059768.2	PDS000002770.674	SAMN03480232	clinical	cd_8_group_118	-	-
PDT000217392.2	PDS000002770.674	SAMN07201806	environmental/other	cd_8_group_118	-	-
PDT000271061.2	PDS000002770.674	SAMN08134096	clinical	cd_8_group_118	-	-
PDT000289613.2	PDS000002770.674	SAMN08452483	environmental/other	cd_8_group_118	-	-
PDT000311748.2	PDS000002770.674	SAMN08995224	environmental/other	cd_8_group_118	-	-
PDT000383362.1	PDS000002770.674	SAMN10104917	clinical	cd_8_group_118	-	-
PDT000405147.1	PDS000002770.674	SAMN10395500	environmental/other	cd_8_group_118	-	-
PDT000408840.1	PDS000002770.674	SAMN10438566	clinical	cd_8_group_118	-	-
PDT000430193.1	PDS000002770.674	SAMN10689689	clinical	cd_8_group_118	-	-
PDT000469270.1	PDS000002770.674	SAMN10395552	environmental/other	cd_8_group_118	-	-
PDT000469622.1	PDS000002770.674	SAMN11025574	clinical	cd_8_group_118	-	-
PDT000646023.1	PDS000002770.674	SAMN13575657	clinical	cd_8_group_118	-	-
PDT000711261.1	PDS000002770.674	SAMN14418823	clinical	cd_8_group_118	-	-
PDT000798386.1	PDS000002770.674	SAMN15661803	clinical	cd_8_group_118	-	-
PDT000900688.1	PDS000002770.674	SAMN16952257	clinical	cd_8_group_118	-	-
PDT000917246.1	PDS000002770.674	SAMN17071982	clinical	cd_8_group_118	-	-
PDT001488117.1	PDS000002770.674	SAMN31775784	clinical	cd_8_group_118	-	-
PDT001600044.1	PDS000002770.674	SAMN33005514	clinical	cd_8_group_118	-	-
PDT001811054.1	PDS000002770.674	SAMN35365210	environmental/other	cd_8_group_118	-	-
PDT001814824.1	PDS000002770.674	SAMN34056853	environmental/other	cd_8_group_118	-	-
PDT002171883.1	PDS000002770.674	SAMN41453077	clinical	cd_8_group_118	-	-
PDT002413587.1	PDS000002770.674	SAMN44204791	clinical	cd_8_group_118	-	-
PDT002556142.1	PDS000002770.674	SAMN46073587	clinical	cd_8_group_118	-	-
PDT002856705.1	PDS000002770.674	SAMN50268787	clinical	cd_8_group_118	-	-
PDT002905214.1	PDS000002770.674	SAMN50928141	clinical	cd_8_group_118	-	-
PDT000245520.2	PDS000002770.674	SAMN07713977	environmental/other	cd_8_group_118	cd_4_group_12105	-
PDT000245606.2	PDS000002770.674	SAMN07714204	environmental/other	cd_8_group_118	cd_4_group_12105	-
PDT000991294.1	PDS000002770.674	SAMN18509177	clinical	cd_8_group_118	cd_4_group_12105	-
PDT000236430.2	PDS000002770.674	SAMN07539745	clinical	cd_8_group_118	cd_4_group_12105	cd_2_group_10918
PDT000238282.2	PDS000002770.674	SAMN07568564	clinical	cd_8_group_118	cd_4_group_12105	cd_2_group_10918
PDT000247302.2	PDS000002770.674	SAMN07682405	clinical	cd_8_group_118	cd_4_group_12105	cd_2_group_10918
PDT000260920.2	PDS000002770.674	SAMN07958186	clinical	cd_8_group_118	cd_4_group_12105	cd_2_group_10918
PDT000918754.1	PDS000002770.674	SAMN17104342	clinical	cd_8_group_118	cd_4_group_12105	cd_2_group_10918
PDT000977877.1	PDS000002770.674	SAMN18074177	clinical	cd_8_group_118	cd_4_group_12105	cd_2_group_10918
PDT000977888.1	PDS000002770.674	SAMN18074178	clinical	cd_8_group_118	cd_4_group_12105	cd_2_group_10918
PDT000978124.1	PDS000002770.674	SAMN18074214	clinical	cd_8_group_118	cd_4_group_12105	cd_2_group_10918
PDT000344474.1	PDS000002770.674	SAMN09636121	clinical	cd_8_group_118	cd_4_group_12456	-
PDT000465180.1	PDS000002770.674	SAMN10910714	clinical	cd_8_group_118	cd_4_group_12456	-
PDT000522313.1	PDS000002770.674	SAMN12046344	clinical	cd_8_group_118	cd_4_group_12456	-
PDT002813049.1	PDS000002770.674	SAMN49556823	clinical	cd_8_group_118	cd_4_group_12456	-
PDT000242685.2	PDS000002770.674	SAMN07666445	clinical	cd_8_group_118	cd_4_group_12456	cd_2_group_11241
PDT000242686.2	PDS000002770.674	SAMN07666449	clinical	cd_8_group_118	cd_4_group_12456	cd_2_group_11241
PDT000242687.2	PDS000002770.674	SAMN07666448	clinical	cd_8_group_118	cd_4_group_12456	cd_2_group_11241
PDT000242688.2	PDS000002770.674	SAMN07666450	clinical	cd_8_group_118	cd_4_group_12456	cd_2_group_11241
PDT000242689.2	PDS000002770.674	SAMN07666447	clinical	cd_8_group_118	cd_4_group_12456	cd_2_group_11241
PDT000242690.2	PDS000002770.674	SAMN07666446	clinical	cd_8_group_118	cd_4_group_12456	cd_2_group_11241
PDT000242692.2	PDS000002770.674	SAMN07666451	clinical	cd_8_group_118	cd_4_group_12456	cd_2_group_11241
PDT000254306.2	PDS000002770.674	SAMN07806864	clinical	cd_8_group_118	cd_4_group_12456	cd_2_group_11241
PDT000259983.2	PDS000002770.674	SAMN07815212	clinical	cd_8_group_118	cd_4_group_12456	cd_2_group_11241
PDT000266143.2	PDS000002770.674	SAMN07815211	clinical	cd_8_group_118	cd_4_group_12456	cd_2_group_11241
PDT000266147.2	PDS000002770.674	SAMN07815210	clinical	cd_8_group_118	cd_4_group_12456	cd_2_group_11241
PDT000266150.2	PDS000002770.674	SAMN07815209	clinical	cd_8_group_118	cd_4_group_12456	cd_2_group_11241
PDT000304791.2	PDS000002770.674	SAMN08898456	clinical	cd_8_group_118	cd_4_group_12456	cd_2_group_11241
PDT000329930.1	PDS000002770.674	SAMN09429122	clinical	cd_8_group_118	cd_4_group_12456	cd_2_group_11241
PDT000980587.1	PDS000002770.674	SAMEA5532794	NULL	cd_8_group_118	cd_4_group_12456	cd_2_group_11241
PDT000980595.1	PDS000002770.674	SAMEA5532796	NULL	cd_8_group_118	cd_4_group_12456	cd_2_group_11241
PDT000980942.1	PDS000002770.674	SAMEA5532787	NULL	cd_8_group_118	cd_4_group_12456	cd_2_group_11241
PDT000980958.1	PDS000002770.674	SAMEA5532791	NULL	cd_8_group_118	cd_4_group_12456	cd_2_group_11241
PDT000249212.2	PDS000002770.674	SAMN07737614	clinical	cd_8_group_118	cd_4_group_12456	cd_2_group_11605
PDT000329521.1	PDS000002770.674	SAMN09423351	clinical	cd_8_group_118	cd_4_group_12456	cd_2_group_11605
PDT000310884.2	PDS000002770.674	SAMN09011118	clinical	cd_8_group_118	cd_4_group_12456	cd_2_group_14743
PDT000318511.1	PDS000002770.674	SAMN09243209	clinical	cd_8_group_118	cd_4_group_12456	cd_2_group_14743
PDT000380006.1	PDS000002770.674	SAMN10080264	clinical	cd_8_group_118	cd_4_group_12456	cd_2_group_14743
PDT000298525.2	PDS000002770.674	SAMN08795531	clinical	cd_8_group_118	cd_4_group_15520	cd_2_group_13943
PDT000299276.2	PDS000002770.674	SAMN08797584	clinical	cd_8_group_118	cd_4_group_15520	cd_2_group_13943
PDT000299504.2	PDS000002770.674	SAMN08797869	clinical	cd_8_group_118	cd_4_group_15520	cd_2_group_13943
PDT000452318.1	PDS000002770.674	SAMEA4825480	clinical	cd_8_group_118	cd_4_group_15520	cd_2_group_21492
PDT000829775.1	PDS000002770.674	SAMN16056756	clinical	cd_8_group_118	cd_4_group_15520	cd_2_group_21492
PDT000601193.1	PDS000002770.674	SAMN12915156	clinical	cd_8_group_118	cd_4_group_27973	-
PDT001131501.1	PDS000002770.674	SAMN21465376	clinical	cd_8_group_118	cd_4_group_27973	-
PDT001009868.1	PDS000002770.674	SAMN18813714	clinical	cd_8_group_118	cd_4_group_39561	-
PDT001015342.1	PDS000002770.674	SAMN18880939	clinical	cd_8_group_118	cd_4_group_39561	-
PDT001167147.1	PDS000002770.674	SAMN22825651	clinical	cd_8_group_118	cd_4_group_44173	cd_2_group_41748
PDT002208726.1	PDS000002770.674	SAMN41852192	clinical	cd_8_group_118	cd_4_group_44173	cd_2_group_41748
PDT002223653.1	PDS000002770.674	SAMN41992848	clinical	cd_8_group_118	cd_4_group_44173	cd_2_group_41748
PDT002225561.1	PDS000002770.674	SAMN41998673	clinical	cd_8_group_118	cd_4_group_44173	cd_2_group_41748
PDT001770929.1	PDS000002770.674	SAMN35648271	clinical	cd_8_group_118	cd_4_group_56272	cd_2_group_54225
PDT002439444.1	PDS000002770.674	SAMN44472806	clinical	cd_8_group_118	cd_4_group_56272	cd_2_group_54225
PDT002225709.1	PDS000002770.674	SAMN41998942	clinical	cd_8_group_118	cd_4_group_64122	-
PDT002228555.1	PDS000002770.674	SAMN42019249	clinical	cd_8_group_118	cd_4_group_64122	-
PDT002329330.1	PDS000002770.674	SAMN43261237	clinical	cd_8_group_118	cd_4_group_65993	cd_2_group_64682
PDT002362009.1	PDS000002770.674	SAMN43486634	clinical	cd_8_group_118	cd_4_group_65993	cd_2_group_64682
PDT002853150.1	PDS000002770.674	SAMN50237222	clinical	cd_8_group_118	cd_4_group_65993	cd_2_group_71570
PDT002889505.1	PDS000002770.674	SAMN50702812	clinical	cd_8_group_118	cd_4_group_65993	cd_2_group_71570
PDT002482096.1	PDS000002770.674	SAMN44858416	clinical	cd_8_group_118	cd_4_group_68571	cd_2_group_67491
PDT002482107.1	PDS000002770.674	SAMN44859248	clinical	cd_8_group_118	cd_4_group_68571	cd_2_group_67491
PDT002497471.1	PDS000002770.674	SAMN45062681	clinical	cd_8_group_118	cd_4_group_68571	cd_2_group_67491
PDT002527556.1	PDS000002770.674	SAMN45468533	clinical	cd_8_group_118	cd_4_group_68571	cd_2_group_67491
PDT002633170.1	PDS000002770.674	SAMN46944354	clinical	cd_8_group_118	cd_4_group_68571	cd_2_group_67491
PDT000381690.1	PDS000002770.674	SAMN10094236	clinical	cd_8_group_118	cd_4_group_8639	-
PDT000546506.1	PDS000002770.674	SAMN12324681	clinical	cd_8_group_118	cd_4_group_8639	-
PDT000662491.1	PDS000002770.674	SAMN13861990	clinical	cd_8_group_118	cd_4_group_8639	-
PDT000180544.2	PDS000002770.674	SAMN06248302	clinical	cd_8_group_118	cd_4_group_8639	cd_2_group_7786
PDT001351387.1	PDS000002770.674	SAMN29481587	clinical	cd_8_group_118	cd_4_group_8639	cd_2_group_7786
PDT000183230.2	PDS000002770.674	SAMN06278861	clinical	cd_8_group_118	cd_4_group_8871	-
PDT000505222.1	PDS000002770.674	SAMN11842249	clinical	cd_8_group_118	cd_4_group_8871	-
PDT000520485.1	PDS000002770.674	SAMN12023688	clinical	cd_8_group_118	cd_4_group_8871	-
PDT000582566.1	PDS000002770.674	SAMN12710192	clinical	cd_8_group_118	cd_4_group_8871	-
PDT000392615.1	PDS000002770.674	SAMN10256786	clinical	cd_8_group_118	cd_4_group_8871	cd_2_group_19069
PDT000393875.1	PDS000002770.674	SAMN10266526	clinical	cd_8_group_118	cd_4_group_8871	cd_2_group_19069
PDT000393879.1	PDS000002770.674	SAMN10266528	clinical	cd_8_group_118	cd_4_group_8871	cd_2_group_19069
PDT000883323.1	PDS000002770.674	SAMN16705191	clinical	cd_8_group_118	cd_4_group_8871	cd_2_group_19069
PDT000984050.1	PDS000002770.674	SAMN18148253	clinical	cd_8_group_118	cd_4_group_8871	cd_2_group_19069
PDT001272523.1	PDS000002770.674	SAMEA7541901	NULL	cd_8_group_118	cd_4_group_8871	cd_2_group_19069
PDT000185636.2	PDS000002770.674	SAMN06288296	clinical	cd_8_group_118	cd_4_group_9039	cd_2_group_8207
PDT000189555.2	PDS000002770.674	SAMN06392937	clinical	cd_8_group_118	cd_4_group_9039	cd_2_group_8207
PDT000211751.2	PDS000002770.674	SAMN07152349	clinical	cd_8_group_118	cd_4_group_9201	-
PDT000247804.2	PDS000002770.674	SAMN07739144	clinical	cd_8_group_118	cd_4_group_9201	-
PDT001834549.1	PDS000002770.674	SAMEA112912968	clinical	cd_8_group_118	cd_4_group_9201	-
PDT000187892.2	PDS000002770.674	SAMN06276487	clinical	cd_8_group_118	cd_4_group_9201	cd_2_group_8362
PDT000217468.2	PDS000002770.674	SAMN07202732	clinical	cd_8_group_118	cd_4_group_9201	cd_2_group_8362
PDT000250323.2	PDS000002770.674	SAMN07767412	clinical	cd_8_group_118	cd_4_group_9201	cd_2_group_8362
PDT000294240.2	PDS000002770.674	SAMN08663364	environmental/other	cd_8_group_118	cd_4_group_9201	cd_2_group_8362
PDT000306986.2	PDS000002770.674	SAMN08945480	clinical	cd_8_group_118	cd_4_group_9201	cd_2_group_8362
PDT000364378.1	PDS000002770.674	SAMN09848274	clinical	cd_8_group_118	cd_4_group_9201	cd_2_group_8362
PDT000458065.1	PDS000002770.674	SAMN10866970	clinical	cd_8_group_118	cd_4_group_9201	cd_2_group_8362
PDT000759056.1	PDS000002770.674	SAMN14863134	clinical	cd_8_group_118	cd_4_group_9201	cd_2_group_8362
PDT001445456.1	PDS000002770.674	SAMN29164680	clinical	cd_8_group_118	cd_4_group_9201	cd_2_group_8362
PDT001450082.1	PDS000002770.674	SAMN29164808	clinical	cd_8_group_118	cd_4_group_9201	cd_2_group_8362
PDT000000593.2	PDS000002770.674	SAMN02265379	environmental/other	cd_8_group_118	cd_4_group_94	-
PDT000038631.3	PDS000002770.674	SAMN02989030	clinical	cd_8_group_118	cd_4_group_94	-
PDT001837352.1	PDS000002770.674	SAMN33616902	environmental/other	cd_8_group_118	cd_4_group_94	-
PDT000027772.3	PDS000144857.39	SAMN02595848	environmental/other	cd_8_group_1180	cd_4_group_1114	cd_2_group_977
PDT000027792.6	PDS000144857.39	SAMN02595868	environmental/other	cd_8_group_1180	cd_4_group_1114	cd_2_group_977
PDT000226732.2	PDS000027514.448	SAMN07358608	clinical	cd_8_group_11800	-	-
PDT000374800.1	PDS000027514.448	SAMN10023657	clinical	cd_8_group_11800	-	-
PDT000722323.1	PDS000027514.448	SAMN14598105	clinical	cd_8_group_11800	-	-
PDT000309015.2	PDS000027514.448	SAMN08981737	clinical	cd_8_group_11800	cd_4_group_16163	cd_2_group_14634
PDT000364010.1	PDS000027514.448	SAMN09843917	clinical	cd_8_group_11800	cd_4_group_16163	cd_2_group_14634
PDT002843940.1	PDS000027514.448	SAMN50124226	clinical	cd_8_group_11800	cd_4_group_16163	cd_2_group_14634
PDT000311310.2	PDS000027514.448	SAMN09044181	clinical	cd_8_group_11800	cd_4_group_16163	cd_2_group_14773
PDT000313944.2	PDS000027514.448	SAMN09206661	clinical	cd_8_group_11800	cd_4_group_16163	cd_2_group_14773
PDT000226733.2	PDS000144856.73	SAMN07358458	clinical	cd_8_group_11801	cd_4_group_11508	cd_2_group_10386
PDT000230217.2	PDS000144856.73	SAMN07419918	clinical	cd_8_group_11801	cd_4_group_11508	cd_2_group_10386
PDT000226735.2	PDS000050329.9	SAMN07359261	clinical	cd_8_group_11802	-	-
PDT001374711.1	PDS000050329.9	SAMN30058334	clinical	cd_8_group_11802	-	-
PDT000226740.2	PDS000027049.414	SAMN07358284	clinical	cd_8_group_11803	cd_4_group_11510	-
PDT002809100.1	PDS000027049.414	SAMN49477856	clinical	cd_8_group_11803	cd_4_group_11510	-
PDT000226743.2	PDS000028916.2	SAMN07358343	clinical	cd_8_group_11804	cd_4_group_11511	cd_2_group_10388
PDT000226896.2	PDS000028916.2	SAMN07358342	clinical	cd_8_group_11804	cd_4_group_11511	cd_2_group_10388
PDT000226750.2	PDS000037748.1	SAMN07361294	clinical	cd_8_group_11805	-	-
PDT000393951.1	PDS000037748.1	SAMN10266633	clinical	cd_8_group_11805	cd_4_group_20858	cd_2_group_19159
PDT000393952.1	PDS000037748.1	SAMN10266622	clinical	cd_8_group_11805	cd_4_group_20858	cd_2_group_19159
PDT000226754.2	PDS000032655.412	SAMN07361769	clinical	cd_8_group_11806	cd_4_group_11513	cd_2_group_10389
PDT000238239.2	PDS000032655.412	SAMN07568498	clinical	cd_8_group_11806	cd_4_group_11513	cd_2_group_10389
PDT000260363.2	PDS000032655.412	SAMN07948014	clinical	cd_8_group_11806	cd_4_group_11513	cd_2_group_10389
PDT000266837.2	PDS000032655.412	SAMN08049888	clinical	cd_8_group_11806	cd_4_group_11513	cd_2_group_10389
PDT000293013.2	PDS000032655.412	SAMN08644514	clinical	cd_8_group_11806	cd_4_group_11513	cd_2_group_10389
PDT000918814.1	PDS000032655.412	SAMN17104339	clinical	cd_8_group_11806	cd_4_group_11513	cd_2_group_10389
PDT000226777.2	PDS000036500.65	SAMN07358286	clinical	cd_8_group_11807	-	-
PDT000373099.1	PDS000036500.65	SAMN09990405	clinical	cd_8_group_11807	-	-
PDT000434705.1	PDS000036500.65	SAMN10731250	clinical	cd_8_group_11807	-	-
PDT000761895.1	PDS000036500.65	SAMN15160254	clinical	cd_8_group_11807	cd_4_group_32879	-
PDT001465563.1	PDS000036500.65	SAMN31431163	clinical	cd_8_group_11807	cd_4_group_32879	cd_2_group_49528
PDT002504236.1	PDS000036500.65	SAMN45127528	clinical	cd_8_group_11807	cd_4_group_32879	cd_2_group_49528
PDT000372470.1	PDS000028909.3	SAMN09981103	clinical	cd_8_group_11808	cd_4_group_11515	-
PDT000226782.2	PDS000028909.3	SAMN07359262	clinical	cd_8_group_11808	cd_4_group_11515	cd_2_group_10392
PDT001442499.1	PDS000028909.3	SAMN31155498	clinical	cd_8_group_11808	cd_4_group_11515	cd_2_group_10392
PDT000226809.2	PDS000223839.40	SAMN07358457	clinical	cd_8_group_11809	cd_4_group_11516	cd_2_group_10393
PDT000340279.1	PDS000223839.40	SAMN09531069	clinical	cd_8_group_11809	cd_4_group_11516	cd_2_group_10393
PDT000027780.3	PDS000144856.73	SAMN02595856	environmental/other	cd_8_group_1181	cd_4_group_1115	-
PDT000096672.3	PDS000144856.73	SAMN02699905	environmental/other	cd_8_group_1181	cd_4_group_1115	-
PDT000226829.2	PDS000030237.1607	SAMN07358349	clinical	cd_8_group_11810	cd_4_group_11518	cd_2_group_10395
PDT000478464.1	PDS000030237.1607	SAMN11132334	clinical	cd_8_group_11810	cd_4_group_11518	cd_2_group_10395
PDT000226856.2	PDS000028913.36	SAMN07359234	clinical	cd_8_group_11811	-	-
PDT000649670.1	PDS000028913.36	SAMN13673627	clinical	cd_8_group_11811	-	-
PDT000713189.1	PDS000028913.36	SAMN14446612	clinical	cd_8_group_11811	-	-
PDT001481899.1	PDS000028913.36	SAMN31662102	environmental/other	cd_8_group_11811	cd_4_group_52223	cd_2_group_49985
PDT001482089.1	PDS000028913.36	SAMN31663366	environmental/other	cd_8_group_11811	cd_4_group_52223	cd_2_group_49985
PDT001482092.1	PDS000028913.36	SAMN31663372	environmental/other	cd_8_group_11811	cd_4_group_52223	cd_2_group_49985
PDT001482095.1	PDS000028913.36	SAMN31663375	environmental/other	cd_8_group_11811	cd_4_group_52223	cd_2_group_49985
PDT000226868.2	PDS000027701.1	SAMN07361300	clinical	cd_8_group_11812	cd_4_group_11519	-
PDT000296556.2	PDS000027701.1	SAMN08773091	clinical	cd_8_group_11812	cd_4_group_11519	-
PDT000226874.2	PDS000220816.64	SAMN07359258	clinical	cd_8_group_11813	cd_4_group_11521	cd_2_group_10398
PDT000275966.2	PDS000220816.64	SAMN08286624	clinical	cd_8_group_11813	cd_4_group_11521	cd_2_group_10398
PDT000573761.1	PDS000220816.64	SAMN12629477	clinical	cd_8_group_11813	cd_4_group_26835	-
PDT000877331.1	PDS000220816.64	SAMN16631125	clinical	cd_8_group_11813	cd_4_group_26835	-
PDT000833576.1	PDS000220816.64	SAMN16090681	clinical	cd_8_group_11813	cd_4_group_26835	cd_2_group_32479
PDT000838714.1	PDS000220816.64	SAMN16202725	clinical	cd_8_group_11813	cd_4_group_26835	cd_2_group_32479
PDT000838720.1	PDS000220816.64	SAMN16202727	clinical	cd_8_group_11813	cd_4_group_26835	cd_2_group_32479
PDT000853616.1	PDS000220816.64	SAMN16355453	clinical	cd_8_group_11813	cd_4_group_26835	cd_2_group_32479
PDT000853620.1	PDS000220816.64	SAMN16355450	clinical	cd_8_group_11813	cd_4_group_26835	cd_2_group_32479
PDT000855764.1	PDS000220816.64	SAMN16377312	clinical	cd_8_group_11813	cd_4_group_26835	cd_2_group_32479
PDT000855766.1	PDS000220816.64	SAMN16377311	clinical	cd_8_group_11813	cd_4_group_26835	cd_2_group_32479
PDT000855769.1	PDS000220816.64	SAMN16377309	clinical	cd_8_group_11813	cd_4_group_26835	cd_2_group_32479
PDT000855775.1	PDS000220816.64	SAMN16377317	clinical	cd_8_group_11813	cd_4_group_26835	cd_2_group_32479
PDT000877319.1	PDS000220816.64	SAMN16631120	clinical	cd_8_group_11813	cd_4_group_26835	cd_2_group_32479
PDT001040518.1	PDS000220816.64	SAMN19235191	clinical	cd_8_group_11813	cd_4_group_26835	cd_2_group_32479
PDT000226875.2	PDS000185606.187	SAMN07361304	clinical	cd_8_group_11814	-	-
PDT000334577.1	PDS000185606.187	SAMN09474800	clinical	cd_8_group_11814	cd_4_group_18038	-
PDT000855179.1	PDS000185606.187	SAMN16364430	clinical	cd_8_group_11814	cd_4_group_18038	-
PDT002826187.1	PDS000028911.3	SAMN49824114	clinical	cd_8_group_11815	cd_4_group_11523	-
PDT000226881.2	PDS000028911.3	SAMN07359250	clinical	cd_8_group_11815	cd_4_group_11523	cd_2_group_10400
PDT000249387.2	PDS000028911.3	SAMN07739560	clinical	cd_8_group_11815	cd_4_group_11523	cd_2_group_10400
PDT002823456.1	PDS000028911.3	SAMN49777984	clinical	cd_8_group_11815	cd_4_group_11523	cd_2_group_10400
PDT000226885.2	PDS000015700.4	SAMN07357943	clinical	cd_8_group_11816	-	-
PDT000937582.1	PDS000015700.4	SAMEA104437599	NULL	cd_8_group_11816	-	-
PDT000226888.2	PDS000004406.525	SAMN07358289	clinical	cd_8_group_11817	cd_4_group_11524	cd_2_group_10401
PDT000669576.1	PDS000004406.525	SAMN13920857	clinical	cd_8_group_11817	cd_4_group_11524	cd_2_group_10401
PDT000226931.2	PDS000028896.16	SAMN07370930	clinical	cd_8_group_11818	-	-
PDT000869093.1	PDS000028896.16	SAMN16563287	clinical	cd_8_group_11818	-	-
PDT001921921.1	PDS000028896.16	SAMN37703769	clinical	cd_8_group_11818	-	-
PDT002475843.1	PDS000032705.1486	SAMN44801001	clinical	cd_8_group_11819	cd_4_group_11525	-
PDT000226936.2	PDS000032705.1486	SAMN07376310	clinical	cd_8_group_11819	cd_4_group_11525	cd_2_group_10402
PDT000248084.2	PDS000032705.1486	SAMN07715924	clinical	cd_8_group_11819	cd_4_group_11525	cd_2_group_10402
PDT000252853.2	PDS000032705.1486	SAMN07776269	clinical	cd_8_group_11819	cd_4_group_11525	cd_2_group_10402
PDT000252858.2	PDS000032705.1486	SAMN07776274	clinical	cd_8_group_11819	cd_4_group_11525	cd_2_group_10402
PDT000533228.1	PDS000032705.1486	SAMN12151581	clinical	cd_8_group_11819	cd_4_group_11525	cd_2_group_10402
PDT000562774.1	PDS000032705.1486	SAMN12565978	clinical	cd_8_group_11819	cd_4_group_11525	cd_2_group_10402
PDT000027781.3	PDS000144856.73	SAMN02595857	environmental/other	cd_8_group_1182	cd_4_group_1116	cd_2_group_978
PDT000094682.3	PDS000144856.73	SAMN02699878	environmental/other	cd_8_group_1182	cd_4_group_1116	cd_2_group_978
PDT000226939.2	PDS000032668.1595	SAMN07376306	clinical	cd_8_group_11820	-	-
PDT000503047.1	PDS000032668.1595	SAMN11672350	clinical	cd_8_group_11820	cd_4_group_24836	cd_2_group_22973
PDT000538646.1	PDS000032668.1595	SAMN12212728	clinical	cd_8_group_11820	cd_4_group_24836	cd_2_group_22973
PDT000452188.1	PDS000228376.60	SAMEA104400015	clinical	cd_8_group_11821	-	-
PDT000703242.1	PDS000228376.60	SAMN14220308	clinical	cd_8_group_11821	-	-
PDT000718543.1	PDS000228376.60	SAMN14534739	clinical	cd_8_group_11821	-	-
PDT000758697.1	PDS000228376.60	SAMN14862429	clinical	cd_8_group_11821	-	-
PDT002150828.1	PDS000228376.60	SAMN41142809	clinical	cd_8_group_11821	-	-
PDT002307686.1	PDS000228376.60	SAMN35680140	clinical	cd_8_group_11821	-	-
PDT002340435.1	PDS000228376.60	SAMN41837659	clinical	cd_8_group_11821	-	-
PDT001489662.1	PDS000228376.60	SAMN31058314	clinical	cd_8_group_11821	cd_4_group_11526	-
PDT000226940.2	PDS000228376.60	SAMN07376311	clinical	cd_8_group_11821	cd_4_group_11526	cd_2_group_10403
PDT000758602.1	PDS000228376.60	SAMN14862614	clinical	cd_8_group_11821	cd_4_group_11526	cd_2_group_10403
PDT000318772.1	PDS000228376.60	SAMN09238898	clinical	cd_8_group_11821	cd_4_group_16860	-
PDT000323702.1	PDS000228376.60	SAMN09348169	clinical	cd_8_group_11821	cd_4_group_16860	cd_2_group_15597
PDT000347645.1	PDS000228376.60	SAMN09651891	clinical	cd_8_group_11821	cd_4_group_16860	cd_2_group_15597
PDT000383022.1	PDS000228376.60	SAMN10103481	clinical	cd_8_group_11821	cd_4_group_16860	cd_2_group_15597
PDT000226949.2	PDS000026885.111	SAMN07376325	clinical	cd_8_group_11822	cd_4_group_11527	cd_2_group_10405
PDT000233942.2	PDS000026885.111	SAMN07503316	clinical	cd_8_group_11822	cd_4_group_11527	cd_2_group_10405
PDT000252856.2	PDS000026885.111	SAMN07776275	clinical	cd_8_group_11822	cd_4_group_11527	cd_2_group_10405
PDT000281994.2	PDS000026885.111	SAMN08385391	clinical	cd_8_group_11822	cd_4_group_11527	cd_2_group_10405
PDT000921232.1	PDS000026885.111	SAMN17137791	clinical	cd_8_group_11822	cd_4_group_11527	cd_2_group_10405
PDT000909518.1	PDS000006067.25	SAMEA7113305	clinical	cd_8_group_11823	-	-
PDT000226952.2	PDS000006067.25	SAMN07376320	clinical	cd_8_group_11823	cd_4_group_11528	cd_2_group_10406
PDT001330564.1	PDS000006067.25	SAMN29151701	clinical	cd_8_group_11823	cd_4_group_11528	cd_2_group_10406
PDT000527254.1	PDS000065758.1566	SAMN12114114	clinical	cd_8_group_11824	-	-
PDT001186754.1	PDS000065758.1566	SAMEA4715787	clinical	cd_8_group_11824	-	-
PDT000226966.2	PDS000065758.1566	SAMN07375962	clinical	cd_8_group_11824	cd_4_group_11529	cd_2_group_10407
PDT000230702.2	PDS000065758.1566	SAMN07427842	clinical	cd_8_group_11824	cd_4_group_11529	cd_2_group_10407
PDT000301691.2	PDS000065758.1566	SAMN08823157	clinical	cd_8_group_11824	cd_4_group_11529	cd_2_group_10407
PDT000400095.1	PDS000065758.1566	SAMN10356068	clinical	cd_8_group_11824	cd_4_group_11529	cd_2_group_10407
PDT000455626.1	PDS000065758.1566	SAMN10843759	clinical	cd_8_group_11824	cd_4_group_11529	cd_2_group_10407
PDT000458140.1	PDS000065758.1566	SAMN10867030	clinical	cd_8_group_11824	cd_4_group_11529	cd_2_group_10407
PDT000458690.1	PDS000065758.1566	SAMN10868050	clinical	cd_8_group_11824	cd_4_group_11529	cd_2_group_10407
PDT001105766.1	PDS000065758.1566	SAMN20666018	clinical	cd_8_group_11824	cd_4_group_11529	cd_2_group_10407
PDT000539430.1	PDS000065758.1566	SAMN12227205	clinical	cd_8_group_11824	cd_4_group_11529	cd_2_group_23778
PDT000546520.1	PDS000065758.1566	SAMN12324737	clinical	cd_8_group_11824	cd_4_group_11529	cd_2_group_23778
PDT000395713.1	PDS000065758.1566	SAMN10282692	clinical	cd_8_group_11824	cd_4_group_20922	cd_2_group_19221
PDT000410385.1	PDS000065758.1566	SAMN10473135	clinical	cd_8_group_11824	cd_4_group_20922	cd_2_group_19221
PDT002218843.1	PDS000065758.1566	SAMN41918685	clinical	cd_8_group_11824	cd_4_group_30958	-
PDT000683030.1	PDS000065758.1566	SAMN14089657	clinical	cd_8_group_11824	cd_4_group_30958	cd_2_group_28754
PDT000722825.1	PDS000065758.1566	SAMN14606809	clinical	cd_8_group_11824	cd_4_group_30958	cd_2_group_28754
PDT002183006.1	PDS000065758.1566	SAMN41596317	clinical	cd_8_group_11824	cd_4_group_30958	cd_2_group_61828
PDT002461315.1	PDS000065758.1566	SAMN44628836	clinical	cd_8_group_11824	cd_4_group_30958	cd_2_group_61828
PDT000226967.2	PDS000216718.134	SAMN07375968	clinical	cd_8_group_11825	cd_4_group_11530	cd_2_group_10408
PDT000239421.2	PDS000216718.134	SAMN07567279	clinical	cd_8_group_11825	cd_4_group_11530	cd_2_group_10408
PDT000239964.2	PDS000216718.134	SAMN07594497	clinical	cd_8_group_11825	cd_4_group_11530	cd_2_group_10408
PDT000240145.2	PDS000216718.134	SAMN07604972	clinical	cd_8_group_11825	cd_4_group_11530	cd_2_group_10408
PDT000241326.2	PDS000216718.134	SAMN07647608	clinical	cd_8_group_11825	cd_4_group_11530	cd_2_group_10408
PDT000244172.2	PDS000216718.134	SAMN07689071	clinical	cd_8_group_11825	cd_4_group_11530	cd_2_group_10408
PDT000249325.2	PDS000216718.134	SAMN07757138	clinical	cd_8_group_11825	cd_4_group_11530	cd_2_group_10408
PDT000260007.2	PDS000216718.134	SAMN07842342	clinical	cd_8_group_11825	cd_4_group_11530	cd_2_group_10408
PDT000303316.2	PDS000216718.134	SAMN07647612	clinical	cd_8_group_11825	cd_4_group_11530	cd_2_group_10408
PDT000226972.2	PDS000027901.1	SAMN07375713	clinical	cd_8_group_11826	cd_4_group_11531	cd_2_group_10409
PDT000281875.2	PDS000027901.1	SAMN08390873	clinical	cd_8_group_11826	cd_4_group_11531	cd_2_group_10409
PDT000226985.2	PDS000026600.4	SAMN07375716	clinical	cd_8_group_11827	cd_4_group_11532	cd_2_group_10410
PDT000232359.2	PDS000026600.4	SAMN07450739	clinical	cd_8_group_11827	cd_4_group_11532	cd_2_group_10410
PDT001022005.1	PDS000026600.4	SAMN19006465	clinical	cd_8_group_11827	cd_4_group_11532	cd_2_group_10410
PDT000392231.1	PDS000032634.369	SAMN10251255	clinical	cd_8_group_11828	-	-
PDT000828390.1	PDS000032634.369	SAMN15969365	clinical	cd_8_group_11828	-	-
PDT000226986.2	PDS000032634.369	SAMN07375728	clinical	cd_8_group_11828	cd_4_group_11533	-
PDT002413815.1	PDS000032634.369	SAMN44253797	environmental/other	cd_8_group_11828	cd_4_group_11533	-
PDT000226988.2	PDS000003754.304	SAMN07375727	clinical	cd_8_group_11829	-	-
PDT000710872.1	PDS000003754.304	SAMN14415443	clinical	cd_8_group_11829	-	-
PDT000027786.5	PDS000002593.18	SAMN02595862	environmental/other	cd_8_group_1183	cd_4_group_1117	cd_2_group_979
PDT000027789.3	PDS000002593.18	SAMN02595865	environmental/other	cd_8_group_1183	cd_4_group_1117	cd_2_group_979
PDT000291074.2	PDS000241216.6	SAMN08395325	clinical	cd_8_group_11830	cd_4_group_11535	-
PDT000226999.2	PDS000241216.6	SAMN07375744	clinical	cd_8_group_11830	cd_4_group_11535	cd_2_group_10414
PDT000230634.2	PDS000241216.6	SAMN07429372	clinical	cd_8_group_11830	cd_4_group_11535	cd_2_group_10414
PDT000232910.2	PDS000241216.6	SAMN07460711	clinical	cd_8_group_11830	cd_4_group_11535	cd_2_group_10414
PDT000279194.2	PDS000241216.6	SAMN08359567	clinical	cd_8_group_11830	cd_4_group_11535	cd_2_group_10414
PDT000848911.1	PDS000241216.6	SAMN16281393	clinical	cd_8_group_11830	cd_4_group_11535	cd_2_group_10414
PDT000227000.2	PDS000028880.2	SAMN07375745	clinical	cd_8_group_11831	cd_4_group_11536	cd_2_group_10415
PDT000227263.2	PDS000028880.2	SAMN07409416	clinical	cd_8_group_11831	cd_4_group_11536	cd_2_group_10415
PDT000336209.1	PDS000239639.11	SAMN09479608	environmental/other	cd_8_group_11832	-	-
PDT000227027.2	PDS000239639.11	SAMN07374532	clinical	cd_8_group_11832	cd_4_group_11537	cd_2_group_10416
PDT000303003.2	PDS000239639.11	SAMN08848655	environmental/other	cd_8_group_11832	cd_4_group_11537	cd_2_group_10416
PDT000227060.2	PDS000004419.163	SAMN07374528	clinical	cd_8_group_11833	cd_4_group_11539	cd_2_group_10418
PDT000232947.2	PDS000004419.163	SAMN07462264	clinical	cd_8_group_11833	cd_4_group_11539	cd_2_group_10418
PDT000227061.2	PDS000031636.126	SAMN07374527	clinical	cd_8_group_11834	-	-
PDT000297458.2	PDS000031636.126	SAMN08774929	clinical	cd_8_group_11834	-	-
PDT000412340.1	PDS000031636.126	SAMN10499809	environmental/other	cd_8_group_11834	-	-
PDT000660558.1	PDS000031636.126	SAMN13836478	environmental/other	cd_8_group_11834	-	-
PDT000920175.1	PDS000031636.126	SAMN17129322	clinical	cd_8_group_11834	-	-
PDT000227069.2	PDS000032526.23	SAMN07411235	environmental/other	cd_8_group_11835	-	-
PDT000288605.2	PDS000032526.23	SAMN08581657	environmental/other	cd_8_group_11835	-	-
PDT000439467.1	PDS000032735.1023	SAMN10740700	clinical	cd_8_group_11836	-	-
PDT000690183.1	PDS000032735.1023	SAMN14173772	clinical	cd_8_group_11836	-	-
PDT000399482.1	PDS000032735.1023	SAMN10349374	clinical	cd_8_group_11836	cd_4_group_11540	-
PDT000961520.1	PDS000032735.1023	SAMN17914244	clinical	cd_8_group_11836	cd_4_group_11540	-
PDT000227075.2	PDS000032735.1023	SAMN07411258	environmental/other	cd_8_group_11836	cd_4_group_11540	cd_2_group_10419
PDT000322389.1	PDS000032735.1023	SAMN09294323	clinical	cd_8_group_11836	cd_4_group_11540	cd_2_group_10419
PDT000356376.1	PDS000032735.1023	SAMN09754680	clinical	cd_8_group_11836	cd_4_group_11540	cd_2_group_10419
PDT000386869.1	PDS000032735.1023	SAMN10144075	clinical	cd_8_group_11836	cd_4_group_11540	cd_2_group_10419
PDT000310275.2	PDS000032735.1023	SAMN09000094	clinical	cd_8_group_11836	cd_4_group_11540	cd_2_group_14688
PDT000310282.2	PDS000032735.1023	SAMN09000908	clinical	cd_8_group_11836	cd_4_group_11540	cd_2_group_14688
PDT000387753.1	PDS000032735.1023	SAMN10170592	clinical	cd_8_group_11836	cd_4_group_20520	-
PDT000389851.1	PDS000032735.1023	SAMN10228081	clinical	cd_8_group_11836	cd_4_group_20520	-
PDT000391099.1	PDS000032735.1023	SAMN10240863	clinical	cd_8_group_11836	cd_4_group_20520	-
PDT000497045.1	PDS000032735.1023	SAMN11553394	clinical	cd_8_group_11836	cd_4_group_20520	-
PDT000412427.1	PDS000032735.1023	SAMN10501664	clinical	cd_8_group_11836	cd_4_group_20520	cd_2_group_19876
PDT000429157.1	PDS000032735.1023	SAMN10685638	clinical	cd_8_group_11836	cd_4_group_20520	cd_2_group_19876
PDT000227076.2	PDS000217831.27	SAMN07411227	environmental/other	cd_8_group_11837	cd_4_group_11541	-
PDT000253386.2	PDS000217831.27	SAMN07809379	environmental/other	cd_8_group_11837	cd_4_group_11541	-
PDT000227080.2	PDS000032705.1486	SAMN07411254	environmental/other	cd_8_group_11838	cd_4_group_11543	cd_2_group_10421
PDT000979364.1	PDS000032705.1486	SAMN18148210	clinical	cd_8_group_11838	cd_4_group_11543	cd_2_group_10421
PDT000277038.2	PDS000030237.1607	SAMN08299144	clinical	cd_8_group_11839	cd_4_group_11546	-
PDT000227089.2	PDS000030237.1607	SAMN07411245	environmental/other	cd_8_group_11839	cd_4_group_11546	cd_2_group_10424
PDT000263718.2	PDS000030237.1607	SAMN07964816	clinical	cd_8_group_11839	cd_4_group_11546	cd_2_group_10424
PDT000327802.1	PDS000030237.1607	SAMN09389842	environmental/other	cd_8_group_11839	cd_4_group_11546	cd_2_group_10424
PDT000330169.1	PDS000030237.1607	SAMN09430450	clinical	cd_8_group_11839	cd_4_group_11546	cd_2_group_10424
PDT001106037.1	PDS000030237.1607	SAMN20670814	clinical	cd_8_group_11839	cd_4_group_11546	cd_2_group_10424
PDT000027810.3	PDS000144856.73	SAMN02595906	environmental/other	cd_8_group_1184	cd_4_group_1119	-
PDT000104632.2	PDS000144856.73	SAMN02699911	environmental/other	cd_8_group_1184	cd_4_group_1119	-
PDT000234753.2	PDS000026812.360	SAMN07503481	clinical	cd_8_group_11840	-	-
PDT000392339.1	PDS000026812.360	SAMN10251718	clinical	cd_8_group_11840	-	-
PDT000863893.1	PDS000026812.360	SAMN16486049	clinical	cd_8_group_11840	-	-
PDT001108040.1	PDS000026812.360	SAMN20507216	clinical	cd_8_group_11840	-	-
PDT001117258.1	PDS000026812.360	SAMN20995957	clinical	cd_8_group_11840	-	-
PDT001987397.1	PDS000026812.360	SAMN38282851	clinical	cd_8_group_11840	-	-
PDT002130563.1	PDS000026812.360	SAMN40742713	environmental/other	cd_8_group_11840	-	-
PDT002256456.1	PDS000026812.360	SAMN42559167	clinical	cd_8_group_11840	-	-
PDT002262680.1	PDS000026812.360	SAMN42742957	clinical	cd_8_group_11840	-	-
PDT000227104.2	PDS000026812.360	SAMN07376348	clinical	cd_8_group_11840	cd_4_group_11548	-
PDT000517965.2	PDS000026812.360	SAMN11958829	environmental/other	cd_8_group_11840	cd_4_group_11548	-
PDT000551602.1	PDS000026812.360	SAMN12408689	clinical	cd_8_group_11840	cd_4_group_11548	-
PDT000784132.1	PDS000026812.360	SAMN15469607	clinical	cd_8_group_11840	cd_4_group_11548	-
PDT001391272.1	PDS000026812.360	SAMN30349945	clinical	cd_8_group_11840	cd_4_group_11548	-
PDT001880964.1	PDS000026812.360	SAMN37347638	clinical	cd_8_group_11840	cd_4_group_11548	-
PDT000804369.1	PDS000026812.360	SAMN15759918	clinical	cd_8_group_11840	cd_4_group_11548	cd_2_group_31874
PDT001108039.1	PDS000026812.360	SAMN20507209	clinical	cd_8_group_11840	cd_4_group_11548	cd_2_group_31874
PDT001752449.1	PDS000026812.360	SAMN35330761	clinical	cd_8_group_11840	cd_4_group_11548	cd_2_group_53736
PDT001764617.1	PDS000026812.360	SAMN35528035	clinical	cd_8_group_11840	cd_4_group_11548	cd_2_group_53736
PDT001167351.1	PDS000026812.360	SAMN22835610	clinical	cd_8_group_11840	cd_4_group_44182	cd_2_group_41756
PDT001167369.1	PDS000026812.360	SAMN22835869	clinical	cd_8_group_11840	cd_4_group_44182	cd_2_group_41756
PDT001200814.1	PDS000026812.360	SAMN23827487	clinical	cd_8_group_11840	cd_4_group_44182	cd_2_group_41756
PDT002130564.1	PDS000026812.360	SAMN40742712	environmental/other	cd_8_group_11840	cd_4_group_61972	cd_2_group_60282
PDT002135033.1	PDS000026812.360	SAMN40874478	environmental/other	cd_8_group_11840	cd_4_group_61972	cd_2_group_60282
PDT002135036.1	PDS000026812.360	SAMN40874479	environmental/other	cd_8_group_11840	cd_4_group_61972	cd_2_group_60282
PDT000227113.2	PDS000030237.1607	SAMN07411243	environmental/other	cd_8_group_11841	cd_4_group_11549	-
PDT000284939.2	PDS000030237.1607	SAMN08467250	environmental/other	cd_8_group_11841	cd_4_group_11549	cd_2_group_13373
PDT000312449.2	PDS000030237.1607	SAMN09090870	environmental/other	cd_8_group_11841	cd_4_group_11549	cd_2_group_13373
PDT000227115.2	PDS000026712.70	SAMN07411244	environmental/other	cd_8_group_11842	-	-
PDT000309941.2	PDS000026712.70	SAMN08988042	environmental/other	cd_8_group_11842	-	-
PDT000316307.1	PDS000026712.70	SAMN09222089	environmental/other	cd_8_group_11842	-	-
PDT000387483.1	PDS000026712.70	SAMN10161045	environmental/other	cd_8_group_11842	-	-
PDT000418671.1	PDS000026712.70	SAMN10604475	environmental/other	cd_8_group_11842	-	-
PDT000471000.1	PDS000026712.70	SAMN11041544	environmental/other	cd_8_group_11842	-	-
PDT000497141.2	PDS000026712.70	SAMN11553493	environmental/other	cd_8_group_11842	-	-
PDT000546024.1	PDS000026712.70	SAMN12307514	environmental/other	cd_8_group_11842	-	-
PDT000650277.1	PDS000026712.70	SAMN13682722	clinical	cd_8_group_11842	-	-
PDT000668214.2	PDS000026712.70	SAMN13898149	clinical	cd_8_group_11842	-	-
PDT000673794.1	PDS000026712.70	SAMN13964229	clinical	cd_8_group_11842	-	-
PDT000751067.1	PDS000026712.70	SAMN15062343	clinical	cd_8_group_11842	-	-
PDT001080965.1	PDS000026712.70	SAMN19998684	environmental/other	cd_8_group_11842	-	-
PDT001106763.1	PDS000026712.70	SAMN20695323	clinical	cd_8_group_11842	-	-
PDT001290395.1	PDS000026712.70	SAMN27623835	environmental/other	cd_8_group_11842	-	-
PDT001312518.1	PDS000026712.70	SAMN28571719	environmental/other	cd_8_group_11842	-	-
PDT001318447.1	PDS000026712.70	SAMN28789724	environmental/other	cd_8_group_11842	-	-
PDT001450312.1	PDS000026712.70	SAMN31239244	environmental/other	cd_8_group_11842	-	-
PDT002554941.1	PDS000026712.70	SAMN46057033	environmental/other	cd_8_group_11842	-	-
PDT000305788.2	PDS000026712.70	SAMN08929379	environmental/other	cd_8_group_11842	cd_4_group_16000	-
PDT001386421.1	PDS000026712.70	SAMN30266122	environmental/other	cd_8_group_11842	cd_4_group_16000	-
PDT001408952.1	PDS000026712.70	SAMN30661151	environmental/other	cd_8_group_11842	cd_4_group_16000	-
PDT001202727.1	PDS000026712.70	SAMN24036991	environmental/other	cd_8_group_11842	cd_4_group_16000	cd_2_group_42711
PDT001242351.1	PDS000026712.70	SAMN25710991	environmental/other	cd_8_group_11842	cd_4_group_16000	cd_2_group_42711
PDT001357685.1	PDS000026712.70	SAMN29659829	environmental/other	cd_8_group_11842	cd_4_group_16000	cd_2_group_42711
PDT000901503.1	PDS000026712.70	SAMN16970839	environmental/other	cd_8_group_11842	cd_4_group_36751	-
PDT001157895.2	PDS000026712.70	SAMN22428125	environmental/other	cd_8_group_11842	cd_4_group_36751	-
PDT001272007.1	PDS000026712.70	SAMN26852745	environmental/other	cd_8_group_11842	cd_4_group_46649	cd_2_group_44157
PDT001455661.1	PDS000026712.70	SAMN31328121	environmental/other	cd_8_group_11842	cd_4_group_46649	cd_2_group_44157
PDT001297348.1	PDS000026712.70	SAMN28014420	environmental/other	cd_8_group_11842	cd_4_group_47329	cd_2_group_44899
PDT001407632.1	PDS000026712.70	SAMN30619191	clinical	cd_8_group_11842	cd_4_group_47329	cd_2_group_44899
PDT000227143.2	PDS000042671.1	SAMN07410885	environmental/other	cd_8_group_11843	cd_4_group_11551	-
PDT000454188.1	PDS000042671.1	SAMN10830506	environmental/other	cd_8_group_11843	cd_4_group_11551	-
PDT000268031.2	PDS000032530.43	SAMN08115148	environmental/other	cd_8_group_11844	-	-
PDT000630092.1	PDS000032530.43	SAMN13320689	environmental/other	cd_8_group_11844	-	-
PDT000227148.2	PDS000032530.43	SAMN07410867	environmental/other	cd_8_group_11844	cd_4_group_11552	-
PDT000603790.1	PDS000032530.43	SAMN13003118	environmental/other	cd_8_group_11844	cd_4_group_11552	-
PDT000556735.1	PDS000032530.43	SAMN12497933	environmental/other	cd_8_group_11844	cd_4_group_26333	-
PDT000728695.1	PDS000032530.43	SAMN14755003	environmental/other	cd_8_group_11844	cd_4_group_26333	-
PDT000728699.1	PDS000032530.43	SAMN14754999	environmental/other	cd_8_group_11844	cd_4_group_26333	-
PDT001974860.1	PDS000032530.43	SAMN38156110	environmental/other	cd_8_group_11844	cd_4_group_26333	-
PDT000591385.1	PDS000032530.43	SAMN12819339	environmental/other	cd_8_group_11844	cd_4_group_26333	cd_2_group_25517
PDT000619250.1	PDS000032530.43	SAMN13141253	environmental/other	cd_8_group_11844	cd_4_group_26333	cd_2_group_25517
PDT000728697.1	PDS000032530.43	SAMN14755001	environmental/other	cd_8_group_11844	cd_4_group_26333	cd_2_group_25517
PDT000728698.1	PDS000032530.43	SAMN14755000	environmental/other	cd_8_group_11844	cd_4_group_26333	cd_2_group_25517
PDT000728768.1	PDS000032530.43	SAMN14755065	environmental/other	cd_8_group_11844	cd_4_group_26333	cd_2_group_25517
PDT000677108.1	PDS000032530.43	SAMN13975779	clinical	cd_8_group_11844	cd_4_group_30669	cd_2_group_28488
PDT000843414.1	PDS000032530.43	SAMN16231326	environmental/other	cd_8_group_11844	cd_4_group_30669	cd_2_group_28488
PDT000227150.2	PDS000029426.97	SAMN07410864	environmental/other	cd_8_group_11845	-	-
PDT000989628.1	PDS000029426.97	SAMEA6240482	NULL	cd_8_group_11845	-	-
PDT000227171.2	PDS000032669.426	SAMN07415504	clinical	cd_8_group_11846	cd_4_group_11553	cd_2_group_10428
PDT001042125.1	PDS000032669.426	SAMN19022806	environmental/other	cd_8_group_11846	cd_4_group_11553	cd_2_group_10428
PDT001042130.1	PDS000032669.426	SAMN19022808	environmental/other	cd_8_group_11846	cd_4_group_11553	cd_2_group_10428
PDT000227184.2	PDS000014038.58	SAMN07415505	clinical	cd_8_group_11847	-	-
PDT001155194.1	PDS000014038.58	SAMEA6143953	NULL	cd_8_group_11847	-	-
PDT000227194.2	PDS000026852.148	SAMN07415551	clinical	cd_8_group_11848	-	-
PDT001005585.1	PDS000026852.148	SAMN18740591	clinical	cd_8_group_11848	-	-
PDT000227215.2	PDS000131070.9	SAMN07415522	clinical	cd_8_group_11849	-	-
PDT001557407.1	PDS000131070.9	SAMN32542978	clinical	cd_8_group_11849	cd_4_group_53529	cd_2_group_51311
PDT001570591.1	PDS000131070.9	SAMN32644327	clinical	cd_8_group_11849	cd_4_group_53529	cd_2_group_51311
PDT001571873.1	PDS000131070.9	SAMN32661619	clinical	cd_8_group_11849	cd_4_group_53529	cd_2_group_51311
PDT001597829.1	PDS000131070.9	SAMN32970532	clinical	cd_8_group_11849	cd_4_group_53529	cd_2_group_51311
PDT001608252.1	PDS000131070.9	SAMN33182568	clinical	cd_8_group_11849	cd_4_group_53529	cd_2_group_51311
PDT001639008.1	PDS000131070.9	SAMN33415249	clinical	cd_8_group_11849	cd_4_group_53529	cd_2_group_51311
PDT001807670.1	PDS000131070.9	SAMN36274498	clinical	cd_8_group_11849	cd_4_group_53529	cd_2_group_51311
PDT002173253.1	PDS000131070.9	SAMN41492550	clinical	cd_8_group_11849	cd_4_group_53529	cd_2_group_51311
PDT002651961.1	PDS000131070.9	SAMN47202047	clinical	cd_8_group_11849	cd_4_group_53529	cd_2_group_51311
PDT000197236.1	PDS000026970.1233	SAMN02368778	clinical	cd_8_group_1185	-	-
PDT000599945.1	PDS000026970.1233	SAMN12908238	clinical	cd_8_group_1185	-	-
PDT001070361.1	PDS000026970.1233	SAMN19707204	clinical	cd_8_group_1185	-	-
PDT001405751.1	PDS000026970.1233	SAMN30593987	clinical	cd_8_group_1185	-	-
PDT001877054.1	PDS000026970.1233	SAMN37316563	clinical	cd_8_group_1185	-	-
PDT002072314.1	PDS000026970.1233	SAMN39831992	clinical	cd_8_group_1185	-	-
PDT002807544.1	PDS000026970.1233	SAMN49200045	clinical	cd_8_group_1185	-	-
PDT002834661.1	PDS000026970.1233	SAMN49954997	clinical	cd_8_group_1185	-	-
PDT000039543.2	PDS000026970.1233	SAMN02902443	clinical	cd_8_group_1185	cd_4_group_1120	-
PDT000188294.2	PDS000026970.1233	SAMN06335592	clinical	cd_8_group_1185	cd_4_group_1120	-
PDT000244189.2	PDS000026970.1233	SAMN07665747	clinical	cd_8_group_1185	cd_4_group_1120	-
PDT000257816.2	PDS000026970.1233	SAMN07811913	clinical	cd_8_group_1185	cd_4_group_1120	-
PDT000581330.1	PDS000026970.1233	SAMN12708748	clinical	cd_8_group_1185	cd_4_group_1120	-
PDT000597535.1	PDS000026970.1233	SAMN12876231	clinical	cd_8_group_1185	cd_4_group_1120	-
PDT000598269.1	PDS000026970.1233	SAMN12881271	clinical	cd_8_group_1185	cd_4_group_1120	-
PDT000599140.1	PDS000026970.1233	SAMN12900102	clinical	cd_8_group_1185	cd_4_group_1120	-
PDT000707729.1	PDS000026970.1233	SAMN14337544	clinical	cd_8_group_1185	cd_4_group_1120	-
PDT000722780.1	PDS000026970.1233	SAMN14606419	clinical	cd_8_group_1185	cd_4_group_1120	-
PDT000864704.1	PDS000026970.1233	SAMN16516528	clinical	cd_8_group_1185	cd_4_group_1120	-
PDT001131507.1	PDS000026970.1233	SAMN21465372	clinical	cd_8_group_1185	cd_4_group_1120	-
PDT001363841.1	PDS000026970.1233	SAMN29802515	clinical	cd_8_group_1185	cd_4_group_1120	-
PDT001427247.1	PDS000026970.1233	SAMN30937146	clinical	cd_8_group_1185	cd_4_group_1120	-
PDT001427257.1	PDS000026970.1233	SAMN30937161	clinical	cd_8_group_1185	cd_4_group_1120	-
PDT001440386.1	PDS000026970.1233	SAMN31136421	clinical	cd_8_group_1185	cd_4_group_1120	-
PDT001452524.1	PDS000026970.1233	SAMN31275128	clinical	cd_8_group_1185	cd_4_group_1120	-
PDT001526114.1	PDS000026970.1233	SAMN32224771	clinical	cd_8_group_1185	cd_4_group_1120	-
PDT001827669.1	PDS000026970.1233	SAMN36701930	clinical	cd_8_group_1185	cd_4_group_1120	-
PDT001838792.4	PDS000026970.1233	SAMN36822857	clinical	cd_8_group_1185	cd_4_group_1120	-
PDT001889935.1	PDS000026970.1233	SAMN37453157	clinical	cd_8_group_1185	cd_4_group_1120	-
PDT001966430.1	PDS000026970.1233	SAMN38082687	clinical	cd_8_group_1185	cd_4_group_1120	-
PDT002292698.1	PDS000026970.1233	SAMN43036849	clinical	cd_8_group_1185	cd_4_group_1120	-
PDT002862237.1	PDS000026970.1233	SAMN50304077	clinical	cd_8_group_1185	cd_4_group_1120	-
PDT002898191.1	PDS000026970.1233	SAMN50794636	clinical	cd_8_group_1185	cd_4_group_1120	-
PDT000240026.2	PDS000026970.1233	SAMN07598969	clinical	cd_8_group_1185	cd_4_group_1120	cd_2_group_11108
PDT000798476.1	PDS000026970.1233	SAMN15667242	clinical	cd_8_group_1185	cd_4_group_1120	cd_2_group_11108
PDT000598250.1	PDS000026970.1233	SAMN12881130	clinical	cd_8_group_1185	cd_4_group_1120	cd_2_group_25763
PDT002889677.1	PDS000026970.1233	SAMN50704292	clinical	cd_8_group_1185	cd_4_group_1120	cd_2_group_25763
PDT002893221.1	PDS000026970.1233	SAMN50749073	clinical	cd_8_group_1185	cd_4_group_1120	cd_2_group_72189
PDT002916471.1	PDS000026970.1233	SAMN51205478	clinical	cd_8_group_1185	cd_4_group_1120	cd_2_group_72189
PDT000027820.1	PDS000026970.1233	SAMN02418811	environmental/other	cd_8_group_1185	cd_4_group_1120	cd_2_group_981
PDT000039542.2	PDS000026970.1233	SAMN02902442	clinical	cd_8_group_1185	cd_4_group_1120	cd_2_group_981
PDT000039544.2	PDS000026970.1233	SAMN02902444	clinical	cd_8_group_1185	cd_4_group_1120	cd_2_group_981
PDT000149533.2	PDS000026970.1233	SAMN05714015	clinical	cd_8_group_1185	cd_4_group_1120	cd_2_group_981
PDT000150485.2	PDS000026970.1233	SAMN05762804	clinical	cd_8_group_1185	cd_4_group_1120	cd_2_group_981
PDT000163678.2	PDS000026970.1233	SAMN05733258	environmental/other	cd_8_group_1185	cd_4_group_1120	cd_2_group_981
PDT000163679.2	PDS000026970.1233	SAMN05733257	environmental/other	cd_8_group_1185	cd_4_group_1120	cd_2_group_981
PDT000163680.2	PDS000026970.1233	SAMN05733256	environmental/other	cd_8_group_1185	cd_4_group_1120	cd_2_group_981
PDT000163684.2	PDS000026970.1233	SAMN05733255	environmental/other	cd_8_group_1185	cd_4_group_1120	cd_2_group_981
PDT000163693.2	PDS000026970.1233	SAMN05733276	environmental/other	cd_8_group_1185	cd_4_group_1120	cd_2_group_981
PDT000163696.2	PDS000026970.1233	SAMN05733277	environmental/other	cd_8_group_1185	cd_4_group_1120	cd_2_group_981
PDT000163700.2	PDS000026970.1233	SAMN05733271	environmental/other	cd_8_group_1185	cd_4_group_1120	cd_2_group_981
PDT000163701.2	PDS000026970.1233	SAMN05733270	environmental/other	cd_8_group_1185	cd_4_group_1120	cd_2_group_981
PDT000163702.2	PDS000026970.1233	SAMN05733269	environmental/other	cd_8_group_1185	cd_4_group_1120	cd_2_group_981
PDT000163703.2	PDS000026970.1233	SAMN05733267	environmental/other	cd_8_group_1185	cd_4_group_1120	cd_2_group_981
PDT000163704.2	PDS000026970.1233	SAMN05733268	environmental/other	cd_8_group_1185	cd_4_group_1120	cd_2_group_981
PDT000172301.2	PDS000026970.1233	SAMN06140385	clinical	cd_8_group_1185	cd_4_group_1120	cd_2_group_981
PDT000173642.2	PDS000026970.1233	SAMN06160679	clinical	cd_8_group_1185	cd_4_group_1120	cd_2_group_981
PDT000174460.3	PDS000026970.1233	SAMN06172373	clinical	cd_8_group_1185	cd_4_group_1120	cd_2_group_981
PDT000178845.2	PDS000026970.1233	SAMN06215585	clinical	cd_8_group_1185	cd_4_group_1120	cd_2_group_981
PDT000197170.1	PDS000026970.1233	SAMN03357938	NULL	cd_8_group_1185	cd_4_group_1120	cd_2_group_981
PDT000197208.1	PDS000026970.1233	SAMN03358786	NULL	cd_8_group_1185	cd_4_group_1120	cd_2_group_981
PDT000197237.1	PDS000026970.1233	SAMN02368777	clinical	cd_8_group_1185	cd_4_group_1120	cd_2_group_981
PDT000240519.2	PDS000026970.1233	SAMN07615631	clinical	cd_8_group_1185	cd_4_group_1120	cd_2_group_981
PDT000245853.2	PDS000026970.1233	SAMN07682403	clinical	cd_8_group_1185	cd_4_group_1120	cd_2_group_981
PDT000245857.2	PDS000026970.1233	SAMN07682887	clinical	cd_8_group_1185	cd_4_group_1120	cd_2_group_981
PDT000263866.2	PDS000026970.1233	SAMN07559283	clinical	cd_8_group_1185	cd_4_group_1120	cd_2_group_981
PDT000277815.2	PDS000026970.1233	SAMN08332005	clinical	cd_8_group_1185	cd_4_group_1120	cd_2_group_981
PDT000300956.2	PDS000026970.1233	SAMN08823504	clinical	cd_8_group_1185	cd_4_group_1120	cd_2_group_981
PDT000367076.1	PDS000026970.1233	SAMN09908982	clinical	cd_8_group_1185	cd_4_group_1120	cd_2_group_981
PDT000370923.1	PDS000026970.1233	SAMN09941111	clinical	cd_8_group_1185	cd_4_group_1120	cd_2_group_981
PDT000415435.1	PDS000026970.1233	SAMN10537838	clinical	cd_8_group_1185	cd_4_group_1120	cd_2_group_981
PDT000532790.1	PDS000026970.1233	SAMN12142344	clinical	cd_8_group_1185	cd_4_group_1120	cd_2_group_981
PDT000532803.1	PDS000026970.1233	SAMN12142349	clinical	cd_8_group_1185	cd_4_group_1120	cd_2_group_981
PDT000532805.1	PDS000026970.1233	SAMN12142333	clinical	cd_8_group_1185	cd_4_group_1120	cd_2_group_981
PDT000532807.1	PDS000026970.1233	SAMN12142341	clinical	cd_8_group_1185	cd_4_group_1120	cd_2_group_981
PDT000532810.1	PDS000026970.1233	SAMN12142340	clinical	cd_8_group_1185	cd_4_group_1120	cd_2_group_981
PDT000532817.1	PDS000026970.1233	SAMN12142381	clinical	cd_8_group_1185	cd_4_group_1120	cd_2_group_981
PDT000542545.1	PDS000026970.1233	SAMN12262207	clinical	cd_8_group_1185	cd_4_group_1120	cd_2_group_981
PDT000562914.1	PDS000026970.1233	SAMN12567391	clinical	cd_8_group_1185	cd_4_group_1120	cd_2_group_981
PDT000563760.1	PDS000026970.1233	SAMN12571475	clinical	cd_8_group_1185	cd_4_group_1120	cd_2_group_981
PDT000571347.1	PDS000026970.1233	SAMN12617935	clinical	cd_8_group_1185	cd_4_group_1120	cd_2_group_981
PDT000580057.1	PDS000026970.1233	SAMN12692148	clinical	cd_8_group_1185	cd_4_group_1120	cd_2_group_981
PDT000581310.1	PDS000026970.1233	SAMN12708729	clinical	cd_8_group_1185	cd_4_group_1120	cd_2_group_981
PDT000581333.1	PDS000026970.1233	SAMN12708751	clinical	cd_8_group_1185	cd_4_group_1120	cd_2_group_981
PDT000583168.1	PDS000026970.1233	SAMN12717663	clinical	cd_8_group_1185	cd_4_group_1120	cd_2_group_981
PDT000586302.1	PDS000026970.1233	SAMN12747933	clinical	cd_8_group_1185	cd_4_group_1120	cd_2_group_981
PDT000600916.1	PDS000026970.1233	SAMN12915643	clinical	cd_8_group_1185	cd_4_group_1120	cd_2_group_981
PDT000602812.1	PDS000026970.1233	SAMN12994966	clinical	cd_8_group_1185	cd_4_group_1120	cd_2_group_981
PDT000721291.1	PDS000026970.1233	SAMN14560339	clinical	cd_8_group_1185	cd_4_group_1120	cd_2_group_981
PDT000797088.1	PDS000026970.1233	SAMN15650092	clinical	cd_8_group_1185	cd_4_group_1120	cd_2_group_981
PDT000807414.1	PDS000026970.1233	SAMN15786890	clinical	cd_8_group_1185	cd_4_group_1120	cd_2_group_981
PDT000827554.1	PDS000026970.1233	SAMN15960540	clinical	cd_8_group_1185	cd_4_group_1120	cd_2_group_981
PDT000827571.1	PDS000026970.1233	SAMN15960559	clinical	cd_8_group_1185	cd_4_group_1120	cd_2_group_981
PDT000847466.1	PDS000026970.1233	SAMN16262122	clinical	cd_8_group_1185	cd_4_group_1120	cd_2_group_981
PDT000847477.1	PDS000026970.1233	SAMN16262109	clinical	cd_8_group_1185	cd_4_group_1120	cd_2_group_981
PDT000863028.1	PDS000026970.1233	SAMN16451620	clinical	cd_8_group_1185	cd_4_group_1120	cd_2_group_981
PDT000877157.1	PDS000026970.1233	SAMN16629748	clinical	cd_8_group_1185	cd_4_group_1120	cd_2_group_981
PDT000877161.1	PDS000026970.1233	SAMN16629745	clinical	cd_8_group_1185	cd_4_group_1120	cd_2_group_981
PDT000925595.1	PDS000026970.1233	SAMN17174958	clinical	cd_8_group_1185	cd_4_group_1120	cd_2_group_981
PDT001064459.1	PDS000026970.1233	SAMN19606418	clinical	cd_8_group_1185	cd_4_group_1120	cd_2_group_981
PDT001064462.1	PDS000026970.1233	SAMN19606397	clinical	cd_8_group_1185	cd_4_group_1120	cd_2_group_981
PDT001089373.1	PDS000026970.1233	SAMN20198382	clinical	cd_8_group_1185	cd_4_group_1120	cd_2_group_981
PDT001097051.1	PDS000026970.1233	SAMN20428451	clinical	cd_8_group_1185	cd_4_group_1120	cd_2_group_981
PDT001104227.1	PDS000026970.1233	SAMN05733259	environmental/other	cd_8_group_1185	cd_4_group_1120	cd_2_group_981
PDT001108797.1	PDS000026970.1233	SAMN20752405	clinical	cd_8_group_1185	cd_4_group_1120	cd_2_group_981
PDT001114741.1	PDS000026970.1233	SAMN20929588	clinical	cd_8_group_1185	cd_4_group_1120	cd_2_group_981
PDT001115161.1	PDS000026970.1233	SAMN20931585	clinical	cd_8_group_1185	cd_4_group_1120	cd_2_group_981
PDT001117233.1	PDS000026970.1233	SAMN21001940	clinical	cd_8_group_1185	cd_4_group_1120	cd_2_group_981
PDT001118065.1	PDS000026970.1233	SAMN21024040	clinical	cd_8_group_1185	cd_4_group_1120	cd_2_group_981
PDT001125120.1	PDS000026970.1233	SAMN21288292	clinical	cd_8_group_1185	cd_4_group_1120	cd_2_group_981
PDT001125581.1	PDS000026970.1233	SAMN21355789	clinical	cd_8_group_1185	cd_4_group_1120	cd_2_group_981
PDT001130059.1	PDS000026970.1233	SAMN21418105	clinical	cd_8_group_1185	cd_4_group_1120	cd_2_group_981
PDT001141566.1	PDS000026970.1233	SAMN21857013	clinical	cd_8_group_1185	cd_4_group_1120	cd_2_group_981
PDT001150268.1	PDS000026970.1233	SAMN22244829	clinical	cd_8_group_1185	cd_4_group_1120	cd_2_group_981
PDT001150904.1	PDS000026970.1233	SAMN22266310	clinical	cd_8_group_1185	cd_4_group_1120	cd_2_group_981
PDT001167549.1	PDS000026970.1233	SAMN22840959	clinical	cd_8_group_1185	cd_4_group_1120	cd_2_group_981
PDT001170366.1	PDS000026970.1233	SAMN22937558	clinical	cd_8_group_1185	cd_4_group_1120	cd_2_group_981
PDT001173262.1	PDS000026970.1233	SAMN23038456	clinical	cd_8_group_1185	cd_4_group_1120	cd_2_group_981
PDT001173759.1	PDS000026970.1233	SAMN23078328	clinical	cd_8_group_1185	cd_4_group_1120	cd_2_group_981
PDT001386898.1	PDS000026970.1233	SAMN30282586	clinical	cd_8_group_1185	cd_4_group_1120	cd_2_group_981
PDT001394133.1	PDS000026970.1233	SAMN30410496	clinical	cd_8_group_1185	cd_4_group_1120	cd_2_group_981
PDT001400247.1	PDS000026970.1233	SAMN30522572	clinical	cd_8_group_1185	cd_4_group_1120	cd_2_group_981
PDT001416601.1	PDS000026970.1233	SAMN30837698	clinical	cd_8_group_1185	cd_4_group_1120	cd_2_group_981
PDT001416726.1	PDS000026970.1233	SAMN30837696	clinical	cd_8_group_1185	cd_4_group_1120	cd_2_group_981
PDT001416733.1	PDS000026970.1233	SAMN30837733	clinical	cd_8_group_1185	cd_4_group_1120	cd_2_group_981
PDT001473703.1	PDS000026970.1233	SAMN31573116	clinical	cd_8_group_1185	cd_4_group_1120	cd_2_group_981
PDT001476242.1	PDS000026970.1233	SAMN31604077	clinical	cd_8_group_1185	cd_4_group_1120	cd_2_group_981
PDT001551014.1	PDS000026970.1233	SAMN32473635	clinical	cd_8_group_1185	cd_4_group_1120	cd_2_group_981
PDT001878212.1	PDS000026970.1233	SAMN37327627	clinical	cd_8_group_1185	cd_4_group_1120	cd_2_group_981
PDT001882852.1	PDS000026970.1233	SAMN37383209	clinical	cd_8_group_1185	cd_4_group_1120	cd_2_group_981
PDT001942411.1	PDS000026970.1233	SAMN37858389	clinical	cd_8_group_1185	cd_4_group_1120	cd_2_group_981
PDT001984477.1	PDS000026970.1233	SAMN38247563	clinical	cd_8_group_1185	cd_4_group_1120	cd_2_group_981
PDT002327786.1	PDS000026970.1233	SAMN43255521	clinical	cd_8_group_1185	cd_4_group_1120	cd_2_group_981
PDT002341407.1	PDS000026970.1233	SAMN43368425	clinical	cd_8_group_1185	cd_4_group_1120	cd_2_group_981
PDT002342228.1	PDS000026970.1233	SAMN43380768	clinical	cd_8_group_1185	cd_4_group_1120	cd_2_group_981
PDT002345577.1	PDS000026970.1233	SAMN43423343	clinical	cd_8_group_1185	cd_4_group_1120	cd_2_group_981
PDT002893587.1	PDS000026970.1233	SAMN50752558	clinical	cd_8_group_1185	cd_4_group_1120	cd_2_group_981
PDT002905237.1	PDS000026970.1233	SAMN50928519	clinical	cd_8_group_1185	cd_4_group_1120	cd_2_group_981
PDT002915565.1	PDS000026970.1233	SAMN51205487	clinical	cd_8_group_1185	cd_4_group_1120	cd_2_group_981
PDT000545537.1	PDS000026970.1233	SAMN12305560	clinical	cd_8_group_1185	cd_4_group_25854	cd_2_group_23977
PDT000571345.1	PDS000026970.1233	SAMN12617943	clinical	cd_8_group_1185	cd_4_group_25854	cd_2_group_23977
PDT000571346.1	PDS000026970.1233	SAMN12617942	clinical	cd_8_group_1185	cd_4_group_25854	cd_2_group_23977
PDT002055174.1	PDS000026970.1233	SAMN39466663	clinical	cd_8_group_1185	cd_4_group_60724	cd_2_group_58950
PDT002055344.1	PDS000026970.1233	SAMN39468170	clinical	cd_8_group_1185	cd_4_group_60724	cd_2_group_58950
PDT002055856.1	PDS000026970.1233	SAMN39473362	clinical	cd_8_group_1185	cd_4_group_60724	cd_2_group_58950
PDT002058624.1	PDS000026970.1233	SAMN39499945	clinical	cd_8_group_1185	cd_4_group_60724	cd_2_group_58950
PDT002058625.1	PDS000026970.1233	SAMN39499959	clinical	cd_8_group_1185	cd_4_group_60724	cd_2_group_58950
PDT002061346.1	PDS000026970.1233	SAMN39532539	clinical	cd_8_group_1185	cd_4_group_60724	cd_2_group_58950
PDT002061347.1	PDS000026970.1233	SAMN39532548	clinical	cd_8_group_1185	cd_4_group_60724	cd_2_group_58950
PDT002064274.1	PDS000026970.1233	SAMN39617323	clinical	cd_8_group_1185	cd_4_group_60724	cd_2_group_58950
PDT000563040.1	PDS000065758.1566	SAMN12567659	clinical	cd_8_group_11850	-	-
PDT000227216.2	PDS000065758.1566	SAMN07415533	clinical	cd_8_group_11850	cd_4_group_11556	-
PDT000298936.2	PDS000065758.1566	SAMN08796374	clinical	cd_8_group_11850	cd_4_group_11556	-
PDT000227234.2	PDS000028864.239	SAMN07415567	clinical	cd_8_group_11851	cd_4_group_11557	cd_2_group_10430
PDT000414714.1	PDS000028864.239	SAMN10534306	clinical	cd_8_group_11851	cd_4_group_11557	cd_2_group_10430
PDT000414763.1	PDS000028864.239	SAMN10534342	clinical	cd_8_group_11851	cd_4_group_11557	cd_2_group_10430
PDT000227244.2	PDS000028887.1	SAMN07374660	clinical	cd_8_group_11852	cd_4_group_11558	cd_2_group_10431
PDT000232442.2	PDS000028887.1	SAMN07455297	clinical	cd_8_group_11852	cd_4_group_11558	cd_2_group_10431
PDT000227261.2	PDS000001250.157	SAMN07374658	clinical	cd_8_group_11853	-	-
PDT001199353.1	PDS000001250.157	SAMN23787823	clinical	cd_8_group_11853	-	-
PDT000227264.2	PDS000032548.516	SAMN07376245	clinical	cd_8_group_11854	cd_4_group_11560	-
PDT000233717.2	PDS000032548.516	SAMN07376246	clinical	cd_8_group_11854	cd_4_group_11560	-
PDT000227287.2	PDS000028890.1	SAMN07372880	clinical	cd_8_group_11855	cd_4_group_11561	cd_2_group_10436
PDT000227753.2	PDS000028890.1	SAMN07372879	clinical	cd_8_group_11855	cd_4_group_11561	cd_2_group_10436
PDT000227369.2	PDS000026971.13	SAMN07416861	environmental/other	cd_8_group_11856	-	-
PDT000275281.2	PDS000026971.13	SAMN08226218	clinical	cd_8_group_11856	cd_4_group_14407	cd_2_group_12983
PDT000296618.2	PDS000026971.13	SAMN08773166	clinical	cd_8_group_11856	cd_4_group_14407	cd_2_group_12983
PDT000227397.2	PDS000027613.96	SAMN07418907	clinical	cd_8_group_11857	-	-
PDT000278971.2	PDS000027613.96	SAMN08376950	clinical	cd_8_group_11857	-	-
PDT000227408.2	PDS000028855.4	SAMN07418913	clinical	cd_8_group_11858	-	-
PDT000509200.1	PDS000028855.4	SAMN11875091	clinical	cd_8_group_11858	-	-
PDT000227409.2	PDS000216718.134	SAMN07418917	clinical	cd_8_group_11859	cd_4_group_11566	cd_2_group_10442
PDT000279004.2	PDS000216718.134	SAMN08376969	clinical	cd_8_group_11859	cd_4_group_11566	cd_2_group_10442
PDT000027824.1	PDS000031270.38	SAMN02568553	environmental/other	cd_8_group_1186	cd_4_group_1121	cd_2_group_982
PDT000082605.1	PDS000031270.38	SAMN03339650	environmental/other	cd_8_group_1186	cd_4_group_1121	cd_2_group_982
PDT000162932.2	PDS000031270.38	SAMN00811532	environmental/other	cd_8_group_1186	cd_4_group_1121	cd_2_group_982
PDT000227427.2	PDS000028851.8	SAMN07418978	clinical	cd_8_group_11860	-	-
PDT000279322.2	PDS000028851.8	SAMN08379335	clinical	cd_8_group_11860	-	-
PDT000227441.2	PDS000003776.6	SAMN07342848	environmental/other	cd_8_group_11861	cd_4_group_11568	-
PDT000315735.1	PDS000003776.6	SAMN09217639	environmental/other	cd_8_group_11861	cd_4_group_11568	-
PDT000227438.2	PDS000003776.6	SAMN07342845	environmental/other	cd_8_group_11861	cd_4_group_11568	cd_2_group_10446
PDT000227467.2	PDS000003776.6	SAMN07342847	environmental/other	cd_8_group_11861	cd_4_group_11568	cd_2_group_10446
PDT000227469.2	PDS000003776.6	SAMN07342849	environmental/other	cd_8_group_11861	cd_4_group_11568	cd_2_group_10446
PDT000311739.2	PDS000003776.6	SAMN09071643	environmental/other	cd_8_group_11861	cd_4_group_11568	cd_2_group_10446
PDT000311755.2	PDS000003776.6	SAMN09071610	environmental/other	cd_8_group_11861	cd_4_group_11568	cd_2_group_10446
PDT000311756.2	PDS000003776.6	SAMN09071606	environmental/other	cd_8_group_11861	cd_4_group_11568	cd_2_group_10446
PDT000311823.2	PDS000003776.6	SAMN09071689	environmental/other	cd_8_group_11861	cd_4_group_11568	cd_2_group_10446
PDT000315714.1	PDS000003776.6	SAMN09217508	environmental/other	cd_8_group_11861	cd_4_group_11568	cd_2_group_10446
PDT000227439.2	PDS000027076.898	SAMN07342855	environmental/other	cd_8_group_11862	-	-
PDT000344943.1	PDS000027076.898	SAMN09631623	environmental/other	cd_8_group_11862	-	-
PDT000351997.1	PDS000027076.898	SAMN09692502	clinical	cd_8_group_11862	-	-
PDT000433903.1	PDS000027076.898	SAMN10720015	environmental/other	cd_8_group_11862	-	-
PDT000235104.2	PDS000027076.898	SAMN07462366	environmental/other	cd_8_group_11862	cd_4_group_11990	-
PDT000235261.2	PDS000027076.898	SAMN07462365	environmental/other	cd_8_group_11862	cd_4_group_11990	-
PDT000227453.2	PDS000031792.209	SAMN07342876	environmental/other	cd_8_group_11863	-	-
PDT000235091.2	PDS000031792.209	SAMN07462362	environmental/other	cd_8_group_11863	-	-
PDT000356610.1	PDS000031792.209	SAMN09753693	environmental/other	cd_8_group_11863	-	-
PDT000227455.2	PDS000027228.4	SAMN07342863	environmental/other	cd_8_group_11864	cd_4_group_11569	cd_2_group_10449
PDT000312242.2	PDS000027228.4	SAMN09005541	environmental/other	cd_8_group_11864	cd_4_group_11569	cd_2_group_10449
PDT000227476.2	PDS000029413.9	SAMN07342864	environmental/other	cd_8_group_11865	-	-
PDT000312254.2	PDS000029413.9	SAMN09005283	environmental/other	cd_8_group_11865	-	-
PDT000227484.2	PDS000003776.6	SAMN07342846	environmental/other	cd_8_group_11866	cd_4_group_11571	cd_2_group_10450
PDT000311872.2	PDS000003776.6	SAMN09071639	environmental/other	cd_8_group_11866	cd_4_group_11571	cd_2_group_10450
PDT000227587.2	PDS000015044.27	SAMN07372877	clinical	cd_8_group_11867	cd_4_group_11572	-
PDT000227589.2	PDS000015044.27	SAMN07372878	clinical	cd_8_group_11867	cd_4_group_11572	-
PDT000227592.2	PDS000216718.134	SAMN07349280	environmental/other	cd_8_group_11868	cd_4_group_11573	-
PDT000269504.2	PDS000216718.134	SAMN08125899	clinical	cd_8_group_11868	cd_4_group_11573	-
PDT000260975.2	PDS000216718.134	SAMN07975612	environmental/other	cd_8_group_11868	cd_4_group_11573	cd_2_group_12114
PDT000269463.2	PDS000216718.134	SAMN08127228	clinical	cd_8_group_11868	cd_4_group_11573	cd_2_group_12114
PDT000269464.2	PDS000216718.134	SAMN08127227	clinical	cd_8_group_11868	cd_4_group_11573	cd_2_group_12114
PDT000269466.2	PDS000216718.134	SAMN08127229	clinical	cd_8_group_11868	cd_4_group_11573	cd_2_group_12114
PDT000269499.2	PDS000216718.134	SAMN08127212	clinical	cd_8_group_11868	cd_4_group_11573	cd_2_group_12114
PDT000269501.2	PDS000216718.134	SAMN08127221	clinical	cd_8_group_11868	cd_4_group_11573	cd_2_group_12114
PDT000269502.2	PDS000216718.134	SAMN08127216	clinical	cd_8_group_11868	cd_4_group_11573	cd_2_group_12114
PDT000269505.2	PDS000216718.134	SAMN08127211	clinical	cd_8_group_11868	cd_4_group_11573	cd_2_group_12114
PDT000269507.2	PDS000216718.134	SAMN08125898	clinical	cd_8_group_11868	cd_4_group_11573	cd_2_group_12114
PDT000269508.2	PDS000216718.134	SAMN08127215	clinical	cd_8_group_11868	cd_4_group_11573	cd_2_group_12114
PDT000269509.2	PDS000216718.134	SAMN08127207	clinical	cd_8_group_11868	cd_4_group_11573	cd_2_group_12114
PDT000269510.2	PDS000216718.134	SAMN08127224	clinical	cd_8_group_11868	cd_4_group_11573	cd_2_group_12114
PDT000269511.2	PDS000216718.134	SAMN08127213	clinical	cd_8_group_11868	cd_4_group_11573	cd_2_group_12114
PDT000269512.2	PDS000216718.134	SAMN08127230	clinical	cd_8_group_11868	cd_4_group_11573	cd_2_group_12114
PDT000269513.2	PDS000216718.134	SAMN08127205	clinical	cd_8_group_11868	cd_4_group_11573	cd_2_group_12114
PDT000269514.2	PDS000216718.134	SAMN08127222	clinical	cd_8_group_11868	cd_4_group_11573	cd_2_group_12114
PDT000269515.2	PDS000216718.134	SAMN08127218	clinical	cd_8_group_11868	cd_4_group_11573	cd_2_group_12114
PDT000269517.2	PDS000216718.134	SAMN08127210	clinical	cd_8_group_11868	cd_4_group_11573	cd_2_group_12114
PDT000269519.2	PDS000216718.134	SAMN08127231	clinical	cd_8_group_11868	cd_4_group_11573	cd_2_group_12114
PDT000269521.2	PDS000216718.134	SAMN08127208	clinical	cd_8_group_11868	cd_4_group_11573	cd_2_group_12114
PDT000269522.2	PDS000216718.134	SAMN08127209	clinical	cd_8_group_11868	cd_4_group_11573	cd_2_group_12114
PDT000269525.2	PDS000216718.134	SAMN08127223	clinical	cd_8_group_11868	cd_4_group_11573	cd_2_group_12114
PDT000269526.2	PDS000216718.134	SAMN08127226	clinical	cd_8_group_11868	cd_4_group_11573	cd_2_group_12114
PDT000269527.2	PDS000216718.134	SAMN08127204	clinical	cd_8_group_11868	cd_4_group_11573	cd_2_group_12114
PDT000269529.2	PDS000216718.134	SAMN08127219	clinical	cd_8_group_11868	cd_4_group_11573	cd_2_group_12114
PDT000269530.2	PDS000216718.134	SAMN08127225	clinical	cd_8_group_11868	cd_4_group_11573	cd_2_group_12114
PDT000269532.2	PDS000216718.134	SAMN08127220	clinical	cd_8_group_11868	cd_4_group_11573	cd_2_group_12114
PDT000269533.2	PDS000216718.134	SAMN08127217	clinical	cd_8_group_11868	cd_4_group_11573	cd_2_group_12114
PDT000269534.2	PDS000216718.134	SAMN08127214	clinical	cd_8_group_11868	cd_4_group_11573	cd_2_group_12114
PDT000269538.2	PDS000216718.134	SAMN08127206	clinical	cd_8_group_11868	cd_4_group_11573	cd_2_group_12114
PDT000272595.2	PDS000216718.134	SAMN08161590	clinical	cd_8_group_11868	cd_4_group_11573	cd_2_group_12114
PDT000274144.2	PDS000216718.134	SAMN08182057	clinical	cd_8_group_11868	cd_4_group_11573	cd_2_group_12114
PDT000274148.2	PDS000216718.134	SAMN08182058	clinical	cd_8_group_11868	cd_4_group_11573	cd_2_group_12114
PDT000274169.2	PDS000216718.134	SAMN08182056	clinical	cd_8_group_11868	cd_4_group_11573	cd_2_group_12114
PDT000921562.1	PDS000216718.134	SAMN17138946	clinical	cd_8_group_11868	cd_4_group_11573	cd_2_group_12114
PDT000227607.2	PDS000002089.535	SAMN07409522	clinical	cd_8_group_11869	-	-
PDT001098483.1	PDS000002089.535	SAMN20490122	clinical	cd_8_group_11869	-	-
PDT002598074.1	PDS000002089.535	SAMN46474769	clinical	cd_8_group_11869	-	-
PDT000027828.2	PDS000127718.470	SAMN02737265	environmental/other	cd_8_group_1187	-	-
PDT000068469.2	PDS000127718.470	SAMN03464166	environmental/other	cd_8_group_1187	-	-
PDT001975535.1	PDS000127718.470	SAMN38184861	clinical	cd_8_group_1187	-	-
PDT000093078.2	PDS000127718.470	SAMN03702077	environmental/other	cd_8_group_1187	cd_4_group_5170	cd_2_group_4593
PDT000100182.2	PDS000127718.470	SAMN04296096	environmental/other	cd_8_group_1187	cd_4_group_5170	cd_2_group_4593
PDT001304560.1	PDS000002816.35	SAMN24255100	clinical	cd_8_group_11870	-	-
PDT001304624.1	PDS000002816.35	SAMN24255003	clinical	cd_8_group_11870	-	-
PDT001304515.1	PDS000002816.35	SAMN24255059	clinical	cd_8_group_11870	cd_4_group_11574	-
PDT001304592.1	PDS000002816.35	SAMN24254916	clinical	cd_8_group_11870	cd_4_group_11574	-
PDT001662631.1	PDS000002816.35	SAMN24255099	clinical	cd_8_group_11870	cd_4_group_11574	-
PDT000227612.2	PDS000002816.35	SAMN07358424	clinical	cd_8_group_11870	cd_4_group_11574	cd_2_group_10452
PDT001670381.1	PDS000002816.35	SAMN33927283	clinical	cd_8_group_11870	cd_4_group_11574	cd_2_group_10452
PDT001304443.1	PDS000002816.35	SAMN24254928	clinical	cd_8_group_11870	cd_4_group_11574	cd_2_group_45095
PDT001304470.1	PDS000002816.35	SAMN24254991	clinical	cd_8_group_11870	cd_4_group_11574	cd_2_group_45095
PDT001304522.1	PDS000002816.35	SAMN24255053	clinical	cd_8_group_11870	cd_4_group_11574	cd_2_group_45095
PDT001304538.1	PDS000002816.35	SAMN24254958	clinical	cd_8_group_11870	cd_4_group_11574	cd_2_group_45095
PDT001304559.1	PDS000002816.35	SAMN24254939	clinical	cd_8_group_11870	cd_4_group_11574	cd_2_group_45095
PDT001304589.1	PDS000002816.35	SAMN24255035	clinical	cd_8_group_11870	cd_4_group_11574	cd_2_group_45095
PDT001304591.1	PDS000002816.35	SAMN24255033	clinical	cd_8_group_11870	cd_4_group_11574	cd_2_group_45095
PDT001304595.1	PDS000002816.35	SAMN24255030	clinical	cd_8_group_11870	cd_4_group_11574	cd_2_group_45095
PDT001304599.1	PDS000002816.35	SAMN24255026	clinical	cd_8_group_11870	cd_4_group_11574	cd_2_group_45095
PDT001304602.1	PDS000002816.35	SAMN24255023	clinical	cd_8_group_11870	cd_4_group_11574	cd_2_group_45095
PDT001304606.1	PDS000002816.35	SAMN24255020	clinical	cd_8_group_11870	cd_4_group_11574	cd_2_group_45095
PDT002432826.1	PDS000002816.35	SAMN43447307	clinical	cd_8_group_11870	cd_4_group_11574	cd_2_group_45095
PDT002843827.1	PDS000002816.35	SAMN50082346	clinical	cd_8_group_11870	cd_4_group_11574	cd_2_group_45095
PDT001304558.1	PDS000002816.35	SAMN24254940	clinical	cd_8_group_11870	cd_4_group_11574	cd_2_group_45108
PDT001304614.1	PDS000002816.35	SAMN24254914	clinical	cd_8_group_11870	cd_4_group_11574	cd_2_group_45108
PDT002843792.1	PDS000002816.35	SAMN50082348	clinical	cd_8_group_11870	cd_4_group_11574	cd_2_group_45108
PDT002843764.1	PDS000002816.35	SAMN50082384	clinical	cd_8_group_11870	cd_4_group_11574	cd_2_group_71461
PDT002843781.1	PDS000002816.35	SAMN50082389	clinical	cd_8_group_11870	cd_4_group_11574	cd_2_group_71461
PDT001090114.1	PDS000002816.35	SAMN20229054	clinical	cd_8_group_11870	cd_4_group_41138	cd_2_group_38784
PDT001090116.1	PDS000002816.35	SAMN20229053	clinical	cd_8_group_11870	cd_4_group_41138	cd_2_group_38784
PDT001304444.1	PDS000002816.35	SAMN24254927	clinical	cd_8_group_11870	cd_4_group_41138	cd_2_group_38784
PDT001304469.1	PDS000002816.35	SAMN24254992	clinical	cd_8_group_11870	cd_4_group_41138	cd_2_group_38784
PDT001304487.1	PDS000002816.35	SAMN24254975	clinical	cd_8_group_11870	cd_4_group_41138	cd_2_group_38784
PDT001304529.1	PDS000002816.35	SAMN24254966	clinical	cd_8_group_11870	cd_4_group_41138	cd_2_group_38784
PDT001304537.1	PDS000002816.35	SAMN24254959	clinical	cd_8_group_11870	cd_4_group_41138	cd_2_group_38784
PDT001304543.1	PDS000002816.35	SAMN24254953	clinical	cd_8_group_11870	cd_4_group_41138	cd_2_group_38784
PDT001304572.1	PDS000002816.35	SAMN24255051	clinical	cd_8_group_11870	cd_4_group_41138	cd_2_group_38784
PDT001304573.1	PDS000002816.35	SAMN24255050	clinical	cd_8_group_11870	cd_4_group_41138	cd_2_group_38784
PDT001304609.1	PDS000002816.35	SAMN24255017	clinical	cd_8_group_11870	cd_4_group_41138	cd_2_group_38784
PDT001304612.1	PDS000002816.35	SAMN24255014	clinical	cd_8_group_11870	cd_4_group_41138	cd_2_group_38784
PDT001304617.1	PDS000002816.35	SAMN24255010	clinical	cd_8_group_11870	cd_4_group_41138	cd_2_group_38784
PDT001304623.1	PDS000002816.35	SAMN24255004	clinical	cd_8_group_11870	cd_4_group_41138	cd_2_group_38784
PDT001862768.1	PDS000002816.35	SAMN24255019	clinical	cd_8_group_11870	cd_4_group_41138	cd_2_group_38784
PDT002843745.1	PDS000002816.35	SAMN50082377	clinical	cd_8_group_11870	cd_4_group_41138	cd_2_group_38784
PDT002843753.1	PDS000002816.35	SAMN50082399	clinical	cd_8_group_11870	cd_4_group_41138	cd_2_group_38784
PDT002843793.1	PDS000002816.35	SAMN50082374	clinical	cd_8_group_11870	cd_4_group_41138	cd_2_group_38784
PDT002843801.1	PDS000002816.35	SAMN50082471	clinical	cd_8_group_11870	cd_4_group_41138	cd_2_group_38784
PDT002843802.1	PDS000002816.35	SAMN50082467	clinical	cd_8_group_11870	cd_4_group_41138	cd_2_group_38784
PDT002863734.1	PDS000002816.35	SAMN50308237	clinical	cd_8_group_11870	cd_4_group_41138	cd_2_group_38784
PDT001304472.1	PDS000002816.35	SAMN24254989	clinical	cd_8_group_11870	cd_4_group_41138	cd_2_group_45100
PDT001304531.1	PDS000002816.35	SAMN24254964	clinical	cd_8_group_11870	cd_4_group_41138	cd_2_group_45100
PDT001304431.1	PDS000002816.35	SAMN24254997	clinical	cd_8_group_11870	cd_4_group_47489	-
PDT001304620.1	PDS000002816.35	SAMN24255007	clinical	cd_8_group_11870	cd_4_group_47489	-
PDT001304426.1	PDS000002816.35	SAMN24255002	clinical	cd_8_group_11870	cd_4_group_47489	cd_2_group_45090
PDT001304434.1	PDS000002816.35	SAMN24254936	clinical	cd_8_group_11870	cd_4_group_47489	cd_2_group_45090
PDT001304445.1	PDS000002816.35	SAMN24254926	clinical	cd_8_group_11870	cd_4_group_47489	cd_2_group_45090
PDT001304459.1	PDS000002816.35	SAMN24255081	clinical	cd_8_group_11870	cd_4_group_47489	cd_2_group_45090
PDT001304477.1	PDS000002816.35	SAMN24254984	clinical	cd_8_group_11870	cd_4_group_47489	cd_2_group_45090
PDT001304481.1	PDS000002816.35	SAMN24254981	clinical	cd_8_group_11870	cd_4_group_47489	cd_2_group_45090
PDT001304485.1	PDS000002816.35	SAMN24254977	clinical	cd_8_group_11870	cd_4_group_47489	cd_2_group_45090
PDT001304486.1	PDS000002816.35	SAMN24254976	clinical	cd_8_group_11870	cd_4_group_47489	cd_2_group_45090
PDT001304493.1	PDS000002816.35	SAMN24254970	clinical	cd_8_group_11870	cd_4_group_47489	cd_2_group_45090
PDT001304520.1	PDS000002816.35	SAMN24255055	clinical	cd_8_group_11870	cd_4_group_47489	cd_2_group_45090
PDT001304535.1	PDS000002816.35	SAMN24254961	clinical	cd_8_group_11870	cd_4_group_47489	cd_2_group_45090
PDT001304549.1	PDS000002816.35	SAMN24254948	clinical	cd_8_group_11870	cd_4_group_47489	cd_2_group_45090
PDT001304571.1	PDS000002816.35	SAMN24255052	clinical	cd_8_group_11870	cd_4_group_47489	cd_2_group_45090
PDT001304575.1	PDS000002816.35	SAMN24255048	clinical	cd_8_group_11870	cd_4_group_47489	cd_2_group_45090
PDT001304576.1	PDS000002816.35	SAMN24255047	clinical	cd_8_group_11870	cd_4_group_47489	cd_2_group_45090
PDT001304581.1	PDS000002816.35	SAMN24254917	clinical	cd_8_group_11870	cd_4_group_47489	cd_2_group_45090
PDT001304586.1	PDS000002816.35	SAMN24255038	clinical	cd_8_group_11870	cd_4_group_47489	cd_2_group_45090
PDT001304594.1	PDS000002816.35	SAMN24255031	clinical	cd_8_group_11870	cd_4_group_47489	cd_2_group_45090
PDT001304597.1	PDS000002816.35	SAMN24255028	clinical	cd_8_group_11870	cd_4_group_47489	cd_2_group_45090
PDT001304598.1	PDS000002816.35	SAMN24255027	clinical	cd_8_group_11870	cd_4_group_47489	cd_2_group_45090
PDT001304604.1	PDS000002816.35	SAMN24255022	clinical	cd_8_group_11870	cd_4_group_47489	cd_2_group_45090
PDT001304605.1	PDS000002816.35	SAMN24255021	clinical	cd_8_group_11870	cd_4_group_47489	cd_2_group_45090
PDT001304619.1	PDS000002816.35	SAMN24255008	clinical	cd_8_group_11870	cd_4_group_47489	cd_2_group_45090
PDT001690595.1	PDS000002816.35	SAMN24255067	clinical	cd_8_group_11870	cd_4_group_47489	cd_2_group_45090
PDT002843782.1	PDS000002816.35	SAMN50082360	clinical	cd_8_group_11870	cd_4_group_47489	cd_2_group_45090
PDT001304483.1	PDS000002816.35	SAMN24254979	clinical	cd_8_group_11870	cd_4_group_47489	cd_2_group_45103
PDT001304499.1	PDS000002816.35	SAMN24255074	clinical	cd_8_group_11870	cd_4_group_47489	cd_2_group_45103
PDT001304500.1	PDS000002816.35	SAMN24255073	clinical	cd_8_group_11870	cd_4_group_47489	cd_2_group_45103
PDT001304622.1	PDS000002816.35	SAMN24255005	clinical	cd_8_group_11870	cd_4_group_47489	cd_2_group_45103
PDT001304441.1	PDS000002816.35	SAMN24254930	clinical	cd_8_group_11870	cd_4_group_47492	cd_2_group_45094
PDT001304625.1	PDS000002816.35	SAMN24254913	clinical	cd_8_group_11870	cd_4_group_47492	cd_2_group_45094
PDT001304463.1	PDS000002816.35	SAMN24255078	clinical	cd_8_group_11870	cd_4_group_47495	cd_2_group_45099
PDT001304497.1	PDS000002816.35	SAMN24255076	clinical	cd_8_group_11870	cd_4_group_47495	cd_2_group_45099
PDT001304498.1	PDS000002816.35	SAMN24255075	clinical	cd_8_group_11870	cd_4_group_47495	cd_2_group_45099
PDT001304517.1	PDS000002816.35	SAMN24255058	clinical	cd_8_group_11870	cd_4_group_47495	cd_2_group_45099
PDT001304519.1	PDS000002816.35	SAMN24255056	clinical	cd_8_group_11870	cd_4_group_47495	cd_2_group_45099
PDT002843718.1	PDS000002816.35	SAMN50082428	clinical	cd_8_group_11870	cd_4_group_47495	cd_2_group_45099
PDT002843775.1	PDS000002816.35	SAMN50082386	clinical	cd_8_group_11870	cd_4_group_72129	cd_2_group_71463
PDT002843809.1	PDS000002816.35	SAMN50082438	clinical	cd_8_group_11870	cd_4_group_72129	cd_2_group_71463
PDT000227630.2	PDS000023600.3	SAMN07376258	clinical	cd_8_group_11871	-	-
PDT000232597.2	PDS000023600.3	SAMN07409788	clinical	cd_8_group_11871	-	-
PDT000227631.2	PDS000003801.341	SAMN07407980	clinical	cd_8_group_11872	-	-
PDT000955016.1	PDS000003801.341	SAMN17899532	clinical	cd_8_group_11872	-	-
PDT002528188.1	PDS000003801.341	SAMN45497562	clinical	cd_8_group_11872	-	-
PDT002875899.1	PDS000003801.341	SAMN50534794	clinical	cd_8_group_11872	-	-
PDT001175371.1	PDS000003801.341	SAMN23167342	clinical	cd_8_group_11872	cd_4_group_44502	-
PDT002349421.1	PDS000003801.341	SAMN43462782	clinical	cd_8_group_11872	cd_4_group_44502	-
PDT000227638.2	PDS000029636.1094	SAMN07407982	clinical	cd_8_group_11873	-	-
PDT000583076.1	PDS000029636.1094	SAMN12717208	clinical	cd_8_group_11873	-	-
PDT001364486.1	PDS000029636.1094	SAMN29827486	clinical	cd_8_group_11873	-	-
PDT001387215.1	PDS000029636.1094	SAMN30287050	clinical	cd_8_group_11873	-	-
PDT002460825.1	PDS000029636.1094	SAMN44636797	clinical	cd_8_group_11873	-	-
PDT000659193.1	PDS000029636.1094	SAMN13825816	clinical	cd_8_group_11873	cd_4_group_30035	-
PDT000689390.1	PDS000029636.1094	SAMN14162747	clinical	cd_8_group_11873	cd_4_group_30035	-
PDT002366591.1	PDS000029636.1094	SAMN43524272	clinical	cd_8_group_11873	cd_4_group_30035	-
PDT000227646.2	PDS000029636.1094	SAMN07407988	clinical	cd_8_group_11874	-	-
PDT001709270.1	PDS000029636.1094	SAMN34421823	clinical	cd_8_group_11874	-	-
PDT000227647.2	PDS000004418.691	SAMN07407990	clinical	cd_8_group_11875	-	-
PDT000678117.1	PDS000004418.691	SAMN14002063	clinical	cd_8_group_11875	-	-
PDT000682590.1	PDS000004418.691	SAMN14084301	clinical	cd_8_group_11875	-	-
PDT001390201.1	PDS000004418.691	SAMN30325333	clinical	cd_8_group_11875	-	-
PDT002036183.1	PDS000004418.691	SAMN38974079	clinical	cd_8_group_11875	-	-
PDT000227662.2	PDS000026970.1233	SAMN07408005	clinical	cd_8_group_11876	-	-
PDT000291424.2	PDS000026970.1233	SAMN08630877	clinical	cd_8_group_11876	-	-
PDT000617847.1	PDS000026970.1233	SAMN13108088	clinical	cd_8_group_11876	-	-
PDT000655566.1	PDS000026970.1233	SAMN13741053	clinical	cd_8_group_11876	-	-
PDT000735082.1	PDS000026970.1233	SAMN14916546	clinical	cd_8_group_11876	-	-
PDT001116039.1	PDS000026970.1233	SAMN20959892	clinical	cd_8_group_11876	-	-
PDT001120588.1	PDS000026970.1233	SAMN21160152	clinical	cd_8_group_11876	-	-
PDT001130048.1	PDS000026970.1233	SAMN21416753	clinical	cd_8_group_11876	cd_4_group_42708	cd_2_group_40343
PDT001857771.1	PDS000026970.1233	SAMN37094911	clinical	cd_8_group_11876	cd_4_group_42708	cd_2_group_40343
PDT001859115.1	PDS000026970.1233	SAMN37113309	clinical	cd_8_group_11876	cd_4_group_42708	cd_2_group_40343
PDT002051892.1	PDS000026970.1233	SAMN39417933	clinical	cd_8_group_11876	cd_4_group_42708	cd_2_group_40343
PDT001177844.1	PDS000026970.1233	SAMN23282847	clinical	cd_8_group_11876	cd_4_group_44572	cd_2_group_42103
PDT001197483.1	PDS000026970.1233	SAMN23708176	clinical	cd_8_group_11876	cd_4_group_44572	cd_2_group_42103
PDT000227679.2	PDS000026885.111	SAMN07341880	clinical	cd_8_group_11877	cd_4_group_11577	cd_2_group_10457
PDT000998815.1	PDS000026885.111	SAMN18618509	clinical	cd_8_group_11877	cd_4_group_11577	cd_2_group_10457
PDT000227683.2	PDS000214890.109	SAMN07419425	environmental/other	cd_8_group_11878	-	-
PDT000271683.2	PDS000214890.109	SAMN08170604	environmental/other	cd_8_group_11878	cd_4_group_14248	cd_2_group_12849
PDT000405158.1	PDS000214890.109	SAMN10395495	environmental/other	cd_8_group_11878	cd_4_group_14248	cd_2_group_12849
PDT000227696.2	PDS000032668.1595	SAMN07409796	clinical	cd_8_group_11879	cd_4_group_11578	cd_2_group_10459
PDT000227701.2	PDS000032668.1595	SAMN07409797	clinical	cd_8_group_11879	cd_4_group_11578	cd_2_group_10459
PDT000029762.2	PDS000032340.7	SAMN02737273	environmental/other	cd_8_group_1188	cd_4_group_1122	-
PDT000027833.2	PDS000032340.7	SAMN02737256	environmental/other	cd_8_group_1188	cd_4_group_1122	cd_2_group_983
PDT000045748.2	PDS000032340.7	SAMN03218676	environmental/other	cd_8_group_1188	cd_4_group_1122	cd_2_group_983
PDT000227721.2	PDS000028879.97	SAMN07409419	clinical	cd_8_group_11880	-	-
PDT002028446.1	PDS000028879.97	SAMN38814038	clinical	cd_8_group_11880	-	-
PDT000227726.2	PDS000027892.7	SAMN07409421	clinical	cd_8_group_11881	cd_4_group_11579	cd_2_group_10461
PDT000230455.2	PDS000027892.7	SAMN07414449	clinical	cd_8_group_11881	cd_4_group_11579	cd_2_group_10461
PDT000233952.2	PDS000027892.7	SAMN07500783	clinical	cd_8_group_11881	cd_4_group_11579	cd_2_group_10461
PDT000247992.2	PDS000027892.7	SAMN07736571	clinical	cd_8_group_11881	cd_4_group_11579	cd_2_group_10461
PDT000258031.2	PDS000027892.7	SAMN07554742	clinical	cd_8_group_11881	cd_4_group_11579	cd_2_group_10461
PDT000266822.2	PDS000027892.7	SAMN08049882	clinical	cd_8_group_11881	cd_4_group_11579	cd_2_group_10461
PDT000282527.2	PDS000027892.7	SAMN08400225	clinical	cd_8_group_11881	cd_4_group_11579	cd_2_group_10461
PDT000227736.2	PDS000028872.1	SAMN07411447	clinical	cd_8_group_11882	cd_4_group_11581	cd_2_group_10463
PDT000235869.2	PDS000028872.1	SAMN07513330	clinical	cd_8_group_11882	cd_4_group_11581	cd_2_group_10463
PDT000258545.2	PDS000028872.1	SAMN07635287	clinical	cd_8_group_11882	cd_4_group_11581	cd_2_group_10463
PDT000227741.2	PDS000002504.644	SAMN07409805	clinical	cd_8_group_11883	cd_4_group_11582	cd_2_group_10464
PDT000678016.1	PDS000002504.644	SAMN13999481	clinical	cd_8_group_11883	cd_4_group_11582	cd_2_group_10464
PDT000227755.2	PDS000027433.19	SAMN07410279	clinical	cd_8_group_11884	-	-
PDT000307620.2	PDS000027433.19	SAMN08963971	clinical	cd_8_group_11884	cd_4_group_16093	cd_2_group_14560
PDT000311312.2	PDS000027433.19	SAMN09044190	clinical	cd_8_group_11884	cd_4_group_16093	cd_2_group_14560
PDT000311324.2	PDS000027433.19	SAMN09044180	clinical	cd_8_group_11884	cd_4_group_16093	cd_2_group_14560
PDT000227765.2	PDS000029498.3	SAMN07372755	clinical	cd_8_group_11885	cd_4_group_11585	cd_2_group_10467
PDT000227776.2	PDS000029498.3	SAMN07372754	clinical	cd_8_group_11885	cd_4_group_11585	cd_2_group_10467
PDT000227766.2	PDS000032192.313	SAMN07409498	clinical	cd_8_group_11886	cd_4_group_11586	cd_2_group_10468
PDT000919779.1	PDS000032192.313	SAMN17129574	clinical	cd_8_group_11886	cd_4_group_11586	cd_2_group_10468
PDT000227772.2	PDS000026948.328	SAMN07372748	clinical	cd_8_group_11887	-	-
PDT002830486.1	PDS000026948.328	SAMN49895866	clinical	cd_8_group_11887	cd_4_group_71955	cd_2_group_71251
PDT002830639.1	PDS000026948.328	SAMN49898764	clinical	cd_8_group_11887	cd_4_group_71955	cd_2_group_71251
PDT001130003.1	PDS000216718.134	SAMN21417144	clinical	cd_8_group_11888	-	-
PDT000649841.1	PDS000216718.134	SAMN13675605	clinical	cd_8_group_11888	cd_4_group_11588	-
PDT000823099.1	PDS000216718.134	SAMN15934389	clinical	cd_8_group_11888	cd_4_group_11588	-
PDT001125040.1	PDS000216718.134	SAMN21250491	clinical	cd_8_group_11888	cd_4_group_11588	-
PDT000227787.2	PDS000216718.134	SAMN07372786	clinical	cd_8_group_11888	cd_4_group_11588	cd_2_group_10470
PDT000643056.1	PDS000216718.134	SAMN13525431	clinical	cd_8_group_11888	cd_4_group_11588	cd_2_group_10470
PDT000734210.1	PDS000216718.134	SAMN14890927	clinical	cd_8_group_11888	cd_4_group_11588	cd_2_group_10470
PDT000931718.1	PDS000216718.134	SAMN17300584	clinical	cd_8_group_11888	cd_4_group_11588	cd_2_group_10470
PDT001249471.1	PDS000216718.134	SAMN25941589	clinical	cd_8_group_11888	cd_4_group_11588	cd_2_group_10470
PDT002045597.1	PDS000216718.134	SAMN39240706	clinical	cd_8_group_11888	cd_4_group_11588	cd_2_group_10470
PDT002163470.1	PDS000216718.134	SAMN41382945	clinical	cd_8_group_11888	cd_4_group_11588	cd_2_group_10470
PDT002263179.1	PDS000216718.134	SAMN42760621	clinical	cd_8_group_11888	cd_4_group_11588	cd_2_group_10470
PDT002129502.1	PDS000216718.134	SAMN40723342	clinical	cd_8_group_11888	cd_4_group_11588	cd_2_group_60262
PDT002442965.1	PDS000216718.134	SAMN44490512	clinical	cd_8_group_11888	cd_4_group_11588	cd_2_group_60262
PDT002442986.1	PDS000216718.134	SAMN44490508	clinical	cd_8_group_11888	cd_4_group_11588	cd_2_group_60262
PDT002453278.1	PDS000216718.134	SAMN44571487	clinical	cd_8_group_11888	cd_4_group_11588	cd_2_group_60262
PDT002454046.1	PDS000216718.134	SAMN44573264	clinical	cd_8_group_11888	cd_4_group_11588	cd_2_group_60262
PDT002460016.1	PDS000216718.134	SAMN44624893	clinical	cd_8_group_11888	cd_4_group_11588	cd_2_group_60262
PDT002463822.1	PDS000216718.134	SAMN44678703	clinical	cd_8_group_11888	cd_4_group_11588	cd_2_group_60262
PDT002464527.1	PDS000216718.134	SAMN44697551	clinical	cd_8_group_11888	cd_4_group_11588	cd_2_group_60262
PDT002475928.1	PDS000216718.134	SAMN44805802	clinical	cd_8_group_11888	cd_4_group_11588	cd_2_group_60262
PDT002493783.1	PDS000216718.134	SAMN45041888	clinical	cd_8_group_11888	cd_4_group_11588	cd_2_group_60262
PDT002505767.1	PDS000216718.134	SAMN45147899	clinical	cd_8_group_11888	cd_4_group_11588	cd_2_group_60262
PDT002530716.1	PDS000216718.134	SAMN45803991	clinical	cd_8_group_11888	cd_4_group_11588	cd_2_group_60262
PDT002540070.1	PDS000216718.134	SAMN45876792	clinical	cd_8_group_11888	cd_4_group_11588	cd_2_group_60262
PDT002558122.1	PDS000216718.134	SAMN46112961	clinical	cd_8_group_11888	cd_4_group_11588	cd_2_group_60262
PDT002565923.1	PDS000216718.134	SAMN46259597	clinical	cd_8_group_11888	cd_4_group_11588	cd_2_group_60262
PDT002587240.1	PDS000216718.134	SAMN46345778	clinical	cd_8_group_11888	cd_4_group_11588	cd_2_group_60262
PDT002587338.1	PDS000216718.134	SAMN46346233	clinical	cd_8_group_11888	cd_4_group_11588	cd_2_group_60262
PDT002596471.1	PDS000216718.134	SAMN46437369	clinical	cd_8_group_11888	cd_4_group_11588	cd_2_group_60262
PDT002662823.1	PDS000216718.134	SAMN47291771	clinical	cd_8_group_11888	cd_4_group_11588	cd_2_group_60262
PDT000306559.2	PDS000028639.16	SAMN08939254	clinical	cd_8_group_11889	cd_4_group_11589	-
PDT000227791.2	PDS000028639.16	SAMN07346378	clinical	cd_8_group_11889	cd_4_group_11589	cd_2_group_10471
PDT000248039.2	PDS000028639.16	SAMN07728475	clinical	cd_8_group_11889	cd_4_group_11589	cd_2_group_10471
PDT000027849.2	PDS000004397.425	SAMN02737251	environmental/other	cd_8_group_1189	cd_4_group_1124	cd_2_group_985
PDT000044425.2	PDS000004397.425	SAMN03174571	environmental/other	cd_8_group_1189	cd_4_group_1124	cd_2_group_985
PDT000227797.2	PDS000027076.898	SAMN07346395	clinical	cd_8_group_11890	-	-
PDT000232000.2	PDS000027076.898	SAMN07431195	clinical	cd_8_group_11890	-	-
PDT000253330.2	PDS000027076.898	SAMN07779398	clinical	cd_8_group_11890	-	-
PDT000340856.1	PDS000020659.3	SAMN09537462	clinical	cd_8_group_11891	cd_4_group_11591	-
PDT000227798.2	PDS000020659.3	SAMN07375597	clinical	cd_8_group_11891	cd_4_group_11591	cd_2_group_10473
PDT000321732.1	PDS000020659.3	SAMN09286597	clinical	cd_8_group_11891	cd_4_group_11591	cd_2_group_10473
PDT000227802.2	PDS000013887.57	SAMN07372792	clinical	cd_8_group_11892	cd_4_group_11592	cd_2_group_10474
PDT000227813.2	PDS000013887.57	SAMN07372796	clinical	cd_8_group_11892	cd_4_group_11592	cd_2_group_10474
PDT000227807.2	PDS000044777.61	SAMN07372788	clinical	cd_8_group_11893	-	-
PDT001148690.1	PDS000044777.61	SAMN22214456	clinical	cd_8_group_11893	-	-
PDT001257954.1	PDS000044777.61	SAMN26419487	clinical	cd_8_group_11893	-	-
PDT001582925.1	PDS000044777.61	SAMN32811053	clinical	cd_8_group_11893	-	-
PDT002897850.1	PDS000044777.61	SAMN50794369	clinical	cd_8_group_11893	-	-
PDT002012003.1	PDS000044777.61	SAMN38518599	clinical	cd_8_group_11893	cd_4_group_59998	cd_2_group_58219
PDT002012794.1	PDS000044777.61	SAMN38530304	clinical	cd_8_group_11893	cd_4_group_59998	cd_2_group_58219
PDT002018427.1	PDS000044777.61	SAMN38691649	clinical	cd_8_group_11893	cd_4_group_59998	cd_2_group_58219
PDT000227843.2	PDS000028671.1	SAMN07414757	clinical	cd_8_group_11894	cd_4_group_11595	-
PDT000236512.2	PDS000028671.1	SAMN07549112	clinical	cd_8_group_11894	cd_4_group_11595	-
PDT001835411.2	PDS000001865.1027	SAMN36771551	clinical	cd_8_group_11895	-	-
PDT001994967.1	PDS000001865.1027	SAMN38350821	clinical	cd_8_group_11895	-	-
PDT002275446.1	PDS000001865.1027	SAMN42894584	clinical	cd_8_group_11895	-	-
PDT002883197.1	PDS000001865.1027	SAMN50623499	clinical	cd_8_group_11895	-	-
PDT002892948.1	PDS000001865.1027	SAMN50736501	clinical	cd_8_group_11895	-	-
PDT000227852.2	PDS000001865.1027	SAMN07414766	clinical	cd_8_group_11895	cd_4_group_11596	cd_2_group_10478
PDT000296482.2	PDS000001865.1027	SAMN08772944	clinical	cd_8_group_11895	cd_4_group_11596	cd_2_group_10478
PDT001450768.1	PDS000001865.1027	SAMN31249841	clinical	cd_8_group_11895	cd_4_group_51533	cd_2_group_49294
PDT001465658.1	PDS000001865.1027	SAMN31437898	clinical	cd_8_group_11895	cd_4_group_51533	cd_2_group_49294
PDT001894941.1	PDS000001865.1027	SAMN37515411	clinical	cd_8_group_11895	cd_4_group_58533	cd_2_group_56652
PDT001977392.1	PDS000001865.1027	SAMN38199174	clinical	cd_8_group_11895	cd_4_group_58533	cd_2_group_56652
PDT002328390.1	PDS000001865.1027	SAMN43257075	clinical	cd_8_group_11895	cd_4_group_65965	cd_2_group_64646
PDT002328391.1	PDS000001865.1027	SAMN43257072	clinical	cd_8_group_11895	cd_4_group_65965	cd_2_group_64646
PDT002341237.1	PDS000001865.1027	SAMN43367810	clinical	cd_8_group_11895	cd_4_group_65965	cd_2_group_64646
PDT002343114.1	PDS000001865.1027	SAMN43398339	clinical	cd_8_group_11895	cd_4_group_65965	cd_2_group_64646
PDT002361807.1	PDS000001865.1027	SAMN43484707	clinical	cd_8_group_11895	cd_4_group_65965	cd_2_group_64646
PDT002361846.1	PDS000001865.1027	SAMN43484628	clinical	cd_8_group_11895	cd_4_group_65965	cd_2_group_64646
PDT002328392.1	PDS000001865.1027	SAMN43257073	clinical	cd_8_group_11895	cd_4_group_65965	cd_2_group_64647
PDT002401860.1	PDS000001865.1027	SAMN44010775	clinical	cd_8_group_11895	cd_4_group_65965	cd_2_group_64647
PDT000227854.2	PDS000050977.125	SAMN07414767	clinical	cd_8_group_11896	cd_4_group_11597	-
PDT000393892.1	PDS000050977.125	SAMN10266520	clinical	cd_8_group_11896	cd_4_group_11597	-
PDT000227871.2	PDS000001852.976	SAMN07411115	clinical	cd_8_group_11897	cd_4_group_11598	-
PDT000227859.2	PDS000001852.976	SAMN07411111	clinical	cd_8_group_11897	cd_4_group_11598	cd_2_group_10480
PDT000247918.2	PDS000001852.976	SAMN07719487	clinical	cd_8_group_11897	cd_4_group_11598	cd_2_group_10480
PDT000254217.2	PDS000003705.22	SAMN07796243	clinical	cd_8_group_11898	-	-
PDT000227876.2	PDS000003705.22	SAMN07410602	clinical	cd_8_group_11898	cd_4_group_11599	cd_2_group_10481
PDT000227887.2	PDS000003705.22	SAMN07410606	clinical	cd_8_group_11898	cd_4_group_11599	cd_2_group_10481
PDT000319717.1	PDS000003705.22	SAMN09259688	environmental/other	cd_8_group_11898	cd_4_group_16921	cd_2_group_15376
PDT000323968.1	PDS000003705.22	SAMN09372527	environmental/other	cd_8_group_11898	cd_4_group_16921	cd_2_group_15376
PDT000324224.1	PDS000003705.22	SAMN09372605	environmental/other	cd_8_group_11898	cd_4_group_16921	cd_2_group_15376
PDT000328470.1	PDS000003705.22	SAMN09399393	clinical	cd_8_group_11898	cd_4_group_16921	cd_2_group_15376
PDT000364343.1	PDS000003705.22	SAMN09848253	clinical	cd_8_group_11898	cd_4_group_16921	cd_2_group_15376
PDT000373060.1	PDS000003705.22	SAMN09990389	clinical	cd_8_group_11898	cd_4_group_16921	cd_2_group_15376
PDT000227889.2	PDS000001378.490	SAMN07410607	clinical	cd_8_group_11899	-	-
PDT000865527.1	PDS000001378.490	SAMN16532413	environmental/other	cd_8_group_11899	-	-
PDT000400713.1	PDS000001378.490	SAMN10366602	clinical	cd_8_group_11899	cd_4_group_21174	-
PDT002830173.1	PDS000001378.490	SAMN49893251	clinical	cd_8_group_11899	cd_4_group_21174	-
PDT001104261.1	PDS000001378.490	SAMN20607162	clinical	cd_8_group_11899	cd_4_group_41686	-
PDT001230391.1	PDS000001378.490	SAMN25244433	clinical	cd_8_group_11899	cd_4_group_41686	-
PDT000784103.1	PDS000031745.19	SAMN15468755	clinical	cd_8_group_119	-	-
PDT000387558.1	PDS000031745.19	SAMN01938992	environmental/other	cd_8_group_119	cd_4_group_95	-
PDT000000611.3	PDS000031745.19	SAMN02335374	environmental/other	cd_8_group_119	cd_4_group_95	cd_2_group_86
PDT000000612.3	PDS000031745.19	SAMN02335375	environmental/other	cd_8_group_119	cd_4_group_95	cd_2_group_86
PDT000027851.2	PDS000216718.134	SAMN02737243	environmental/other	cd_8_group_1190	-	-
PDT000041528.2	PDS000216718.134	SAMN03114938	environmental/other	cd_8_group_1190	-	-
PDT000227890.2	PDS000028860.1	SAMN07417066	clinical	cd_8_group_11900	cd_4_group_11600	cd_2_group_10483
PDT000237426.2	PDS000028860.1	SAMN07417059	clinical	cd_8_group_11900	cd_4_group_11600	cd_2_group_10483
PDT000227919.2	PDS000241216.6	SAMN07413877	clinical	cd_8_group_11901	cd_4_group_11602	-
PDT000329390.1	PDS000241216.6	SAMN09408002	clinical	cd_8_group_11901	cd_4_group_11602	-
PDT000418689.1	PDS000241216.6	SAMN10604630	clinical	cd_8_group_11901	cd_4_group_21929	cd_2_group_20164
PDT000454600.1	PDS000241216.6	SAMN10835799	clinical	cd_8_group_11901	cd_4_group_21929	cd_2_group_20164
PDT000227966.2	PDS000002867.1521	SAMN07418628	clinical	cd_8_group_11902	cd_4_group_11604	cd_2_group_10486
PDT000236569.2	PDS000002867.1521	SAMN07557088	clinical	cd_8_group_11902	cd_4_group_11604	cd_2_group_10486
PDT000313882.2	PDS000002867.1521	SAMN09204882	clinical	cd_8_group_11902	cd_4_group_11604	cd_2_group_10486
PDT000314614.2	PDS000002867.1521	SAMN09209853	clinical	cd_8_group_11902	cd_4_group_11604	cd_2_group_10486
PDT000325249.1	PDS000002867.1521	SAMN09380513	clinical	cd_8_group_11902	cd_4_group_11604	cd_2_group_10486
PDT000403389.1	PDS000002867.1521	SAMN10387821	clinical	cd_8_group_11902	cd_4_group_11604	cd_2_group_10486
PDT000452866.1	PDS000002867.1521	SAMN10823771	clinical	cd_8_group_11902	cd_4_group_11604	cd_2_group_10486
PDT001015998.1	PDS000002867.1521	SAMN18820631	clinical	cd_8_group_11902	cd_4_group_11604	cd_2_group_10486
PDT001393279.1	PDS000002867.1521	SAMEA7879817	NULL	cd_8_group_11902	cd_4_group_11604	cd_2_group_10486
PDT002260055.1	PDS000002867.1521	SAMN42536638	clinical	cd_8_group_11902	cd_4_group_11604	cd_2_group_10486
PDT002438337.1	PDS000002867.1521	SAMN44459924	clinical	cd_8_group_11902	cd_4_group_11604	cd_2_group_10486
PDT002438344.1	PDS000002867.1521	SAMN44459928	clinical	cd_8_group_11902	cd_4_group_11604	cd_2_group_10486
PDT002459051.1	PDS000002867.1521	SAMN44605873	clinical	cd_8_group_11902	cd_4_group_11604	cd_2_group_10486
PDT002545965.1	PDS000002867.1521	SAMN45954279	clinical	cd_8_group_11902	cd_4_group_11604	cd_2_group_10486
PDT002559921.1	PDS000002867.1521	SAMN46178314	clinical	cd_8_group_11902	cd_4_group_11604	cd_2_group_10486
PDT002590798.1	PDS000002867.1521	SAMN46409721	clinical	cd_8_group_11902	cd_4_group_11604	cd_2_group_10486
PDT002785795.1	PDS000002867.1521	SAMN48792926	clinical	cd_8_group_11902	cd_4_group_11604	cd_2_group_70562
PDT002785816.1	PDS000002867.1521	SAMN48792709	clinical	cd_8_group_11902	cd_4_group_11604	cd_2_group_70562
PDT000227970.2	PDS000028812.1	SAMN07418632	clinical	cd_8_group_11903	cd_4_group_11606	cd_2_group_10488
PDT000230486.2	PDS000028812.1	SAMN07436135	clinical	cd_8_group_11903	cd_4_group_11606	cd_2_group_10488
PDT000233868.2	PDS000028547.1	SAMN07429355	environmental/other	cd_8_group_11904	-	-
PDT000233857.2	PDS000028547.1	SAMN07429360	environmental/other	cd_8_group_11904	cd_4_group_11607	-
PDT000236314.2	PDS000028547.1	SAMN07460738	environmental/other	cd_8_group_11904	cd_4_group_11607	-
PDT000228393.2	PDS000028547.1	SAMN07374521	environmental/other	cd_8_group_11904	cd_4_group_11607	cd_2_group_10489
PDT000233859.2	PDS000028547.1	SAMN07429352	environmental/other	cd_8_group_11904	cd_4_group_11607	cd_2_group_10489
PDT000233873.2	PDS000028547.1	SAMN07429345	environmental/other	cd_8_group_11904	cd_4_group_11607	cd_2_group_10489
PDT000233940.2	PDS000028547.1	SAMN07498988	clinical	cd_8_group_11904	cd_4_group_11607	cd_2_group_10489
PDT000235466.2	PDS000028547.1	SAMN07515419	clinical	cd_8_group_11904	cd_4_group_11607	cd_2_group_10489
PDT000236331.2	PDS000028547.1	SAMN07460734	environmental/other	cd_8_group_11904	cd_4_group_11607	cd_2_group_10489
PDT000236341.2	PDS000028547.1	SAMN07461271	environmental/other	cd_8_group_11904	cd_4_group_11607	cd_2_group_10489
PDT000236342.2	PDS000028547.1	SAMN07461252	environmental/other	cd_8_group_11904	cd_4_group_11607	cd_2_group_10489
PDT000236344.2	PDS000028547.1	SAMN07461254	environmental/other	cd_8_group_11904	cd_4_group_11607	cd_2_group_10489
PDT000236367.2	PDS000028547.1	SAMN07461250	environmental/other	cd_8_group_11904	cd_4_group_11607	cd_2_group_10489
PDT000236376.2	PDS000028547.1	SAMN07461249	environmental/other	cd_8_group_11904	cd_4_group_11607	cd_2_group_10489
PDT000236435.2	PDS000028547.1	SAMN07535972	clinical	cd_8_group_11904	cd_4_group_11607	cd_2_group_10489
PDT000241192.2	PDS000028547.1	SAMN07666210	clinical	cd_8_group_11904	cd_4_group_11607	cd_2_group_10489
PDT000244170.2	PDS000028547.1	SAMN07666354	clinical	cd_8_group_11904	cd_4_group_11607	cd_2_group_10489
PDT000257891.2	PDS000028547.1	SAMN07811838	clinical	cd_8_group_11904	cd_4_group_11607	cd_2_group_10489
PDT000257188.2	PDS000217830.37	SAMN07829320	environmental/other	cd_8_group_11905	-	-
PDT000228421.2	PDS000217830.37	SAMN07424754	environmental/other	cd_8_group_11905	cd_4_group_11608	-
PDT000236194.2	PDS000217830.37	SAMN07552006	environmental/other	cd_8_group_11905	cd_4_group_11608	-
PDT000282242.2	PDS000215642.28	SAMN08408082	environmental/other	cd_8_group_11906	cd_4_group_11611	-
PDT000305784.2	PDS000215642.28	SAMN08929371	environmental/other	cd_8_group_11906	cd_4_group_11611	-
PDT000228433.2	PDS000215642.28	SAMN07424835	environmental/other	cd_8_group_11906	cd_4_group_11611	cd_2_group_10492
PDT000292830.2	PDS000215642.28	SAMN08631229	environmental/other	cd_8_group_11906	cd_4_group_11611	cd_2_group_10492
PDT000228435.2	PDS000065765.260	SAMN07424833	environmental/other	cd_8_group_11907	-	-
PDT000339328.1	PDS000065765.260	SAMN09521706	environmental/other	cd_8_group_11907	-	-
PDT000228439.2	PDS000002079.109	SAMN07424851	environmental/other	cd_8_group_11908	-	-
PDT000272449.2	PDS000002079.109	SAMN08178257	environmental/other	cd_8_group_11908	-	-
PDT000281000.2	PDS000002079.109	SAMN08289326	environmental/other	cd_8_group_11908	-	-
PDT000396014.1	PDS000002079.109	SAMN10286408	environmental/other	cd_8_group_11908	cd_4_group_20951	cd_2_group_19252
PDT000397319.1	PDS000002079.109	SAMN10319811	environmental/other	cd_8_group_11908	cd_4_group_20951	cd_2_group_19252
PDT000228449.2	PDS000081815.123	SAMN07424844	environmental/other	cd_8_group_11909	-	-
PDT000329549.1	PDS000081815.123	SAMN09425593	environmental/other	cd_8_group_11909	-	-
PDT000925729.1	PDS000081815.123	SAMN17176260	environmental/other	cd_8_group_11909	-	-
PDT001515143.1	PDS000081815.123	SAMN32083137	environmental/other	cd_8_group_11909	-	-
PDT001866406.1	PDS000081815.123	SAMN37162204	environmental/other	cd_8_group_11909	-	-
PDT000327715.1	PDS000081815.123	SAMN09389827	environmental/other	cd_8_group_11909	cd_4_group_17445	cd_2_group_15884
PDT000476549.2	PDS000081815.123	SAMN11099183	environmental/other	cd_8_group_11909	cd_4_group_17445	cd_2_group_15884
PDT000027859.2	PDS000032165.1	SAMN02737257	environmental/other	cd_8_group_1191	cd_4_group_1125	cd_2_group_986
PDT000045760.2	PDS000032165.1	SAMN03218678	environmental/other	cd_8_group_1191	cd_4_group_1125	cd_2_group_986
PDT000228451.2	PDS000095448.1	SAMN07424852	environmental/other	cd_8_group_11910	-	-
PDT001122813.1	PDS000095448.1	SAMN21215788	clinical	cd_8_group_11910	-	-
PDT000758680.1	PDS000064071.17	SAMN14862535	clinical	cd_8_group_11911	-	-
PDT000758892.1	PDS000064071.17	SAMN14862704	clinical	cd_8_group_11911	-	-
PDT001654932.1	PDS000064071.17	SAMN33689312	clinical	cd_8_group_11911	-	-
PDT002311051.1	PDS000064071.17	SAMN43052985	clinical	cd_8_group_11911	-	-
PDT002496233.1	PDS000064071.17	SAMN44887734	clinical	cd_8_group_11911	-	-
PDT000758576.1	PDS000064071.17	SAMN14862637	clinical	cd_8_group_11911	cd_4_group_11613	-
PDT000759323.1	PDS000064071.17	SAMN14862875	clinical	cd_8_group_11911	cd_4_group_11613	-
PDT001657861.1	PDS000064071.17	SAMN33691426	clinical	cd_8_group_11911	cd_4_group_11613	-
PDT002166760.1	PDS000064071.17	SAMN41410718	clinical	cd_8_group_11911	cd_4_group_11613	-
PDT002311126.1	PDS000064071.17	SAMN43053631	clinical	cd_8_group_11911	cd_4_group_11613	-
PDT000228452.2	PDS000064071.17	SAMN07424850	environmental/other	cd_8_group_11911	cd_4_group_11613	cd_2_group_10494
PDT000757084.1	PDS000064071.17	SAMN14860997	clinical	cd_8_group_11911	cd_4_group_11613	cd_2_group_10494
PDT000757929.1	PDS000064071.17	SAMN14861673	clinical	cd_8_group_11911	cd_4_group_11613	cd_2_group_10494
PDT000758386.1	PDS000064071.17	SAMN14862204	clinical	cd_8_group_11911	cd_4_group_11613	cd_2_group_10494
PDT000758539.1	PDS000064071.17	SAMN14862216	clinical	cd_8_group_11911	cd_4_group_11613	cd_2_group_10494
PDT000758940.1	PDS000064071.17	SAMN14862470	clinical	cd_8_group_11911	cd_4_group_11613	cd_2_group_10494
PDT000760644.1	PDS000064071.17	SAMN14863259	clinical	cd_8_group_11911	cd_4_group_11613	cd_2_group_10494
PDT001657698.1	PDS000064071.17	SAMN33690950	clinical	cd_8_group_11911	cd_4_group_11613	cd_2_group_10494
PDT001657809.1	PDS000064071.17	SAMN33691369	clinical	cd_8_group_11911	cd_4_group_11613	cd_2_group_52582
PDT001657810.1	PDS000064071.17	SAMN33691368	clinical	cd_8_group_11911	cd_4_group_11613	cd_2_group_52582
PDT002166170.1	PDS000064071.17	SAMN41410206	clinical	cd_8_group_11911	cd_4_group_54649	-
PDT001657322.1	PDS000064071.17	SAMN33691450	clinical	cd_8_group_11911	cd_4_group_54649	cd_2_group_52538
PDT002863625.1	PDS000064071.17	SAMN50308158	clinical	cd_8_group_11911	cd_4_group_54649	cd_2_group_52538
PDT002863768.1	PDS000064071.17	SAMN50308105	clinical	cd_8_group_11911	cd_4_group_54649	cd_2_group_52538
PDT000228453.2	PDS000027076.898	SAMN07424840	environmental/other	cd_8_group_11912	cd_4_group_11614	cd_2_group_10495
PDT000257880.2	PDS000027076.898	SAMN07812357	clinical	cd_8_group_11912	cd_4_group_11614	cd_2_group_10495
PDT000297054.2	PDS000027076.898	SAMN08774229	environmental/other	cd_8_group_11912	cd_4_group_11614	cd_2_group_10495
PDT000307096.2	PDS000027076.898	SAMN08930628	environmental/other	cd_8_group_11912	cd_4_group_11614	cd_2_group_10495
PDT000344645.1	PDS000027076.898	SAMN09636314	clinical	cd_8_group_11912	cd_4_group_11614	cd_2_group_10495
PDT000229823.2	PDS000031137.132	SAMN07424747	environmental/other	cd_8_group_11913	-	-
PDT000296278.2	PDS000031137.132	SAMN08767328	environmental/other	cd_8_group_11913	-	-
PDT000724401.1	PDS000031137.132	SAMN14645666	environmental/other	cd_8_group_11913	-	-
PDT000316682.1	PDS000031137.132	SAMN09225336	environmental/other	cd_8_group_11913	cd_4_group_15920	-
PDT000303919.2	PDS000031137.132	SAMN08886742	environmental/other	cd_8_group_11913	cd_4_group_15920	cd_2_group_14389
PDT000373291.1	PDS000031137.132	SAMN09994491	environmental/other	cd_8_group_11913	cd_4_group_15920	cd_2_group_14389
PDT000407242.1	PDS000031137.132	SAMN10424433	clinical	cd_8_group_11913	cd_4_group_15920	cd_2_group_14389
PDT000408967.1	PDS000031137.132	SAMN10440522	environmental/other	cd_8_group_11913	cd_4_group_15920	cd_2_group_14389
PDT000545206.1	PDS000031137.132	SAMN12290396	environmental/other	cd_8_group_11913	cd_4_group_15920	cd_2_group_14389
PDT000565601.1	PDS000031137.132	SAMN12587060	environmental/other	cd_8_group_11913	cd_4_group_15920	cd_2_group_14389
PDT001273375.1	PDS000031137.132	SAMEA7584335	NULL	cd_8_group_11913	cd_4_group_15920	cd_2_group_14389
PDT001537273.1	PDS000031137.132	SAMN32308785	environmental/other	cd_8_group_11913	cd_4_group_15920	cd_2_group_14389
PDT001544135.1	PDS000031137.132	SAMN32369951	environmental/other	cd_8_group_11913	cd_4_group_15920	cd_2_group_14389
PDT001551207.1	PDS000031137.132	SAMN32479632	environmental/other	cd_8_group_11913	cd_4_group_15920	cd_2_group_14389
PDT002283533.1	PDS000031137.132	SAMEA9478338	NULL	cd_8_group_11913	cd_4_group_15920	cd_2_group_14389
PDT000236591.2	PDS000032395.605	SAMN07563014	environmental/other	cd_8_group_11914	-	-
PDT000229824.2	PDS000032395.605	SAMN07424745	environmental/other	cd_8_group_11914	cd_4_group_11616	cd_2_group_10496
PDT000238289.2	PDS000032395.605	SAMN07569147	clinical	cd_8_group_11914	cd_4_group_11616	cd_2_group_10496
PDT000229825.2	PDS000217831.27	SAMN07424739	environmental/other	cd_8_group_11915	-	-
PDT000235612.2	PDS000217831.27	SAMN07537131	environmental/other	cd_8_group_11915	-	-
PDT000247572.2	PDS000217831.27	SAMN07738603	environmental/other	cd_8_group_11915	-	-
PDT000355706.1	PDS000217831.27	SAMN09741919	environmental/other	cd_8_group_11915	-	-
PDT000386235.1	PDS000217831.27	SAMN10139949	environmental/other	cd_8_group_11915	-	-
PDT000403801.1	PDS000217831.27	SAMN10391069	environmental/other	cd_8_group_11915	-	-
PDT000586987.1	PDS000217831.27	SAMN12758317	environmental/other	cd_8_group_11915	-	-
PDT000712426.1	PDS000217831.27	SAMN14404250	environmental/other	cd_8_group_11915	-	-
PDT000807495.1	PDS000217831.27	SAMN15661683	environmental/other	cd_8_group_11915	-	-
PDT000880699.1	PDS000217831.27	SAMN16678622	environmental/other	cd_8_group_11915	-	-
PDT001321274.1	PDS000217831.27	SAMN28815935	environmental/other	cd_8_group_11915	-	-
PDT001474631.1	PDS000217831.27	SAMN31577071	environmental/other	cd_8_group_11915	-	-
PDT001680268.1	PDS000217831.27	SAMN34081538	environmental/other	cd_8_group_11915	-	-
PDT002120391.1	PDS000217831.27	SAMN40578792	environmental/other	cd_8_group_11915	-	-
PDT002163408.1	PDS000217831.27	SAMN41382812	environmental/other	cd_8_group_11915	-	-
PDT002848060.1	PDS000217831.27	SAMN50129861	environmental/other	cd_8_group_11915	-	-
PDT000234671.2	PDS000217831.27	SAMN07504769	environmental/other	cd_8_group_11915	cd_4_group_11946	-
PDT000235970.2	PDS000217831.27	SAMN07514696	environmental/other	cd_8_group_11915	cd_4_group_11946	-
PDT000269301.2	PDS000217831.27	SAMN08113921	environmental/other	cd_8_group_11915	cd_4_group_11946	-
PDT000269450.2	PDS000217831.27	SAMN08113967	environmental/other	cd_8_group_11915	cd_4_group_11946	-
PDT000269856.2	PDS000217831.27	SAMN08141502	environmental/other	cd_8_group_11915	cd_4_group_11946	-
PDT000880701.1	PDS000217831.27	SAMN16678619	environmental/other	cd_8_group_11915	cd_4_group_11946	-
PDT001130912.1	PDS000217831.27	SAMN20181588	clinical	cd_8_group_11915	cd_4_group_11946	-
PDT000244674.2	PDS000217831.27	SAMN07682524	environmental/other	cd_8_group_11915	cd_4_group_11946	cd_2_group_11394
PDT000269207.2	PDS000217831.27	SAMN08113952	environmental/other	cd_8_group_11915	cd_4_group_11946	cd_2_group_11394
PDT000712427.1	PDS000217831.27	SAMN14404249	environmental/other	cd_8_group_11915	cd_4_group_11946	cd_2_group_11394
PDT000262003.2	PDS000217831.27	SAMN07965049	environmental/other	cd_8_group_11915	cd_4_group_13470	-
PDT000267723.2	PDS000217831.27	SAMN08110847	environmental/other	cd_8_group_11915	cd_4_group_13470	-
PDT000284869.2	PDS000217831.27	SAMN08458113	environmental/other	cd_8_group_11915	cd_4_group_14886	-
PDT000284874.2	PDS000217831.27	SAMN08458099	environmental/other	cd_8_group_11915	cd_4_group_14886	-
PDT000717448.1	PDS000217831.27	SAMN14487876	environmental/other	cd_8_group_11915	cd_4_group_31862	-
PDT000717496.1	PDS000217831.27	SAMN14487877	environmental/other	cd_8_group_11915	cd_4_group_31862	-
PDT000800274.1	PDS000217831.27	SAMN15690790	environmental/other	cd_8_group_11915	cd_4_group_33926	-
PDT001022108.1	PDS000217831.27	SAMN19056308	environmental/other	cd_8_group_11915	cd_4_group_33926	-
PDT000801402.1	PDS000217831.27	SAMN15717189	environmental/other	cd_8_group_11915	cd_4_group_33979	-
PDT000840559.1	PDS000217831.27	SAMN16226724	environmental/other	cd_8_group_11915	cd_4_group_33979	-
PDT000997125.1	PDS000217831.27	SAMN18588139	environmental/other	cd_8_group_11915	cd_4_group_33979	-
PDT001296703.1	PDS000217831.27	SAMN27990937	environmental/other	cd_8_group_11915	cd_4_group_33979	-
PDT000989114.1	PDS000217831.27	SAMN18407434	environmental/other	cd_8_group_11915	cd_4_group_33979	cd_2_group_36671
PDT001084428.1	PDS000217831.27	SAMN20109289	environmental/other	cd_8_group_11915	cd_4_group_33979	cd_2_group_36671
PDT001356763.1	PDS000217831.27	SAMN29632470	environmental/other	cd_8_group_11915	cd_4_group_48709	-
PDT001359615.1	PDS000217831.27	SAMN29751270	environmental/other	cd_8_group_11915	cd_4_group_48709	cd_2_group_46468
PDT001359625.1	PDS000217831.27	SAMN29751281	environmental/other	cd_8_group_11915	cd_4_group_48709	cd_2_group_46468
PDT000368403.1	PDS000028523.7	SAMN09933754	environmental/other	cd_8_group_11916	-	-
PDT000244497.2	PDS000028523.7	SAMN07693539	clinical	cd_8_group_11916	cd_4_group_11617	-
PDT000305609.2	PDS000028523.7	SAMN08922674	clinical	cd_8_group_11916	cd_4_group_11617	-
PDT000229833.2	PDS000028523.7	SAMN07424771	environmental/other	cd_8_group_11916	cd_4_group_11617	cd_2_group_10497
PDT001287338.1	PDS000028523.7	SAMN27582485	environmental/other	cd_8_group_11916	cd_4_group_11617	cd_2_group_10497
PDT001287339.1	PDS000028523.7	SAMN27582484	environmental/other	cd_8_group_11916	cd_4_group_11617	cd_2_group_10497
PDT000707704.1	PDS000028523.7	SAMN14337379	environmental/other	cd_8_group_11916	cd_4_group_11617	cd_2_group_29363
PDT000707708.1	PDS000028523.7	SAMN14337417	environmental/other	cd_8_group_11916	cd_4_group_11617	cd_2_group_29363
PDT000229837.2	PDS000052871.2	SAMN07424762	environmental/other	cd_8_group_11917	-	-
PDT000937857.1	PDS000052871.2	SAMN17379506	environmental/other	cd_8_group_11917	-	-
PDT000229863.1	PDS000054321.79	SAMN06045126	environmental/other	cd_8_group_11918	-	-
PDT000661017.1	PDS000054321.79	SAMN02908649	environmental/other	cd_8_group_11918	-	-
PDT000229982.2	PDS000032068.17	SAMN02918468	environmental/other	cd_8_group_11919	-	-
PDT000237283.2	PDS000032068.17	SAMN02918469	environmental/other	cd_8_group_11919	cd_4_group_12146	cd_2_group_10954
PDT000237284.2	PDS000032068.17	SAMN02918470	environmental/other	cd_8_group_11919	cd_4_group_12146	cd_2_group_10954
PDT000412140.2	PDS000032068.17	SAMN02918476	environmental/other	cd_8_group_11919	cd_4_group_12146	cd_2_group_10954
PDT000027861.3	PDS000029303.68	SAMN02678458	environmental/other	cd_8_group_1192	-	-
PDT000978150.1	PDS000029303.68	SAMN18140349	clinical	cd_8_group_1192	-	-
PDT001168084.1	PDS000029303.68	SAMN22863821	clinical	cd_8_group_1192	-	-
PDT000044642.2	PDS000029303.68	SAMN03225507	clinical	cd_8_group_1192	cd_4_group_1898	-
PDT000278950.2	PDS000029303.68	SAMN08376906	clinical	cd_8_group_1192	cd_4_group_1898	-
PDT001329393.1	PDS000029303.68	SAMN29097105	clinical	cd_8_group_1192	cd_4_group_1898	-
PDT000039546.2	PDS000029303.68	SAMN02927345	clinical	cd_8_group_1192	cd_4_group_1898	cd_2_group_1727
PDT000044637.2	PDS000029303.68	SAMN03225502	clinical	cd_8_group_1192	cd_4_group_1898	cd_2_group_1727
PDT000044638.2	PDS000029303.68	SAMN03225503	clinical	cd_8_group_1192	cd_4_group_1898	cd_2_group_1727
PDT000044639.2	PDS000029303.68	SAMN03225504	clinical	cd_8_group_1192	cd_4_group_1898	cd_2_group_1727
PDT000044640.2	PDS000029303.68	SAMN03225505	clinical	cd_8_group_1192	cd_4_group_1898	cd_2_group_1727
PDT000044641.2	PDS000029303.68	SAMN03225506	clinical	cd_8_group_1192	cd_4_group_1898	cd_2_group_1727
PDT000044643.2	PDS000029303.68	SAMN03225508	clinical	cd_8_group_1192	cd_4_group_1898	cd_2_group_1727
PDT000065701.2	PDS000029303.68	SAMN03651471	clinical	cd_8_group_1192	cd_4_group_1898	cd_2_group_1727
PDT000127560.2	PDS000029303.68	SAMN04605646	environmental/other	cd_8_group_1192	cd_4_group_1898	cd_2_group_1727
PDT000162850.3	PDS000029303.68	SAMN02709329	environmental/other	cd_8_group_1192	cd_4_group_1898	cd_2_group_1727
PDT000162862.3	PDS000029303.68	SAMN02709320	environmental/other	cd_8_group_1192	cd_4_group_1898	cd_2_group_1727
PDT000260819.2	PDS000029303.68	SAMN07958495	clinical	cd_8_group_1192	cd_4_group_1898	cd_2_group_1727
PDT000390701.1	PDS000029303.68	SAMN02709321	environmental/other	cd_8_group_1192	cd_4_group_1898	cd_2_group_1727
PDT000398843.1	PDS000029303.68	SAMN10342648	clinical	cd_8_group_1192	cd_4_group_1898	cd_2_group_1727
PDT000398844.1	PDS000029303.68	SAMN10342649	clinical	cd_8_group_1192	cd_4_group_1898	cd_2_group_1727
PDT000430210.1	PDS000029303.68	SAMN10689684	clinical	cd_8_group_1192	cd_4_group_1898	cd_2_group_1727
PDT000938371.1	PDS000029303.68	SAMN15361578	environmental/other	cd_8_group_1192	cd_4_group_1898	cd_2_group_1727
PDT000938372.1	PDS000029303.68	SAMN15361577	environmental/other	cd_8_group_1192	cd_4_group_1898	cd_2_group_1727
PDT001526077.1	PDS000029303.68	SAMN02350546	environmental/other	cd_8_group_1192	cd_4_group_1898	cd_2_group_1727
PDT001526127.1	PDS000029303.68	SAMN02350547	environmental/other	cd_8_group_1192	cd_4_group_1898	cd_2_group_1727
PDT001526267.1	PDS000029303.68	SAMN02352754	environmental/other	cd_8_group_1192	cd_4_group_1898	cd_2_group_1727
PDT001597079.1	PDS000029303.68	SAMN02352750	environmental/other	cd_8_group_1192	cd_4_group_1898	cd_2_group_1727
PDT000594681.1	PDS000029303.68	SAMN12857052	clinical	cd_8_group_1192	cd_4_group_27692	-
PDT000602957.1	PDS000029303.68	SAMN12995432	clinical	cd_8_group_1192	cd_4_group_27692	-
PDT000229985.2	PDS000032159.13	SAMN07418997	environmental/other	cd_8_group_11920	cd_4_group_11620	cd_2_group_10499
PDT000229992.2	PDS000032159.13	SAMN07418996	environmental/other	cd_8_group_11920	cd_4_group_11620	cd_2_group_10499
PDT000229989.2	PDS000031911.1	SAMN02846013	environmental/other	cd_8_group_11921	cd_4_group_11621	-
PDT000229996.2	PDS000031911.1	SAMN02846012	environmental/other	cd_8_group_11921	cd_4_group_11621	-
PDT000230001.2	PDS000020356.3	SAMN02846068	environmental/other	cd_8_group_11922	-	-
PDT001018413.1	PDS000020356.3	SAMN19009491	clinical	cd_8_group_11922	-	-
PDT001150152.1	PDS000028192.1216	SAMN19642014	clinical	cd_8_group_11923	-	-
PDT000230017.2	PDS000028192.1216	SAMN07418081	environmental/other	cd_8_group_11923	cd_4_group_11624	cd_2_group_10502
PDT001150074.1	PDS000028192.1216	SAMN19641997	clinical	cd_8_group_11923	cd_4_group_11624	cd_2_group_10502
PDT000230093.2	PDS000027896.9	SAMN07428643	environmental/other	cd_8_group_11924	cd_4_group_11626	cd_2_group_10505
PDT000282806.2	PDS000027896.9	SAMN08395761	clinical	cd_8_group_11924	cd_4_group_11626	cd_2_group_10505
PDT000231596.2	PDS000144857.39	SAMN06067875	environmental/other	cd_8_group_11925	cd_4_group_11627	-
PDT000230106.2	PDS000144857.39	SAMN06034052	environmental/other	cd_8_group_11925	cd_4_group_11627	cd_2_group_10507
PDT000230117.2	PDS000144857.39	SAMN06034049	environmental/other	cd_8_group_11925	cd_4_group_11627	cd_2_group_10507
PDT000914162.1	PDS000144857.39	SAMN10423908	clinical	cd_8_group_11925	cd_4_group_11627	cd_2_group_10507
PDT000230121.2	PDS000036733.50	SAMN07358240	clinical	cd_8_group_11926	-	-
PDT000398908.1	PDS000036733.50	SAMN10343498	clinical	cd_8_group_11926	-	-
PDT000483408.2	PDS000036733.50	SAMN11267721	environmental/other	cd_8_group_11926	-	-
PDT002499843.1	PDS000036733.50	SAMN45082184	clinical	cd_8_group_11926	cd_4_group_68769	cd_2_group_67708
PDT002505389.1	PDS000036733.50	SAMN45132009	clinical	cd_8_group_11926	cd_4_group_68769	cd_2_group_67708
PDT000990873.1	PDS000009710.436	SAMN18490905	clinical	cd_8_group_11927	-	-
PDT001528830.1	PDS000009710.436	SAMN32262251	clinical	cd_8_group_11927	-	-
PDT000230159.2	PDS000009710.436	SAMN07414512	clinical	cd_8_group_11927	cd_4_group_11629	-
PDT001728378.1	PDS000009710.436	SAMN35018761	clinical	cd_8_group_11927	cd_4_group_11629	-
PDT002018521.1	PDS000009710.436	SAMN38692788	clinical	cd_8_group_11927	cd_4_group_60071	cd_2_group_58294
PDT002018535.1	PDS000009710.436	SAMN38692808	clinical	cd_8_group_11927	cd_4_group_60071	cd_2_group_58294
PDT002589313.1	PDS000009710.436	SAMN46388442	clinical	cd_8_group_11927	cd_4_group_60071	cd_2_group_58294
PDT000288245.2	PDS000026970.1233	SAMN08579758	clinical	cd_8_group_11928	-	-
PDT000363073.1	PDS000026970.1233	SAMN09839135	clinical	cd_8_group_11928	-	-
PDT000901047.1	PDS000026970.1233	SAMN16955939	clinical	cd_8_group_11928	-	-
PDT001982752.1	PDS000026970.1233	SAMN38225792	clinical	cd_8_group_11928	-	-
PDT000230197.2	PDS000026970.1233	SAMN07414519	clinical	cd_8_group_11928	cd_4_group_11630	cd_2_group_10509
PDT000236412.2	PDS000026970.1233	SAMN07519145	clinical	cd_8_group_11928	cd_4_group_11630	cd_2_group_10509
PDT000575166.1	PDS000026970.1233	SAMN12647595	clinical	cd_8_group_11928	cd_4_group_26893	cd_2_group_24917
PDT000871849.1	PDS000026970.1233	SAMN16590167	clinical	cd_8_group_11928	cd_4_group_26893	cd_2_group_24917
PDT000230209.2	PDS000029636.1094	SAMN07373212	clinical	cd_8_group_11929	cd_4_group_11631	-
PDT000230322.2	PDS000029636.1094	SAMN07419634	clinical	cd_8_group_11929	cd_4_group_11631	-
PDT000254128.2	PDS000027050.115	SAMN07795213	clinical	cd_8_group_1193	-	-
PDT000270740.2	PDS000027050.115	SAMN08137162	clinical	cd_8_group_1193	-	-
PDT000379361.1	PDS000027050.115	SAMN10079279	clinical	cd_8_group_1193	-	-
PDT000795557.1	PDS000027050.115	SAMN15636625	clinical	cd_8_group_1193	-	-
PDT000817647.1	PDS000027050.115	SAMN15879571	clinical	cd_8_group_1193	-	-
PDT000822957.1	PDS000027050.115	SAMN15932147	clinical	cd_8_group_1193	-	-
PDT000838286.1	PDS000027050.115	SAMN16197463	clinical	cd_8_group_1193	-	-
PDT001132146.1	PDS000027050.115	SAMN21496816	clinical	cd_8_group_1193	-	-
PDT001178906.1	PDS000027050.115	SAMN23307204	clinical	cd_8_group_1193	-	-
PDT001400343.1	PDS000027050.115	SAMN30526067	clinical	cd_8_group_1193	-	-
PDT001424573.1	PDS000027050.115	SAMN30925123	clinical	cd_8_group_1193	-	-
PDT001450770.1	PDS000027050.115	SAMN31249821	clinical	cd_8_group_1193	-	-
PDT001472137.1	PDS000027050.115	SAMN31538286	clinical	cd_8_group_1193	-	-
PDT001517122.1	PDS000027050.115	SAMN32112796	clinical	cd_8_group_1193	-	-
PDT001686099.1	PDS000027050.115	SAMN34130768	clinical	cd_8_group_1193	-	-
PDT001751488.1	PDS000027050.115	SAMN35313220	clinical	cd_8_group_1193	-	-
PDT001866293.1	PDS000027050.115	SAMN37162082	clinical	cd_8_group_1193	-	-
PDT000258590.2	PDS000027050.115	SAMN07830303	clinical	cd_8_group_1193	cd_4_group_1126	-
PDT000265549.2	PDS000027050.115	SAMN08024687	clinical	cd_8_group_1193	cd_4_group_1126	-
PDT000300636.2	PDS000027050.115	SAMN08719801	environmental/other	cd_8_group_1193	cd_4_group_1126	-
PDT000304864.2	PDS000027050.115	SAMN08899287	clinical	cd_8_group_1193	cd_4_group_1126	-
PDT000416542.1	PDS000027050.115	SAMN10584894	clinical	cd_8_group_1193	cd_4_group_1126	-
PDT000569361.1	PDS000027050.115	SAMN12609698	clinical	cd_8_group_1193	cd_4_group_1126	-
PDT001125143.1	PDS000027050.115	SAMN21302883	clinical	cd_8_group_1193	cd_4_group_1126	-
PDT002888096.1	PDS000027050.115	SAMN50684164	clinical	cd_8_group_1193	cd_4_group_1126	-
PDT000305700.2	PDS000027050.115	SAMN08719785	environmental/other	cd_8_group_1193	cd_4_group_1126	cd_2_group_14463
PDT000305701.2	PDS000027050.115	SAMN08719789	environmental/other	cd_8_group_1193	cd_4_group_1126	cd_2_group_14463
PDT000620727.1	PDS000027050.115	SAMN13162497	clinical	cd_8_group_1193	cd_4_group_1126	cd_2_group_26655
PDT002453456.1	PDS000027050.115	SAMN44572057	clinical	cd_8_group_1193	cd_4_group_1126	cd_2_group_26655
PDT000687048.1	PDS000027050.115	SAMN14120902	clinical	cd_8_group_1193	cd_4_group_1126	cd_2_group_28943
PDT000819545.1	PDS000027050.115	SAMN15887849	clinical	cd_8_group_1193	cd_4_group_1126	cd_2_group_28943
PDT000804269.1	PDS000027050.115	SAMN15758462	clinical	cd_8_group_1193	cd_4_group_1126	cd_2_group_31866
PDT000814551.1	PDS000027050.115	SAMN15846104	clinical	cd_8_group_1193	cd_4_group_1126	cd_2_group_31866
PDT000892668.1	PDS000027050.115	SAMN16826804	environmental/other	cd_8_group_1193	cd_4_group_1126	cd_2_group_34101
PDT000892675.1	PDS000027050.115	SAMN16826809	environmental/other	cd_8_group_1193	cd_4_group_1126	cd_2_group_34101
PDT000027868.3	PDS000027050.115	SAMN02678465	environmental/other	cd_8_group_1193	cd_4_group_1126	cd_2_group_987
PDT000203862.2	PDS000027050.115	SAMN03482999	environmental/other	cd_8_group_1193	cd_4_group_1126	cd_2_group_987
PDT000254130.2	PDS000027050.115	SAMN07795209	clinical	cd_8_group_1193	cd_4_group_1126	cd_2_group_987
PDT000254261.2	PDS000027050.115	SAMN07795212	clinical	cd_8_group_1193	cd_4_group_1126	cd_2_group_987
PDT000258591.2	PDS000027050.115	SAMN07830291	clinical	cd_8_group_1193	cd_4_group_1126	cd_2_group_987
PDT000258613.2	PDS000027050.115	SAMN07830304	clinical	cd_8_group_1193	cd_4_group_1126	cd_2_group_987
PDT000258627.2	PDS000027050.115	SAMN07830302	clinical	cd_8_group_1193	cd_4_group_1126	cd_2_group_987
PDT000265580.2	PDS000027050.115	SAMN08024691	clinical	cd_8_group_1193	cd_4_group_1126	cd_2_group_987
PDT000265583.2	PDS000027050.115	SAMN08024694	clinical	cd_8_group_1193	cd_4_group_1126	cd_2_group_987
PDT000267841.2	PDS000027050.115	SAMN07830299	clinical	cd_8_group_1193	cd_4_group_1126	cd_2_group_987
PDT000306610.2	PDS000027050.115	SAMN08939308	clinical	cd_8_group_1193	cd_4_group_1126	cd_2_group_987
PDT000806655.1	PDS000027050.115	SAMN15775959	clinical	cd_8_group_1193	cd_4_group_1126	cd_2_group_987
PDT000862729.1	PDS000027050.115	SAMN16451835	clinical	cd_8_group_1193	cd_4_group_1126	cd_2_group_987
PDT000867377.1	PDS000027050.115	SAMN16552141	clinical	cd_8_group_1193	cd_4_group_1126	cd_2_group_987
PDT001122393.1	PDS000027050.115	SAMN21208472	clinical	cd_8_group_1193	cd_4_group_1126	cd_2_group_987
PDT001377581.1	PDS000027050.115	SAMN30102664	clinical	cd_8_group_1193	cd_4_group_1126	cd_2_group_987
PDT001836438.1	PDS000027050.115	SAMN36783893	clinical	cd_8_group_1193	cd_4_group_1126	cd_2_group_987
PDT001866407.1	PDS000027050.115	SAMN37162197	clinical	cd_8_group_1193	cd_4_group_1126	cd_2_group_987
PDT001881541.1	PDS000027050.115	SAMN37351179	clinical	cd_8_group_1193	cd_4_group_1126	cd_2_group_987
PDT001908608.1	PDS000027050.115	SAMN37595462	environmental/other	cd_8_group_1193	cd_4_group_1126	cd_2_group_987
PDT001908616.1	PDS000027050.115	SAMN37595471	environmental/other	cd_8_group_1193	cd_4_group_1126	cd_2_group_987
PDT001912889.1	PDS000027050.115	SAMN37661900	environmental/other	cd_8_group_1193	cd_4_group_1126	cd_2_group_987
PDT002173288.1	PDS000027050.115	SAMN41492595	clinical	cd_8_group_1193	cd_4_group_1126	cd_2_group_987
PDT000364229.1	PDS000027050.115	SAMN09848072	clinical	cd_8_group_1193	cd_4_group_16275	-
PDT000492272.1	PDS000027050.115	SAMN11467608	clinical	cd_8_group_1193	cd_4_group_16275	-
PDT000599621.1	PDS000027050.115	SAMN12906220	clinical	cd_8_group_1193	cd_4_group_16275	-
PDT000839093.1	PDS000027050.115	SAMN16212779	clinical	cd_8_group_1193	cd_4_group_16275	-
PDT001252892.1	PDS000027050.115	SAMN26171690	clinical	cd_8_group_1193	cd_4_group_16275	-
PDT002174338.1	PDS000027050.115	SAMN41511035	clinical	cd_8_group_1193	cd_4_group_16275	-
PDT000310923.2	PDS000027050.115	SAMN09011249	clinical	cd_8_group_1193	cd_4_group_16275	cd_2_group_14747
PDT000314019.2	PDS000027050.115	SAMN09206745	clinical	cd_8_group_1193	cd_4_group_16275	cd_2_group_14747
PDT000315137.2	PDS000027050.115	SAMN09213221	clinical	cd_8_group_1193	cd_4_group_16275	cd_2_group_14747
PDT000328541.1	PDS000027050.115	SAMN09399678	clinical	cd_8_group_1193	cd_4_group_16275	cd_2_group_14747
PDT000329225.1	PDS000027050.115	SAMN09405394	clinical	cd_8_group_1193	cd_4_group_16275	cd_2_group_14747
PDT000333739.1	PDS000027050.115	SAMN09466790	clinical	cd_8_group_1193	cd_4_group_16275	cd_2_group_14747
PDT000337718.1	PDS000027050.115	SAMN09501332	clinical	cd_8_group_1193	cd_4_group_16275	cd_2_group_14747
PDT000353246.1	PDS000027050.115	SAMN09703876	clinical	cd_8_group_1193	cd_4_group_16275	cd_2_group_14747
PDT000356018.1	PDS000027050.115	SAMN09744847	clinical	cd_8_group_1193	cd_4_group_16275	cd_2_group_14747
PDT000356422.1	PDS000027050.115	SAMN09754732	clinical	cd_8_group_1193	cd_4_group_16275	cd_2_group_14747
PDT000360760.1	PDS000027050.115	SAMN09788095	clinical	cd_8_group_1193	cd_4_group_16275	cd_2_group_14747
PDT000362260.1	PDS000027050.115	SAMN09813378	clinical	cd_8_group_1193	cd_4_group_16275	cd_2_group_14747
PDT000363695.1	PDS000027050.115	SAMN09843302	clinical	cd_8_group_1193	cd_4_group_16275	cd_2_group_14747
PDT000373119.1	PDS000027050.115	SAMN09990406	clinical	cd_8_group_1193	cd_4_group_16275	cd_2_group_14747
PDT000374942.1	PDS000027050.115	SAMN10033038	clinical	cd_8_group_1193	cd_4_group_16275	cd_2_group_14747
PDT000375248.1	PDS000027050.115	SAMN10037255	clinical	cd_8_group_1193	cd_4_group_16275	cd_2_group_14747
PDT000375270.1	PDS000027050.115	SAMN10037262	clinical	cd_8_group_1193	cd_4_group_16275	cd_2_group_14747
PDT000375271.1	PDS000027050.115	SAMN10037261	clinical	cd_8_group_1193	cd_4_group_16275	cd_2_group_14747
PDT000382096.1	PDS000027050.115	SAMN10096126	clinical	cd_8_group_1193	cd_4_group_16275	cd_2_group_14747
PDT000389930.1	PDS000027050.115	SAMN10228880	clinical	cd_8_group_1193	cd_4_group_16275	cd_2_group_14747
PDT000397410.1	PDS000027050.115	SAMN10320135	clinical	cd_8_group_1193	cd_4_group_16275	cd_2_group_14747
PDT000397459.1	PDS000027050.115	SAMN10320141	clinical	cd_8_group_1193	cd_4_group_16275	cd_2_group_14747
PDT000483300.1	PDS000027050.115	SAMN11267015	clinical	cd_8_group_1193	cd_4_group_16275	cd_2_group_14747
PDT000487959.1	PDS000027050.115	SAMN11388270	clinical	cd_8_group_1193	cd_4_group_16275	cd_2_group_14747
PDT000500965.1	PDS000027050.115	SAMN11645689	clinical	cd_8_group_1193	cd_4_group_16275	cd_2_group_14747
PDT000519952.1	PDS000027050.115	SAMN12018486	clinical	cd_8_group_1193	cd_4_group_16275	cd_2_group_14747
PDT002294138.1	PDS000027050.115	SAMN41838188	clinical	cd_8_group_1193	cd_4_group_16275	cd_2_group_14747
PDT002340332.1	PDS000027050.115	SAMN41838195	clinical	cd_8_group_1193	cd_4_group_16275	cd_2_group_14747
PDT000597444.1	PDS000027050.115	SAMN12875789	clinical	cd_8_group_1193	cd_4_group_16275	cd_2_group_25733
PDT000609010.1	PDS000027050.115	SAMN13038884	clinical	cd_8_group_1193	cd_4_group_16275	cd_2_group_25733
PDT000826935.1	PDS000027050.115	SAMN15949758	clinical	cd_8_group_1193	cd_4_group_16275	cd_2_group_32308
PDT000829107.1	PDS000027050.115	SAMN16051446	clinical	cd_8_group_1193	cd_4_group_16275	cd_2_group_32308
PDT000831072.1	PDS000027050.115	SAMN16078944	clinical	cd_8_group_1193	cd_4_group_16275	cd_2_group_32308
PDT000833456.1	PDS000027050.115	SAMN16088743	clinical	cd_8_group_1193	cd_4_group_16275	cd_2_group_32308
PDT000834446.1	PDS000027050.115	SAMN16099820	clinical	cd_8_group_1193	cd_4_group_16275	cd_2_group_32308
PDT001004775.1	PDS000027050.115	SAMN18723030	clinical	cd_8_group_1193	cd_4_group_16275	cd_2_group_32308
PDT000881580.1	PDS000027050.115	SAMN16688227	clinical	cd_8_group_1193	cd_4_group_16275	cd_2_group_33894
PDT000905353.1	PDS000027050.115	SAMN17015196	clinical	cd_8_group_1193	cd_4_group_16275	cd_2_group_33894
PDT000834473.1	PDS000027050.115	SAMN16100265	clinical	cd_8_group_1193	cd_4_group_19789	-
PDT000870382.1	PDS000027050.115	SAMN16579497	clinical	cd_8_group_1193	cd_4_group_19789	-
PDT000891046.1	PDS000027050.115	SAMN16809557	clinical	cd_8_group_1193	cd_4_group_19789	-
PDT001430199.1	PDS000027050.115	SAMN30986004	clinical	cd_8_group_1193	cd_4_group_19789	-
PDT000371831.1	PDS000027050.115	SAMN09952599	clinical	cd_8_group_1193	cd_4_group_19789	cd_2_group_18126
PDT000599099.1	PDS000027050.115	SAMN12898324	clinical	cd_8_group_1193	cd_4_group_19789	cd_2_group_18126
PDT000602204.1	PDS000027050.115	SAMN12984587	clinical	cd_8_group_1193	cd_4_group_19789	cd_2_group_18126
PDT000603401.1	PDS000027050.115	SAMN12999757	clinical	cd_8_group_1193	cd_4_group_19789	cd_2_group_18126
PDT000604171.1	PDS000027050.115	SAMN13011575	clinical	cd_8_group_1193	cd_4_group_19789	cd_2_group_18126
PDT000814292.1	PDS000027050.115	SAMN15832820	clinical	cd_8_group_1193	cd_4_group_19789	cd_2_group_18126
PDT000814316.1	PDS000027050.115	SAMN15832900	clinical	cd_8_group_1193	cd_4_group_19789	cd_2_group_18126
PDT001407663.1	PDS000027050.115	SAMN30619190	clinical	cd_8_group_1193	cd_4_group_19789	cd_2_group_18126
PDT001905491.1	PDS000027050.115	SAMN37560389	environmental/other	cd_8_group_1193	cd_4_group_19789	cd_2_group_18126
PDT001905503.1	PDS000027050.115	SAMN37560392	environmental/other	cd_8_group_1193	cd_4_group_19789	cd_2_group_18126
PDT001905506.1	PDS000027050.115	SAMN37560402	environmental/other	cd_8_group_1193	cd_4_group_19789	cd_2_group_18126
PDT001905513.1	PDS000027050.115	SAMN37560413	environmental/other	cd_8_group_1193	cd_4_group_19789	cd_2_group_18126
PDT000885276.1	PDS000027050.115	SAMN16727323	clinical	cd_8_group_1193	cd_4_group_36218	cd_2_group_33953
PDT000885279.1	PDS000027050.115	SAMN16727330	clinical	cd_8_group_1193	cd_4_group_36218	cd_2_group_33953
PDT001382548.1	PDS000027050.115	SAMN30220699	clinical	cd_8_group_1193	cd_4_group_49274	-
PDT001382550.1	PDS000027050.115	SAMN30220700	clinical	cd_8_group_1193	cd_4_group_49274	-
PDT001382552.1	PDS000027050.115	SAMN30220709	clinical	cd_8_group_1193	cd_4_group_49274	-
PDT001386874.1	PDS000027050.115	SAMN30282393	clinical	cd_8_group_1193	cd_4_group_49274	-
PDT001374136.1	PDS000027050.115	SAMN30050954	clinical	cd_8_group_1193	cd_4_group_49274	cd_2_group_46956
PDT001376868.1	PDS000027050.115	SAMN30086295	clinical	cd_8_group_1193	cd_4_group_49274	cd_2_group_46956
PDT001376874.1	PDS000027050.115	SAMN30086313	clinical	cd_8_group_1193	cd_4_group_49274	cd_2_group_46956
PDT001376885.1	PDS000027050.115	SAMN30086330	clinical	cd_8_group_1193	cd_4_group_49274	cd_2_group_46956
PDT001377637.1	PDS000027050.115	SAMN30102684	clinical	cd_8_group_1193	cd_4_group_49274	cd_2_group_46956
PDT001377639.1	PDS000027050.115	SAMN30102685	clinical	cd_8_group_1193	cd_4_group_49274	cd_2_group_46956
PDT001377640.1	PDS000027050.115	SAMN30102663	clinical	cd_8_group_1193	cd_4_group_49274	cd_2_group_46956
PDT001378026.1	PDS000027050.115	SAMN30122345	clinical	cd_8_group_1193	cd_4_group_49274	cd_2_group_46956
PDT001379996.1	PDS000027050.115	SAMN30195495	clinical	cd_8_group_1193	cd_4_group_49274	cd_2_group_46956
PDT001380002.1	PDS000027050.115	SAMN30195485	clinical	cd_8_group_1193	cd_4_group_49274	cd_2_group_46956
PDT001380074.1	PDS000027050.115	SAMN30196702	clinical	cd_8_group_1193	cd_4_group_49274	cd_2_group_46956
PDT001380144.1	PDS000027050.115	SAMN30196704	clinical	cd_8_group_1193	cd_4_group_49274	cd_2_group_46956
PDT001380150.1	PDS000027050.115	SAMN30196711	clinical	cd_8_group_1193	cd_4_group_49274	cd_2_group_46956
PDT001380152.1	PDS000027050.115	SAMN30196706	clinical	cd_8_group_1193	cd_4_group_49274	cd_2_group_46956
PDT001380441.1	PDS000027050.115	SAMN30198390	clinical	cd_8_group_1193	cd_4_group_49274	cd_2_group_46956
PDT001380444.1	PDS000027050.115	SAMN30198391	clinical	cd_8_group_1193	cd_4_group_49274	cd_2_group_46956
PDT001383547.1	PDS000027050.115	SAMN30237190	clinical	cd_8_group_1193	cd_4_group_49274	cd_2_group_46956
PDT001386851.1	PDS000027050.115	SAMN30282381	clinical	cd_8_group_1193	cd_4_group_49274	cd_2_group_46956
PDT001386858.1	PDS000027050.115	SAMN30282394	clinical	cd_8_group_1193	cd_4_group_49274	cd_2_group_46956
PDT001386862.1	PDS000027050.115	SAMN30282380	clinical	cd_8_group_1193	cd_4_group_49274	cd_2_group_46956
PDT001386865.1	PDS000027050.115	SAMN30282395	clinical	cd_8_group_1193	cd_4_group_49274	cd_2_group_46956
PDT001386867.1	PDS000027050.115	SAMN30282391	clinical	cd_8_group_1193	cd_4_group_49274	cd_2_group_46956
PDT001386869.1	PDS000027050.115	SAMN30282390	clinical	cd_8_group_1193	cd_4_group_49274	cd_2_group_46956
PDT001386870.1	PDS000027050.115	SAMN30282392	clinical	cd_8_group_1193	cd_4_group_49274	cd_2_group_46956
PDT001386872.1	PDS000027050.115	SAMN30282372	clinical	cd_8_group_1193	cd_4_group_49274	cd_2_group_46956
PDT001386875.1	PDS000027050.115	SAMN30282387	clinical	cd_8_group_1193	cd_4_group_49274	cd_2_group_46956
PDT001386876.1	PDS000027050.115	SAMN30282374	clinical	cd_8_group_1193	cd_4_group_49274	cd_2_group_46956
PDT001386877.1	PDS000027050.115	SAMN30282378	clinical	cd_8_group_1193	cd_4_group_49274	cd_2_group_46956
PDT001386879.1	PDS000027050.115	SAMN30282370	clinical	cd_8_group_1193	cd_4_group_49274	cd_2_group_46956
PDT001387146.1	PDS000027050.115	SAMN30285937	clinical	cd_8_group_1193	cd_4_group_49274	cd_2_group_46956
PDT001387165.1	PDS000027050.115	SAMN30285858	clinical	cd_8_group_1193	cd_4_group_49274	cd_2_group_46956
PDT001387429.1	PDS000027050.115	SAMN29949097	clinical	cd_8_group_1193	cd_4_group_49274	cd_2_group_46956
PDT001389476.1	PDS000027050.115	SAMN30313345	clinical	cd_8_group_1193	cd_4_group_49274	cd_2_group_46956
PDT001390091.1	PDS000027050.115	SAMN30323737	clinical	cd_8_group_1193	cd_4_group_49274	cd_2_group_46956
PDT001390427.1	PDS000027050.115	SAMN30344459	clinical	cd_8_group_1193	cd_4_group_49274	cd_2_group_46956
PDT001390605.1	PDS000027050.115	SAMN30346419	clinical	cd_8_group_1193	cd_4_group_49274	cd_2_group_46956
PDT001390647.1	PDS000027050.115	SAMN30346403	clinical	cd_8_group_1193	cd_4_group_49274	cd_2_group_46956
PDT001390957.1	PDS000027050.115	SAMN30348982	clinical	cd_8_group_1193	cd_4_group_49274	cd_2_group_46956
PDT001390966.1	PDS000027050.115	SAMN30348983	clinical	cd_8_group_1193	cd_4_group_49274	cd_2_group_46956
PDT001390986.1	PDS000027050.115	SAMN30349001	clinical	cd_8_group_1193	cd_4_group_49274	cd_2_group_46956
PDT001390987.1	PDS000027050.115	SAMN30349000	clinical	cd_8_group_1193	cd_4_group_49274	cd_2_group_46956
PDT001390988.1	PDS000027050.115	SAMN30349003	clinical	cd_8_group_1193	cd_4_group_49274	cd_2_group_46956
PDT001391032.1	PDS000027050.115	SAMN30349004	clinical	cd_8_group_1193	cd_4_group_49274	cd_2_group_46956
PDT001391057.1	PDS000027050.115	SAMN30349107	clinical	cd_8_group_1193	cd_4_group_49274	cd_2_group_46956
PDT001391075.1	PDS000027050.115	SAMN30349203	clinical	cd_8_group_1193	cd_4_group_49274	cd_2_group_46956
PDT001391127.1	PDS000027050.115	SAMN30349498	clinical	cd_8_group_1193	cd_4_group_49274	cd_2_group_46956
PDT001391265.1	PDS000027050.115	SAMN30349944	clinical	cd_8_group_1193	cd_4_group_49274	cd_2_group_46956
PDT001391266.1	PDS000027050.115	SAMN30349958	clinical	cd_8_group_1193	cd_4_group_49274	cd_2_group_46956
PDT001391271.1	PDS000027050.115	SAMN30349950	clinical	cd_8_group_1193	cd_4_group_49274	cd_2_group_46956
PDT001391273.1	PDS000027050.115	SAMN30349943	clinical	cd_8_group_1193	cd_4_group_49274	cd_2_group_46956
PDT001391278.1	PDS000027050.115	SAMN30349947	clinical	cd_8_group_1193	cd_4_group_49274	cd_2_group_46956
PDT001391279.1	PDS000027050.115	SAMN30349956	clinical	cd_8_group_1193	cd_4_group_49274	cd_2_group_46956
PDT001391280.1	PDS000027050.115	SAMN30349962	clinical	cd_8_group_1193	cd_4_group_49274	cd_2_group_46956
PDT001391729.1	PDS000027050.115	SAMN30369684	clinical	cd_8_group_1193	cd_4_group_49274	cd_2_group_46956
PDT001393966.1	PDS000027050.115	SAMN30399045	clinical	cd_8_group_1193	cd_4_group_49274	cd_2_group_46956
PDT001394096.1	PDS000027050.115	SAMN30408270	clinical	cd_8_group_1193	cd_4_group_49274	cd_2_group_46956
PDT001394097.1	PDS000027050.115	SAMN30408279	clinical	cd_8_group_1193	cd_4_group_49274	cd_2_group_46956
PDT001394098.1	PDS000027050.115	SAMN30408277	clinical	cd_8_group_1193	cd_4_group_49274	cd_2_group_46956
PDT001394106.1	PDS000027050.115	SAMN30408283	clinical	cd_8_group_1193	cd_4_group_49274	cd_2_group_46956
PDT001394112.1	PDS000027050.115	SAMN30408285	clinical	cd_8_group_1193	cd_4_group_49274	cd_2_group_46956
PDT001394246.1	PDS000027050.115	SAMN30415384	clinical	cd_8_group_1193	cd_4_group_49274	cd_2_group_46956
PDT001394249.1	PDS000027050.115	SAMN30415376	clinical	cd_8_group_1193	cd_4_group_49274	cd_2_group_46956
PDT001394472.1	PDS000027050.115	SAMN30415518	clinical	cd_8_group_1193	cd_4_group_49274	cd_2_group_46956
PDT001394486.1	PDS000027050.115	SAMN30415397	clinical	cd_8_group_1193	cd_4_group_49274	cd_2_group_46956
PDT001394513.1	PDS000027050.115	SAMN30415393	clinical	cd_8_group_1193	cd_4_group_49274	cd_2_group_46956
PDT001397410.1	PDS000027050.115	SAMN30478347	clinical	cd_8_group_1193	cd_4_group_49274	cd_2_group_46956
PDT001397411.1	PDS000027050.115	SAMN30478340	clinical	cd_8_group_1193	cd_4_group_49274	cd_2_group_46956
PDT001397420.1	PDS000027050.115	SAMN30478348	clinical	cd_8_group_1193	cd_4_group_49274	cd_2_group_46956
PDT001397939.1	PDS000027050.115	SAMN30496957	clinical	cd_8_group_1193	cd_4_group_49274	cd_2_group_46956
PDT001398055.1	PDS000027050.115	SAMN30498138	clinical	cd_8_group_1193	cd_4_group_49274	cd_2_group_46956
PDT001398124.1	PDS000027050.115	SAMN30498129	clinical	cd_8_group_1193	cd_4_group_49274	cd_2_group_46956
PDT001398940.1	PDS000027050.115	SAMN30499742	clinical	cd_8_group_1193	cd_4_group_49274	cd_2_group_46956
PDT001398946.1	PDS000027050.115	SAMN30499753	clinical	cd_8_group_1193	cd_4_group_49274	cd_2_group_46956
PDT001404731.1	PDS000027050.115	SAMN30565814	clinical	cd_8_group_1193	cd_4_group_49274	cd_2_group_46956
PDT001404741.1	PDS000027050.115	SAMN30565819	clinical	cd_8_group_1193	cd_4_group_49274	cd_2_group_46956
PDT001406086.20	PDS000027050.115	SAMN30601109	clinical	cd_8_group_1193	cd_4_group_49274	cd_2_group_46956
PDT001414618.1	PDS000027050.115	SAMN30808748	clinical	cd_8_group_1193	cd_4_group_49274	cd_2_group_46956
PDT001414619.1	PDS000027050.115	SAMN30808740	clinical	cd_8_group_1193	cd_4_group_49274	cd_2_group_46956
PDT001416765.1	PDS000027050.115	SAMN30852611	clinical	cd_8_group_1193	cd_4_group_49274	cd_2_group_46956
PDT001418181.1	PDS000027050.115	SAMN30869682	clinical	cd_8_group_1193	cd_4_group_49274	cd_2_group_46956
PDT001418496.1	PDS000027050.115	SAMN30853949	clinical	cd_8_group_1193	cd_4_group_49274	cd_2_group_46956
PDT001418510.1	PDS000027050.115	SAMN30853922	clinical	cd_8_group_1193	cd_4_group_49274	cd_2_group_46956
PDT001427395.1	PDS000027050.115	SAMN30941251	clinical	cd_8_group_1193	cd_4_group_49274	cd_2_group_46956
PDT001455315.1	PDS000027050.115	SAMN31317812	clinical	cd_8_group_1193	cd_4_group_49274	cd_2_group_46956
PDT001455818.1	PDS000027050.115	SAMN31343221	clinical	cd_8_group_1193	cd_4_group_49274	cd_2_group_46956
PDT001475394.1	PDS000027050.115	SAMN31584271	clinical	cd_8_group_1193	cd_4_group_49274	cd_2_group_46956
PDT001504795.1	PDS000027050.115	SAMN31928441	clinical	cd_8_group_1193	cd_4_group_49274	cd_2_group_46956
PDT001636246.1	PDS000027050.115	SAMN33371216	clinical	cd_8_group_1193	cd_4_group_49274	cd_2_group_46956
PDT001639742.1	PDS000027050.115	SAMN33417414	clinical	cd_8_group_1193	cd_4_group_49274	cd_2_group_46956
PDT002164541.1	PDS000027050.115	SAMN41396345	clinical	cd_8_group_1193	cd_4_group_49274	cd_2_group_46956
PDT002183354.1	PDS000027050.115	SAMN41619984	clinical	cd_8_group_1193	cd_4_group_63374	cd_2_group_61844
PDT002302612.1	PDS000027050.115	SAMN41838642	clinical	cd_8_group_1193	cd_4_group_63374	cd_2_group_61844
PDT002302620.1	PDS000027050.115	SAMN41838644	clinical	cd_8_group_1193	cd_4_group_63374	cd_2_group_61844
PDT002333571.1	PDS000027050.115	SAMN41838635	clinical	cd_8_group_1193	cd_4_group_63374	cd_2_group_61844
PDT002333573.1	PDS000027050.115	SAMN41838638	clinical	cd_8_group_1193	cd_4_group_63374	cd_2_group_61844
PDT000154056.2	PDS000027050.115	SAMN05931179	clinical	cd_8_group_1193	cd_4_group_7534	-
PDT001389533.1	PDS000027050.115	SAMN30313965	clinical	cd_8_group_1193	cd_4_group_7534	-
PDT000337619.1	PDS000027050.115	SAMN09501205	clinical	cd_8_group_1193	cd_4_group_7534	cd_2_group_16654
PDT000350855.1	PDS000027050.115	SAMN09671628	clinical	cd_8_group_1193	cd_4_group_7534	cd_2_group_16654
PDT000365825.1	PDS000027050.115	SAMN09872767	clinical	cd_8_group_1193	cd_4_group_7534	cd_2_group_16654
PDT000392788.1	PDS000027050.115	SAMN10258256	clinical	cd_8_group_1193	cd_4_group_7534	cd_2_group_16654
PDT000921296.1	PDS000027050.115	SAMN17137899	clinical	cd_8_group_1193	cd_4_group_7534	cd_2_group_16654
PDT001137684.1	PDS000027050.115	SAMN21615261	clinical	cd_8_group_1193	cd_4_group_7534	cd_2_group_16654
PDT001146582.1	PDS000027050.115	SAMN22127920	clinical	cd_8_group_1193	cd_4_group_7534	cd_2_group_16654
PDT001859074.1	PDS000027050.115	SAMN37112996	clinical	cd_8_group_1193	cd_4_group_7534	cd_2_group_16654
PDT001952116.1	PDS000027050.115	SAMN37929603	clinical	cd_8_group_1193	cd_4_group_7534	cd_2_group_16654
PDT002335424.1	PDS000027050.115	SAMN43302968	clinical	cd_8_group_1193	cd_4_group_7534	cd_2_group_16654
PDT002897606.1	PDS000027050.115	SAMN50792346	clinical	cd_8_group_1193	cd_4_group_7534	cd_2_group_16654
PDT002904119.1	PDS000027050.115	SAMN50927111	clinical	cd_8_group_1193	cd_4_group_7534	cd_2_group_16654
PDT002916894.1	PDS000027050.115	SAMN51206706	clinical	cd_8_group_1193	cd_4_group_7534	cd_2_group_16654
PDT000188313.2	PDS000027050.115	SAMN06339006	clinical	cd_8_group_1193	cd_4_group_9217	-
PDT000244391.2	PDS000027050.115	SAMN07682212	clinical	cd_8_group_1193	cd_4_group_9217	cd_2_group_11358
PDT000382061.1	PDS000027050.115	SAMN10096097	clinical	cd_8_group_1193	cd_4_group_9217	cd_2_group_11358
PDT001416862.1	PDS000027050.115	SAMN30859115	environmental/other	cd_8_group_1193	cd_4_group_9217	cd_2_group_48620
PDT001416863.1	PDS000027050.115	SAMN30859105	environmental/other	cd_8_group_1193	cd_4_group_9217	cd_2_group_48620
PDT001416864.1	PDS000027050.115	SAMN30859118	environmental/other	cd_8_group_1193	cd_4_group_9217	cd_2_group_48620
PDT001417092.1	PDS000027050.115	SAMN30859804	environmental/other	cd_8_group_1193	cd_4_group_9217	cd_2_group_48620
PDT001417095.1	PDS000027050.115	SAMN30859806	environmental/other	cd_8_group_1193	cd_4_group_9217	cd_2_group_48620
PDT001417108.1	PDS000027050.115	SAMN30859889	environmental/other	cd_8_group_1193	cd_4_group_9217	cd_2_group_48620
PDT001417118.1	PDS000027050.115	SAMN30859810	environmental/other	cd_8_group_1193	cd_4_group_9217	cd_2_group_48620
PDT001417124.1	PDS000027050.115	SAMN30859881	environmental/other	cd_8_group_1193	cd_4_group_9217	cd_2_group_48620
PDT001424678.1	PDS000027050.115	SAMN30926412	environmental/other	cd_8_group_1193	cd_4_group_9217	cd_2_group_48620
PDT001425167.1	PDS000027050.115	SAMN30926788	environmental/other	cd_8_group_1193	cd_4_group_9217	cd_2_group_48620
PDT001426033.1	PDS000027050.115	SAMN30933474	environmental/other	cd_8_group_1193	cd_4_group_9217	cd_2_group_48620
PDT001426034.1	PDS000027050.115	SAMN30933632	environmental/other	cd_8_group_1193	cd_4_group_9217	cd_2_group_48620
PDT001426035.1	PDS000027050.115	SAMN30933634	environmental/other	cd_8_group_1193	cd_4_group_9217	cd_2_group_48620
PDT001426036.1	PDS000027050.115	SAMN30933633	environmental/other	cd_8_group_1193	cd_4_group_9217	cd_2_group_48620
PDT001426038.1	PDS000027050.115	SAMN30933650	environmental/other	cd_8_group_1193	cd_4_group_9217	cd_2_group_48620
PDT001426043.1	PDS000027050.115	SAMN30933659	environmental/other	cd_8_group_1193	cd_4_group_9217	cd_2_group_48620
PDT001426046.1	PDS000027050.115	SAMN30933657	environmental/other	cd_8_group_1193	cd_4_group_9217	cd_2_group_48620
PDT001426047.1	PDS000027050.115	SAMN30933661	environmental/other	cd_8_group_1193	cd_4_group_9217	cd_2_group_48620
PDT001426050.1	PDS000027050.115	SAMN30933702	environmental/other	cd_8_group_1193	cd_4_group_9217	cd_2_group_48620
PDT001426051.1	PDS000027050.115	SAMN30933703	environmental/other	cd_8_group_1193	cd_4_group_9217	cd_2_group_48620
PDT000366586.1	PDS000036047.5	SAMN09881761	clinical	cd_8_group_11930	-	-
PDT000230222.2	PDS000036047.5	SAMN07417061	clinical	cd_8_group_11930	cd_4_group_11634	-
PDT001476671.1	PDS000036047.5	SAMN31610475	clinical	cd_8_group_11930	cd_4_group_11634	cd_2_group_49829
PDT002276478.1	PDS000036047.5	SAMN42911619	clinical	cd_8_group_11930	cd_4_group_11634	cd_2_group_49829
PDT000230223.2	PDS000028845.1	SAMN07419910	clinical	cd_8_group_11931	cd_4_group_11635	cd_2_group_10511
PDT000291075.2	PDS000028845.1	SAMN08395337	clinical	cd_8_group_11931	cd_4_group_11635	cd_2_group_10511
PDT000230246.2	PDS000032654.291	SAMN07358747	clinical	cd_8_group_11932	cd_4_group_11637	cd_2_group_10515
PDT000230252.2	PDS000032654.291	SAMN07358748	clinical	cd_8_group_11932	cd_4_group_11637	cd_2_group_10515
PDT000375352.1	PDS000032654.291	SAMN10037353	clinical	cd_8_group_11932	cd_4_group_19882	-
PDT000375362.1	PDS000032654.291	SAMN10037354	clinical	cd_8_group_11932	cd_4_group_19882	-
PDT000375118.1	PDS000032654.291	SAMN10037076	environmental/other	cd_8_group_11932	cd_4_group_19882	cd_2_group_18209
PDT000375120.1	PDS000032654.291	SAMN10037078	environmental/other	cd_8_group_11932	cd_4_group_19882	cd_2_group_18209
PDT000375121.1	PDS000032654.291	SAMN10037077	environmental/other	cd_8_group_11932	cd_4_group_19882	cd_2_group_18209
PDT000375303.1	PDS000032654.291	SAMN10037338	clinical	cd_8_group_11932	cd_4_group_19882	cd_2_group_18209
PDT000375312.1	PDS000032654.291	SAMN10037332	clinical	cd_8_group_11932	cd_4_group_19882	cd_2_group_18209
PDT000375319.1	PDS000032654.291	SAMN10037333	clinical	cd_8_group_11932	cd_4_group_19882	cd_2_group_18209
PDT000375333.1	PDS000032654.291	SAMN10037336	clinical	cd_8_group_11932	cd_4_group_19882	cd_2_group_18209
PDT000375342.1	PDS000032654.291	SAMN10037359	clinical	cd_8_group_11932	cd_4_group_19882	cd_2_group_18209
PDT000375343.1	PDS000032654.291	SAMN10037340	clinical	cd_8_group_11932	cd_4_group_19882	cd_2_group_18209
PDT000375344.1	PDS000032654.291	SAMN10037358	clinical	cd_8_group_11932	cd_4_group_19882	cd_2_group_18209
PDT000375349.1	PDS000032654.291	SAMN10037334	clinical	cd_8_group_11932	cd_4_group_19882	cd_2_group_18209
PDT000375350.1	PDS000032654.291	SAMN10037355	clinical	cd_8_group_11932	cd_4_group_19882	cd_2_group_18209
PDT000375354.1	PDS000032654.291	SAMN10037356	clinical	cd_8_group_11932	cd_4_group_19882	cd_2_group_18209
PDT000375356.1	PDS000032654.291	SAMN10037331	clinical	cd_8_group_11932	cd_4_group_19882	cd_2_group_18209
PDT000375357.1	PDS000032654.291	SAMN10037330	clinical	cd_8_group_11932	cd_4_group_19882	cd_2_group_18209
PDT000375358.1	PDS000032654.291	SAMN10037329	clinical	cd_8_group_11932	cd_4_group_19882	cd_2_group_18209
PDT000375359.1	PDS000032654.291	SAMN10037328	clinical	cd_8_group_11932	cd_4_group_19882	cd_2_group_18209
PDT000375360.1	PDS000032654.291	SAMN10037337	clinical	cd_8_group_11932	cd_4_group_19882	cd_2_group_18209
PDT000375361.1	PDS000032654.291	SAMN10037357	clinical	cd_8_group_11932	cd_4_group_19882	cd_2_group_18209
PDT000386542.1	PDS000032654.291	SAMN10141996	environmental/other	cd_8_group_11932	cd_4_group_19882	cd_2_group_18209
PDT000403960.1	PDS000032654.291	SAMN10391681	clinical	cd_8_group_11932	cd_4_group_19882	cd_2_group_18209
PDT002112203.1	PDS000030237.1607	SAMN40456044	clinical	cd_8_group_11933	-	-
PDT000549113.1	PDS000030237.1607	SAMN12360771	clinical	cd_8_group_11933	cd_4_group_11639	-
PDT000562748.1	PDS000030237.1607	SAMN12563327	clinical	cd_8_group_11933	cd_4_group_11639	-
PDT001130763.1	PDS000030237.1607	SAMN21445278	clinical	cd_8_group_11933	cd_4_group_11639	-
PDT001234725.1	PDS000030237.1607	SAMN25513343	clinical	cd_8_group_11933	cd_4_group_11639	-
PDT001276520.1	PDS000030237.1607	SAMN27024521	clinical	cd_8_group_11933	cd_4_group_11639	-
PDT001286938.1	PDS000030237.1607	SAMN27567641	clinical	cd_8_group_11933	cd_4_group_11639	-
PDT001382321.1	PDS000030237.1607	SAMN30219280	environmental/other	cd_8_group_11933	cd_4_group_11639	-
PDT002012022.1	PDS000030237.1607	SAMN38518604	clinical	cd_8_group_11933	cd_4_group_11639	-
PDT002167705.1	PDS000030237.1607	SAMN41424255	clinical	cd_8_group_11933	cd_4_group_11639	-
PDT002408048.1	PDS000030237.1607	SAMN44102431	clinical	cd_8_group_11933	cd_4_group_11639	-
PDT000230260.2	PDS000030237.1607	SAMN07419573	clinical	cd_8_group_11933	cd_4_group_11639	cd_2_group_10518
PDT000340603.1	PDS000030237.1607	SAMN09534887	environmental/other	cd_8_group_11933	cd_4_group_11639	cd_2_group_10518
PDT000579393.1	PDS000030237.1607	SAMN12686951	clinical	cd_8_group_11933	cd_4_group_11639	cd_2_group_10518
PDT000610276.1	PDS000030237.1607	SAMN13050757	clinical	cd_8_group_11933	cd_4_group_11639	cd_2_group_10518
PDT000612013.1	PDS000030237.1607	SAMN13063826	clinical	cd_8_group_11933	cd_4_group_11639	cd_2_group_10518
PDT000843334.1	PDS000030237.1607	SAMN16231293	environmental/other	cd_8_group_11933	cd_4_group_11639	cd_2_group_10518
PDT000862720.1	PDS000030237.1607	SAMN16451943	clinical	cd_8_group_11933	cd_4_group_11639	cd_2_group_10518
PDT000917049.1	PDS000030237.1607	SAMN17104259	clinical	cd_8_group_11933	cd_4_group_11639	cd_2_group_10518
PDT000921752.1	PDS000030237.1607	SAMN17140121	clinical	cd_8_group_11933	cd_4_group_11639	cd_2_group_10518
PDT001001428.1	PDS000030237.1607	SAMN18365456	clinical	cd_8_group_11933	cd_4_group_11639	cd_2_group_10518
PDT001231594.1	PDS000030237.1607	SAMN25153869	clinical	cd_8_group_11933	cd_4_group_11639	cd_2_group_10518
PDT000302997.2	PDS000030237.1607	SAMN08848654	environmental/other	cd_8_group_11933	cd_4_group_11639	cd_2_group_14314
PDT000906190.1	PDS000030237.1607	SAMN16929605	clinical	cd_8_group_11933	cd_4_group_11639	cd_2_group_14314
PDT000705823.1	PDS000030237.1607	SAMN14290059	clinical	cd_8_group_11933	cd_4_group_11639	cd_2_group_29286
PDT000928029.1	PDS000030237.1607	SAMN17212265	environmental/other	cd_8_group_11933	cd_4_group_11639	cd_2_group_29286
PDT001164647.1	PDS000030237.1607	SAMN22785380	clinical	cd_8_group_11933	cd_4_group_11639	cd_2_group_29286
PDT001347922.1	PDS000030237.1607	SAMN29376356	clinical	cd_8_group_11933	cd_4_group_11639	cd_2_group_29286
PDT001373996.1	PDS000030237.1607	SAMN30048602	clinical	cd_8_group_11933	cd_4_group_11639	cd_2_group_29286
PDT001250143.1	PDS000030237.1607	SAMN25981047	clinical	cd_8_group_11933	cd_4_group_11639	cd_2_group_43643
PDT001513979.1	PDS000030237.1607	SAMN32062830	clinical	cd_8_group_11933	cd_4_group_11639	cd_2_group_43643
PDT001373972.1	PDS000030237.1607	SAMN30048628	clinical	cd_8_group_11933	cd_4_group_49263	-
PDT002077603.1	PDS000030237.1607	SAMN39933845	clinical	cd_8_group_11933	cd_4_group_49263	cd_2_group_59279
PDT002134910.1	PDS000030237.1607	SAMN40874287	clinical	cd_8_group_11933	cd_4_group_49263	cd_2_group_59279
PDT002408616.1	PDS000030237.1607	SAMN44110728	clinical	cd_8_group_11933	cd_4_group_49263	cd_2_group_59279
PDT002408617.1	PDS000030237.1607	SAMN44110727	clinical	cd_8_group_11933	cd_4_group_49263	cd_2_group_59279
PDT000230266.2	PDS000032735.1023	SAMN07419585	clinical	cd_8_group_11934	cd_4_group_11640	cd_2_group_10519
PDT000230270.2	PDS000032735.1023	SAMN07419584	clinical	cd_8_group_11934	cd_4_group_11640	cd_2_group_10519
PDT000230281.2	PDS000031544.7	SAMN07419594	clinical	cd_8_group_11935	cd_4_group_11642	cd_2_group_10522
PDT000928257.1	PDS000031544.7	SAMN17078903	clinical	cd_8_group_11935	cd_4_group_11642	cd_2_group_10522
PDT000517344.1	PDS000028846.5	SAMN11939925	clinical	cd_8_group_11936	cd_4_group_11643	-
PDT000230290.2	PDS000028846.5	SAMN07419599	clinical	cd_8_group_11936	cd_4_group_11643	cd_2_group_10524
PDT000488053.1	PDS000028846.5	SAMN11391575	clinical	cd_8_group_11936	cd_4_group_11643	cd_2_group_10524
PDT000504685.1	PDS000028846.5	SAMN11808362	clinical	cd_8_group_11936	cd_4_group_11643	cd_2_group_10524
PDT000264984.2	PDS000028846.5	SAMN07998287	clinical	cd_8_group_11936	cd_4_group_11643	cd_2_group_12500
PDT000539214.1	PDS000028846.5	SAMN12221107	clinical	cd_8_group_11936	cd_4_group_11643	cd_2_group_12500
PDT000626844.1	PDS000064917.34	SAMN13262251	clinical	cd_8_group_11937	-	-
PDT000679319.1	PDS000064917.34	SAMN14051348	environmental/other	cd_8_group_11937	-	-
PDT000922422.1	PDS000064917.34	SAMN17143987	clinical	cd_8_group_11937	-	-
PDT000230300.2	PDS000064917.34	SAMN07419608	clinical	cd_8_group_11937	cd_4_group_11644	-
PDT000233479.2	PDS000064917.34	SAMN07486096	clinical	cd_8_group_11937	cd_4_group_11644	-
PDT000642667.1	PDS000064917.34	SAMN13517173	environmental/other	cd_8_group_11937	cd_4_group_29412	-
PDT000814232.1	PDS000064917.34	SAMN15832687	clinical	cd_8_group_11937	cd_4_group_29412	-
PDT000820086.1	PDS000064917.34	SAMN15897384	clinical	cd_8_group_11937	cd_4_group_34412	cd_2_group_32186
PDT000842478.1	PDS000064917.34	SAMN16241538	clinical	cd_8_group_11937	cd_4_group_34412	cd_2_group_32186
PDT000850340.1	PDS000064917.34	SAMN16293682	clinical	cd_8_group_11937	cd_4_group_34412	cd_2_group_32186
PDT000851682.1	PDS000064917.34	SAMN16320931	clinical	cd_8_group_11937	cd_4_group_34412	cd_2_group_32186
PDT000852268.1	PDS000064917.34	SAMN16338425	clinical	cd_8_group_11937	cd_4_group_34412	cd_2_group_32186
PDT000859236.1	PDS000064917.34	SAMN16408499	clinical	cd_8_group_11937	cd_4_group_34412	cd_2_group_32186
PDT000859245.1	PDS000064917.34	SAMN16408494	clinical	cd_8_group_11937	cd_4_group_34412	cd_2_group_32186
PDT000859251.1	PDS000064917.34	SAMN16408485	clinical	cd_8_group_11937	cd_4_group_34412	cd_2_group_32186
PDT000864052.1	PDS000064917.34	SAMN16490593	clinical	cd_8_group_11937	cd_4_group_34412	cd_2_group_32186
PDT000868417.1	PDS000064917.34	SAMN16560481	clinical	cd_8_group_11937	cd_4_group_34412	cd_2_group_32186
PDT000872517.1	PDS000064917.34	SAMN16593625	clinical	cd_8_group_11937	cd_4_group_34412	cd_2_group_32186
PDT000889626.1	PDS000064917.34	SAMN16794972	clinical	cd_8_group_11937	cd_4_group_34412	cd_2_group_32186
PDT000967137.1	PDS000064917.34	SAMN17974909	clinical	cd_8_group_11937	cd_4_group_34412	cd_2_group_32186
PDT000990487.1	PDS000064917.34	SAMN18476825	clinical	cd_8_group_11937	cd_4_group_34412	cd_2_group_32186
PDT001021776.1	PDS000064917.34	SAMN19026547	clinical	cd_8_group_11937	cd_4_group_34412	cd_2_group_32186
PDT001079689.1	PDS000064917.34	SAMN19954457	clinical	cd_8_group_11937	cd_4_group_34412	cd_2_group_32186
PDT000371963.1	PDS000028946.51	SAMN09954727	environmental/other	cd_8_group_11938	-	-
PDT000230307.2	PDS000028946.51	SAMN07419618	clinical	cd_8_group_11938	cd_4_group_11646	-
PDT000387849.1	PDS000028946.51	SAMN10170665	clinical	cd_8_group_11938	cd_4_group_11646	cd_2_group_18859
PDT000609512.1	PDS000028946.51	SAMN13040845	clinical	cd_8_group_11938	cd_4_group_11646	cd_2_group_18859
PDT000620488.1	PDS000028946.51	SAMN13158039	clinical	cd_8_group_11938	cd_4_group_11646	cd_2_group_18859
PDT000230314.2	PDS000008016.43	SAMN07419621	clinical	cd_8_group_11939	-	-
PDT000622760.1	PDS000008016.43	SAMN13175777	clinical	cd_8_group_11939	-	-
PDT000027877.3	PDS000013650.271	SAMN02646862	environmental/other	cd_8_group_1194	-	-
PDT000036323.2	PDS000013650.271	SAMN02902728	environmental/other	cd_8_group_1194	-	-
PDT000036524.2	PDS000013650.271	SAMN02902778	environmental/other	cd_8_group_1194	-	-
PDT000258775.1	PDS000013650.271	SAMN07782027	environmental/other	cd_8_group_1194	-	-
PDT000492309.1	PDS000013650.271	SAMN11467675	clinical	cd_8_group_1194	-	-
PDT000583661.1	PDS000013650.271	SAMN12608844	environmental/other	cd_8_group_1194	-	-
PDT000042392.3	PDS000013650.271	SAMN02699755	environmental/other	cd_8_group_1194	cd_4_group_2174	-
PDT000048179.3	PDS000013650.271	SAMN02699815	environmental/other	cd_8_group_1194	cd_4_group_2174	-
PDT000127212.2	PDS000013650.271	SAMN04511651	NULL	cd_8_group_1194	cd_4_group_6513	cd_2_group_5812
PDT000127221.3	PDS000013650.271	SAMN04511660	NULL	cd_8_group_1194	cd_4_group_6513	cd_2_group_5812
PDT000127233.3	PDS000013650.271	SAMN04511672	NULL	cd_8_group_1194	cd_4_group_6513	cd_2_group_5812
PDT000127234.3	PDS000013650.271	SAMN04511673	NULL	cd_8_group_1194	cd_4_group_6513	cd_2_group_5812
PDT000127237.3	PDS000013650.271	SAMN04511676	NULL	cd_8_group_1194	cd_4_group_6513	cd_2_group_5812
PDT000127242.3	PDS000013650.271	SAMN04511681	NULL	cd_8_group_1194	cd_4_group_6513	cd_2_group_5812
PDT000566550.1	PDS000028192.1216	SAMN12588397	clinical	cd_8_group_11940	-	-
PDT000230316.2	PDS000028192.1216	SAMN07419620	clinical	cd_8_group_11940	cd_4_group_11647	-
PDT000482361.1	PDS000028192.1216	SAMN11250154	environmental/other	cd_8_group_11940	cd_4_group_11647	-
PDT000642788.1	PDS000028192.1216	SAMN13521083	clinical	cd_8_group_11940	cd_4_group_11647	-
PDT000897814.1	PDS000028192.1216	SAMN16911870	clinical	cd_8_group_11940	cd_4_group_11647	-
PDT001376611.1	PDS000076604.959	SAMN30078932	clinical	cd_8_group_11941	-	-
PDT001818091.1	PDS000076604.959	SAMN36471326	clinical	cd_8_group_11941	-	-
PDT002826501.1	PDS000076604.959	SAMN49825879	clinical	cd_8_group_11941	-	-
PDT001249313.1	PDS000076604.959	SAMN25936851	clinical	cd_8_group_11941	cd_4_group_11648	-
PDT001359784.1	PDS000076604.959	SAMN29756111	clinical	cd_8_group_11941	cd_4_group_11648	-
PDT000230319.2	PDS000076604.959	SAMN07419627	clinical	cd_8_group_11941	cd_4_group_11648	cd_2_group_10525
PDT000230437.2	PDS000076604.959	SAMN07413915	clinical	cd_8_group_11941	cd_4_group_11648	cd_2_group_10525
PDT000231989.2	PDS000076604.959	SAMN07440375	clinical	cd_8_group_11941	cd_4_group_11648	cd_2_group_10525
PDT000232026.2	PDS000076604.959	SAMN07428755	clinical	cd_8_group_11941	cd_4_group_11648	cd_2_group_10525
PDT000234943.2	PDS000076604.959	SAMN07428745	clinical	cd_8_group_11941	cd_4_group_11648	cd_2_group_10525
PDT000353416.1	PDS000076604.959	SAMN09710420	clinical	cd_8_group_11941	cd_4_group_11648	cd_2_group_17508
PDT000353855.1	PDS000076604.959	SAMN09722725	clinical	cd_8_group_11941	cd_4_group_11648	cd_2_group_17508
PDT000355956.1	PDS000076604.959	SAMN09744802	clinical	cd_8_group_11941	cd_4_group_11648	cd_2_group_17508
PDT000356458.1	PDS000076604.959	SAMN09754826	clinical	cd_8_group_11941	cd_4_group_11648	cd_2_group_17508
PDT000358706.1	PDS000076604.959	SAMN09769443	clinical	cd_8_group_11941	cd_4_group_11648	cd_2_group_17508
PDT000359043.1	PDS000076604.959	SAMN09772181	clinical	cd_8_group_11941	cd_4_group_11648	cd_2_group_17508
PDT000360205.1	PDS000076604.959	SAMN09785178	clinical	cd_8_group_11941	cd_4_group_11648	cd_2_group_17508
PDT000360557.1	PDS000076604.959	SAMN09787910	clinical	cd_8_group_11941	cd_4_group_11648	cd_2_group_17508
PDT000360731.1	PDS000076604.959	SAMN09788057	clinical	cd_8_group_11941	cd_4_group_11648	cd_2_group_17508
PDT000363138.1	PDS000076604.959	SAMN09839233	clinical	cd_8_group_11941	cd_4_group_11648	cd_2_group_17508
PDT000364061.1	PDS000076604.959	SAMN09843986	clinical	cd_8_group_11941	cd_4_group_11648	cd_2_group_17508
PDT000370890.1	PDS000076604.959	SAMN09941117	clinical	cd_8_group_11941	cd_4_group_11648	cd_2_group_17508
PDT000373034.1	PDS000076604.959	SAMN09990337	clinical	cd_8_group_11941	cd_4_group_11648	cd_2_group_17508
PDT000375157.1	PDS000076604.959	SAMN10037137	clinical	cd_8_group_11941	cd_4_group_11648	cd_2_group_17508
PDT000382790.1	PDS000076604.959	SAMN10102460	clinical	cd_8_group_11941	cd_4_group_11648	cd_2_group_17508
PDT000382791.1	PDS000076604.959	SAMN10102461	clinical	cd_8_group_11941	cd_4_group_11648	cd_2_group_17508
PDT000416105.1	PDS000076604.959	SAMN10580479	clinical	cd_8_group_11941	cd_4_group_11648	cd_2_group_17508
PDT001015401.1	PDS000076604.959	SAMN18743241	clinical	cd_8_group_11941	cd_4_group_11648	cd_2_group_17508
PDT002823400.1	PDS000076604.959	SAMN49777539	clinical	cd_8_group_11941	cd_4_group_11648	cd_2_group_17508
PDT002835661.1	PDS000076604.959	SAMN49975061	clinical	cd_8_group_11941	cd_4_group_11648	cd_2_group_17508
PDT000360204.1	PDS000076604.959	SAMN09785176	clinical	cd_8_group_11941	cd_4_group_11648	cd_2_group_17732
PDT000366399.1	PDS000076604.959	SAMN09880483	clinical	cd_8_group_11941	cd_4_group_11648	cd_2_group_17732
PDT000367853.1	PDS000076604.959	SAMN09928076	clinical	cd_8_group_11941	cd_4_group_11648	cd_2_group_17732
PDT002793325.1	PDS000076604.959	SAMN48891667	clinical	cd_8_group_11941	cd_4_group_11648	cd_2_group_70635
PDT002800804.1	PDS000076604.959	SAMN48970293	clinical	cd_8_group_11941	cd_4_group_11648	cd_2_group_70635
PDT002800866.1	PDS000076604.959	SAMN48970364	clinical	cd_8_group_11941	cd_4_group_11648	cd_2_group_70635
PDT002806706.1	PDS000076604.959	SAMN49105012	clinical	cd_8_group_11941	cd_4_group_11648	cd_2_group_70635
PDT002821865.1	PDS000076604.959	SAMN49740193	clinical	cd_8_group_11941	cd_4_group_11648	cd_2_group_70635
PDT000271049.2	PDS000032548.516	SAMN08134066	clinical	cd_8_group_11942	-	-
PDT000230331.2	PDS000032548.516	SAMN07419640	clinical	cd_8_group_11942	cd_4_group_11649	cd_2_group_10526
PDT000233535.2	PDS000032548.516	SAMN07490551	clinical	cd_8_group_11942	cd_4_group_11649	cd_2_group_10526
PDT000234779.2	PDS000032548.516	SAMN07503324	clinical	cd_8_group_11942	cd_4_group_11649	cd_2_group_10526
PDT000230333.2	PDS000027948.279	SAMN07419641	clinical	cd_8_group_11943	cd_4_group_11650	cd_2_group_10527
PDT000235507.2	PDS000027948.279	SAMN07503312	clinical	cd_8_group_11943	cd_4_group_11650	cd_2_group_10527
PDT000230335.2	PDS000184417.131	SAMN07419642	clinical	cd_8_group_11944	cd_4_group_11651	-
PDT000984329.1	PDS000184417.131	SAMN18148486	clinical	cd_8_group_11944	cd_4_group_11651	-
PDT000230346.2	PDS000241216.6	SAMN07422013	clinical	cd_8_group_11945	-	-
PDT000239853.2	PDS000241216.6	SAMN07586011	clinical	cd_8_group_11945	cd_4_group_12282	-
PDT000257014.2	PDS000241216.6	SAMN07809288	clinical	cd_8_group_11945	cd_4_group_12282	-
PDT000784367.1	PDS000241216.6	SAMN15483525	clinical	cd_8_group_11945	cd_4_group_12282	-
PDT000845045.1	PDS000241216.6	SAMN16261507	environmental/other	cd_8_group_11945	cd_4_group_12282	-
PDT000288244.2	PDS000241216.6	SAMN08579735	clinical	cd_8_group_11945	cd_4_group_12282	cd_2_group_13518
PDT000303385.2	PDS000241216.6	SAMN08865566	clinical	cd_8_group_11945	cd_4_group_12282	cd_2_group_13518
PDT000785230.1	PDS000241216.6	SAMN15497671	environmental/other	cd_8_group_11945	cd_4_group_12282	cd_2_group_13518
PDT000801870.1	PDS000241216.6	SAMN15724458	clinical	cd_8_group_11945	cd_4_group_12282	cd_2_group_13518
PDT001607176.1	PDS000241216.6	SAMN33139147	environmental/other	cd_8_group_11945	cd_4_group_12282	cd_2_group_51837
PDT001607184.1	PDS000241216.6	SAMN33139344	environmental/other	cd_8_group_11945	cd_4_group_12282	cd_2_group_51837
PDT001607185.1	PDS000241216.6	SAMN33139340	environmental/other	cd_8_group_11945	cd_4_group_12282	cd_2_group_51837
PDT001607186.1	PDS000241216.6	SAMN33139335	environmental/other	cd_8_group_11945	cd_4_group_12282	cd_2_group_51837
PDT001607187.1	PDS000241216.6	SAMN33139336	environmental/other	cd_8_group_11945	cd_4_group_12282	cd_2_group_51837
PDT001607192.1	PDS000241216.6	SAMN33139345	environmental/other	cd_8_group_11945	cd_4_group_12282	cd_2_group_51837
PDT001607195.1	PDS000241216.6	SAMN33139510	environmental/other	cd_8_group_11945	cd_4_group_12282	cd_2_group_51837
PDT001688833.1	PDS000241216.6	SAMN34165797	environmental/other	cd_8_group_11945	cd_4_group_12282	cd_2_group_53125
PDT001688836.1	PDS000241216.6	SAMN34165794	environmental/other	cd_8_group_11945	cd_4_group_12282	cd_2_group_53125
PDT001952603.1	PDS000241216.6	SAMN37942994	clinical	cd_8_group_11945	cd_4_group_59314	cd_2_group_57478
PDT002067778.1	PDS000241216.6	SAMN39656826	clinical	cd_8_group_11945	cd_4_group_59314	cd_2_group_57478
PDT002067785.1	PDS000241216.6	SAMN39656977	clinical	cd_8_group_11945	cd_4_group_59314	cd_2_group_57478
PDT000230386.2	PDS000032477.105	SAMN07415573	clinical	cd_8_group_11946	-	-
PDT001305984.1	PDS000032477.105	SAMN28192734	clinical	cd_8_group_11946	cd_4_group_47515	-
PDT001927819.1	PDS000032477.105	SAMN37806648	clinical	cd_8_group_11946	cd_4_group_47515	-
PDT001836837.1	PDS000085033.695	SAMN36786647	clinical	cd_8_group_11947	-	-
PDT002874583.1	PDS000085033.695	SAMN50496192	clinical	cd_8_group_11947	-	-
PDT000230398.2	PDS000085033.695	SAMN07419656	clinical	cd_8_group_11947	cd_4_group_11652	-
PDT001452861.1	PDS000085033.695	SAMN31275714	clinical	cd_8_group_11947	cd_4_group_11652	-
PDT000230402.2	PDS000032705.1486	SAMN07419650	clinical	cd_8_group_11948	-	-
PDT000889807.1	PDS000032705.1486	SAMN16801454	clinical	cd_8_group_11948	-	-
PDT000230407.2	PDS000065758.1566	SAMN07419664	clinical	cd_8_group_11949	cd_4_group_11653	-
PDT000234904.2	PDS000065758.1566	SAMN07503911	clinical	cd_8_group_11949	cd_4_group_11653	-
PDT000027878.3	PDS000031936.25	SAMN02646863	environmental/other	cd_8_group_1195	-	-
PDT000111449.3	PDS000031936.25	SAMN03291634	environmental/other	cd_8_group_1195	-	-
PDT000036502.5	PDS000031936.25	SAMN02698112	environmental/other	cd_8_group_1195	cd_4_group_1665	-
PDT000062546.2	PDS000031936.25	SAMN02698108	environmental/other	cd_8_group_1195	cd_4_group_1665	-
PDT001807867.1	PDS000085033.695	SAMN36275193	clinical	cd_8_group_11950	-	-
PDT002485325.1	PDS000085033.695	SAMN45000343	clinical	cd_8_group_11950	-	-
PDT000230408.2	PDS000085033.695	SAMN07419662	clinical	cd_8_group_11950	cd_4_group_11654	-
PDT002393861.1	PDS000085033.695	SAMN43944255	clinical	cd_8_group_11950	cd_4_group_11654	-
PDT000234783.2	PDS000031183.46	SAMN07503350	clinical	cd_8_group_11951	-	-
PDT000403710.1	PDS000031183.46	SAMN10391133	clinical	cd_8_group_11951	-	-
PDT000760536.1	PDS000031183.46	SAMN15147357	clinical	cd_8_group_11951	-	-
PDT002363603.1	PDS000031183.46	SAMN43499410	clinical	cd_8_group_11951	-	-
PDT000230414.2	PDS000031183.46	SAMN07423858	clinical	cd_8_group_11951	cd_4_group_11656	cd_2_group_10529
PDT000230756.2	PDS000031183.46	SAMN07419046	clinical	cd_8_group_11951	cd_4_group_11656	cd_2_group_10529
PDT000273240.2	PDS000031183.46	SAMN08178049	clinical	cd_8_group_11951	cd_4_group_14298	-
PDT000658720.1	PDS000031183.46	SAMN13812659	clinical	cd_8_group_11951	cd_4_group_14298	-
PDT001696442.1	PDS000031183.46	SAMN34277788	clinical	cd_8_group_11951	cd_4_group_14300	-
PDT000273243.2	PDS000031183.46	SAMN08178050	clinical	cd_8_group_11951	cd_4_group_14300	cd_2_group_12893
PDT000563698.1	PDS000031183.46	SAMN12570775	clinical	cd_8_group_11951	cd_4_group_14300	cd_2_group_12893
PDT001086323.1	PDS000031183.46	SAMN20152706	clinical	cd_8_group_11951	cd_4_group_41011	cd_2_group_38661
PDT001086326.1	PDS000031183.46	SAMN20152731	clinical	cd_8_group_11951	cd_4_group_41011	cd_2_group_38661
PDT000230420.2	PDS000015716.14	SAMN07423862	clinical	cd_8_group_11952	cd_4_group_11657	cd_2_group_10530
PDT000234948.2	PDS000015716.14	SAMN07490728	clinical	cd_8_group_11952	cd_4_group_11657	cd_2_group_10530
PDT002038807.1	PDS000066849.2	SAMN39081017	clinical	cd_8_group_11953	-	-
PDT000230424.2	PDS000066849.2	SAMN07423863	clinical	cd_8_group_11953	cd_4_group_11658	cd_2_group_10531
PDT000806072.1	PDS000066849.2	SAMN15773393	clinical	cd_8_group_11953	cd_4_group_11658	cd_2_group_10531
PDT000230427.2	PDS000001887.873	SAMN07413912	clinical	cd_8_group_11954	cd_4_group_11659	cd_2_group_10532
PDT000231998.2	PDS000001887.873	SAMN07436144	clinical	cd_8_group_11954	cd_4_group_11659	cd_2_group_10532
PDT000392998.1	PDS000026869.531	SAMN10260393	clinical	cd_8_group_11955	-	-
PDT000969154.1	PDS000026869.531	SAMN16708185	NULL	cd_8_group_11955	-	-
PDT001339123.1	PDS000026869.531	SAMN26764563	clinical	cd_8_group_11955	-	-
PDT000230435.2	PDS000026869.531	SAMN07413914	clinical	cd_8_group_11955	cd_4_group_11660	cd_2_group_10534
PDT000231741.2	PDS000026869.531	SAMN07439628	clinical	cd_8_group_11955	cd_4_group_11660	cd_2_group_10534
PDT000258617.2	PDS000026869.531	SAMN07830043	clinical	cd_8_group_11955	cd_4_group_11660	cd_2_group_10534
PDT000950801.1	PDS000026869.531	SAMN17808970	clinical	cd_8_group_11955	cd_4_group_11660	cd_2_group_10534
PDT001339149.1	PDS000026869.531	SAMN26764537	clinical	cd_8_group_11955	cd_4_group_48256	-
PDT001716878.1	PDS000026869.531	SAMN34435445	environmental/other	cd_8_group_11955	cd_4_group_48256	-
PDT000230440.2	PDS000032654.291	SAMN07414454	clinical	cd_8_group_11956	cd_4_group_11662	cd_2_group_10536
PDT000232571.2	PDS000032654.291	SAMN07450758	clinical	cd_8_group_11956	cd_4_group_11662	cd_2_group_10536
PDT000235580.2	PDS000032654.291	SAMN07428688	clinical	cd_8_group_11956	cd_4_group_11662	cd_2_group_10536
PDT002888579.1	PDS000026972.90	SAMN50685872	clinical	cd_8_group_11957	-	-
PDT000230443.2	PDS000026972.90	SAMN07414452	clinical	cd_8_group_11957	cd_4_group_11663	-
PDT000239725.2	PDS000026972.90	SAMN07586112	clinical	cd_8_group_11957	cd_4_group_11663	-
PDT000311383.2	PDS000026972.90	SAMN09045383	clinical	cd_8_group_11957	cd_4_group_11663	cd_2_group_14782
PDT000330089.1	PDS000026972.90	SAMN09429307	clinical	cd_8_group_11957	cd_4_group_11663	cd_2_group_14782
PDT000341017.1	PDS000026972.90	SAMN09545690	clinical	cd_8_group_11957	cd_4_group_11663	cd_2_group_14782
PDT000347390.1	PDS000026972.90	SAMN09650872	clinical	cd_8_group_11957	cd_4_group_11663	cd_2_group_14782
PDT000350995.1	PDS000026972.90	SAMN09681760	clinical	cd_8_group_11957	cd_4_group_11663	cd_2_group_14782
PDT000353490.1	PDS000026972.90	SAMN09710542	clinical	cd_8_group_11957	cd_4_group_11663	cd_2_group_14782
PDT000355439.1	PDS000026972.90	SAMN09739555	clinical	cd_8_group_11957	cd_4_group_11663	cd_2_group_14782
PDT000364135.1	PDS000026972.90	SAMN09844260	clinical	cd_8_group_11957	cd_4_group_11663	cd_2_group_14782
PDT000382787.1	PDS000026972.90	SAMN10102442	clinical	cd_8_group_11957	cd_4_group_11663	cd_2_group_14782
PDT000387943.1	PDS000026972.90	SAMN10170885	clinical	cd_8_group_11957	cd_4_group_11663	cd_2_group_14782
PDT000392709.1	PDS000026972.90	SAMN10257725	clinical	cd_8_group_11957	cd_4_group_11663	cd_2_group_14782
PDT000619195.1	PDS000026972.90	SAMN13141379	clinical	cd_8_group_11957	cd_4_group_11663	cd_2_group_14782
PDT002830692.1	PDS000026972.90	SAMN49898997	clinical	cd_8_group_11957	cd_4_group_11663	cd_2_group_14782
PDT002737958.1	PDS000026972.90	SAMN48179313	clinical	cd_8_group_11957	cd_4_group_52921	-
PDT001515594.1	PDS000026972.90	SAMN32091831	clinical	cd_8_group_11957	cd_4_group_52921	cd_2_group_50690
PDT001523943.1	PDS000026972.90	SAMN32173646	clinical	cd_8_group_11957	cd_4_group_52921	cd_2_group_50690
PDT001839811.1	PDS000026972.90	SAMN36839331	clinical	cd_8_group_11957	cd_4_group_52921	cd_2_group_50690
PDT001917017.1	PDS000026972.90	SAMN37675442	clinical	cd_8_group_11957	cd_4_group_52921	cd_2_group_50690
PDT001917046.1	PDS000026972.90	SAMN37675464	clinical	cd_8_group_11957	cd_4_group_52921	cd_2_group_50690
PDT001941807.1	PDS000026972.90	SAMN37855888	clinical	cd_8_group_11957	cd_4_group_52921	cd_2_group_50690
PDT001941846.1	PDS000026972.90	SAMN37855975	clinical	cd_8_group_11957	cd_4_group_52921	cd_2_group_50690
PDT002170941.1	PDS000026972.90	SAMN41462790	clinical	cd_8_group_11957	cd_4_group_52921	cd_2_group_50690
PDT002305982.1	PDS000026972.90	SAMN43082356	clinical	cd_8_group_11957	cd_4_group_52921	cd_2_group_50690
PDT002381537.1	PDS000026972.90	SAMN43760714	clinical	cd_8_group_11957	cd_4_group_52921	cd_2_group_50690
PDT002395911.1	PDS000026972.90	SAMN43962479	clinical	cd_8_group_11957	cd_4_group_52921	cd_2_group_50690
PDT002408155.1	PDS000026972.90	SAMN44103562	clinical	cd_8_group_11957	cd_4_group_52921	cd_2_group_50690
PDT002483360.1	PDS000026972.90	SAMN44971621	clinical	cd_8_group_11957	cd_4_group_52921	cd_2_group_50690
PDT002532159.1	PDS000026972.90	SAMN45829246	clinical	cd_8_group_11957	cd_4_group_52921	cd_2_group_50690
PDT002542235.1	PDS000026972.90	SAMN45894252	clinical	cd_8_group_11957	cd_4_group_52921	cd_2_group_50690
PDT002543925.1	PDS000026972.90	SAMN45926701	clinical	cd_8_group_11957	cd_4_group_52921	cd_2_group_50690
PDT002784201.1	PDS000026972.90	SAMN48754955	clinical	cd_8_group_11957	cd_4_group_52921	cd_2_group_50690
PDT002805673.1	PDS000026972.90	SAMN49079116	clinical	cd_8_group_11957	cd_4_group_52921	cd_2_group_50690
PDT002821878.1	PDS000026972.90	SAMN49740251	clinical	cd_8_group_11957	cd_4_group_52921	cd_2_group_50690
PDT002826658.1	PDS000026972.90	SAMN49826748	clinical	cd_8_group_11957	cd_4_group_52921	cd_2_group_50690
PDT002832448.1	PDS000026972.90	SAMN49915896	clinical	cd_8_group_11957	cd_4_group_52921	cd_2_group_50690
PDT002850694.1	PDS000026972.90	SAMN50208544	clinical	cd_8_group_11957	cd_4_group_52921	cd_2_group_50690
PDT002879997.1	PDS000026972.90	SAMN50572202	clinical	cd_8_group_11957	cd_4_group_52921	cd_2_group_50690
PDT002179274.1	PDS000026972.90	SAMN41568166	clinical	cd_8_group_11957	cd_4_group_59700	-
PDT001975622.1	PDS000026972.90	SAMN38186534	clinical	cd_8_group_11957	cd_4_group_59700	cd_2_group_57909
PDT002056036.1	PDS000026972.90	SAMN39475845	environmental/other	cd_8_group_11957	cd_4_group_59700	cd_2_group_57909
PDT002061178.1	PDS000026972.90	SAMN39531792	environmental/other	cd_8_group_11957	cd_4_group_59700	cd_2_group_57909
PDT002130336.1	PDS000026972.90	SAMN40739530	clinical	cd_8_group_11957	cd_4_group_59700	cd_2_group_57909
PDT002134860.1	PDS000026972.90	SAMN40873911	clinical	cd_8_group_11957	cd_4_group_59700	cd_2_group_57909
PDT002135580.1	PDS000026972.90	SAMN40904613	clinical	cd_8_group_11957	cd_4_group_59700	cd_2_group_57909
PDT002147629.1	PDS000026972.90	SAMN41095090	clinical	cd_8_group_11957	cd_4_group_59700	cd_2_group_57909
PDT002152896.1	PDS000026972.90	SAMN41160275	environmental/other	cd_8_group_11957	cd_4_group_59700	cd_2_group_57909
PDT002167605.1	PDS000026972.90	SAMN41421072	clinical	cd_8_group_11957	cd_4_group_59700	cd_2_group_57909
PDT002180891.1	PDS000026972.90	SAMN41581090	clinical	cd_8_group_11957	cd_4_group_59700	cd_2_group_57909
PDT002187110.1	PDS000026972.90	SAMN41656903	clinical	cd_8_group_11957	cd_4_group_59700	cd_2_group_57909
PDT002190026.1	PDS000026972.90	SAMN41715812	clinical	cd_8_group_11957	cd_4_group_59700	cd_2_group_57909
PDT002198689.1	PDS000026972.90	SAMN41774436	clinical	cd_8_group_11957	cd_4_group_59700	cd_2_group_57909
PDT002198863.1	PDS000026972.90	SAMN41777614	clinical	cd_8_group_11957	cd_4_group_59700	cd_2_group_57909
PDT002202818.1	PDS000026972.90	SAMN41802393	clinical	cd_8_group_11957	cd_4_group_59700	cd_2_group_57909
PDT002264862.1	PDS000026972.90	SAMN42823751	clinical	cd_8_group_11957	cd_4_group_59700	cd_2_group_57909
PDT002265297.1	PDS000026972.90	SAMN42823809	clinical	cd_8_group_11957	cd_4_group_59700	cd_2_group_57909
PDT002328822.1	PDS000026972.90	SAMN43259319	clinical	cd_8_group_11957	cd_4_group_59700	cd_2_group_57909
PDT002338121.1	PDS000026972.90	SAMN43324254	clinical	cd_8_group_11957	cd_4_group_59700	cd_2_group_57909
PDT002363439.1	PDS000026972.90	SAMN43497461	environmental/other	cd_8_group_11957	cd_4_group_59700	cd_2_group_57909
PDT002363553.1	PDS000026972.90	SAMN43498339	clinical	cd_8_group_11957	cd_4_group_59700	cd_2_group_57909
PDT002401829.1	PDS000026972.90	SAMN44010591	clinical	cd_8_group_11957	cd_4_group_59700	cd_2_group_57909
PDT002402506.1	PDS000026972.90	SAMN44025428	clinical	cd_8_group_11957	cd_4_group_59700	cd_2_group_57909
PDT002448142.1	PDS000026972.90	SAMN44518907	clinical	cd_8_group_11957	cd_4_group_59700	cd_2_group_57909
PDT002450301.1	PDS000026972.90	SAMN44532871	clinical	cd_8_group_11957	cd_4_group_59700	cd_2_group_57909
PDT002458948.1	PDS000026972.90	SAMN44297051	clinical	cd_8_group_11957	cd_4_group_59700	cd_2_group_57909
PDT002502880.1	PDS000026972.90	SAMN45106164	environmental/other	cd_8_group_11957	cd_4_group_59700	cd_2_group_57909
PDT002555826.1	PDS000026972.90	SAMN46070480	clinical	cd_8_group_11957	cd_4_group_59700	cd_2_group_57909
PDT002675265.1	PDS000026972.90	SAMN47419515	clinical	cd_8_group_11957	cd_4_group_59700	cd_2_group_57909
PDT002712294.1	PDS000026972.90	SAMN47891451	environmental/other	cd_8_group_11957	cd_4_group_59700	cd_2_group_57909
PDT002737976.1	PDS000026972.90	SAMN48179348	clinical	cd_8_group_11957	cd_4_group_59700	cd_2_group_57909
PDT002198740.1	PDS000026972.90	SAMN41775451	clinical	cd_8_group_11957	cd_4_group_63681	cd_2_group_62209
PDT002248941.1	PDS000026972.90	SAMN42466787	clinical	cd_8_group_11957	cd_4_group_63681	cd_2_group_62209
PDT002325219.1	PDS000026972.90	SAMN43209139	clinical	cd_8_group_11957	cd_4_group_63681	cd_2_group_62209
PDT002893218.1	PDS000026972.90	SAMN50738611	clinical	cd_8_group_11957	cd_4_group_72764	cd_2_group_72188
PDT002897229.1	PDS000026972.90	SAMN50778694	clinical	cd_8_group_11957	cd_4_group_72764	cd_2_group_72188
PDT002916694.1	PDS000026972.90	SAMN51206721	clinical	cd_8_group_11957	cd_4_group_72764	cd_2_group_72188
PDT000230456.2	PDS000005120.327	SAMN07419992	clinical	cd_8_group_11958	-	-
PDT000883290.1	PDS000005120.327	SAMN16706155	clinical	cd_8_group_11958	cd_4_group_36168	cd_2_group_33911
PDT001393972.1	PDS000005120.327	SAMN30399040	environmental/other	cd_8_group_11958	cd_4_group_36168	cd_2_group_33911
PDT001828883.1	PDS000005120.327	SAMN36713610	clinical	cd_8_group_11958	cd_4_group_36168	cd_2_group_33911
PDT000230460.2	PDS000028844.1	SAMN07419996	clinical	cd_8_group_11959	cd_4_group_11665	cd_2_group_10538
PDT000232060.2	PDS000028844.1	SAMN07429332	clinical	cd_8_group_11959	cd_4_group_11665	cd_2_group_10538
PDT000027882.3	PDS000064917.34	SAMN02646867	environmental/other	cd_8_group_1196	-	-
PDT000045683.3	PDS000064917.34	SAMN02918862	environmental/other	cd_8_group_1196	-	-
PDT000719603.1	PDS000064917.34	SAMN14504615	environmental/other	cd_8_group_1196	-	-
PDT000123189.2	PDS000064917.34	SAMN03577573	environmental/other	cd_8_group_1196	cd_4_group_6335	-
PDT000123177.2	PDS000064917.34	SAMN03577574	environmental/other	cd_8_group_1196	cd_4_group_6335	cd_2_group_5665
PDT000123182.2	PDS000064917.34	SAMN03577569	environmental/other	cd_8_group_1196	cd_4_group_6335	cd_2_group_5665
PDT000127281.2	PDS000064917.34	SAMN03577578	environmental/other	cd_8_group_1196	cd_4_group_6335	cd_2_group_5665
PDT000127283.2	PDS000064917.34	SAMN03577586	environmental/other	cd_8_group_1196	cd_4_group_6335	cd_2_group_5665
PDT000230471.2	PDS000026565.105	SAMN07414520	clinical	cd_8_group_11960	-	-
PDT000296460.2	PDS000026565.105	SAMN08772906	clinical	cd_8_group_11960	-	-
PDT000303818.2	PDS000026565.105	SAMN08885896	clinical	cd_8_group_11960	-	-
PDT000350173.1	PDS000026565.105	SAMN09664716	clinical	cd_8_group_11960	-	-
PDT000592276.1	PDS000026565.105	SAMN12827032	clinical	cd_8_group_11960	-	-
PDT000611859.1	PDS000026565.105	SAMN13032537	clinical	cd_8_group_11960	-	-
PDT000808151.1	PDS000026565.105	SAMN15803186	clinical	cd_8_group_11960	-	-
PDT000822912.1	PDS000026565.105	SAMN15932089	clinical	cd_8_group_11960	-	-
PDT000865415.1	PDS000026565.105	SAMN16522470	clinical	cd_8_group_11960	-	-
PDT000928285.1	PDS000026565.105	SAMN17215587	clinical	cd_8_group_11960	-	-
PDT000938732.1	PDS000026565.105	SAMN17389276	clinical	cd_8_group_11960	-	-
PDT000990877.1	PDS000026565.105	SAMN18490900	clinical	cd_8_group_11960	-	-
PDT001159330.1	PDS000026565.105	SAMN22483435	clinical	cd_8_group_11960	-	-
PDT001168161.1	PDS000026565.105	SAMN22864594	clinical	cd_8_group_11960	-	-
PDT001236996.1	PDS000026565.105	SAMN25596535	clinical	cd_8_group_11960	-	-
PDT001476091.1	PDS000026565.105	SAMN31601941	clinical	cd_8_group_11960	-	-
PDT001592439.1	PDS000026565.105	SAMN32926751	clinical	cd_8_group_11960	-	-
PDT001653652.1	PDS000026565.105	SAMN33658286	clinical	cd_8_group_11960	-	-
PDT001987464.1	PDS000026565.105	SAMN38283177	clinical	cd_8_group_11960	-	-
PDT002009353.1	PDS000026565.105	SAMN38451810	clinical	cd_8_group_11960	-	-
PDT002018515.1	PDS000026565.105	SAMN38692777	clinical	cd_8_group_11960	-	-
PDT002120210.1	PDS000026565.105	SAMN40575410	clinical	cd_8_group_11960	-	-
PDT002158667.1	PDS000026565.105	SAMN41284184	clinical	cd_8_group_11960	-	-
PDT002340311.1	PDS000026565.105	SAMN43357277	clinical	cd_8_group_11960	-	-
PDT002606507.1	PDS000026565.105	SAMN46532290	clinical	cd_8_group_11960	-	-
PDT002688428.1	PDS000026565.105	SAMN47606895	clinical	cd_8_group_11960	-	-
PDT002835996.1	PDS000026565.105	SAMN49977648	clinical	cd_8_group_11960	-	-
PDT002857663.1	PDS000026565.105	SAMN50284745	clinical	cd_8_group_11960	-	-
PDT002901164.1	PDS000026565.105	SAMN50879438	clinical	cd_8_group_11960	-	-
PDT000682885.1	PDS000026565.105	SAMN14087903	clinical	cd_8_group_11960	cd_4_group_30947	-
PDT000682889.1	PDS000026565.105	SAMN14087858	clinical	cd_8_group_11960	cd_4_group_30947	-
PDT000773879.1	PDS000026565.105	SAMN15399985	clinical	cd_8_group_11960	cd_4_group_33242	-
PDT001354030.1	PDS000026565.105	SAMN29554804	clinical	cd_8_group_11960	cd_4_group_33242	cd_2_group_46293
PDT002793355.1	PDS000026565.105	SAMN48892040	clinical	cd_8_group_11960	cd_4_group_33242	cd_2_group_46293
PDT001064147.1	PDS000026565.105	SAMN19607493	clinical	cd_8_group_11960	cd_4_group_40411	-
PDT001208384.1	PDS000026565.105	SAMN24271151	clinical	cd_8_group_11960	cd_4_group_40411	-
PDT001615140.1	PDS000026565.105	SAMN33285325	clinical	cd_8_group_11960	cd_4_group_40411	-
PDT001140327.1	PDS000026565.105	SAMN21850504	clinical	cd_8_group_11960	cd_4_group_43108	-
PDT001538001.1	PDS000026565.105	SAMN32321406	clinical	cd_8_group_11960	cd_4_group_43108	-
PDT002527502.1	PDS000026565.105	SAMN44993635	clinical	cd_8_group_11960	cd_4_group_43108	-
PDT002076829.1	PDS000026565.105	SAMN39923360	clinical	cd_8_group_11960	cd_4_group_60984	cd_2_group_59222
PDT002076851.1	PDS000026565.105	SAMN39923519	clinical	cd_8_group_11960	cd_4_group_60984	cd_2_group_59222
PDT002793593.1	PDS000026565.105	SAMN48894588	clinical	cd_8_group_11960	cd_4_group_60984	cd_2_group_59222
PDT002233896.1	PDS000023329.16	SAMN42106376	clinical	cd_8_group_11961	-	-
PDT000230477.2	PDS000023329.16	SAMN07432980	clinical	cd_8_group_11961	cd_4_group_11667	cd_2_group_10540
PDT000331643.1	PDS000023329.16	SAMN09434919	clinical	cd_8_group_11961	cd_4_group_11667	cd_2_group_10540
PDT000332386.1	PDS000023329.16	SAMN09445524	clinical	cd_8_group_11961	cd_4_group_11667	cd_2_group_10540
PDT000382505.1	PDS000023329.16	SAMN10098052	clinical	cd_8_group_11961	cd_4_group_11667	cd_2_group_10540
PDT000464860.1	PDS000023329.16	SAMN10907528	clinical	cd_8_group_11961	cd_4_group_11667	cd_2_group_10540
PDT002092912.1	PDS000023329.16	SAMN40198035	clinical	cd_8_group_11961	cd_4_group_11667	cd_2_group_10540
PDT002092979.1	PDS000023329.16	SAMN40198087	clinical	cd_8_group_11961	cd_4_group_11667	cd_2_group_10540
PDT002093009.1	PDS000023329.16	SAMN40198224	clinical	cd_8_group_11961	cd_4_group_11667	cd_2_group_10540
PDT002095905.1	PDS000023329.16	SAMN40219339	clinical	cd_8_group_11961	cd_4_group_11667	cd_2_group_10540
PDT002103807.1	PDS000023329.16	SAMN40302850	clinical	cd_8_group_11961	cd_4_group_11667	cd_2_group_10540
PDT002107183.1	PDS000023329.16	SAMN40354932	clinical	cd_8_group_11961	cd_4_group_11667	cd_2_group_10540
PDT002109973.1	PDS000023329.16	SAMN40371316	clinical	cd_8_group_11961	cd_4_group_11667	cd_2_group_10540
PDT002111189.1	PDS000023329.16	SAMN40407088	clinical	cd_8_group_11961	cd_4_group_11667	cd_2_group_10540
PDT002113096.1	PDS000023329.16	SAMN40446885	clinical	cd_8_group_11961	cd_4_group_11667	cd_2_group_10540
PDT002180572.1	PDS000023329.16	SAMN41561835	clinical	cd_8_group_11961	cd_4_group_11667	cd_2_group_10540
PDT002221511.1	PDS000023329.16	SAMN41940963	clinical	cd_8_group_11961	cd_4_group_11667	cd_2_group_10540
PDT002223462.1	PDS000023329.16	SAMN41992815	clinical	cd_8_group_11961	cd_4_group_11667	cd_2_group_10540
PDT002233869.1	PDS000023329.16	SAMN42106194	clinical	cd_8_group_11961	cd_4_group_11667	cd_2_group_10540
PDT002233901.1	PDS000023329.16	SAMN42106155	clinical	cd_8_group_11961	cd_4_group_11667	cd_2_group_10540
PDT000230483.2	PDS000043638.2	SAMN07434628	clinical	cd_8_group_11962	cd_4_group_11669	cd_2_group_10544
PDT000473489.1	PDS000043638.2	SAMN11052144	clinical	cd_8_group_11962	cd_4_group_11669	cd_2_group_10544
PDT001105732.1	PDS000043638.2	SAMN20666032	clinical	cd_8_group_11962	cd_4_group_11669	cd_2_group_10544
PDT000558746.1	PDS000032395.605	SAMN12541114	clinical	cd_8_group_11963	-	-
PDT000230504.2	PDS000032395.605	SAMN07440331	environmental/other	cd_8_group_11963	cd_4_group_11671	-
PDT000407151.1	PDS000032395.605	SAMN10424240	clinical	cd_8_group_11963	cd_4_group_11671	-
PDT000265101.2	PDS000032705.1486	SAMN08038001	environmental/other	cd_8_group_11964	cd_4_group_11672	-
PDT000391471.1	PDS000032705.1486	SAMN10240993	environmental/other	cd_8_group_11964	cd_4_group_11672	-
PDT000230522.2	PDS000032705.1486	SAMN07440348	environmental/other	cd_8_group_11964	cd_4_group_11672	cd_2_group_10546
PDT000236940.2	PDS000032705.1486	SAMN07563051	environmental/other	cd_8_group_11964	cd_4_group_11672	cd_2_group_10546
PDT000263687.2	PDS000032705.1486	SAMN08015648	environmental/other	cd_8_group_11964	cd_4_group_11672	cd_2_group_10546
PDT000276562.2	PDS000032705.1486	SAMN08321128	environmental/other	cd_8_group_11964	cd_4_group_11672	cd_2_group_10546
PDT000276956.2	PDS000032705.1486	SAMN08327309	environmental/other	cd_8_group_11964	cd_4_group_11672	cd_2_group_10546
PDT000277114.2	PDS000032705.1486	SAMN08281267	environmental/other	cd_8_group_11964	cd_4_group_11672	cd_2_group_10546
PDT000281147.2	PDS000032705.1486	SAMN08367422	environmental/other	cd_8_group_11964	cd_4_group_11672	cd_2_group_10546
PDT000303887.2	PDS000032705.1486	SAMN08885944	clinical	cd_8_group_11964	cd_4_group_11672	cd_2_group_10546
PDT000939795.1	PDS000032705.1486	SAMN17504799	clinical	cd_8_group_11964	cd_4_group_11672	cd_2_group_10546
PDT000975673.1	PDS000032705.1486	SAMN18051747	clinical	cd_8_group_11964	cd_4_group_11672	cd_2_group_36336
PDT000979245.1	PDS000032705.1486	SAMN18075698	clinical	cd_8_group_11964	cd_4_group_11672	cd_2_group_36336
PDT001119423.1	PDS000032705.1486	SAMN21040469	clinical	cd_8_group_11964	cd_4_group_42236	cd_2_group_39869
PDT001149625.1	PDS000032705.1486	SAMN22232746	clinical	cd_8_group_11964	cd_4_group_42236	cd_2_group_39869
PDT000230523.2	PDS000239639.11	SAMN07440351	environmental/other	cd_8_group_11965	-	-
PDT000257914.2	PDS000239639.11	SAMN07816642	clinical	cd_8_group_11965	-	-
PDT000307946.2	PDS000239639.11	SAMN08965088	environmental/other	cd_8_group_11965	-	-
PDT000324420.1	PDS000239639.11	SAMN09374903	clinical	cd_8_group_11965	-	-
PDT000409519.1	PDS000239639.11	SAMN10456762	environmental/other	cd_8_group_11965	-	-
PDT000439452.1	PDS000239639.11	SAMN10740627	clinical	cd_8_group_11965	-	-
PDT000489379.1	PDS000239639.11	SAMN11403748	clinical	cd_8_group_11965	-	-
PDT000232172.2	PDS000002218.949	SAMN07460759	environmental/other	cd_8_group_11966	-	-
PDT000230525.2	PDS000002218.949	SAMN07440345	environmental/other	cd_8_group_11966	cd_4_group_11673	cd_2_group_10547
PDT000266625.2	PDS000002218.949	SAMN08056706	environmental/other	cd_8_group_11966	cd_4_group_11673	cd_2_group_10547
PDT000230528.2	PDS000028807.75	SAMN07440358	environmental/other	cd_8_group_11967	cd_4_group_11674	cd_2_group_10548
PDT000232233.2	PDS000028807.75	SAMN07461245	environmental/other	cd_8_group_11967	cd_4_group_11674	cd_2_group_10548
PDT000263698.2	PDS000028807.75	SAMN08015657	environmental/other	cd_8_group_11967	cd_4_group_11674	cd_2_group_10548
PDT000230536.2	PDS000239639.11	SAMN07440347	environmental/other	cd_8_group_11968	-	-
PDT000333794.1	PDS000239639.11	SAMN09462597	environmental/other	cd_8_group_11968	-	-
PDT000230537.2	PDS000002218.949	SAMN07440350	environmental/other	cd_8_group_11969	-	-
PDT000347986.1	PDS000002218.949	SAMN09655763	environmental/other	cd_8_group_11969	-	-
PDT000269862.2	PDS000002218.949	SAMN08141494	environmental/other	cd_8_group_11969	cd_4_group_14151	-
PDT000296237.2	PDS000002218.949	SAMN08767372	environmental/other	cd_8_group_11969	cd_4_group_14151	-
PDT000027884.3	PDS000028192.1216	SAMN02646869	environmental/other	cd_8_group_1197	cd_4_group_1128	cd_2_group_988
PDT000039221.3	PDS000028192.1216	SAMN02699586	environmental/other	cd_8_group_1197	cd_4_group_1128	cd_2_group_988
PDT000289599.2	PDS000013868.638	SAMN08607504	clinical	cd_8_group_11970	-	-
PDT000336050.1	PDS000013868.638	SAMN09479082	clinical	cd_8_group_11970	-	-
PDT000797803.1	PDS000013868.638	SAMN15659143	clinical	cd_8_group_11970	cd_4_group_11677	-
PDT000230545.2	PDS000013868.638	SAMN07440444	clinical	cd_8_group_11970	cd_4_group_11677	cd_2_group_10553
PDT000250431.2	PDS000013868.638	SAMN07719473	clinical	cd_8_group_11970	cd_4_group_11677	cd_2_group_10553
PDT000277635.2	PDS000013868.638	SAMN08326711	clinical	cd_8_group_11970	cd_4_group_11677	cd_2_group_10553
PDT002325202.1	PDS000013868.638	SAMN43209015	clinical	cd_8_group_11970	cd_4_group_11677	cd_2_group_10553
PDT000230548.2	PDS000029110.13	SAMN07440426	clinical	cd_8_group_11971	-	-
PDT000230591.2	PDS000029110.13	SAMN07440441	clinical	cd_8_group_11971	-	-
PDT000230569.2	PDS000004170.708	SAMN07440332	environmental/other	cd_8_group_11972	-	-
PDT000232455.2	PDS000004170.708	SAMN07455302	clinical	cd_8_group_11972	-	-
PDT000533993.1	PDS000004170.708	SAMN12163143	clinical	cd_8_group_11972	-	-
PDT000230575.2	PDS000026549.900	SAMN07440318	environmental/other	cd_8_group_11973	-	-
PDT000259988.2	PDS000026549.900	SAMN07842119	clinical	cd_8_group_11973	cd_4_group_13386	cd_2_group_12056
PDT000267844.2	PDS000026549.900	SAMN08103963	clinical	cd_8_group_11973	cd_4_group_13386	cd_2_group_12056
PDT000276960.2	PDS000026549.900	SAMN08327314	environmental/other	cd_8_group_11973	cd_4_group_14468	cd_2_group_13040
PDT000480025.1	PDS000026549.900	SAMN11177635	clinical	cd_8_group_11973	cd_4_group_14468	cd_2_group_13040
PDT001122967.1	PDS000026549.900	SAMN21217086	clinical	cd_8_group_11973	cd_4_group_14468	cd_2_group_13040
PDT001122971.1	PDS000026549.900	SAMN21217085	clinical	cd_8_group_11973	cd_4_group_14468	cd_2_group_13040
PDT001125401.1	PDS000026549.900	SAMN21317404	clinical	cd_8_group_11973	cd_4_group_14468	cd_2_group_13040
PDT001125405.1	PDS000026549.900	SAMN21317399	clinical	cd_8_group_11973	cd_4_group_14468	cd_2_group_13040
PDT001125406.1	PDS000026549.900	SAMN21318303	clinical	cd_8_group_11973	cd_4_group_14468	cd_2_group_13040
PDT001125409.1	PDS000026549.900	SAMN21318161	clinical	cd_8_group_11973	cd_4_group_14468	cd_2_group_13040
PDT001125410.1	PDS000026549.900	SAMN21318158	clinical	cd_8_group_11973	cd_4_group_14468	cd_2_group_13040
PDT001129193.1	PDS000026549.900	SAMN21414636	clinical	cd_8_group_11973	cd_4_group_14468	cd_2_group_13040
PDT001129276.1	PDS000026549.900	SAMN21414632	clinical	cd_8_group_11973	cd_4_group_14468	cd_2_group_13040
PDT001133744.1	PDS000026549.900	SAMN21521753	clinical	cd_8_group_11973	cd_4_group_14468	cd_2_group_13040
PDT001133856.1	PDS000026549.900	SAMN21521750	clinical	cd_8_group_11973	cd_4_group_14468	cd_2_group_13040
PDT000353391.1	PDS000026549.900	SAMN09710412	clinical	cd_8_group_11973	cd_4_group_19112	cd_2_group_17507
PDT000368098.1	PDS000026549.900	SAMN09933852	clinical	cd_8_group_11973	cd_4_group_19112	cd_2_group_17507
PDT000718044.1	PDS000026549.900	SAMN14506511	clinical	cd_8_group_11973	cd_4_group_22098	-
PDT000429153.1	PDS000026549.900	SAMN10685625	clinical	cd_8_group_11973	cd_4_group_22098	cd_2_group_20312
PDT000429156.1	PDS000026549.900	SAMN10685621	clinical	cd_8_group_11973	cd_4_group_22098	cd_2_group_20312
PDT000230583.2	PDS000026982.553	SAMN07440433	clinical	cd_8_group_11974	cd_4_group_11681	-
PDT001309268.1	PDS000026982.553	SAMN28454855	clinical	cd_8_group_11974	cd_4_group_11681	-
PDT001049520.1	PDS000027938.307	SAMN19401979	clinical	cd_8_group_11975	-	-
PDT001618479.1	PDS000027938.307	SAMN33340042	clinical	cd_8_group_11975	-	-
PDT001823973.1	PDS000027938.307	SAMN36674723	clinical	cd_8_group_11975	-	-
PDT002067174.1	PDS000027938.307	SAMN39655622	clinical	cd_8_group_11975	-	-
PDT002390795.1	PDS000027938.307	SAMN43896851	clinical	cd_8_group_11975	-	-
PDT000230592.2	PDS000027938.307	SAMN07440432	clinical	cd_8_group_11975	cd_4_group_11682	-
PDT002884120.1	PDS000027938.307	SAMN50642764	clinical	cd_8_group_11975	cd_4_group_11682	-
PDT000230595.2	PDS000028917.30	SAMN07423561	clinical	cd_8_group_11976	-	-
PDT000396105.1	PDS000028917.30	SAMN10286801	clinical	cd_8_group_11976	-	-
PDT000230596.2	PDS000031858.44	SAMN07423569	clinical	cd_8_group_11977	cd_4_group_11683	cd_2_group_10555
PDT000232886.2	PDS000031858.44	SAMN07442095	clinical	cd_8_group_11977	cd_4_group_11683	cd_2_group_10555
PDT000230598.2	PDS000028835.6	SAMN07423562	clinical	cd_8_group_11978	cd_4_group_11684	cd_2_group_10556
PDT000231831.2	PDS000028835.6	SAMN07423441	clinical	cd_8_group_11978	cd_4_group_11684	cd_2_group_10556
PDT000244259.2	PDS000198470.76	SAMN07693385	clinical	cd_8_group_11979	-	-
PDT000230600.2	PDS000198470.76	SAMN07423570	clinical	cd_8_group_11979	cd_4_group_11686	cd_2_group_10557
PDT000232075.2	PDS000198470.76	SAMN07428692	clinical	cd_8_group_11979	cd_4_group_11686	cd_2_group_10557
PDT000027919.3	PDS000004729.54	SAMN02737350	clinical	cd_8_group_1198	-	-
PDT000057549.2	PDS000004729.54	SAMN03478064	clinical	cd_8_group_1198	-	-
PDT000305406.2	PDS000019718.20	SAMN08916516	clinical	cd_8_group_11980	-	-
PDT000592524.1	PDS000019718.20	SAMN12830326	clinical	cd_8_group_11980	-	-
PDT001640721.1	PDS000019718.20	SAMN33425939	clinical	cd_8_group_11980	-	-
PDT000230602.2	PDS000019718.20	SAMN07423572	clinical	cd_8_group_11980	cd_4_group_11687	-
PDT000353517.1	PDS000019718.20	SAMN09484330	environmental/other	cd_8_group_11980	cd_4_group_11687	cd_2_group_17513
PDT000353521.1	PDS000019718.20	SAMN09484321	environmental/other	cd_8_group_11980	cd_4_group_11687	cd_2_group_17513
PDT000357542.1	PDS000019718.20	SAMN09484306	environmental/other	cd_8_group_11980	cd_4_group_11687	cd_2_group_17513
PDT000416892.1	PDS000019718.20	SAMN09484327	environmental/other	cd_8_group_11980	cd_4_group_11687	cd_2_group_17513
PDT000230612.2	PDS000028649.2	SAMN07427575	clinical	cd_8_group_11981	cd_4_group_11688	cd_2_group_10558
PDT000237473.2	PDS000028649.2	SAMN07560971	clinical	cd_8_group_11981	cd_4_group_11688	cd_2_group_10558
PDT000919785.1	PDS000028649.2	SAMN17129590	clinical	cd_8_group_11981	cd_4_group_11688	cd_2_group_10558
PDT000230619.2	PDS000050220.2	SAMN07419199	clinical	cd_8_group_11982	-	-
PDT000576432.1	PDS000050220.2	SAMN12659398	clinical	cd_8_group_11982	-	-
PDT000230622.2	PDS000027081.49	SAMN07419196	clinical	cd_8_group_11983	-	-
PDT002264668.1	PDS000027081.49	SAMN42814381	clinical	cd_8_group_11983	-	-
PDT000230626.2	PDS000013868.638	SAMN07419207	clinical	cd_8_group_11984	-	-
PDT000795174.1	PDS000013868.638	SAMN15615598	clinical	cd_8_group_11984	cd_4_group_33799	cd_2_group_31576
PDT001854887.1	PDS000013868.638	SAMN37047376	clinical	cd_8_group_11984	cd_4_group_33799	cd_2_group_31576
PDT000230628.2	PDS000032655.412	SAMN07419205	clinical	cd_8_group_11985	cd_4_group_11689	cd_2_group_10559
PDT000391130.1	PDS000032655.412	SAMN10240874	clinical	cd_8_group_11985	cd_4_group_11689	cd_2_group_10559
PDT000230629.2	PDS000011452.95	SAMN07419206	clinical	cd_8_group_11986	-	-
PDT000244542.2	PDS000011452.95	SAMN07662699	clinical	cd_8_group_11986	-	-
PDT000296841.2	PDS000011452.95	SAMN08773489	clinical	cd_8_group_11986	-	-
PDT000299907.2	PDS000011452.95	SAMN08799965	clinical	cd_8_group_11986	-	-
PDT000322241.1	PDS000011452.95	SAMN09293948	clinical	cd_8_group_11986	-	-
PDT000583731.1	PDS000011452.95	SAMN12721837	clinical	cd_8_group_11986	-	-
PDT000820090.1	PDS000011452.95	SAMN15897367	clinical	cd_8_group_11986	-	-
PDT000849382.1	PDS000011452.95	SAMN16283062	clinical	cd_8_group_11986	-	-
PDT000922907.1	PDS000011452.95	SAMN17083998	clinical	cd_8_group_11986	-	-
PDT001572971.1	PDS000011452.95	SAMN32676925	clinical	cd_8_group_11986	-	-
PDT001844928.1	PDS000011452.95	SAMN36890733	clinical	cd_8_group_11986	-	-
PDT001870612.1	PDS000011452.95	SAMN37230771	clinical	cd_8_group_11986	-	-
PDT001971656.1	PDS000011452.95	SAMN38117194	clinical	cd_8_group_11986	-	-
PDT002499722.1	PDS000011452.95	SAMN45079427	clinical	cd_8_group_11986	-	-
PDT002889231.1	PDS000011452.95	SAMN50699541	clinical	cd_8_group_11986	-	-
PDT002890799.1	PDS000011452.95	SAMN50727752	clinical	cd_8_group_11986	-	-
PDT002892927.1	PDS000011452.95	SAMN50736657	clinical	cd_8_group_11986	-	-
PDT000277626.2	PDS000011452.95	SAMN08326713	clinical	cd_8_group_11986	cd_4_group_11796	-
PDT001368939.1	PDS000011452.95	SAMN29938880	clinical	cd_8_group_11986	cd_4_group_11796	-
PDT001412846.1	PDS000011452.95	SAMN30755847	clinical	cd_8_group_11986	cd_4_group_11796	-
PDT000231964.2	PDS000011452.95	SAMN07428735	clinical	cd_8_group_11986	cd_4_group_11796	cd_2_group_10663
PDT001130073.1	PDS000011452.95	SAMN21418106	clinical	cd_8_group_11986	cd_4_group_11796	cd_2_group_10663
PDT000412796.1	PDS000011452.95	SAMN10503234	clinical	cd_8_group_11986	cd_4_group_21657	-
PDT000624223.1	PDS000011452.95	SAMN13208390	clinical	cd_8_group_11986	cd_4_group_21657	-
PDT001890852.1	PDS000011452.95	SAMN37475052	clinical	cd_8_group_11986	cd_4_group_58457	cd_2_group_56568
PDT001954000.1	PDS000011452.95	SAMN37992590	clinical	cd_8_group_11986	cd_4_group_58457	cd_2_group_56568
PDT002361420.1	PDS000011452.95	SAMN43478804	clinical	cd_8_group_11986	cd_4_group_58457	cd_2_group_56568
PDT001951276.1	PDS000011452.95	SAMN37925629	clinical	cd_8_group_11986	cd_4_group_59276	-
PDT002407829.1	PDS000011452.95	SAMN44100082	clinical	cd_8_group_11986	cd_4_group_59276	-
PDT000230633.2	PDS000028421.1	SAMN07429386	clinical	cd_8_group_11987	cd_4_group_11690	cd_2_group_10560
PDT000249472.2	PDS000028421.1	SAMN07746347	clinical	cd_8_group_11987	cd_4_group_11690	cd_2_group_10560
PDT000253258.2	PDS000028421.1	SAMN07776009	clinical	cd_8_group_11987	cd_4_group_11690	cd_2_group_10560
PDT000249256.2	PDS000027925.2	SAMN07737181	clinical	cd_8_group_11988	cd_4_group_11691	-
PDT000660457.1	PDS000027925.2	SAMN13837300	clinical	cd_8_group_11988	cd_4_group_11691	-
PDT000230640.2	PDS000027925.2	SAMN07427377	clinical	cd_8_group_11988	cd_4_group_11691	cd_2_group_10561
PDT000281884.2	PDS000027925.2	SAMN08385813	clinical	cd_8_group_11988	cd_4_group_11691	cd_2_group_10561
PDT000281885.2	PDS000027925.2	SAMN08385814	clinical	cd_8_group_11988	cd_4_group_11691	cd_2_group_10561
PDT001509572.1	PDS000220816.64	SAMN32000435	clinical	cd_8_group_11989	-	-
PDT001726743.1	PDS000220816.64	SAMN34999617	clinical	cd_8_group_11989	-	-
PDT002392910.1	PDS000220816.64	SAMN43929138	clinical	cd_8_group_11989	-	-
PDT002849780.1	PDS000220816.64	SAMN50175527	clinical	cd_8_group_11989	-	-
PDT002876008.1	PDS000220816.64	SAMN50535037	clinical	cd_8_group_11989	-	-
PDT002916530.1	PDS000220816.64	SAMN51206719	clinical	cd_8_group_11989	-	-
PDT000230648.2	PDS000220816.64	SAMN07427353	clinical	cd_8_group_11989	cd_4_group_11692	-
PDT001852100.1	PDS000220816.64	SAMN36994366	clinical	cd_8_group_11989	cd_4_group_11692	-
PDT002454430.1	PDS000220816.64	SAMN44591431	clinical	cd_8_group_11989	cd_4_group_11692	-
PDT000029593.3	PDS000027365.1	SAMN01902346	environmental/other	cd_8_group_1199	cd_4_group_1130	cd_2_group_990
PDT000105667.3	PDS000027365.1	SAMN04217416	environmental/other	cd_8_group_1199	cd_4_group_1130	cd_2_group_990
PDT000922905.1	PDS000075655.31	SAMN17083997	clinical	cd_8_group_11990	-	-
PDT000415939.1	PDS000075655.31	SAMN10579865	clinical	cd_8_group_11990	cd_4_group_11694	-
PDT000451248.1	PDS000075655.31	SAMN10810252	clinical	cd_8_group_11990	cd_4_group_11694	-
PDT000454089.1	PDS000075655.31	SAMN10830136	clinical	cd_8_group_11990	cd_4_group_11694	-
PDT000464653.1	PDS000075655.31	SAMN10905079	clinical	cd_8_group_11990	cd_4_group_11694	-
PDT000230657.2	PDS000075655.31	SAMN07427360	clinical	cd_8_group_11990	cd_4_group_11694	cd_2_group_10562
PDT000267843.2	PDS000075655.31	SAMN07436223	clinical	cd_8_group_11990	cd_4_group_11694	cd_2_group_10562
PDT000415933.1	PDS000075655.31	SAMN10579859	clinical	cd_8_group_11990	cd_4_group_11694	cd_2_group_10562
PDT000415935.1	PDS000075655.31	SAMN10579863	clinical	cd_8_group_11990	cd_4_group_11694	cd_2_group_10562
PDT000415941.1	PDS000075655.31	SAMN10579867	clinical	cd_8_group_11990	cd_4_group_11694	cd_2_group_10562
PDT000415945.1	PDS000075655.31	SAMN10579860	clinical	cd_8_group_11990	cd_4_group_11694	cd_2_group_10562
PDT000417965.1	PDS000075655.31	SAMN10597633	clinical	cd_8_group_11990	cd_4_group_11694	cd_2_group_10562
PDT000418599.1	PDS000075655.31	SAMN10601805	clinical	cd_8_group_11990	cd_4_group_11694	cd_2_group_10562
PDT000429101.1	PDS000075655.31	SAMN10685167	clinical	cd_8_group_11990	cd_4_group_11694	cd_2_group_10562
PDT000429106.1	PDS000075655.31	SAMN10685166	clinical	cd_8_group_11990	cd_4_group_11694	cd_2_group_10562
PDT000430366.1	PDS000075655.31	SAMN10692817	clinical	cd_8_group_11990	cd_4_group_11694	cd_2_group_10562
PDT000430369.1	PDS000075655.31	SAMN10692815	clinical	cd_8_group_11990	cd_4_group_11694	cd_2_group_10562
PDT000430372.1	PDS000075655.31	SAMN10692820	clinical	cd_8_group_11990	cd_4_group_11694	cd_2_group_10562
PDT000430385.1	PDS000075655.31	SAMN10692822	clinical	cd_8_group_11990	cd_4_group_11694	cd_2_group_10562
PDT000430392.1	PDS000075655.31	SAMN10692814	clinical	cd_8_group_11990	cd_4_group_11694	cd_2_group_10562
PDT000451218.1	PDS000075655.31	SAMN10810236	clinical	cd_8_group_11990	cd_4_group_11694	cd_2_group_10562
PDT000453610.1	PDS000075655.31	SAMN10827271	environmental/other	cd_8_group_11990	cd_4_group_11694	cd_2_group_10562
PDT000453611.1	PDS000075655.31	SAMN10827269	environmental/other	cd_8_group_11990	cd_4_group_11694	cd_2_group_10562
PDT000466157.1	PDS000075655.31	SAMN10954698	clinical	cd_8_group_11990	cd_4_group_11694	cd_2_group_10562
PDT000230685.2	PDS000027109.2	SAMN07358745	clinical	cd_8_group_11991	cd_4_group_11695	cd_2_group_10563
PDT000309769.2	PDS000027109.2	SAMN08989182	clinical	cd_8_group_11991	cd_4_group_11695	cd_2_group_10563
PDT000230695.2	PDS000026617.677	SAMN07441849	clinical	cd_8_group_11992	-	-
PDT000750390.1	PDS000026617.677	SAMN15058953	clinical	cd_8_group_11992	-	-
PDT002608816.1	PDS000026617.677	SAMN46548469	clinical	cd_8_group_11992	-	-
PDT000230696.2	PDS000010686.68	SAMN07358754	clinical	cd_8_group_11993	cd_4_group_11696	cd_2_group_10564
PDT001670436.1	PDS000010686.68	SAMN33927294	clinical	cd_8_group_11993	cd_4_group_11696	cd_2_group_10564
PDT000817611.1	PDS000018533.45	SAMN15878530	clinical	cd_8_group_11994	-	-
PDT001175598.1	PDS000018533.45	SAMN23168135	clinical	cd_8_group_11994	-	-
PDT001270957.1	PDS000018533.45	SAMN26793210	clinical	cd_8_group_11994	-	-
PDT002806556.1	PDS000018533.45	SAMN49103265	clinical	cd_8_group_11994	-	-
PDT000947698.1	PDS000018533.45	SAMN17769040	environmental/other	cd_8_group_11994	cd_4_group_11697	-
PDT001092846.1	PDS000018533.45	SAMN20308069	environmental/other	cd_8_group_11994	cd_4_group_11697	-
PDT001316168.1	PDS000018533.45	SAMN28701899	clinical	cd_8_group_11994	cd_4_group_11697	-
PDT002905044.1	PDS000018533.45	SAMN50927464	clinical	cd_8_group_11994	cd_4_group_11697	-
PDT000230704.2	PDS000018533.45	SAMN07441860	clinical	cd_8_group_11994	cd_4_group_11697	cd_2_group_10566
PDT000289548.2	PDS000018533.45	SAMN08359654	clinical	cd_8_group_11994	cd_4_group_11697	cd_2_group_10566
PDT000315202.2	PDS000018533.45	SAMN09213318	clinical	cd_8_group_11994	cd_4_group_11697	cd_2_group_10566
PDT000319535.1	PDS000018533.45	SAMN09260950	clinical	cd_8_group_11994	cd_4_group_11697	cd_2_group_10566
PDT000328572.1	PDS000018533.45	SAMN09399750	clinical	cd_8_group_11994	cd_4_group_11697	cd_2_group_10566
PDT000376984.1	PDS000018533.45	SAMN10064129	environmental/other	cd_8_group_11994	cd_4_group_11697	cd_2_group_10566
PDT000382079.1	PDS000018533.45	SAMN10096112	clinical	cd_8_group_11994	cd_4_group_11697	cd_2_group_10566
PDT000415744.1	PDS000018533.45	SAMN10478626	environmental/other	cd_8_group_11994	cd_4_group_11697	cd_2_group_10566
PDT000420850.1	PDS000018533.45	SAMN10616663	clinical	cd_8_group_11994	cd_4_group_11697	cd_2_group_10566
PDT000482699.1	PDS000018533.45	SAMN11258062	clinical	cd_8_group_11994	cd_4_group_11697	cd_2_group_10566
PDT000484144.1	PDS000018533.45	SAMN11289132	environmental/other	cd_8_group_11994	cd_4_group_11697	cd_2_group_10566
PDT000488788.1	PDS000018533.45	SAMN11397451	clinical	cd_8_group_11994	cd_4_group_11697	cd_2_group_10566
PDT000503440.1	PDS000018533.45	SAMN11668178	clinical	cd_8_group_11994	cd_4_group_11697	cd_2_group_10566
PDT000509337.1	PDS000018533.45	SAMN11875853	clinical	cd_8_group_11994	cd_4_group_11697	cd_2_group_10566
PDT000594499.1	PDS000018533.45	SAMN12851037	environmental/other	cd_8_group_11994	cd_4_group_11697	cd_2_group_10566
PDT000637499.1	PDS000018533.45	SAMN13416984	clinical	cd_8_group_11994	cd_4_group_11697	cd_2_group_10566
PDT001185793.1	PDS000018533.45	SAMN23470249	clinical	cd_8_group_11994	cd_4_group_11697	cd_2_group_10566
PDT001196084.1	PDS000018533.45	SAMN23605443	clinical	cd_8_group_11994	cd_4_group_11697	cd_2_group_10566
PDT001197320.1	PDS000018533.45	SAMN23705548	clinical	cd_8_group_11994	cd_4_group_11697	cd_2_group_10566
PDT001201665.1	PDS000018533.45	SAMN23928374	clinical	cd_8_group_11994	cd_4_group_11697	cd_2_group_10566
PDT001391794.1	PDS000018533.45	SAMN30370449	clinical	cd_8_group_11994	cd_4_group_11697	cd_2_group_10566
PDT001678790.1	PDS000018533.45	SAMN34069163	environmental/other	cd_8_group_11994	cd_4_group_11697	cd_2_group_10566
PDT001415811.1	PDS000018533.45	SAMN30823856	clinical	cd_8_group_11994	cd_4_group_11697	cd_2_group_48585
PDT001435166.1	PDS000018533.45	SAMN31039719	clinical	cd_8_group_11994	cd_4_group_11697	cd_2_group_48585
PDT001488701.1	PDS000018533.45	SAMN31786533	clinical	cd_8_group_11994	cd_4_group_11697	cd_2_group_48585
PDT001917544.1	PDS000018533.45	SAMN37692057	clinical	cd_8_group_11994	cd_4_group_11697	cd_2_group_48585
PDT002325458.1	PDS000018533.45	SAMN43226708	clinical	cd_8_group_11994	cd_4_group_11697	cd_2_group_64609
PDT002362959.1	PDS000018533.45	SAMN43495818	environmental/other	cd_8_group_11994	cd_4_group_11697	cd_2_group_64609
PDT002362969.1	PDS000018533.45	SAMN43495943	environmental/other	cd_8_group_11994	cd_4_group_11697	cd_2_group_64609
PDT002439304.1	PDS000018533.45	SAMN44471155	clinical	cd_8_group_11994	cd_4_group_11697	cd_2_group_64609
PDT002806580.1	PDS000018533.45	SAMN49103744	clinical	cd_8_group_11994	cd_4_group_60026	-
PDT002014140.1	PDS000018533.45	SAMN38639614	environmental/other	cd_8_group_11994	cd_4_group_60026	cd_2_group_58248
PDT002052192.1	PDS000018533.45	SAMN39419045	clinical	cd_8_group_11994	cd_4_group_60026	cd_2_group_58248
PDT002052197.1	PDS000018533.45	SAMN39419044	clinical	cd_8_group_11994	cd_4_group_60026	cd_2_group_58248
PDT002062286.1	PDS000018533.45	SAMN39542536	clinical	cd_8_group_11994	cd_4_group_60026	cd_2_group_58248
PDT002073352.1	PDS000018533.45	SAMN39847261	environmental/other	cd_8_group_11994	cd_4_group_60026	cd_2_group_58248
PDT002455720.1	PDS000018533.45	SAMN44279369	clinical	cd_8_group_11994	cd_4_group_60026	cd_2_group_58248
PDT002521506.1	PDS000018533.45	SAMN45233892	clinical	cd_8_group_11994	cd_4_group_60026	cd_2_group_58248
PDT000230708.2	PDS000007879.379	SAMN07441856	clinical	cd_8_group_11995	-	-
PDT000239859.2	PDS000007879.379	SAMN07586017	clinical	cd_8_group_11995	-	-
PDT000580094.1	PDS000007879.379	SAMN12692423	clinical	cd_8_group_11995	-	-
PDT001853193.1	PDS000007879.379	SAMN37009099	clinical	cd_8_group_11995	-	-
PDT002264699.1	PDS000007879.379	SAMN42815981	clinical	cd_8_group_11995	-	-
PDT002684781.1	PDS000007879.379	SAMN47549886	clinical	cd_8_group_11995	-	-
PDT002823029.1	PDS000007879.379	SAMN49764323	clinical	cd_8_group_11995	-	-
PDT000250963.2	PDS000007879.379	SAMN07763352	clinical	cd_8_group_11995	cd_4_group_12941	-
PDT000271146.2	PDS000007879.379	SAMN08144213	clinical	cd_8_group_11995	cd_4_group_12941	-
PDT000271706.2	PDS000007879.379	SAMN07989012	environmental/other	cd_8_group_11995	cd_4_group_12941	-
PDT000354823.1	PDS000007879.379	SAMN09727083	clinical	cd_8_group_11995	cd_4_group_12941	-
PDT000364112.1	PDS000007879.379	SAMN09844249	clinical	cd_8_group_11995	cd_4_group_12941	-
PDT000451299.1	PDS000007879.379	SAMN10810318	clinical	cd_8_group_11995	cd_4_group_12941	-
PDT000470242.1	PDS000007879.379	SAMN11030930	clinical	cd_8_group_11995	cd_4_group_12941	-
PDT001709221.1	PDS000007879.379	SAMN34421794	clinical	cd_8_group_11995	cd_4_group_12941	-
PDT001201379.1	PDS000007879.379	SAMN23891730	clinical	cd_8_group_11995	cd_4_group_45149	cd_2_group_42664
PDT002160082.1	PDS000007879.379	SAMN41323908	clinical	cd_8_group_11995	cd_4_group_45149	cd_2_group_42664
PDT001299416.1	PDS000007879.379	SAMN28089190	clinical	cd_8_group_11995	cd_4_group_47390	-
PDT002182160.1	PDS000007879.379	SAMN41602841	clinical	cd_8_group_11995	cd_4_group_47390	-
PDT002275760.1	PDS000007879.379	SAMN42896273	clinical	cd_8_group_11995	cd_4_group_64919	cd_2_group_63587
PDT002275776.1	PDS000007879.379	SAMN42896284	clinical	cd_8_group_11995	cd_4_group_64919	cd_2_group_63587
PDT002293291.1	PDS000007879.379	SAMN43037530	clinical	cd_8_group_11995	cd_4_group_64919	cd_2_group_63587
PDT002428529.1	PDS000007879.379	SAMN44296026	clinical	cd_8_group_11995	cd_4_group_67560	-
PDT002738477.1	PDS000007879.379	SAMN48183527	clinical	cd_8_group_11995	cd_4_group_67560	-
PDT002821897.1	PDS000007879.379	SAMN49740924	clinical	cd_8_group_11995	cd_4_group_67560	-
PDT002774672.1	PDS000007879.379	SAMN48593417	clinical	cd_8_group_11995	cd_4_group_71268	cd_2_group_70445
PDT002780592.1	PDS000007879.379	SAMN48713269	clinical	cd_8_group_11995	cd_4_group_71268	cd_2_group_70445
PDT000230711.2	PDS000233288.11	SAMN07418903	clinical	cd_8_group_11996	-	-
PDT000263777.2	PDS000233288.11	SAMN07969513	clinical	cd_8_group_11996	-	-
PDT000665206.1	PDS000233288.11	SAMN13880264	clinical	cd_8_group_11996	-	-
PDT000230730.2	PDS000032199.7	SAMN07428730	clinical	cd_8_group_11997	cd_4_group_11698	cd_2_group_10569
PDT000267742.2	PDS000032199.7	SAMN07710551	clinical	cd_8_group_11997	cd_4_group_11698	cd_2_group_10569
PDT000230736.2	PDS000028828.4	SAMN07427458	clinical	cd_8_group_11998	cd_4_group_11699	cd_2_group_10570
PDT000238256.2	PDS000028828.4	SAMN07573009	clinical	cd_8_group_11998	cd_4_group_11699	cd_2_group_10570
PDT000230738.2	PDS000127718.470	SAMN07428740	clinical	cd_8_group_11999	cd_4_group_11700	-
PDT000553437.1	PDS000127718.470	SAMN12422594	clinical	cd_8_group_11999	cd_4_group_11700	-
PDT001183205.1	PDS000127718.470	SAMN23391167	clinical	cd_8_group_11999	cd_4_group_11700	cd_2_group_42185
PDT001974175.1	PDS000127718.470	SAMN38156461	clinical	cd_8_group_11999	cd_4_group_11700	cd_2_group_42185
PDT000000128.4	PDS000217830.37	SAMN01902247	environmental/other	cd_8_group_12	cd_4_group_11	cd_2_group_11
PDT000038708.4	PDS000217830.37	SAMN02894126	environmental/other	cd_8_group_12	cd_4_group_11	cd_2_group_11
PDT000000614.3	PDS000027232.3	SAMN02335377	environmental/other	cd_8_group_120	cd_4_group_96	cd_2_group_87
PDT001024830.1	PDS000027232.3	SAMN02335376	environmental/other	cd_8_group_120	cd_4_group_96	cd_2_group_87
PDT000029597.4	PDS000032047.10	SAMN01902350	environmental/other	cd_8_group_1200	cd_4_group_1132	cd_2_group_994
PDT000108153.2	PDS000032047.10	SAMN04217428	environmental/other	cd_8_group_1200	cd_4_group_1132	cd_2_group_994
PDT000230739.2	PDS000019774.4	SAMN07427467	clinical	cd_8_group_12000	-	-
PDT000320030.1	PDS000019774.4	SAMN09230340	environmental/other	cd_8_group_12000	-	-
PDT000539940.1	PDS000030237.1607	SAMN12230032	environmental/other	cd_8_group_12001	-	-
PDT000564971.1	PDS000030237.1607	SAMN12584541	clinical	cd_8_group_12001	-	-
PDT000592293.1	PDS000030237.1607	SAMN12827042	clinical	cd_8_group_12001	-	-
PDT000712901.1	PDS000030237.1607	SAMN14441586	clinical	cd_8_group_12001	-	-
PDT000885252.1	PDS000030237.1607	SAMN16725384	clinical	cd_8_group_12001	-	-
PDT001063266.1	PDS000030237.1607	SAMN19596165	clinical	cd_8_group_12001	-	-
PDT001102496.1	PDS000030237.1607	SAMN20600690	clinical	cd_8_group_12001	-	-
PDT002822025.1	PDS000030237.1607	SAMN49741766	clinical	cd_8_group_12001	-	-
PDT000296997.2	PDS000030237.1607	SAMN08773713	clinical	cd_8_group_12001	cd_4_group_11701	-
PDT000299739.2	PDS000030237.1607	SAMN08799021	environmental/other	cd_8_group_12001	cd_4_group_11701	-
PDT000491426.2	PDS000030237.1607	SAMN11456469	environmental/other	cd_8_group_12001	cd_4_group_11701	-
PDT000509990.1	PDS000030237.1607	SAMN11889070	clinical	cd_8_group_12001	cd_4_group_11701	-
PDT000549697.1	PDS000030237.1607	SAMN12369933	clinical	cd_8_group_12001	cd_4_group_11701	-
PDT000702631.1	PDS000030237.1607	SAMN14259057	clinical	cd_8_group_12001	cd_4_group_11701	-
PDT000770957.1	PDS000030237.1607	SAMN15356135	clinical	cd_8_group_12001	cd_4_group_11701	-
PDT000772036.1	PDS000030237.1607	SAMN15376930	clinical	cd_8_group_12001	cd_4_group_11701	-
PDT000855684.1	PDS000030237.1607	SAMN16376523	clinical	cd_8_group_12001	cd_4_group_11701	-
PDT000977448.1	PDS000030237.1607	SAMN18072463	clinical	cd_8_group_12001	cd_4_group_11701	-
PDT001080390.1	PDS000030237.1607	SAMN19988007	clinical	cd_8_group_12001	cd_4_group_11701	-
PDT001322245.1	PDS000030237.1607	SAMN28843080	clinical	cd_8_group_12001	cd_4_group_11701	-
PDT001504598.1	PDS000030237.1607	SAMN31926431	clinical	cd_8_group_12001	cd_4_group_11701	-
PDT000230743.2	PDS000030237.1607	SAMN07419012	clinical	cd_8_group_12001	cd_4_group_11701	cd_2_group_10571
PDT000269283.2	PDS000030237.1607	SAMN08114030	environmental/other	cd_8_group_12001	cd_4_group_11701	cd_2_group_10571
PDT000289555.2	PDS000030237.1607	SAMN08607412	clinical	cd_8_group_12001	cd_4_group_11701	cd_2_group_10571
PDT000289571.2	PDS000030237.1607	SAMN08607448	clinical	cd_8_group_12001	cd_4_group_11701	cd_2_group_10571
PDT000928774.1	PDS000030237.1607	SAMN17078968	clinical	cd_8_group_12001	cd_4_group_11701	cd_2_group_10571
PDT000937874.1	PDS000030237.1607	SAMN17178300	clinical	cd_8_group_12001	cd_4_group_11701	cd_2_group_10571
PDT001001447.1	PDS000030237.1607	SAMN18365489	clinical	cd_8_group_12001	cd_4_group_11701	cd_2_group_10571
PDT001022016.1	PDS000030237.1607	SAMN19006462	clinical	cd_8_group_12001	cd_4_group_11701	cd_2_group_10571
PDT001279898.1	PDS000030237.1607	SAMN26851334	clinical	cd_8_group_12001	cd_4_group_11701	cd_2_group_10571
PDT001279905.1	PDS000030237.1607	SAMN26850909	clinical	cd_8_group_12001	cd_4_group_11701	cd_2_group_10571
PDT000570009.1	PDS000030237.1607	SAMN12611506	environmental/other	cd_8_group_12001	cd_4_group_11701	cd_2_group_24744
PDT000620292.1	PDS000030237.1607	SAMN13153655	environmental/other	cd_8_group_12001	cd_4_group_11701	cd_2_group_24744
PDT000628622.1	PDS000030237.1607	SAMN13291869	clinical	cd_8_group_12001	cd_4_group_11701	cd_2_group_24744
PDT000965928.1	PDS000030237.1607	SAMN17919461	clinical	cd_8_group_12001	cd_4_group_11701	cd_2_group_36078
PDT001089637.1	PDS000030237.1607	SAMN20208659	clinical	cd_8_group_12001	cd_4_group_11701	cd_2_group_36078
PDT001080062.1	PDS000030237.1607	SAMN19974653	clinical	cd_8_group_12001	cd_4_group_11701	cd_2_group_38436
PDT001283542.1	PDS000030237.1607	SAMN27522061	clinical	cd_8_group_12001	cd_4_group_11701	cd_2_group_38436
PDT001665133.1	PDS000030237.1607	SAMN33843845	clinical	cd_8_group_12001	cd_4_group_11701	cd_2_group_52740
PDT001679088.1	PDS000030237.1607	SAMN34069906	environmental/other	cd_8_group_12001	cd_4_group_11701	cd_2_group_52740
PDT001818190.1	PDS000030237.1607	SAMN36493645	clinical	cd_8_group_12001	cd_4_group_11701	cd_2_group_52740
PDT002067221.1	PDS000030237.1607	SAMN39655723	clinical	cd_8_group_12001	cd_4_group_11701	cd_2_group_52740
PDT002566002.1	PDS000030237.1607	SAMN46262945	clinical	cd_8_group_12001	cd_4_group_11701	cd_2_group_52740
PDT002640908.1	PDS000030237.1607	SAMN47002916	clinical	cd_8_group_12001	cd_4_group_11701	cd_2_group_52740
PDT002644801.1	PDS000030237.1607	SAMN47126402	clinical	cd_8_group_12001	cd_4_group_11701	cd_2_group_52740
PDT002725982.1	PDS000030237.1607	SAMN48079776	clinical	cd_8_group_12001	cd_4_group_11701	cd_2_group_52740
PDT002188776.1	PDS000030237.1607	SAMN41686258	clinical	cd_8_group_12001	cd_4_group_11701	cd_2_group_62050
PDT002549221.1	PDS000030237.1607	SAMN45970472	clinical	cd_8_group_12001	cd_4_group_11701	cd_2_group_62050
PDT002688439.1	PDS000030237.1607	SAMN47607379	clinical	cd_8_group_12001	cd_4_group_11701	cd_2_group_62050
PDT000480058.1	PDS000030237.1607	SAMN11177899	clinical	cd_8_group_12001	cd_4_group_24127	cd_2_group_22294
PDT000480105.1	PDS000030237.1607	SAMN11177900	clinical	cd_8_group_12001	cd_4_group_24127	cd_2_group_22294
PDT001957493.1	PDS000030237.1607	SAMN38019408	clinical	cd_8_group_12001	cd_4_group_47382	-
PDT002094312.1	PDS000030237.1607	SAMN40217590	clinical	cd_8_group_12001	cd_4_group_47382	-
PDT002170625.1	PDS000030237.1607	SAMN41457799	clinical	cd_8_group_12001	cd_4_group_47382	-
PDT002254959.1	PDS000030237.1607	SAMN42498305	clinical	cd_8_group_12001	cd_4_group_47382	-
PDT002340354.1	PDS000030237.1607	SAMN43358136	clinical	cd_8_group_12001	cd_4_group_47382	-
PDT002606522.1	PDS000030237.1607	SAMN46532383	clinical	cd_8_group_12001	cd_4_group_47382	-
PDT002708940.1	PDS000030237.1607	SAMN47830123	clinical	cd_8_group_12001	cd_4_group_47382	-
PDT001298963.1	PDS000030237.1607	SAMN28071696	environmental/other	cd_8_group_12001	cd_4_group_47382	cd_2_group_44964
PDT001390198.1	PDS000030237.1607	SAMN30325340	clinical	cd_8_group_12001	cd_4_group_47382	cd_2_group_44964
PDT001528792.1	PDS000030237.1607	SAMN32262192	clinical	cd_8_group_12001	cd_4_group_47382	cd_2_group_44964
PDT001602558.1	PDS000030237.1607	SAMN33057086	environmental/other	cd_8_group_12001	cd_4_group_47382	cd_2_group_44964
PDT001664706.1	PDS000030237.1607	SAMN33836818	clinical	cd_8_group_12001	cd_4_group_47382	cd_2_group_44964
PDT001780337.1	PDS000030237.1607	SAMN35743221	clinical	cd_8_group_12001	cd_4_group_47382	cd_2_group_44964
PDT001786449.1	PDS000030237.1607	SAMN35818413	clinical	cd_8_group_12001	cd_4_group_47382	cd_2_group_44964
PDT001790995.1	PDS000030237.1607	SAMN35989983	clinical	cd_8_group_12001	cd_4_group_47382	cd_2_group_44964
PDT001859549.1	PDS000030237.1607	SAMN37120797	clinical	cd_8_group_12001	cd_4_group_47382	cd_2_group_44964
PDT001921894.1	PDS000030237.1607	SAMN37703738	clinical	cd_8_group_12001	cd_4_group_47382	cd_2_group_44964
PDT001921983.1	PDS000030237.1607	SAMN37703929	clinical	cd_8_group_12001	cd_4_group_47382	cd_2_group_44964
PDT001975393.1	PDS000030237.1607	SAMN38182112	environmental/other	cd_8_group_12001	cd_4_group_47382	cd_2_group_44964
PDT002099321.1	PDS000030237.1607	SAMN40265881	clinical	cd_8_group_12001	cd_4_group_47382	cd_2_group_44964
PDT002134301.1	PDS000030237.1607	SAMN40870082	clinical	cd_8_group_12001	cd_4_group_47382	cd_2_group_44964
PDT002138837.1	PDS000030237.1607	SAMN40981500	clinical	cd_8_group_12001	cd_4_group_47382	cd_2_group_44964
PDT002203679.1	PDS000030237.1607	SAMN41788004	clinical	cd_8_group_12001	cd_4_group_47382	cd_2_group_44964
PDT002281303.1	PDS000030237.1607	SAMN43011265	clinical	cd_8_group_12001	cd_4_group_47382	cd_2_group_44964
PDT002345586.1	PDS000030237.1607	SAMN43423330	clinical	cd_8_group_12001	cd_4_group_47382	cd_2_group_44964
PDT002428734.1	PDS000030237.1607	SAMN44425252	clinical	cd_8_group_12001	cd_4_group_47382	cd_2_group_44964
PDT002589301.1	PDS000030237.1607	SAMN46388323	clinical	cd_8_group_12001	cd_4_group_47382	cd_2_group_44964
PDT002650338.1	PDS000030237.1607	SAMN47173581	clinical	cd_8_group_12001	cd_4_group_47382	cd_2_group_44964
PDT002685771.1	PDS000030237.1607	SAMN47570702	clinical	cd_8_group_12001	cd_4_group_47382	cd_2_group_44964
PDT002726416.1	PDS000030237.1607	SAMN48084057	clinical	cd_8_group_12001	cd_4_group_47382	cd_2_group_44964
PDT002730739.1	PDS000030237.1607	SAMN48139123	environmental/other	cd_8_group_12001	cd_4_group_47382	cd_2_group_44964
PDT002765229.1	PDS000030237.1607	SAMN48442168	clinical	cd_8_group_12001	cd_4_group_47382	cd_2_group_44964
PDT002832338.1	PDS000030237.1607	SAMN49913631	clinical	cd_8_group_12001	cd_4_group_47382	cd_2_group_44964
PDT002840967.1	PDS000030237.1607	SAMN50086045	clinical	cd_8_group_12001	cd_4_group_47382	cd_2_group_44964
PDT002843936.1	PDS000030237.1607	SAMN50112035	clinical	cd_8_group_12001	cd_4_group_47382	cd_2_group_44964
PDT001953216.1	PDS000030237.1607	SAMN37953812	clinical	cd_8_group_12001	cd_4_group_47382	cd_2_group_57498
PDT001953236.1	PDS000030237.1607	SAMN37953814	clinical	cd_8_group_12001	cd_4_group_47382	cd_2_group_57498
PDT002766632.1	PDS000030237.1607	SAMN48444074	clinical	cd_8_group_12001	cd_4_group_47382	cd_2_group_70340
PDT002793207.1	PDS000030237.1607	SAMN48890305	clinical	cd_8_group_12001	cd_4_group_47382	cd_2_group_70340
PDT002121831.1	PDS000030237.1607	SAMN40601980	clinical	cd_8_group_12001	cd_4_group_61819	cd_2_group_60117
PDT002281625.1	PDS000030237.1607	SAMN43013753	clinical	cd_8_group_12001	cd_4_group_61819	cd_2_group_60117
PDT000230744.2	PDS000028850.1	SAMN07419011	clinical	cd_8_group_12002	cd_4_group_11702	cd_2_group_10572
PDT000232468.2	PDS000028850.1	SAMN07456155	clinical	cd_8_group_12002	cd_4_group_11702	cd_2_group_10572
PDT000230746.2	PDS000026800.509	SAMN07419038	clinical	cd_8_group_12003	cd_4_group_11703	cd_2_group_10573
PDT000669767.1	PDS000026800.509	SAMN13924672	clinical	cd_8_group_12003	cd_4_group_11703	cd_2_group_10573
PDT000230758.2	PDS000013042.19	SAMN07419050	clinical	cd_8_group_12004	-	-
PDT000638722.1	PDS000013042.19	SAMN13442920	clinical	cd_8_group_12004	-	-
PDT000230767.2	PDS000098513.11	SAMN07429631	clinical	cd_8_group_12005	-	-
PDT000480133.1	PDS000098513.11	SAMN11177845	clinical	cd_8_group_12005	-	-
PDT000230784.2	PDS000014222.15	SAMN07419394	clinical	cd_8_group_12006	cd_4_group_11705	cd_2_group_10576
PDT000232082.2	PDS000014222.15	SAMN07375553	environmental/other	cd_8_group_12006	cd_4_group_11705	cd_2_group_10576
PDT000230996.3	PDS000004201.10	SAMN05195928	environmental/other	cd_8_group_12007	cd_4_group_11707	cd_2_group_10578
PDT000230997.2	PDS000004201.10	SAMN05195929	environmental/other	cd_8_group_12007	cd_4_group_11707	cd_2_group_10578
PDT000231010.3	PDS000004201.10	SAMN05195937	environmental/other	cd_8_group_12007	cd_4_group_11707	cd_2_group_10578
PDT000231002.2	PDS000005123.11	SAMN05195926	environmental/other	cd_8_group_12008	cd_4_group_11708	cd_2_group_10580
PDT000231004.2	PDS000005123.11	SAMN05195927	environmental/other	cd_8_group_12008	cd_4_group_11708	cd_2_group_10580
PDT000231051.2	PDS000029905.1	SAMN06115703	environmental/other	cd_8_group_12009	cd_4_group_11709	cd_2_group_10582
PDT000231052.2	PDS000029905.1	SAMN06115704	environmental/other	cd_8_group_12009	cd_4_group_11709	cd_2_group_10582
PDT000029608.3	PDS000002548.11	SAMN02664873	environmental/other	cd_8_group_1201	cd_4_group_1134	cd_2_group_997
PDT001150513.1	PDS000002548.11	SAMN20884492	environmental/other	cd_8_group_1201	cd_4_group_1134	cd_2_group_997
PDT000231074.2	PDS000029625.626	SAMN06115728	environmental/other	cd_8_group_12010	cd_4_group_11710	-
PDT000231073.2	PDS000029625.626	SAMN06115729	environmental/other	cd_8_group_12010	cd_4_group_11710	cd_2_group_10583
PDT000231078.2	PDS000029625.626	SAMN06115726	environmental/other	cd_8_group_12010	cd_4_group_11710	cd_2_group_10583
PDT000231094.2	PDS000029625.626	SAMN06115780	environmental/other	cd_8_group_12010	cd_4_group_11717	cd_2_group_10590
PDT000231097.2	PDS000029625.626	SAMN06115779	environmental/other	cd_8_group_12010	cd_4_group_11717	cd_2_group_10590
PDT000231075.2	PDS000029906.2	SAMN06115761	environmental/other	cd_8_group_12011	cd_4_group_11711	cd_2_group_10584
PDT000231076.2	PDS000029906.2	SAMN06115759	environmental/other	cd_8_group_12011	cd_4_group_11711	cd_2_group_10584
PDT000231080.2	PDS000029906.2	SAMN06115760	environmental/other	cd_8_group_12011	cd_4_group_11711	cd_2_group_10584
PDT000231081.2	PDS000029906.2	SAMN06115762	environmental/other	cd_8_group_12011	cd_4_group_11711	cd_2_group_10584
PDT000231077.2	PDS000029625.626	SAMN06115758	environmental/other	cd_8_group_12012	cd_4_group_11712	cd_2_group_10585
PDT000231083.2	PDS000029625.626	SAMN06115757	environmental/other	cd_8_group_12012	cd_4_group_11712	cd_2_group_10585
PDT000231213.2	PDS000029625.626	SAMN06115935	environmental/other	cd_8_group_12012	cd_4_group_11712	cd_2_group_10585
PDT000231216.2	PDS000029625.626	SAMN06115932	environmental/other	cd_8_group_12012	cd_4_group_11712	cd_2_group_10585
PDT000231217.2	PDS000029625.626	SAMN06115933	environmental/other	cd_8_group_12012	cd_4_group_11712	cd_2_group_10585
PDT000231218.2	PDS000029625.626	SAMN06115941	environmental/other	cd_8_group_12012	cd_4_group_11712	cd_2_group_10585
PDT000231219.2	PDS000029625.626	SAMN06115939	environmental/other	cd_8_group_12012	cd_4_group_11712	cd_2_group_10585
PDT000231220.2	PDS000029625.626	SAMN06115938	environmental/other	cd_8_group_12012	cd_4_group_11712	cd_2_group_10585
PDT000231221.2	PDS000029625.626	SAMN06115940	environmental/other	cd_8_group_12012	cd_4_group_11712	cd_2_group_10585
PDT000231090.2	PDS000026579.68	SAMN06115750	environmental/other	cd_8_group_12013	-	-
PDT000231084.2	PDS000026579.68	SAMN06115751	environmental/other	cd_8_group_12013	cd_4_group_11713	cd_2_group_10587
PDT000231091.2	PDS000026579.68	SAMN06115749	environmental/other	cd_8_group_12013	cd_4_group_11713	cd_2_group_10587
PDT000231096.2	PDS000026579.68	SAMN06115747	environmental/other	cd_8_group_12013	cd_4_group_11713	cd_2_group_10587
PDT000231086.2	PDS000029900.1	SAMN06115753	environmental/other	cd_8_group_12014	cd_4_group_11714	-
PDT000231089.2	PDS000029900.1	SAMN06115752	environmental/other	cd_8_group_12014	cd_4_group_11714	-
PDT000231088.2	PDS000029899.1	SAMN06115756	environmental/other	cd_8_group_12015	cd_4_group_11715	cd_2_group_10588
PDT000231109.2	PDS000029899.1	SAMN06115765	environmental/other	cd_8_group_12015	cd_4_group_11715	cd_2_group_10588
PDT000231112.2	PDS000029899.1	SAMN06115805	environmental/other	cd_8_group_12015	cd_4_group_11715	cd_2_group_10588
PDT000231113.2	PDS000029899.1	SAMN06115806	environmental/other	cd_8_group_12015	cd_4_group_11715	cd_2_group_10588
PDT000231092.2	PDS000029897.1	SAMN06115781	environmental/other	cd_8_group_12016	cd_4_group_11716	cd_2_group_10589
PDT000231093.2	PDS000029897.1	SAMN06115746	environmental/other	cd_8_group_12016	cd_4_group_11716	cd_2_group_10589
PDT000231098.2	PDS000029898.1	SAMN06115778	environmental/other	cd_8_group_12017	cd_4_group_11718	cd_2_group_10592
PDT000231099.2	PDS000029898.1	SAMN06115777	environmental/other	cd_8_group_12017	cd_4_group_11718	cd_2_group_10592
PDT000231103.2	PDS000029898.1	SAMN06115776	environmental/other	cd_8_group_12017	cd_4_group_11718	cd_2_group_10592
PDT000231120.2	PDS000036064.2	SAMN06115792	environmental/other	cd_8_group_12018	cd_4_group_11719	cd_2_group_10593
PDT001104225.1	PDS000036064.2	SAMN06115793	environmental/other	cd_8_group_12018	cd_4_group_11719	cd_2_group_10593
PDT000231137.2	PDS000029896.2	SAMN06115836	environmental/other	cd_8_group_12019	cd_4_group_11722	cd_2_group_10596
PDT001104223.1	PDS000029896.2	SAMN06115835	environmental/other	cd_8_group_12019	cd_4_group_11722	cd_2_group_10596
PDT000046545.4	PDS000032130.4	SAMN02777735	environmental/other	cd_8_group_1202	-	-
PDT000036479.4	PDS000032130.4	SAMN02782482	environmental/other	cd_8_group_1202	cd_4_group_1135	-
PDT000040586.4	PDS000032130.4	SAMN02893998	environmental/other	cd_8_group_1202	cd_4_group_1135	-
PDT000047543.4	PDS000032130.4	SAMN02777747	environmental/other	cd_8_group_1202	cd_4_group_1135	cd_2_group_2278
PDT000047598.4	PDS000032130.4	SAMN02777746	environmental/other	cd_8_group_1202	cd_4_group_1135	cd_2_group_2278
PDT000029610.4	PDS000032130.4	SAMN02640937	environmental/other	cd_8_group_1202	cd_4_group_1135	cd_2_group_999
PDT000041674.4	PDS000032130.4	SAMN02777668	environmental/other	cd_8_group_1202	cd_4_group_1135	cd_2_group_999
PDT000231143.2	PDS000029894.3	SAMN06115869	environmental/other	cd_8_group_12020	cd_4_group_11724	cd_2_group_10598
PDT000231145.2	PDS000029894.3	SAMN06115868	environmental/other	cd_8_group_12020	cd_4_group_11724	cd_2_group_10598
PDT000231149.2	PDS000029894.3	SAMN06115867	environmental/other	cd_8_group_12020	cd_4_group_11724	cd_2_group_10598
PDT000231177.2	PDS000029894.3	SAMN06115906	environmental/other	cd_8_group_12020	cd_4_group_11724	cd_2_group_10598
PDT000231180.2	PDS000029894.3	SAMN06115905	environmental/other	cd_8_group_12020	cd_4_group_11724	cd_2_group_10598
PDT001104231.1	PDS000029894.3	SAMN06115826	environmental/other	cd_8_group_12020	cd_4_group_11724	cd_2_group_10598
PDT000231150.2	PDS000027112.3	SAMN06115863	environmental/other	cd_8_group_12021	cd_4_group_11726	cd_2_group_10600
PDT000231168.2	PDS000027112.3	SAMN06115858	environmental/other	cd_8_group_12021	cd_4_group_11726	cd_2_group_10600
PDT001104230.1	PDS000027112.3	SAMN06115859	environmental/other	cd_8_group_12021	cd_4_group_11726	cd_2_group_10600
PDT000231162.2	PDS000028787.55	SAMN06115887	environmental/other	cd_8_group_12022	cd_4_group_11728	cd_2_group_10602
PDT000231173.2	PDS000028787.55	SAMN06115885	environmental/other	cd_8_group_12022	cd_4_group_11728	cd_2_group_10602
PDT000231163.2	PDS000029895.1	SAMN06115874	environmental/other	cd_8_group_12023	cd_4_group_11729	cd_2_group_10603
PDT000231165.2	PDS000029895.1	SAMN06115873	environmental/other	cd_8_group_12023	cd_4_group_11729	cd_2_group_10603
PDT000231176.2	PDS000029895.1	SAMN06115872	environmental/other	cd_8_group_12023	cd_4_group_11729	cd_2_group_10603
PDT000231178.2	PDS000029895.1	SAMN06115912	environmental/other	cd_8_group_12023	cd_4_group_11729	cd_2_group_10603
PDT000231179.2	PDS000029895.1	SAMN06115911	environmental/other	cd_8_group_12023	cd_4_group_11729	cd_2_group_10603
PDT000231183.2	PDS000029895.1	SAMN06115871	environmental/other	cd_8_group_12023	cd_4_group_11729	cd_2_group_10603
PDT000231195.2	PDS000026579.68	SAMN06115927	environmental/other	cd_8_group_12024	cd_4_group_11732	cd_2_group_10606
PDT000231196.2	PDS000026579.68	SAMN06115929	environmental/other	cd_8_group_12024	cd_4_group_11732	cd_2_group_10606
PDT000231197.2	PDS000026579.68	SAMN06115928	environmental/other	cd_8_group_12024	cd_4_group_11732	cd_2_group_10606
PDT000231200.2	PDS000026579.68	SAMN06115930	environmental/other	cd_8_group_12024	cd_4_group_11732	cd_2_group_10606
PDT000231212.2	PDS000032705.1486	SAMN06115934	environmental/other	cd_8_group_12025	cd_4_group_11733	cd_2_group_10608
PDT000231215.2	PDS000032705.1486	SAMN06115942	environmental/other	cd_8_group_12025	cd_4_group_11733	cd_2_group_10608
PDT000231263.2	PDS000026799.160	SAMN07419036	clinical	cd_8_group_12026	cd_4_group_11735	cd_2_group_10610
PDT000277638.2	PDS000026799.160	SAMN08326463	clinical	cd_8_group_12026	cd_4_group_11735	cd_2_group_10610
PDT002816935.1	PDS000029830.166	SAMN49684540	clinical	cd_8_group_12027	cd_4_group_11736	-
PDT000231265.2	PDS000029830.166	SAMN07419049	clinical	cd_8_group_12027	cd_4_group_11736	cd_2_group_10611
PDT000274250.2	PDS000029830.166	SAMN08181773	clinical	cd_8_group_12027	cd_4_group_11736	cd_2_group_10611
PDT000416210.1	PDS000029830.166	SAMN10580742	clinical	cd_8_group_12027	cd_4_group_21827	-
PDT000522360.1	PDS000029830.166	SAMN12035860	clinical	cd_8_group_12027	cd_4_group_21827	-
PDT000231268.2	PDS000026810.219	SAMN07419039	clinical	cd_8_group_12028	cd_4_group_11737	-
PDT002792218.1	PDS000026810.219	SAMN48864607	clinical	cd_8_group_12028	cd_4_group_11737	cd_2_group_70617
PDT002827809.1	PDS000026810.219	SAMN49827884	clinical	cd_8_group_12028	cd_4_group_11737	cd_2_group_70617
PDT000400413.1	PDS000026810.219	SAMN10359243	clinical	cd_8_group_12028	cd_4_group_21152	cd_2_group_19439
PDT000403859.2	PDS000026810.219	SAMN10391492	clinical	cd_8_group_12028	cd_4_group_21152	cd_2_group_19439
PDT000412594.1	PDS000026810.219	SAMN10502833	clinical	cd_8_group_12028	cd_4_group_21152	cd_2_group_19439
PDT000639926.1	PDS000026810.219	SAMN13447391	clinical	cd_8_group_12028	cd_4_group_21152	cd_2_group_19439
PDT001377386.1	PDS000026810.219	SAMN30098217	clinical	cd_8_group_12028	cd_4_group_21152	cd_2_group_19439
PDT001791091.1	PDS000026810.219	SAMN35989813	clinical	cd_8_group_12028	cd_4_group_21152	cd_2_group_19439
PDT002275787.1	PDS000026810.219	SAMN42896825	clinical	cd_8_group_12028	cd_4_group_21152	cd_2_group_19439
PDT002545195.1	PDS000026810.219	SAMN45950443	clinical	cd_8_group_12028	cd_4_group_21152	cd_2_group_19439
PDT002834425.1	PDS000026810.219	SAMN49951411	clinical	cd_8_group_12028	cd_4_group_21152	cd_2_group_19439
PDT002841132.1	PDS000026810.219	SAMN50086232	clinical	cd_8_group_12028	cd_4_group_21152	cd_2_group_19439
PDT002842284.1	PDS000026810.219	SAMN50090919	clinical	cd_8_group_12028	cd_4_group_21152	cd_2_group_19439
PDT002890140.1	PDS000026810.219	SAMN50709430	clinical	cd_8_group_12028	cd_4_group_21152	cd_2_group_19439
PDT000823096.1	PDS000026810.219	SAMN15934349	clinical	cd_8_group_12028	cd_4_group_34503	-
PDT001143108.1	PDS000026810.219	SAMN21901238	clinical	cd_8_group_12028	cd_4_group_34503	-
PDT000231338.2	PDS000027051.322	SAMN07449818	clinical	cd_8_group_12029	-	-
PDT000672552.1	PDS000027051.322	SAMN13944319	clinical	cd_8_group_12029	-	-
PDT000870664.1	PDS000027051.322	SAMN16582022	clinical	cd_8_group_12029	-	-
PDT001088263.1	PDS000027051.322	SAMN20174064	clinical	cd_8_group_12029	-	-
PDT001103287.1	PDS000027051.322	SAMN20570038	clinical	cd_8_group_12029	-	-
PDT001110888.1	PDS000027051.322	SAMN20847298	clinical	cd_8_group_12029	-	-
PDT001110941.1	PDS000027051.322	SAMN20848720	clinical	cd_8_group_12029	-	-
PDT001172357.1	PDS000027051.322	SAMN23009441	clinical	cd_8_group_12029	-	-
PDT001358545.1	PDS000027051.322	SAMN29719381	clinical	cd_8_group_12029	-	-
PDT001468734.1	PDS000027051.322	SAMN31489150	clinical	cd_8_group_12029	-	-
PDT001468744.1	PDS000027051.322	SAMN31489155	clinical	cd_8_group_12029	-	-
PDT001491147.1	PDS000027051.322	SAMN31815478	clinical	cd_8_group_12029	-	-
PDT001661893.1	PDS000027051.322	SAMN31384054	clinical	cd_8_group_12029	-	-
PDT001877991.1	PDS000027051.322	SAMN37326790	clinical	cd_8_group_12029	-	-
PDT001925178.1	PDS000027051.322	SAMN37790494	clinical	cd_8_group_12029	-	-
PDT001941033.1	PDS000027051.322	SAMN37845278	clinical	cd_8_group_12029	-	-
PDT001989144.1	PDS000027051.322	SAMN38300309	clinical	cd_8_group_12029	-	-
PDT002255126.1	PDS000027051.322	SAMN42500274	clinical	cd_8_group_12029	-	-
PDT002262109.1	PDS000027051.322	SAMN42734890	clinical	cd_8_group_12029	-	-
PDT002376360.1	PDS000027051.322	SAMN43567338	clinical	cd_8_group_12029	-	-
PDT002453037.1	PDS000027051.322	SAMN44570761	clinical	cd_8_group_12029	-	-
PDT002485688.1	PDS000027051.322	SAMN45005529	clinical	cd_8_group_12029	-	-
PDT002505713.1	PDS000027051.322	SAMN45147509	clinical	cd_8_group_12029	-	-
PDT002812574.1	PDS000027051.322	SAMN49567782	clinical	cd_8_group_12029	-	-
PDT002892792.1	PDS000027051.322	SAMN50733801	clinical	cd_8_group_12029	-	-
PDT001131918.1	PDS000027051.322	SAMN21479994	clinical	cd_8_group_12029	cd_4_group_30071	-
PDT001414783.1	PDS000027051.322	SAMN30809775	clinical	cd_8_group_12029	cd_4_group_30071	-
PDT002400723.1	PDS000027051.322	SAMN44000553	clinical	cd_8_group_12029	cd_4_group_30071	-
PDT000660460.1	PDS000027051.322	SAMN13837440	clinical	cd_8_group_12029	cd_4_group_30071	cd_2_group_27936
PDT001182357.1	PDS000027051.322	SAMN23382836	clinical	cd_8_group_12029	cd_4_group_30071	cd_2_group_27936
PDT001195812.1	PDS000027051.322	SAMN23604611	clinical	cd_8_group_12029	cd_4_group_30071	cd_2_group_27936
PDT001215512.1	PDS000027051.322	SAMN24588369	clinical	cd_8_group_12029	cd_4_group_30071	cd_2_group_27936
PDT001329381.1	PDS000027051.322	SAMN29096914	clinical	cd_8_group_12029	cd_4_group_30071	cd_2_group_27936
PDT001856915.1	PDS000027051.322	SAMN37073208	environmental/other	cd_8_group_12029	cd_4_group_30071	cd_2_group_27936
PDT001856928.1	PDS000027051.322	SAMN37073207	environmental/other	cd_8_group_12029	cd_4_group_30071	cd_2_group_27936
PDT001856929.1	PDS000027051.322	SAMN37073206	environmental/other	cd_8_group_12029	cd_4_group_30071	cd_2_group_27936
PDT002008507.1	PDS000027051.322	SAMN38447918	clinical	cd_8_group_12029	cd_4_group_30071	cd_2_group_27936
PDT002400647.1	PDS000027051.322	SAMN43998543	clinical	cd_8_group_12029	cd_4_group_30071	cd_2_group_27936
PDT002400714.1	PDS000027051.322	SAMN44000503	clinical	cd_8_group_12029	cd_4_group_30071	cd_2_group_27936
PDT000821469.1	PDS000027051.322	SAMN15906030	clinical	cd_8_group_12029	cd_4_group_30071	cd_2_group_32218
PDT000847537.1	PDS000027051.322	SAMN16263173	clinical	cd_8_group_12029	cd_4_group_30071	cd_2_group_32218
PDT001088277.3	PDS000027051.322	SAMN20174227	clinical	cd_8_group_12029	cd_4_group_30071	cd_2_group_32218
PDT000664245.1	PDS000027051.322	SAMN13873439	clinical	cd_8_group_12029	cd_4_group_30182	-
PDT000837749.1	PDS000027051.322	SAMN16186547	clinical	cd_8_group_12029	cd_4_group_30182	-
PDT000921155.1	PDS000027051.322	SAMN17137663	clinical	cd_8_group_12029	cd_4_group_30182	-
PDT000899532.1	PDS000027051.322	SAMN12531016	clinical	cd_8_group_12029	cd_4_group_36675	cd_2_group_34401
PDT000899533.1	PDS000027051.322	SAMN12531015	clinical	cd_8_group_12029	cd_4_group_36675	cd_2_group_34401
PDT000899534.1	PDS000027051.322	SAMN12531014	clinical	cd_8_group_12029	cd_4_group_36675	cd_2_group_34401
PDT000908128.1	PDS000027051.322	SAMN17043565	clinical	cd_8_group_12029	cd_4_group_36942	-
PDT000939058.1	PDS000027051.322	SAMN17478014	clinical	cd_8_group_12029	cd_4_group_36942	-
PDT001912365.1	PDS000027051.322	SAMN37658838	clinical	cd_8_group_12029	cd_4_group_36942	-
PDT001148683.1	PDS000027051.322	SAMN22213776	clinical	cd_8_group_12029	cd_4_group_43415	-
PDT001851774.1	PDS000027051.322	SAMN36990504	clinical	cd_8_group_12029	cd_4_group_43415	-
PDT002778802.1	PDS000027051.322	SAMN48683803	clinical	cd_8_group_12029	cd_4_group_43415	-
PDT002564220.1	PDS000027051.322	SAMN46233401	clinical	cd_8_group_12029	cd_4_group_43415	cd_2_group_68657
PDT002564443.1	PDS000027051.322	SAMN46234996	clinical	cd_8_group_12029	cd_4_group_43415	cd_2_group_68657
PDT001329782.1	PDS000027051.322	SAMN29150369	clinical	cd_8_group_12029	cd_4_group_48152	cd_2_group_45796
PDT001338825.3	PDS000027051.322	SAMN29249343	clinical	cd_8_group_12029	cd_4_group_48152	cd_2_group_45796
PDT001353296.1	PDS000027051.322	SAMN29532839	clinical	cd_8_group_12029	cd_4_group_48595	-
PDT001508390.1	PDS000027051.322	SAMN31978552	clinical	cd_8_group_12029	cd_4_group_48595	-
PDT002853282.1	PDS000027051.322	SAMN50238510	clinical	cd_8_group_12029	cd_4_group_49388	-
PDT001377433.1	PDS000027051.322	SAMN30100847	clinical	cd_8_group_12029	cd_4_group_49388	cd_2_group_47079
PDT001377436.1	PDS000027051.322	SAMN30100854	clinical	cd_8_group_12029	cd_4_group_49388	cd_2_group_47079
PDT001868940.1	PDS000027051.322	SAMN37196537	clinical	cd_8_group_12029	cd_4_group_49388	cd_2_group_47079
PDT002376358.1	PDS000027051.322	SAMN43567340	clinical	cd_8_group_12029	cd_4_group_49388	cd_2_group_65315
PDT002386249.1	PDS000027051.322	SAMN43801094	clinical	cd_8_group_12029	cd_4_group_49388	cd_2_group_65315
PDT002465585.1	PDS000027051.322	SAMN44720535	clinical	cd_8_group_12029	cd_4_group_55311	-
PDT001695192.1	PDS000027051.322	SAMN34264847	clinical	cd_8_group_12029	cd_4_group_55311	cd_2_group_53265
PDT001851003.1	PDS000027051.322	SAMN36983981	clinical	cd_8_group_12029	cd_4_group_55311	cd_2_group_53265
PDT001901129.1	PDS000027051.322	SAMN37531637	clinical	cd_8_group_12029	cd_4_group_58564	cd_2_group_56689
PDT002243862.1	PDS000027051.322	SAMN42370501	clinical	cd_8_group_12029	cd_4_group_58564	cd_2_group_56689
PDT000029619.4	PDS000211943.19	SAMN02640946	environmental/other	cd_8_group_1203	-	-
PDT000031613.3	PDS000211943.19	SAMN02699423	environmental/other	cd_8_group_1203	-	-
PDT000041683.4	PDS000211943.19	SAMN02777691	environmental/other	cd_8_group_1203	-	-
PDT000306596.2	PDS000211943.19	SAMN08939259	clinical	cd_8_group_1203	-	-
PDT002525298.1	PDS000211943.19	SAMN41676108	environmental/other	cd_8_group_1203	-	-
PDT000052077.2	PDS000211943.19	SAMN02313961	environmental/other	cd_8_group_1203	cd_4_group_2797	-
PDT000297312.2	PDS000211943.19	SAMN08774705	clinical	cd_8_group_1203	cd_4_group_2797	-
PDT001048122.1	PDS000211943.19	SAMN18906178	clinical	cd_8_group_1203	cd_4_group_40223	-
PDT002525293.1	PDS000211943.19	SAMN41676099	environmental/other	cd_8_group_1203	cd_4_group_40223	-
PDT002525467.1	PDS000211943.19	SAMN41676012	environmental/other	cd_8_group_1203	cd_4_group_68951	cd_2_group_67900
PDT002525470.1	PDS000211943.19	SAMN41676013	environmental/other	cd_8_group_1203	cd_4_group_68951	cd_2_group_67900
PDT002525471.1	PDS000211943.19	SAMN41676011	environmental/other	cd_8_group_1203	cd_4_group_68951	cd_2_group_67900
PDT000231340.2	PDS000002104.239	SAMN07449822	clinical	cd_8_group_12030	-	-
PDT002559474.1	PDS000002104.239	SAMN46164794	clinical	cd_8_group_12030	-	-
PDT000231345.2	PDS000013853.355	SAMN07449819	clinical	cd_8_group_12031	-	-
PDT000353500.1	PDS000013853.355	SAMN09710548	clinical	cd_8_group_12031	-	-
PDT000231350.2	PDS000030237.1607	SAMN07449834	clinical	cd_8_group_12032	cd_4_group_11740	cd_2_group_10612
PDT000231351.2	PDS000030237.1607	SAMN07449828	clinical	cd_8_group_12032	cd_4_group_11740	cd_2_group_10612
PDT000231354.2	PDS000026970.1233	SAMN07449832	clinical	cd_8_group_12033	cd_4_group_11741	-
PDT000509544.1	PDS000026970.1233	SAMN11881552	clinical	cd_8_group_12033	cd_4_group_11741	cd_2_group_23131
PDT001130774.1	PDS000026970.1233	SAMN21445287	clinical	cd_8_group_12033	cd_4_group_11741	cd_2_group_23131
PDT000392943.1	PDS000026970.1233	SAMN10260329	clinical	cd_8_group_12033	cd_4_group_20809	cd_2_group_19110
PDT001161955.1	PDS000026970.1233	SAMN22569041	clinical	cd_8_group_12033	cd_4_group_20809	cd_2_group_19110
PDT000231362.2	PDS000027049.414	SAMN07449837	clinical	cd_8_group_12034	-	-
PDT000309292.2	PDS000027049.414	SAMN08957063	environmental/other	cd_8_group_12034	-	-
PDT000269256.2	PDS000027049.414	SAMN08114274	environmental/other	cd_8_group_12034	cd_4_group_14106	-
PDT000309201.2	PDS000027049.414	SAMN08956898	environmental/other	cd_8_group_12034	cd_4_group_14106	cd_2_group_14656
PDT000309214.2	PDS000027049.414	SAMN08956984	environmental/other	cd_8_group_12034	cd_4_group_14106	cd_2_group_14656
PDT000309274.2	PDS000027049.414	SAMN08956877	environmental/other	cd_8_group_12034	cd_4_group_14106	cd_2_group_14656
PDT000309418.2	PDS000027049.414	SAMN08957060	environmental/other	cd_8_group_12034	cd_4_group_14106	cd_2_group_14656
PDT000309423.2	PDS000027049.414	SAMN08957078	environmental/other	cd_8_group_12034	cd_4_group_14106	cd_2_group_14656
PDT000309951.2	PDS000027049.414	SAMN08957061	environmental/other	cd_8_group_12034	cd_4_group_14106	cd_2_group_14656
PDT000309247.2	PDS000027049.414	SAMN08956882	environmental/other	cd_8_group_12034	cd_4_group_16180	-
PDT000309253.2	PDS000027049.414	SAMN08956875	environmental/other	cd_8_group_12034	cd_4_group_16180	-
PDT000231367.2	PDS000238485.1	SAMN07449845	clinical	cd_8_group_12035	-	-
PDT002870625.1	PDS000238485.1	SAMN50440036	clinical	cd_8_group_12035	-	-
PDT000231372.2	PDS000027037.562	SAMN07450193	clinical	cd_8_group_12036	-	-
PDT001166756.1	PDS000027037.562	SAMN22822381	clinical	cd_8_group_12036	-	-
PDT000231385.2	PDS000027037.562	SAMN07450230	clinical	cd_8_group_12037	-	-
PDT000631019.1	PDS000027037.562	SAMN13332741	clinical	cd_8_group_12037	-	-
PDT000679627.1	PDS000027037.562	SAMN14068311	clinical	cd_8_group_12037	-	-
PDT000784348.1	PDS000027037.562	SAMN15483301	clinical	cd_8_group_12037	-	-
PDT000878533.1	PDS000027037.562	SAMN16662066	clinical	cd_8_group_12037	-	-
PDT000889007.1	PDS000027037.562	SAMN16780326	clinical	cd_8_group_12037	-	-
PDT000892715.1	PDS000027037.562	SAMN16826894	clinical	cd_8_group_12037	-	-
PDT000917867.1	PDS000027037.562	SAMN17084411	clinical	cd_8_group_12037	-	-
PDT000919906.1	PDS000027037.562	SAMN17129663	clinical	cd_8_group_12037	-	-
PDT000921727.1	PDS000027037.562	SAMN17138970	clinical	cd_8_group_12037	-	-
PDT001144751.1	PDS000027037.562	SAMN22044279	clinical	cd_8_group_12037	-	-
PDT001187170.1	PDS000027037.562	SAMN23492450	clinical	cd_8_group_12037	-	-
PDT001187183.1	PDS000027037.562	SAMN23492462	clinical	cd_8_group_12037	-	-
PDT001197336.1	PDS000027037.562	SAMN23705591	clinical	cd_8_group_12037	-	-
PDT001214333.1	PDS000027037.562	SAMN24525489	clinical	cd_8_group_12037	-	-
PDT001347942.1	PDS000027037.562	SAMN29376824	clinical	cd_8_group_12037	-	-
PDT001424731.1	PDS000027037.562	SAMN30925974	clinical	cd_8_group_12037	-	-
PDT001440719.1	PDS000027037.562	SAMN31138454	clinical	cd_8_group_12037	-	-
PDT001826532.1	PDS000027037.562	SAMN36697763	clinical	cd_8_group_12037	-	-
PDT001826535.1	PDS000027037.562	SAMN36697768	clinical	cd_8_group_12037	-	-
PDT001839754.1	PDS000027037.562	SAMN36839012	clinical	cd_8_group_12037	-	-
PDT001901120.1	PDS000027037.562	SAMN37531630	clinical	cd_8_group_12037	-	-
PDT001925172.1	PDS000027037.562	SAMN37790482	clinical	cd_8_group_12037	-	-
PDT001989143.1	PDS000027037.562	SAMN38300303	clinical	cd_8_group_12037	-	-
PDT001993173.1	PDS000027037.562	SAMN38334943	clinical	cd_8_group_12037	-	-
PDT002174354.1	PDS000027037.562	SAMN41511573	clinical	cd_8_group_12037	-	-
PDT002262091.1	PDS000027037.562	SAMN42734882	clinical	cd_8_group_12037	-	-
PDT002446403.1	PDS000027037.562	SAMN44513080	clinical	cd_8_group_12037	-	-
PDT002453081.1	PDS000027037.562	SAMN44570935	clinical	cd_8_group_12037	-	-
PDT002778834.1	PDS000027037.562	SAMN48684098	clinical	cd_8_group_12037	-	-
PDT002849840.1	PDS000027037.562	SAMN50175556	clinical	cd_8_group_12037	-	-
PDT002850927.1	PDS000027037.562	SAMN50213594	clinical	cd_8_group_12037	-	-
PDT002862232.1	PDS000027037.562	SAMN50304323	clinical	cd_8_group_12037	-	-
PDT000363736.1	PDS000027037.562	SAMN09843335	clinical	cd_8_group_12037	cd_4_group_19491	-
PDT001470165.1	PDS000027037.562	SAMN31509615	clinical	cd_8_group_12037	cd_4_group_19491	-
PDT000611561.1	PDS000027037.562	SAMN13057742	clinical	cd_8_group_12037	cd_4_group_28466	cd_2_group_26407
PDT002394004.1	PDS000027037.562	SAMN43945612	clinical	cd_8_group_12037	cd_4_group_28466	cd_2_group_26407
PDT002381050.1	PDS000027037.562	SAMN43693048	clinical	cd_8_group_12037	cd_4_group_28466	cd_2_group_65521
PDT002555273.1	PDS000027037.562	SAMN46063295	clinical	cd_8_group_12037	cd_4_group_28466	cd_2_group_65521
PDT000724507.1	PDS000027037.562	SAMN14646690	clinical	cd_8_group_12037	cd_4_group_32094	-
PDT001485179.1	PDS000027037.562	SAMN31715257	clinical	cd_8_group_12037	cd_4_group_32094	-
PDT001962578.1	PDS000027037.562	SAMN38040165	clinical	cd_8_group_12037	cd_4_group_32094	-
PDT000917784.1	PDS000027037.562	SAMN17084019	clinical	cd_8_group_12037	cd_4_group_37456	-
PDT002446481.1	PDS000027037.562	SAMN44513451	clinical	cd_8_group_12037	cd_4_group_37456	-
PDT001400244.1	PDS000027037.562	SAMN30522495	clinical	cd_8_group_12037	cd_4_group_50384	cd_2_group_48123
PDT001446540.1	PDS000027037.562	SAMN31208953	clinical	cd_8_group_12037	cd_4_group_50384	cd_2_group_48123
PDT001674713.1	PDS000027037.562	SAMN33969086	clinical	cd_8_group_12037	cd_4_group_54958	-
PDT002874399.1	PDS000027037.562	SAMN50480438	clinical	cd_8_group_12037	cd_4_group_54958	-
PDT001889677.1	PDS000027037.562	SAMN37443033	clinical	cd_8_group_12037	cd_4_group_54958	cd_2_group_56504
PDT002149932.1	PDS000027037.562	SAMN41133167	clinical	cd_8_group_12037	cd_4_group_54958	cd_2_group_56504
PDT000231390.2	PDS000029614.250	SAMN07450235	clinical	cd_8_group_12038	-	-
PDT002165157.1	PDS000029614.250	SAMN41404599	clinical	cd_8_group_12038	-	-
PDT000231404.2	PDS000027037.562	SAMN07450290	clinical	cd_8_group_12039	-	-
PDT002067075.1	PDS000027037.562	SAMN39655382	clinical	cd_8_group_12039	-	-
PDT000029628.3	PDS000189665.2	SAMN02678888	environmental/other	cd_8_group_1204	-	-
PDT000129265.2	PDS000189665.2	SAMN02844898	environmental/other	cd_8_group_1204	-	-
PDT000231411.2	PDS000031048.15	SAMN07184771	environmental/other	cd_8_group_12040	-	-
PDT000385835.1	PDS000031048.15	SAMN10132940	environmental/other	cd_8_group_12040	-	-
PDT000231477.2	PDS000002099.600	SAMN07352333	clinical	cd_8_group_12041	-	-
PDT000235124.2	PDS000002099.600	SAMN07436705	clinical	cd_8_group_12041	-	-
PDT001641650.1	PDS000002099.600	SAMN33434600	clinical	cd_8_group_12041	-	-
PDT001675284.1	PDS000002099.600	SAMN33986042	clinical	cd_8_group_12041	-	-
PDT000231481.2	PDS000027807.7	SAMN07451848	clinical	cd_8_group_12042	-	-
PDT000287203.2	PDS000027807.7	SAMN08536291	clinical	cd_8_group_12042	-	-
PDT000905724.1	PDS000027807.7	SAMN16929570	clinical	cd_8_group_12042	cd_4_group_36878	cd_2_group_34579
PDT000912386.1	PDS000027807.7	SAMN16970655	clinical	cd_8_group_12042	cd_4_group_36878	cd_2_group_34579
PDT000628348.1	PDS000002141.131	SAMN13287236	clinical	cd_8_group_12043	-	-
PDT000879809.1	PDS000002141.131	SAMN16662060	environmental/other	cd_8_group_12043	-	-
PDT000231490.2	PDS000002141.131	SAMN07450984	environmental/other	cd_8_group_12043	cd_4_group_11748	cd_2_group_10617
PDT000648953.1	PDS000002141.131	SAMN13656346	clinical	cd_8_group_12043	cd_4_group_11748	cd_2_group_10617
PDT001092606.1	PDS000002141.131	SAMN20305927	clinical	cd_8_group_12043	cd_4_group_41088	-
PDT001088867.1	PDS000002141.131	SAMN20192421	clinical	cd_8_group_12043	cd_4_group_41088	cd_2_group_38737
PDT001097132.1	PDS000002141.131	SAMN20429116	clinical	cd_8_group_12043	cd_4_group_41088	cd_2_group_38737
PDT001101736.1	PDS000002141.131	SAMN20521018	clinical	cd_8_group_12043	cd_4_group_41088	cd_2_group_38737
PDT001102329.1	PDS000002141.131	SAMN20527629	clinical	cd_8_group_12043	cd_4_group_41088	cd_2_group_38737
PDT001112981.1	PDS000002141.131	SAMN20861924	clinical	cd_8_group_12043	cd_4_group_41088	cd_2_group_38737
PDT001258356.1	PDS000002141.131	SAMN26429547	clinical	cd_8_group_12043	cd_4_group_41088	cd_2_group_38737
PDT001517118.1	PDS000002141.131	SAMN32112798	clinical	cd_8_group_12043	cd_4_group_41088	cd_2_group_38737
PDT000231498.2	PDS000217830.37	SAMN07450978	environmental/other	cd_8_group_12044	cd_4_group_11749	-
PDT000313219.2	PDS000217830.37	SAMN09112920	environmental/other	cd_8_group_12044	cd_4_group_11749	-
PDT000231499.2	PDS000032400.97	SAMN07450983	environmental/other	cd_8_group_12045	cd_4_group_11750	-
PDT000287038.2	PDS000032400.97	SAMN08524691	clinical	cd_8_group_12045	cd_4_group_11750	-
PDT000283463.2	PDS000001852.976	SAMN08447591	environmental/other	cd_8_group_12046	-	-
PDT000296794.2	PDS000001852.976	SAMN08773437	clinical	cd_8_group_12046	-	-
PDT000305066.2	PDS000001852.976	SAMN08886763	environmental/other	cd_8_group_12046	-	-
PDT000325035.1	PDS000001852.976	SAMN09005338	environmental/other	cd_8_group_12046	-	-
PDT000413771.1	PDS000001852.976	SAMN10501710	environmental/other	cd_8_group_12046	-	-
PDT000521917.1	PDS000001852.976	SAMN12040786	environmental/other	cd_8_group_12046	-	-
PDT000559670.1	PDS000001852.976	SAMN12546615	environmental/other	cd_8_group_12046	-	-
PDT000595811.1	PDS000001852.976	SAMN12862912	environmental/other	cd_8_group_12046	-	-
PDT000646285.1	PDS000001852.976	SAMN13578225	environmental/other	cd_8_group_12046	-	-
PDT000665164.1	PDS000001852.976	SAMN13879947	clinical	cd_8_group_12046	-	-
PDT000830507.1	PDS000001852.976	SAMN16071443	clinical	cd_8_group_12046	-	-
PDT001728225.1	PDS000001852.976	SAMN35015586	clinical	cd_8_group_12046	-	-
PDT002346110.1	PDS000001852.976	SAMN43429988	clinical	cd_8_group_12046	-	-
PDT002361855.1	PDS000001852.976	SAMN43484920	environmental/other	cd_8_group_12046	-	-
PDT002381321.1	PDS000001852.976	SAMN43758929	clinical	cd_8_group_12046	-	-
PDT000231508.2	PDS000001852.976	SAMN07450965	environmental/other	cd_8_group_12046	cd_4_group_11751	-
PDT000288089.2	PDS000001852.976	SAMN08567755	clinical	cd_8_group_12046	cd_4_group_11751	-
PDT000305944.2	PDS000001852.976	SAMN08930691	environmental/other	cd_8_group_12046	cd_4_group_11751	-
PDT000311394.2	PDS000001852.976	SAMN09045401	clinical	cd_8_group_12046	cd_4_group_11751	-
PDT000329595.1	PDS000001852.976	SAMN09425902	environmental/other	cd_8_group_12046	cd_4_group_11751	-
PDT000333133.1	PDS000001852.976	SAMN09462489	clinical	cd_8_group_12046	cd_4_group_11751	-
PDT000385571.1	PDS000001852.976	SAMN10132798	environmental/other	cd_8_group_12046	cd_4_group_11751	-
PDT000385624.1	PDS000001852.976	SAMN10132975	environmental/other	cd_8_group_12046	cd_4_group_11751	-
PDT000405502.1	PDS000001852.976	SAMN10405203	environmental/other	cd_8_group_12046	cd_4_group_11751	-
PDT000434934.1	PDS000001852.976	SAMN10733135	clinical	cd_8_group_12046	cd_4_group_11751	-
PDT000644768.1	PDS000001852.976	SAMN13556190	environmental/other	cd_8_group_12046	cd_4_group_11751	-
PDT000297058.2	PDS000001852.976	SAMN08774225	environmental/other	cd_8_group_12046	cd_4_group_11751	cd_2_group_13848
PDT000385630.1	PDS000001852.976	SAMN10132981	environmental/other	cd_8_group_12046	cd_4_group_11751	cd_2_group_13848
PDT000333118.1	PDS000001852.976	SAMN09243130	environmental/other	cd_8_group_12046	cd_4_group_11751	cd_2_group_16347
PDT000385542.1	PDS000001852.976	SAMN10132947	environmental/other	cd_8_group_12046	cd_4_group_11751	cd_2_group_16347
PDT000359447.1	PDS000001852.976	SAMN09771057	environmental/other	cd_8_group_12046	cd_4_group_11751	cd_2_group_17715
PDT000359563.1	PDS000001852.976	SAMN09770916	environmental/other	cd_8_group_12046	cd_4_group_11751	cd_2_group_17715
PDT000403665.1	PDS000001852.976	SAMN10391097	clinical	cd_8_group_12046	cd_4_group_11751	cd_2_group_17715
PDT000479613.1	PDS000001852.976	SAMN11160920	environmental/other	cd_8_group_12046	cd_4_group_11751	cd_2_group_17715
PDT000604706.1	PDS000001852.976	SAMN13018453	environmental/other	cd_8_group_12046	cd_4_group_11751	cd_2_group_17715
PDT000604708.1	PDS000001852.976	SAMN13018451	environmental/other	cd_8_group_12046	cd_4_group_11751	cd_2_group_17715
PDT002549582.1	PDS000001852.976	SAMN45998869	clinical	cd_8_group_12046	cd_4_group_11751	cd_2_group_17715
PDT000409812.1	PDS000001852.976	SAMN10461458	environmental/other	cd_8_group_12046	cd_4_group_11751	cd_2_group_19808
PDT000483438.1	PDS000001852.976	SAMN11267654	environmental/other	cd_8_group_12046	cd_4_group_11751	cd_2_group_19808
PDT000505003.1	PDS000001852.976	SAMN11831030	environmental/other	cd_8_group_12046	cd_4_group_11751	cd_2_group_19808
PDT000509375.1	PDS000001852.976	SAMN11877132	environmental/other	cd_8_group_12046	cd_4_group_11751	cd_2_group_19808
PDT000517473.1	PDS000001852.976	SAMN11940651	environmental/other	cd_8_group_12046	cd_4_group_11751	cd_2_group_19808
PDT000565632.1	PDS000001852.976	SAMN12587130	environmental/other	cd_8_group_12046	cd_4_group_11751	cd_2_group_19808
PDT000594022.1	PDS000001852.976	SAMN12842958	environmental/other	cd_8_group_12046	cd_4_group_11751	cd_2_group_19808
PDT000604954.1	PDS000001852.976	SAMN13020873	environmental/other	cd_8_group_12046	cd_4_group_11751	cd_2_group_19808
PDT001035746.1	PDS000001852.976	SAMN19221113	environmental/other	cd_8_group_12046	cd_4_group_11751	cd_2_group_19808
PDT001048876.1	PDS000001852.976	SAMN19372071	environmental/other	cd_8_group_12046	cd_4_group_11751	cd_2_group_19808
PDT001219023.1	PDS000001852.976	SAMN24745576	environmental/other	cd_8_group_12046	cd_4_group_11751	cd_2_group_19808
PDT000476543.1	PDS000001852.976	SAMN11099168	environmental/other	cd_8_group_12046	cd_4_group_11751	cd_2_group_22133
PDT000482040.1	PDS000001852.976	SAMN11246957	environmental/other	cd_8_group_12046	cd_4_group_11751	cd_2_group_22133
PDT000498204.1	PDS000001852.976	SAMN11571834	environmental/other	cd_8_group_12046	cd_4_group_11751	cd_2_group_22817
PDT000525558.1	PDS000001852.976	SAMN12101091	environmental/other	cd_8_group_12046	cd_4_group_11751	cd_2_group_22817
PDT000533338.1	PDS000001852.976	SAMN12151533	environmental/other	cd_8_group_12046	cd_4_group_11751	cd_2_group_22817
PDT000570003.1	PDS000001852.976	SAMN12611500	environmental/other	cd_8_group_12046	cd_4_group_11751	cd_2_group_22817
PDT000603784.1	PDS000001852.976	SAMN13003108	environmental/other	cd_8_group_12046	cd_4_group_11751	cd_2_group_22817
PDT000246518.2	PDS000001852.976	SAMN07722641	environmental/other	cd_8_group_12046	cd_4_group_12713	-
PDT001406559.1	PDS000001852.976	SAMN30616688	clinical	cd_8_group_12046	cd_4_group_12713	-
PDT001875996.1	PDS000001852.976	SAMN37302296	clinical	cd_8_group_12046	cd_4_group_12713	-
PDT000324217.1	PDS000001852.976	SAMN09372617	environmental/other	cd_8_group_12046	cd_4_group_17178	-
PDT000430697.1	PDS000001852.976	SAMN10695701	environmental/other	cd_8_group_12046	cd_4_group_17178	-
PDT000465069.1	PDS000001852.976	SAMN10908458	environmental/other	cd_8_group_12046	cd_4_group_17178	-
PDT000465071.1	PDS000001852.976	SAMN10908462	environmental/other	cd_8_group_12046	cd_4_group_17178	-
[truncated: 50,819,370 more chars]
