## Supplementary material for "Genomic Epidemiology of *Salmonella and Campylobacter* in Poultry Production: Quantifying the Contribution of Primary Breeders": Campylobacter clusters (part 1 of 3)

PDT000524150.1	PDS000000141.23	SAMN11129843	clinical	cd_8_group_1	-	-
PDT000652227.1	PDS000000141.23	SAMN13412808	NULL	cd_8_group_1	-	-
PDT002460284.1	PDS000000141.23	SAMN42394677	environmental/other	cd_8_group_1	-	-
PDT002460288.1	PDS000000141.23	SAMN42394749	environmental/other	cd_8_group_1	-	-
PDT002460290.1	PDS000000141.23	SAMN42394751	environmental/other	cd_8_group_1	-	-
PDT002877157.1	PDS000000141.23	SAMN50439995	clinical	cd_8_group_1	-	-
PDT001787292.1	PDS000000141.23	SAMEA13127474	NULL	cd_8_group_1	cd_4_group_1	-
PDT000004536.2	PDS000000141.23	SAMEA1705929	NULL	cd_8_group_1	cd_4_group_1	cd_2_group_1
PDT000008327.2	PDS000000141.23	SAMEA2271917	NULL	cd_8_group_1	cd_4_group_1	cd_2_group_1
PDT000026451.1	PDS000000141.23	SAMN02729336	NULL	cd_8_group_1	cd_4_group_1	cd_2_group_1
PDT000049056.1	PDS000000141.23	SAMN02316405	NULL	cd_8_group_1	cd_4_group_1	cd_2_group_1
PDT000049057.1	PDS000000141.23	SAMN02316408	NULL	cd_8_group_1	cd_4_group_1	cd_2_group_1
PDT000049058.1	PDS000000141.23	SAMN02316406	NULL	cd_8_group_1	cd_4_group_1	cd_2_group_1
PDT000049059.1	PDS000000141.23	SAMN02316407	NULL	cd_8_group_1	cd_4_group_1	cd_2_group_1
PDT000049060.1	PDS000000141.23	SAMN02316409	NULL	cd_8_group_1	cd_4_group_1	cd_2_group_1
PDT000168448.1	PDS000000141.23	SAMEA4534847	NULL	cd_8_group_1	cd_4_group_1	cd_2_group_1
PDT000221673.1	PDS000000141.23	SAMN04875589	clinical	cd_8_group_1	cd_4_group_1	cd_2_group_1
PDT000227974.1	PDS000000141.23	SAMN07357094	clinical	cd_8_group_1	cd_4_group_1	cd_2_group_1
PDT000336603.1	PDS000000141.23	SAMEA3672890	clinical	cd_8_group_1	cd_4_group_1	cd_2_group_1
PDT000524144.1	PDS000000141.23	SAMN11129850	clinical	cd_8_group_1	cd_4_group_1	cd_2_group_1
PDT000524145.1	PDS000000141.23	SAMN11129849	clinical	cd_8_group_1	cd_4_group_1	cd_2_group_1
PDT000524146.1	PDS000000141.23	SAMN11129848	clinical	cd_8_group_1	cd_4_group_1	cd_2_group_1
PDT000524147.1	PDS000000141.23	SAMN11129846	clinical	cd_8_group_1	cd_4_group_1	cd_2_group_1
PDT000524148.1	PDS000000141.23	SAMN11129847	clinical	cd_8_group_1	cd_4_group_1	cd_2_group_1
PDT000524149.1	PDS000000141.23	SAMN11129845	clinical	cd_8_group_1	cd_4_group_1	cd_2_group_1
PDT000524154.1	PDS000000141.23	SAMN11129838	clinical	cd_8_group_1	cd_4_group_1	cd_2_group_1
PDT000524155.1	PDS000000141.23	SAMN11129841	clinical	cd_8_group_1	cd_4_group_1	cd_2_group_1
PDT000524156.1	PDS000000141.23	SAMN11129839	clinical	cd_8_group_1	cd_4_group_1	cd_2_group_1
PDT000524157.1	PDS000000141.23	SAMN11129835	clinical	cd_8_group_1	cd_4_group_1	cd_2_group_1
PDT000524158.1	PDS000000141.23	SAMN11129836	clinical	cd_8_group_1	cd_4_group_1	cd_2_group_1
PDT000524159.1	PDS000000141.23	SAMN11129834	clinical	cd_8_group_1	cd_4_group_1	cd_2_group_1
PDT000524160.1	PDS000000141.23	SAMN11129833	clinical	cd_8_group_1	cd_4_group_1	cd_2_group_1
PDT000524161.1	PDS000000141.23	SAMN11129831	clinical	cd_8_group_1	cd_4_group_1	cd_2_group_1
PDT000524163.1	PDS000000141.23	SAMN11129832	clinical	cd_8_group_1	cd_4_group_1	cd_2_group_1
PDT000524165.1	PDS000000141.23	SAMN11129829	clinical	cd_8_group_1	cd_4_group_1	cd_2_group_1
PDT000785126.1	PDS000000141.23	SAMN11415931	clinical	cd_8_group_1	cd_4_group_1	cd_2_group_1
PDT001002020.1	PDS000000141.23	SAMN18477998	clinical	cd_8_group_1	cd_4_group_1	cd_2_group_1
PDT001002022.1	PDS000000141.23	SAMN18478942	clinical	cd_8_group_1	cd_4_group_1	cd_2_group_1
PDT001769892.1	PDS000000141.23	SAMN04381864	clinical	cd_8_group_1	cd_4_group_1	cd_2_group_1
PDT001769893.1	PDS000000141.23	SAMN04381865	clinical	cd_8_group_1	cd_4_group_1	cd_2_group_1
PDT001769895.1	PDS000000141.23	SAMN04381867	clinical	cd_8_group_1	cd_4_group_1	cd_2_group_1
PDT001769896.1	PDS000000141.23	SAMN04381868	clinical	cd_8_group_1	cd_4_group_1	cd_2_group_1
PDT001769897.1	PDS000000141.23	SAMN04381869	clinical	cd_8_group_1	cd_4_group_1	cd_2_group_1
PDT001769898.1	PDS000000141.23	SAMN04381870	clinical	cd_8_group_1	cd_4_group_1	cd_2_group_1
PDT001769899.1	PDS000000141.23	SAMN04381871	clinical	cd_8_group_1	cd_4_group_1	cd_2_group_1
PDT001769900.1	PDS000000141.23	SAMN04381872	clinical	cd_8_group_1	cd_4_group_1	cd_2_group_1
PDT001769901.1	PDS000000141.23	SAMN04381873	clinical	cd_8_group_1	cd_4_group_1	cd_2_group_1
PDT001790466.1	PDS000000141.23	SAMEA3509724	NULL	cd_8_group_1	cd_4_group_1	cd_2_group_1
PDT001790467.1	PDS000000141.23	SAMEA3509729	NULL	cd_8_group_1	cd_4_group_1	cd_2_group_1
PDT001790468.1	PDS000000141.23	SAMEA3509734	NULL	cd_8_group_1	cd_4_group_1	cd_2_group_1
PDT001866862.1	PDS000000141.23	SAMN29243892	clinical	cd_8_group_1	cd_4_group_1	cd_2_group_1
PDT001866864.1	PDS000000141.23	SAMN29243891	clinical	cd_8_group_1	cd_4_group_1	cd_2_group_1
PDT001866869.1	PDS000000141.23	SAMN29243886	clinical	cd_8_group_1	cd_4_group_1	cd_2_group_1
PDT001917828.1	PDS000000141.23	SAMN29243893	clinical	cd_8_group_1	cd_4_group_1	cd_2_group_1
PDT002877722.1	PDS000000141.23	SAMN15617703	environmental/other	cd_8_group_1	cd_4_group_1	cd_2_group_1
PDT001769888.1	PDS000000141.23	SAMN04381860	clinical	cd_8_group_1	cd_4_group_1	cd_2_group_10361
PDT001769889.1	PDS000000141.23	SAMN04381861	clinical	cd_8_group_1	cd_4_group_1	cd_2_group_10361
PDT001769890.1	PDS000000141.23	SAMN04381862	clinical	cd_8_group_1	cd_4_group_1	cd_2_group_10361
PDT001769891.1	PDS000000141.23	SAMN04381863	clinical	cd_8_group_1	cd_4_group_1	cd_2_group_10361
PDT001769894.1	PDS000000141.23	SAMN04381866	clinical	cd_8_group_1	cd_4_group_1	cd_2_group_10361
PDT002460285.1	PDS000000141.23	SAMN42394747	environmental/other	cd_8_group_1	cd_4_group_13290	-
PDT002460293.1	PDS000000141.23	SAMN42394770	environmental/other	cd_8_group_1	cd_4_group_13290	-
PDT000524162.1	PDS000000141.23	SAMN11129830	clinical	cd_8_group_1	cd_4_group_3968	-
PDT001741731.1	PDS000000141.23	SAMN11268414	clinical	cd_8_group_1	cd_4_group_3968	-
PDT000087460.2	PDS000238111.4	SAMN04195084	environmental/other	cd_8_group_10	-	-
PDT000108197.2	PDS000238111.4	SAMN04508226	environmental/other	cd_8_group_10	-	-
PDT000110056.3	PDS000238111.4	SAMN03358234	NULL	cd_8_group_10	-	-
PDT000111628.2	PDS000238111.4	SAMN04528902	environmental/other	cd_8_group_10	-	-
PDT000136440.2	PDS000238111.4	SAMN05301267	environmental/other	cd_8_group_10	-	-
PDT000137310.2	PDS000238111.4	SAMN05366814	environmental/other	cd_8_group_10	-	-
PDT000138844.2	PDS000238111.4	SAMN05413488	environmental/other	cd_8_group_10	-	-
PDT000143013.2	PDS000238111.4	SAMN05505581	environmental/other	cd_8_group_10	-	-
PDT000152612.1	PDS000238111.4	SAMN04532418	NULL	cd_8_group_10	-	-
PDT000152620.1	PDS000238111.4	SAMN04532419	NULL	cd_8_group_10	-	-
PDT000152622.1	PDS000238111.4	SAMN04532421	NULL	cd_8_group_10	-	-
PDT000155055.1	PDS000238111.4	SAMN05563502	NULL	cd_8_group_10	-	-
PDT000190637.2	PDS000238111.4	SAMN06459303	environmental/other	cd_8_group_10	-	-
PDT000190768.2	PDS000238111.4	SAMN06460059	clinical	cd_8_group_10	-	-
PDT000198036.2	PDS000238111.4	SAMN06644944	clinical	cd_8_group_10	-	-
PDT000201611.2	PDS000238111.4	SAMN06691366	environmental/other	cd_8_group_10	-	-
PDT000210973.2	PDS000238111.4	SAMN07151555	environmental/other	cd_8_group_10	-	-
PDT000216904.1	PDS000238111.4	SAMN06888329	environmental/other	cd_8_group_10	-	-
PDT000264917.2	PDS000238111.4	SAMN08015693	clinical	cd_8_group_10	-	-
PDT000274971.2	PDS000238111.4	SAMN08272736	clinical	cd_8_group_10	-	-
PDT000283104.2	PDS000238111.4	SAMN08437405	environmental/other	cd_8_group_10	-	-
PDT000287792.2	PDS000238111.4	SAMN08558084	environmental/other	cd_8_group_10	-	-
PDT000312434.2	PDS000238111.4	SAMN09090971	environmental/other	cd_8_group_10	-	-
PDT000315438.2	PDS000238111.4	SAMN09214518	environmental/other	cd_8_group_10	-	-
PDT000319159.2	PDS000238111.4	SAMN09254397	clinical	cd_8_group_10	-	-
PDT000339281.1	PDS000238111.4	SAMN09521815	environmental/other	cd_8_group_10	-	-
PDT000344292.1	PDS000238111.4	SAMN09634146	environmental/other	cd_8_group_10	-	-
PDT000366908.1	PDS000238111.4	SAMN09905756	clinical	cd_8_group_10	-	-
PDT000407298.1	PDS000238111.4	SAMN10423957	environmental/other	cd_8_group_10	-	-
PDT000407302.1	PDS000238111.4	SAMN10423969	environmental/other	cd_8_group_10	-	-
PDT000411126.1	PDS000238111.4	SAMN10489494	environmental/other	cd_8_group_10	-	-
PDT000434030.1	PDS000238111.4	SAMN10721955	clinical	cd_8_group_10	-	-
PDT000479948.1	PDS000238111.4	SAMN11175918	clinical	cd_8_group_10	-	-
PDT000480659.1	PDS000238111.4	SAMN11179444	clinical	cd_8_group_10	-	-
PDT000491357.1	PDS000238111.4	SAMN11456411	environmental/other	cd_8_group_10	-	-
PDT000544610.1	PDS000238111.4	SAMN12285025	clinical	cd_8_group_10	-	-
PDT000594449.1	PDS000238111.4	SAMN12850968	environmental/other	cd_8_group_10	-	-
PDT000641971.1	PDS000238111.4	SAMN12147457	clinical	cd_8_group_10	-	-
PDT000717744.1	PDS000238111.4	SAMN14504134	environmental/other	cd_8_group_10	-	-
PDT000717829.1	PDS000238111.4	SAMN14504171	environmental/other	cd_8_group_10	-	-
PDT000717833.1	PDS000238111.4	SAMN14504167	environmental/other	cd_8_group_10	-	-
PDT000717926.1	PDS000238111.4	SAMN14504355	environmental/other	cd_8_group_10	-	-
PDT000717929.1	PDS000238111.4	SAMN14504146	environmental/other	cd_8_group_10	-	-
PDT000981181.1	PDS000238111.4	SAMEA5533039	NULL	cd_8_group_10	-	-
PDT001086206.1	PDS000238111.4	SAMN20148512	clinical	cd_8_group_10	-	-
PDT001131291.1	PDS000238111.4	SAMN21463040	environmental/other	cd_8_group_10	-	-
PDT001757264.1	PDS000238111.4	SAMN16689695	clinical	cd_8_group_10	-	-
PDT001769805.1	PDS000238111.4	SAMN04377830	clinical	cd_8_group_10	-	-
PDT001769808.1	PDS000238111.4	SAMN04377833	clinical	cd_8_group_10	-	-
PDT001769815.1	PDS000238111.4	SAMN04377840	clinical	cd_8_group_10	-	-
PDT001769820.1	PDS000238111.4	SAMN04377845	clinical	cd_8_group_10	-	-
PDT001769845.1	PDS000238111.4	SAMN04377870	clinical	cd_8_group_10	-	-
PDT001769847.1	PDS000238111.4	SAMN04377872	clinical	cd_8_group_10	-	-
PDT001769849.1	PDS000238111.4	SAMN04377874	clinical	cd_8_group_10	-	-
PDT001769850.1	PDS000238111.4	SAMN04377875	clinical	cd_8_group_10	-	-
PDT001769859.1	PDS000238111.4	SAMN04377884	clinical	cd_8_group_10	-	-
PDT001769883.1	PDS000238111.4	SAMN04377908	clinical	cd_8_group_10	-	-
PDT002080681.1	PDS000238111.4	SAMN39962842	environmental/other	cd_8_group_10	-	-
PDT002446134.1	PDS000238111.4	SAMN44510100	clinical	cd_8_group_10	-	-
PDT002716520.1	PDS000238111.4	SAMN47940396	clinical	cd_8_group_10	-	-
PDT002729929.1	PDS000238111.4	SAMN48136895	environmental/other	cd_8_group_10	-	-
PDT002816039.1	PDS000238111.4	SAMN37650064	environmental/other	cd_8_group_10	-	-
PDT000247623.2	PDS000238111.4	SAMN07738550	environmental/other	cd_8_group_10	cd_4_group_1127	-
PDT000185449.2	PDS000238111.4	SAMN06290218	environmental/other	cd_8_group_10	cd_4_group_1127	cd_2_group_923
PDT000185451.2	PDS000238111.4	SAMN06290219	environmental/other	cd_8_group_10	cd_4_group_1127	cd_2_group_923
PDT000188925.2	PDS000238111.4	SAMN06342499	environmental/other	cd_8_group_10	cd_4_group_1127	cd_2_group_923
PDT000188927.2	PDS000238111.4	SAMN06342500	environmental/other	cd_8_group_10	cd_4_group_1127	cd_2_group_923
PDT000188932.2	PDS000238111.4	SAMN06342502	environmental/other	cd_8_group_10	cd_4_group_1127	cd_2_group_923
PDT000188934.2	PDS000238111.4	SAMN06342501	environmental/other	cd_8_group_10	cd_4_group_1127	cd_2_group_923
PDT001787338.1	PDS000238111.4	SAMN08161544	clinical	cd_8_group_10	cd_4_group_11391	cd_2_group_10572
PDT001787359.1	PDS000238111.4	SAMN08161527	environmental/other	cd_8_group_10	cd_4_group_11391	cd_2_group_10572
PDT001757320.1	PDS000238111.4	SAMN20838358	clinical	cd_8_group_10	cd_4_group_1271	-
PDT000200403.2	PDS000238111.4	SAMN06619993	environmental/other	cd_8_group_10	cd_4_group_1271	cd_2_group_1033
PDT000226040.2	PDS000238111.4	SAMN07375417	environmental/other	cd_8_group_10	cd_4_group_1271	cd_2_group_1033
PDT000063205.2	PDS000238111.4	SAMN03569401	clinical	cd_8_group_10	cd_4_group_129	cd_2_group_109
PDT001769856.1	PDS000238111.4	SAMN04377881	clinical	cd_8_group_10	cd_4_group_129	cd_2_group_109
PDT000274962.2	PDS000238111.4	SAMN08272731	clinical	cd_8_group_10	cd_4_group_1350	-
PDT000284054.2	PDS000238111.4	SAMN08455609	environmental/other	cd_8_group_10	cd_4_group_1350	-
PDT000210990.2	PDS000238111.4	SAMN07151567	environmental/other	cd_8_group_10	cd_4_group_1350	cd_2_group_1099
PDT000981148.1	PDS000238111.4	SAMEA5533023	NULL	cd_8_group_10	cd_4_group_1350	cd_2_group_1099
PDT000562911.1	PDS000238111.4	SAMN12567256	clinical	cd_8_group_10	cd_4_group_1350	cd_2_group_4094
PDT000804149.1	PDS000238111.4	SAMN15757357	clinical	cd_8_group_10	cd_4_group_1350	cd_2_group_4094
PDT000827481.1	PDS000238111.4	SAMN15959268	environmental/other	cd_8_group_10	cd_4_group_1350	cd_2_group_4094
PDT001318539.1	PDS000238111.4	SAMN28794720	environmental/other	cd_8_group_10	cd_4_group_1350	cd_2_group_4094
PDT001356722.1	PDS000238111.4	SAMN29632248	clinical	cd_8_group_10	cd_4_group_1350	cd_2_group_7728
PDT001363926.1	PDS000238111.4	SAMN29804415	clinical	cd_8_group_10	cd_4_group_1350	cd_2_group_7728
PDT002738229.1	PDS000238111.4	SAMN48182781	clinical	cd_8_group_10	cd_4_group_14639	-
PDT002806646.1	PDS000238111.4	SAMN49104413	clinical	cd_8_group_10	cd_4_group_14639	-
PDT000258827.2	PDS000238111.4	SAMN07837910	clinical	cd_8_group_10	cd_4_group_1779	-
PDT000356887.1	PDS000238111.4	SAMN09760195	clinical	cd_8_group_10	cd_4_group_1779	-
PDT000274311.2	PDS000238111.4	SAMN08225236	environmental/other	cd_8_group_10	cd_4_group_1940	-
PDT000276975.2	PDS000238111.4	SAMN08327260	environmental/other	cd_8_group_10	cd_4_group_1940	-
PDT000281329.2	PDS000238111.4	SAMN08370025	environmental/other	cd_8_group_10	cd_4_group_1991	cd_2_group_1599
PDT000281330.2	PDS000238111.4	SAMN08370026	environmental/other	cd_8_group_10	cd_4_group_1991	cd_2_group_1599
PDT000360283.1	PDS000238111.4	SAMN09784475	environmental/other	cd_8_group_10	cd_4_group_2048	-
PDT000284055.2	PDS000238111.4	SAMN08455618	environmental/other	cd_8_group_10	cd_4_group_2048	cd_2_group_1643
PDT000747932.1	PDS000238111.4	SAMN15031636	clinical	cd_8_group_10	cd_4_group_2048	cd_2_group_1643
PDT000300788.2	PDS000238111.4	SAMN08816080	environmental/other	cd_8_group_10	cd_4_group_2143	-
PDT000323517.1	PDS000238111.4	SAMN09343348	environmental/other	cd_8_group_10	cd_4_group_2143	-
PDT000307958.2	PDS000238111.4	SAMN08967061	environmental/other	cd_8_group_10	cd_4_group_2194	cd_2_group_1759
PDT000307978.2	PDS000238111.4	SAMN08967059	environmental/other	cd_8_group_10	cd_4_group_2194	cd_2_group_1759
PDT000343667.1	PDS000238111.4	SAMN09631660	clinical	cd_8_group_10	cd_4_group_2472	cd_2_group_1993
PDT000345338.1	PDS000238111.4	SAMN09643989	clinical	cd_8_group_10	cd_4_group_2472	cd_2_group_1993
PDT000389410.1	PDS000238111.4	SAMN10221702	clinical	cd_8_group_10	cd_4_group_2932	cd_2_group_2395
PDT000398704.1	PDS000238111.4	SAMN10339354	clinical	cd_8_group_10	cd_4_group_2932	cd_2_group_2395
PDT001330675.1	PDS000238111.4	SAMN29174477	clinical	cd_8_group_10	cd_4_group_324	-
PDT001739996.1	PDS000238111.4	SAMN35092193	environmental/other	cd_8_group_10	cd_4_group_324	-
PDT001769822.1	PDS000238111.4	SAMN04377847	clinical	cd_8_group_10	cd_4_group_324	-
PDT001983345.1	PDS000238111.4	SAMN38227684	environmental/other	cd_8_group_10	cd_4_group_324	-
PDT002231184.1	PDS000238111.4	SAMN42088513	clinical	cd_8_group_10	cd_4_group_324	-
PDT002619270.1	PDS000238111.4	SAMN46756729	clinical	cd_8_group_10	cd_4_group_324	-
PDT002310545.1	PDS000238111.4	SAMN43102011	environmental/other	cd_8_group_10	cd_4_group_324	cd_2_group_12203
PDT002310562.1	PDS000238111.4	SAMN43102032	environmental/other	cd_8_group_10	cd_4_group_324	cd_2_group_12203
PDT002381080.1	PDS000238111.4	SAMN43705641	clinical	cd_8_group_10	cd_4_group_324	cd_2_group_12203
PDT002381200.1	PDS000238111.4	SAMN43750184	environmental/other	cd_8_group_10	cd_4_group_324	cd_2_group_12203
PDT002400632.1	PDS000238111.4	SAMN43998546	clinical	cd_8_group_10	cd_4_group_324	cd_2_group_12203
PDT002407045.1	PDS000238111.4	SAMN44083678	clinical	cd_8_group_10	cd_4_group_324	cd_2_group_12203
PDT002896442.1	PDS000238111.4	SAMN50777019	environmental/other	cd_8_group_10	cd_4_group_324	cd_2_group_12203
PDT002439327.1	PDS000238111.4	SAMN44471176	clinical	cd_8_group_10	cd_4_group_324	cd_2_group_12446
PDT002761852.1	PDS000238111.4	SAMN48397360	clinical	cd_8_group_10	cd_4_group_324	cd_2_group_12446
PDT000308929.2	PDS000238111.4	SAMN08981348	environmental/other	cd_8_group_10	cd_4_group_324	cd_2_group_1766
PDT000362961.1	PDS000238111.4	SAMN09838803	clinical	cd_8_group_10	cd_4_group_324	cd_2_group_1766
PDT000362964.1	PDS000238111.4	SAMN09838799	clinical	cd_8_group_10	cd_4_group_324	cd_2_group_1766
PDT000474097.1	PDS000238111.4	SAMN11082343	environmental/other	cd_8_group_10	cd_4_group_324	cd_2_group_1766
PDT000484797.1	PDS000238111.4	SAMN11306790	environmental/other	cd_8_group_10	cd_4_group_324	cd_2_group_1766
PDT000497697.1	PDS000238111.4	SAMN11569706	environmental/other	cd_8_group_10	cd_4_group_324	cd_2_group_1766
PDT000539243.1	PDS000238111.4	SAMN12221248	environmental/other	cd_8_group_10	cd_4_group_324	cd_2_group_1766
PDT000544570.1	PDS000238111.4	SAMN12284743	clinical	cd_8_group_10	cd_4_group_324	cd_2_group_1766
PDT000550034.1	PDS000238111.4	SAMN12375489	clinical	cd_8_group_10	cd_4_group_324	cd_2_group_1766
PDT000599418.1	PDS000238111.4	SAMN12901203	environmental/other	cd_8_group_10	cd_4_group_324	cd_2_group_1766
PDT000672602.1	PDS000238111.4	SAMN13944697	clinical	cd_8_group_10	cd_4_group_324	cd_2_group_1766
PDT000743384.1	PDS000238111.4	SAMN14983188	clinical	cd_8_group_10	cd_4_group_324	cd_2_group_1766
PDT000781101.1	PDS000238111.4	SAMN15429089	clinical	cd_8_group_10	cd_4_group_324	cd_2_group_1766
PDT000827484.1	PDS000238111.4	SAMN15959271	environmental/other	cd_8_group_10	cd_4_group_324	cd_2_group_1766
PDT000828212.1	PDS000238111.4	SAMN15967498	clinical	cd_8_group_10	cd_4_group_324	cd_2_group_1766
PDT000840914.1	PDS000238111.4	SAMN16228371	environmental/other	cd_8_group_10	cd_4_group_324	cd_2_group_1766
PDT000977038.1	PDS000238111.4	SAMN18106685	environmental/other	cd_8_group_10	cd_4_group_324	cd_2_group_1766
PDT001089832.1	PDS000238111.4	SAMN20221674	clinical	cd_8_group_10	cd_4_group_324	cd_2_group_1766
PDT001187465.1	PDS000238111.4	SAMN23509867	clinical	cd_8_group_10	cd_4_group_324	cd_2_group_1766
PDT001228551.1	PDS000238111.4	SAMN25159828	environmental/other	cd_8_group_10	cd_4_group_324	cd_2_group_1766
PDT001269676.1	PDS000238111.4	SAMN26752640	environmental/other	cd_8_group_10	cd_4_group_324	cd_2_group_1766
PDT001347685.1	PDS000238111.4	SAMN29366475	clinical	cd_8_group_10	cd_4_group_324	cd_2_group_1766
PDT001659367.1	PDS000238111.4	SAMN33715185	environmental/other	cd_8_group_10	cd_4_group_324	cd_2_group_1766
PDT001769825.1	PDS000238111.4	SAMN04377850	clinical	cd_8_group_10	cd_4_group_324	cd_2_group_1766
PDT001787334.1	PDS000238111.4	SAMN08235376	clinical	cd_8_group_10	cd_4_group_324	cd_2_group_1766
PDT001967193.1	PDS000238111.4	SAMN38094112	environmental/other	cd_8_group_10	cd_4_group_324	cd_2_group_1766
PDT000097006.2	PDS000238111.4	SAMN04327517	clinical	cd_8_group_10	cd_4_group_324	cd_2_group_267
PDT000097009.2	PDS000238111.4	SAMN04327516	environmental/other	cd_8_group_10	cd_4_group_324	cd_2_group_267
PDT000097010.2	PDS000238111.4	SAMN04327515	environmental/other	cd_8_group_10	cd_4_group_324	cd_2_group_267
PDT000453606.1	PDS000238111.4	SAMN10827052	environmental/other	cd_8_group_10	cd_4_group_3273	cd_2_group_2682
PDT000457340.1	PDS000238111.4	SAMN10852014	clinical	cd_8_group_10	cd_4_group_3273	cd_2_group_2682
PDT000457341.1	PDS000238111.4	SAMN10852013	clinical	cd_8_group_10	cd_4_group_3273	cd_2_group_2682
PDT000717666.1	PDS000238111.4	SAMN14504207	environmental/other	cd_8_group_10	cd_4_group_6190	-
PDT001769871.1	PDS000238111.4	SAMN04377896	clinical	cd_8_group_10	cd_4_group_6190	-
PDT000142687.2	PDS000238111.4	SAMN05468403	clinical	cd_8_group_10	cd_4_group_660	cd_2_group_534
PDT000142688.2	PDS000238111.4	SAMN05468402	clinical	cd_8_group_10	cd_4_group_660	cd_2_group_534
PDT001101729.1	PDS000238111.4	SAMN20521046	clinical	cd_8_group_10	cd_4_group_7450	-
PDT001896630.1	PDS000238111.4	SAMN37514775	clinical	cd_8_group_10	cd_4_group_7450	-
PDT000150544.2	PDS000238111.4	SAMN05819032	clinical	cd_8_group_10	cd_4_group_808	cd_2_group_664
PDT000150545.2	PDS000238111.4	SAMN05819033	clinical	cd_8_group_10	cd_4_group_808	cd_2_group_664
PDT000007533.2	PDS000238111.4	SAMN02603425	NULL	cd_8_group_10	cd_4_group_9	-
PDT000095390.2	PDS000238111.4	SAMN04120357	environmental/other	cd_8_group_10	cd_4_group_9	-
PDT000104915.2	PDS000238111.4	SAMN04452139	environmental/other	cd_8_group_10	cd_4_group_9	-
PDT000123779.2	PDS000238111.4	SAMN04625678	environmental/other	cd_8_group_10	cd_4_group_9	-
PDT000134405.2	PDS000238111.4	SAMN05245211	environmental/other	cd_8_group_10	cd_4_group_9	-
PDT000143028.2	PDS000238111.4	SAMN05505578	environmental/other	cd_8_group_10	cd_4_group_9	-
PDT000147407.2	PDS000238111.4	SAMN05720140	environmental/other	cd_8_group_10	cd_4_group_9	-
PDT000152608.1	PDS000238111.4	SAMN04532413	NULL	cd_8_group_10	cd_4_group_9	-
PDT000154141.2	PDS000238111.4	SAMN05945069	environmental/other	cd_8_group_10	cd_4_group_9	-
PDT000155056.1	PDS000238111.4	SAMN05563504	NULL	cd_8_group_10	cd_4_group_9	-
PDT000160626.1	PDS000238111.4	SAMN04158379	environmental/other	cd_8_group_10	cd_4_group_9	-
PDT000162823.2	PDS000238111.4	SAMN06050791	environmental/other	cd_8_group_10	cd_4_group_9	-
PDT000189088.2	PDS000238111.4	SAMN06368791	environmental/other	cd_8_group_10	cd_4_group_9	-
PDT000201763.2	PDS000238111.4	SAMN06704289	environmental/other	cd_8_group_10	cd_4_group_9	-
PDT000213003.2	PDS000238111.4	SAMN07168556	environmental/other	cd_8_group_10	cd_4_group_9	-
PDT000236999.2	PDS000238111.4	SAMN07563095	environmental/other	cd_8_group_10	cd_4_group_9	-
PDT000239222.2	PDS000238111.4	SAMN07608107	environmental/other	cd_8_group_10	cd_4_group_9	-
PDT000250617.2	PDS000238111.4	SAMN07775132	environmental/other	cd_8_group_10	cd_4_group_9	-
PDT000252054.2	PDS000238111.4	SAMN07780136	environmental/other	cd_8_group_10	cd_4_group_9	-
PDT000273472.2	PDS000238111.4	SAMN06680619	clinical	cd_8_group_10	cd_4_group_9	-
PDT000281057.2	PDS000238111.4	SAMN08327253	environmental/other	cd_8_group_10	cd_4_group_9	-
PDT000283164.2	PDS000238111.4	SAMN08437364	environmental/other	cd_8_group_10	cd_4_group_9	-
PDT000284089.2	PDS000238111.4	SAMN08457894	environmental/other	cd_8_group_10	cd_4_group_9	-
PDT000285948.2	PDS000238111.4	SAMN08500515	environmental/other	cd_8_group_10	cd_4_group_9	-
PDT000312414.2	PDS000238111.4	SAMN09090964	environmental/other	cd_8_group_10	cd_4_group_9	-
PDT000319141.2	PDS000238111.4	SAMN09254365	clinical	cd_8_group_10	cd_4_group_9	-
PDT000372235.1	PDS000238111.4	SAMN09977257	environmental/other	cd_8_group_10	cd_4_group_9	-
PDT000430098.1	PDS000238111.4	SAMN10689076	clinical	cd_8_group_10	cd_4_group_9	-
PDT000467257.1	PDS000238111.4	SAMN10973137	environmental/other	cd_8_group_10	cd_4_group_9	-
PDT000479926.1	PDS000238111.4	SAMN11175881	clinical	cd_8_group_10	cd_4_group_9	-
PDT000485717.1	PDS000238111.4	SAMN11320978	environmental/other	cd_8_group_10	cd_4_group_9	-
PDT000548062.1	PDS000238111.4	SAMN12349454	environmental/other	cd_8_group_10	cd_4_group_9	-
PDT000559205.1	PDS000238111.4	SAMN12545038	clinical	cd_8_group_10	cd_4_group_9	-
PDT000599417.1	PDS000238111.4	SAMN12901200	environmental/other	cd_8_group_10	cd_4_group_9	-
PDT000717668.1	PDS000238111.4	SAMN14504205	environmental/other	cd_8_group_10	cd_4_group_9	-
PDT000717780.1	PDS000238111.4	SAMN14504286	environmental/other	cd_8_group_10	cd_4_group_9	-
PDT000721142.1	PDS000238111.4	SAMN14570256	environmental/other	cd_8_group_10	cd_4_group_9	-
PDT000725506.1	PDS000238111.4	SAMN14681014	environmental/other	cd_8_group_10	cd_4_group_9	-
PDT000800126.1	PDS000238111.4	SAMN15690439	clinical	cd_8_group_10	cd_4_group_9	-
PDT001078704.1	PDS000238111.4	SAMN19920907	clinical	cd_8_group_10	cd_4_group_9	-
PDT001100811.1	PDS000238111.4	SAMN20518106	environmental/other	cd_8_group_10	cd_4_group_9	-
PDT001264163.1	PDS000238111.4	SAMN26582981	environmental/other	cd_8_group_10	cd_4_group_9	-
PDT001275935.1	PDS000238111.4	SAMN26976914	environmental/other	cd_8_group_10	cd_4_group_9	-
PDT001399142.1	PDS000238111.4	SAMN30526058	clinical	cd_8_group_10	cd_4_group_9	-
PDT001407776.1	PDS000238111.4	SAMN30617315	clinical	cd_8_group_10	cd_4_group_9	-
PDT001728098.1	PDS000238111.4	SAMN35013331	environmental/other	cd_8_group_10	cd_4_group_9	-
PDT001768275.1	PDS000238111.4	SAMN06270777	environmental/other	cd_8_group_10	cd_4_group_9	-
PDT001769801.1	PDS000238111.4	SAMN04377826	clinical	cd_8_group_10	cd_4_group_9	-
PDT001769802.1	PDS000238111.4	SAMN04377827	clinical	cd_8_group_10	cd_4_group_9	-
PDT001769813.1	PDS000238111.4	SAMN04377838	clinical	cd_8_group_10	cd_4_group_9	-
PDT001769818.1	PDS000238111.4	SAMN04377843	clinical	cd_8_group_10	cd_4_group_9	-
PDT001769823.1	PDS000238111.4	SAMN04377848	clinical	cd_8_group_10	cd_4_group_9	-
PDT001769853.1	PDS000238111.4	SAMN04377878	environmental/other	cd_8_group_10	cd_4_group_9	-
PDT001769861.1	PDS000238111.4	SAMN04377886	clinical	cd_8_group_10	cd_4_group_9	-
PDT001769881.1	PDS000238111.4	SAMN04377906	clinical	cd_8_group_10	cd_4_group_9	-
PDT001769882.1	PDS000238111.4	SAMN04377907	clinical	cd_8_group_10	cd_4_group_9	-
PDT001779606.1	PDS000238111.4	SAMN35735345	clinical	cd_8_group_10	cd_4_group_9	-
PDT001792272.1	PDS000238111.4	SAMN36020251	clinical	cd_8_group_10	cd_4_group_9	-
PDT002689777.1	PDS000238111.4	SAMN47620697	environmental/other	cd_8_group_10	cd_4_group_9	-
PDT002829417.1	PDS000238111.4	SAMN49879854	clinical	cd_8_group_10	cd_4_group_9	-
PDT002842306.1	PDS000238111.4	SAMN50090971	environmental/other	cd_8_group_10	cd_4_group_9	-
PDT000096682.2	PDS000238111.4	SAMN04320906	environmental/other	cd_8_group_10	cd_4_group_9	cd_2_group_263
PDT000274965.2	PDS000238111.4	SAMN08272729	environmental/other	cd_8_group_10	cd_4_group_9	cd_2_group_263
PDT000104914.2	PDS000238111.4	SAMN04452141	environmental/other	cd_8_group_10	cd_4_group_9	cd_2_group_296
PDT000110611.2	PDS000238111.4	SAMN04514653	environmental/other	cd_8_group_10	cd_4_group_9	cd_2_group_296
PDT000134418.2	PDS000238111.4	SAMN05245221	environmental/other	cd_8_group_10	cd_4_group_9	cd_2_group_296
PDT000137328.2	PDS000238111.4	SAMN05366784	environmental/other	cd_8_group_10	cd_4_group_9	cd_2_group_296
PDT000144098.2	PDS000238111.4	SAMN05558645	environmental/other	cd_8_group_10	cd_4_group_9	cd_2_group_296
PDT000200438.2	PDS000238111.4	SAMN06645960	environmental/other	cd_8_group_10	cd_4_group_9	cd_2_group_296
PDT000250612.2	PDS000238111.4	SAMN07775135	environmental/other	cd_8_group_10	cd_4_group_9	cd_2_group_296
PDT000276950.2	PDS000238111.4	SAMN08327243	environmental/other	cd_8_group_10	cd_4_group_9	cd_2_group_296
PDT000283458.2	PDS000238111.4	SAMN08447601	environmental/other	cd_8_group_10	cd_4_group_9	cd_2_group_296
PDT000414491.1	PDS000238111.4	SAMN10520223	environmental/other	cd_8_group_10	cd_4_group_9	cd_2_group_296
PDT000061260.2	PDS000238111.4	SAMN03483384	clinical	cd_8_group_10	cd_4_group_9	cd_2_group_59
PDT000062745.2	PDS000238111.4	SAMN03565949	clinical	cd_8_group_10	cd_4_group_9	cd_2_group_59
PDT000062854.2	PDS000238111.4	SAMN03566536	clinical	cd_8_group_10	cd_4_group_9	cd_2_group_59
PDT000087449.2	PDS000238111.4	SAMN04195071	environmental/other	cd_8_group_10	cd_4_group_9	cd_2_group_59
PDT000104977.2	PDS000238111.4	SAMN04453099	environmental/other	cd_8_group_10	cd_4_group_9	cd_2_group_59
PDT000111433.2	PDS000238111.4	SAMN04524174	environmental/other	cd_8_group_10	cd_4_group_9	cd_2_group_59
PDT000113535.2	PDS000238111.4	SAMN04545255	environmental/other	cd_8_group_10	cd_4_group_9	cd_2_group_59
PDT000113567.2	PDS000238111.4	SAMN04545292	clinical	cd_8_group_10	cd_4_group_9	cd_2_group_59
PDT000123784.2	PDS000238111.4	SAMN04625672	environmental/other	cd_8_group_10	cd_4_group_9	cd_2_group_59
PDT000134124.3	PDS000238111.4	SAMN05226810	clinical	cd_8_group_10	cd_4_group_9	cd_2_group_59
PDT000134125.2	PDS000238111.4	SAMN05226811	clinical	cd_8_group_10	cd_4_group_9	cd_2_group_59
PDT000138835.2	PDS000238111.4	SAMN05413489	environmental/other	cd_8_group_10	cd_4_group_9	cd_2_group_59
PDT000146412.3	PDS000238111.4	SAMN05615914	clinical	cd_8_group_10	cd_4_group_9	cd_2_group_59
PDT000152609.1	PDS000238111.4	SAMN04532414	NULL	cd_8_group_10	cd_4_group_9	cd_2_group_59
PDT000152621.1	PDS000238111.4	SAMN04532420	NULL	cd_8_group_10	cd_4_group_9	cd_2_group_59
PDT000155053.1	PDS000238111.4	SAMN05563503	NULL	cd_8_group_10	cd_4_group_9	cd_2_group_59
PDT000201985.2	PDS000238111.4	SAMN06756801	environmental/other	cd_8_group_10	cd_4_group_9	cd_2_group_59
PDT000206360.2	PDS000238111.4	SAMN06859114	environmental/other	cd_8_group_10	cd_4_group_9	cd_2_group_59
PDT000216905.1	PDS000238111.4	SAMN06888328	environmental/other	cd_8_group_10	cd_4_group_9	cd_2_group_59
PDT000239564.2	PDS000238111.4	SAMN07597728	clinical	cd_8_group_10	cd_4_group_9	cd_2_group_59
PDT000241137.2	PDS000238111.4	SAMN07626357	clinical	cd_8_group_10	cd_4_group_9	cd_2_group_59
PDT000272974.2	PDS000238111.4	SAMN08178288	clinical	cd_8_group_10	cd_4_group_9	cd_2_group_59
PDT000272975.2	PDS000238111.4	SAMN08178290	clinical	cd_8_group_10	cd_4_group_9	cd_2_group_59
PDT000273010.2	PDS000238111.4	SAMN08178285	clinical	cd_8_group_10	cd_4_group_9	cd_2_group_59
PDT000278699.2	PDS000238111.4	SAMN08359658	clinical	cd_8_group_10	cd_4_group_9	cd_2_group_59
PDT000281113.2	PDS000238111.4	SAMN08362321	environmental/other	cd_8_group_10	cd_4_group_9	cd_2_group_59
PDT000281346.2	PDS000238111.4	SAMN08380230	environmental/other	cd_8_group_10	cd_4_group_9	cd_2_group_59
PDT000281362.2	PDS000238111.4	SAMN08380228	environmental/other	cd_8_group_10	cd_4_group_9	cd_2_group_59
PDT000287399.2	PDS000238111.4	SAMN08541473	clinical	cd_8_group_10	cd_4_group_9	cd_2_group_59
PDT000314061.2	PDS000238111.4	SAMN09207369	environmental/other	cd_8_group_10	cd_4_group_9	cd_2_group_59
PDT000319099.2	PDS000238111.4	SAMN09254371	clinical	cd_8_group_10	cd_4_group_9	cd_2_group_59
PDT000333882.1	PDS000238111.4	SAMN09462722	environmental/other	cd_8_group_10	cd_4_group_9	cd_2_group_59
PDT000350477.1	PDS000238111.4	SAMN09666355	environmental/other	cd_8_group_10	cd_4_group_9	cd_2_group_59
PDT000364166.1	PDS000238111.4	SAMN09844480	environmental/other	cd_8_group_10	cd_4_group_9	cd_2_group_59
PDT000434021.1	PDS000238111.4	SAMN10721945	clinical	cd_8_group_10	cd_4_group_9	cd_2_group_59
PDT000475516.1	PDS000238111.4	SAMN11079847	environmental/other	cd_8_group_10	cd_4_group_9	cd_2_group_59
PDT000479899.1	PDS000238111.4	SAMN11175884	clinical	cd_8_group_10	cd_4_group_9	cd_2_group_59
PDT000479905.1	PDS000238111.4	SAMN11175886	clinical	cd_8_group_10	cd_4_group_9	cd_2_group_59
PDT000479918.1	PDS000238111.4	SAMN11175935	clinical	cd_8_group_10	cd_4_group_9	cd_2_group_59
PDT000479940.1	PDS000238111.4	SAMN11175885	clinical	cd_8_group_10	cd_4_group_9	cd_2_group_59
PDT000479944.1	PDS000238111.4	SAMN11175882	clinical	cd_8_group_10	cd_4_group_9	cd_2_group_59
PDT000479949.1	PDS000238111.4	SAMN11175888	clinical	cd_8_group_10	cd_4_group_9	cd_2_group_59
PDT000479951.1	PDS000238111.4	SAMN11175887	clinical	cd_8_group_10	cd_4_group_9	cd_2_group_59
PDT000484829.1	PDS000238111.4	SAMN11306738	environmental/other	cd_8_group_10	cd_4_group_9	cd_2_group_59
PDT000498310.1	PDS000238111.4	SAMN11571925	environmental/other	cd_8_group_10	cd_4_group_9	cd_2_group_59
PDT000589139.1	PDS000238111.4	SAMN12788850	clinical	cd_8_group_10	cd_4_group_9	cd_2_group_59
PDT000594382.1	PDS000238111.4	SAMN12850905	environmental/other	cd_8_group_10	cd_4_group_9	cd_2_group_59
PDT000617501.1	PDS000238111.4	SAMN12989223	clinical	cd_8_group_10	cd_4_group_9	cd_2_group_59
PDT000617530.1	PDS000238111.4	SAMN12989191	clinical	cd_8_group_10	cd_4_group_9	cd_2_group_59
PDT000617541.1	PDS000238111.4	SAMN12989175	clinical	cd_8_group_10	cd_4_group_9	cd_2_group_59
PDT000626540.1	PDS000238111.4	SAMN13243550	environmental/other	cd_8_group_10	cd_4_group_9	cd_2_group_59
PDT000668825.1	PDS000238111.4	SAMN13901787	environmental/other	cd_8_group_10	cd_4_group_9	cd_2_group_59
PDT000677842.1	PDS000238111.4	SAMN13991550	clinical	cd_8_group_10	cd_4_group_9	cd_2_group_59
PDT000679810.1	PDS000238111.4	SAMN14069724	environmental/other	cd_8_group_10	cd_4_group_9	cd_2_group_59
PDT000717746.1	PDS000238111.4	SAMN14504231	environmental/other	cd_8_group_10	cd_4_group_9	cd_2_group_59
PDT000717899.1	PDS000238111.4	SAMN14504264	environmental/other	cd_8_group_10	cd_4_group_9	cd_2_group_59
PDT000717914.1	PDS000238111.4	SAMN14504251	environmental/other	cd_8_group_10	cd_4_group_9	cd_2_group_59
PDT000718014.1	PDS000238111.4	SAMN14504309	environmental/other	cd_8_group_10	cd_4_group_9	cd_2_group_59
PDT000722643.1	PDS000238111.4	SAMN14603610	clinical	cd_8_group_10	cd_4_group_9	cd_2_group_59
PDT000760448.1	PDS000238111.4	SAMN15146953	clinical	cd_8_group_10	cd_4_group_9	cd_2_group_59
PDT000761975.1	PDS000238111.4	SAMN15167011	clinical	cd_8_group_10	cd_4_group_9	cd_2_group_59
PDT000763187.1	PDS000238111.4	SAMN15217602	clinical	cd_8_group_10	cd_4_group_9	cd_2_group_59
PDT000768129.1	PDS000238111.4	SAMN15307167	clinical	cd_8_group_10	cd_4_group_9	cd_2_group_59
PDT000792704.1	PDS000238111.4	SAMN15582130	environmental/other	cd_8_group_10	cd_4_group_9	cd_2_group_59
PDT000844937.1	PDS000238111.4	SAMN13750425	environmental/other	cd_8_group_10	cd_4_group_9	cd_2_group_59
PDT000851253.1	PDS000238111.4	SAMN16320096	clinical	cd_8_group_10	cd_4_group_9	cd_2_group_59
PDT000878621.1	PDS000238111.4	SAMN16663582	clinical	cd_8_group_10	cd_4_group_9	cd_2_group_59
PDT000972264.1	PDS000238111.4	SAMN04545316	environmental/other	cd_8_group_10	cd_4_group_9	cd_2_group_59
PDT000972265.1	PDS000238111.4	SAMN03565951	clinical	cd_8_group_10	cd_4_group_9	cd_2_group_59
PDT000972266.1	PDS000238111.4	SAMN04545066	clinical	cd_8_group_10	cd_4_group_9	cd_2_group_59
PDT000972267.1	PDS000238111.4	SAMN04545063	clinical	cd_8_group_10	cd_4_group_9	cd_2_group_59
PDT000972268.1	PDS000238111.4	SAMN04545131	clinical	cd_8_group_10	cd_4_group_9	cd_2_group_59
PDT000972269.1	PDS000238111.4	SAMN04545269	environmental/other	cd_8_group_10	cd_4_group_9	cd_2_group_59
PDT000972270.1	PDS000238111.4	SAMN04545067	clinical	cd_8_group_10	cd_4_group_9	cd_2_group_59
PDT000972271.1	PDS000238111.4	SAMN04545064	clinical	cd_8_group_10	cd_4_group_9	cd_2_group_59
PDT000972272.1	PDS000238111.4	SAMN04545133	clinical	cd_8_group_10	cd_4_group_9	cd_2_group_59
PDT000972273.1	PDS000238111.4	SAMN04545068	clinical	cd_8_group_10	cd_4_group_9	cd_2_group_59
PDT001004966.1	PDS000238111.4	SAMN18733874	environmental/other	cd_8_group_10	cd_4_group_9	cd_2_group_59
PDT001004991.1	PDS000238111.4	SAMN18733902	environmental/other	cd_8_group_10	cd_4_group_9	cd_2_group_59
PDT001024571.1	PDS000238111.4	SAMN19110597	environmental/other	cd_8_group_10	cd_4_group_9	cd_2_group_59
PDT001067543.1	PDS000238111.4	SAMN19676932	environmental/other	cd_8_group_10	cd_4_group_9	cd_2_group_59
PDT001086227.1	PDS000238111.4	SAMN20148524	clinical	cd_8_group_10	cd_4_group_9	cd_2_group_59
PDT001101169.1	PDS000238111.4	SAMN03569408	clinical	cd_8_group_10	cd_4_group_9	cd_2_group_59
PDT001110720.1	PDS000238111.4	SAMN20840785	environmental/other	cd_8_group_10	cd_4_group_9	cd_2_group_59
PDT001116506.1	PDS000238111.4	SAMN20970019	clinical	cd_8_group_10	cd_4_group_9	cd_2_group_59
PDT001118305.1	PDS000238111.4	SAMN03565950	clinical	cd_8_group_10	cd_4_group_9	cd_2_group_59
PDT001125193.1	PDS000238111.4	SAMN21333670	environmental/other	cd_8_group_10	cd_4_group_9	cd_2_group_59
PDT001145420.1	PDS000238111.4	SAMN20084237	environmental/other	cd_8_group_10	cd_4_group_9	cd_2_group_59
PDT001145421.1	PDS000238111.4	SAMN20084236	environmental/other	cd_8_group_10	cd_4_group_9	cd_2_group_59
PDT001157865.3	PDS000238111.4	SAMN22427063	environmental/other	cd_8_group_10	cd_4_group_9	cd_2_group_59
PDT001177807.1	PDS000238111.4	SAMN23282121	environmental/other	cd_8_group_10	cd_4_group_9	cd_2_group_59
PDT001221153.1	PDS000238111.4	SAMN24849176	clinical	cd_8_group_10	cd_4_group_9	cd_2_group_59
PDT001222559.1	PDS000238111.4	SAMN24961848	environmental/other	cd_8_group_10	cd_4_group_9	cd_2_group_59
PDT001251863.1	PDS000238111.4	SAMN25999257	environmental/other	cd_8_group_10	cd_4_group_9	cd_2_group_59
PDT001330402.1	PDS000238111.4	SAMN29152264	clinical	cd_8_group_10	cd_4_group_9	cd_2_group_59
PDT001338095.3	PDS000238111.4	SAMN29224623	clinical	cd_8_group_10	cd_4_group_9	cd_2_group_59
PDT001408071.1	PDS000238111.4	SAMN30617334	clinical	cd_8_group_10	cd_4_group_9	cd_2_group_59
PDT001481384.1	PDS000238111.4	SAMN31660220	environmental/other	cd_8_group_10	cd_4_group_9	cd_2_group_59
PDT001485018.1	PDS000238111.4	SAMN31714069	clinical	cd_8_group_10	cd_4_group_9	cd_2_group_59
PDT001514809.1	PDS000238111.4	SAMN32075195	environmental/other	cd_8_group_10	cd_4_group_9	cd_2_group_59
PDT001545163.1	PDS000238111.4	SAMN32389843	environmental/other	cd_8_group_10	cd_4_group_9	cd_2_group_59
PDT001680358.1	PDS000238111.4	SAMN34081734	clinical	cd_8_group_10	cd_4_group_9	cd_2_group_59
PDT001694560.1	PDS000238111.4	SAMN34254326	clinical	cd_8_group_10	cd_4_group_9	cd_2_group_59
PDT001694564.1	PDS000238111.4	SAMN34254328	clinical	cd_8_group_10	cd_4_group_9	cd_2_group_59
PDT001726588.1	PDS000238111.4	SAMN34998857	environmental/other	cd_8_group_10	cd_4_group_9	cd_2_group_59
PDT001768266.1	PDS000238111.4	SAMN06270786	environmental/other	cd_8_group_10	cd_4_group_9	cd_2_group_59
PDT001768267.1	PDS000238111.4	SAMN06270785	environmental/other	cd_8_group_10	cd_4_group_9	cd_2_group_59
PDT001768268.1	PDS000238111.4	SAMN06270784	environmental/other	cd_8_group_10	cd_4_group_9	cd_2_group_59
PDT001768269.1	PDS000238111.4	SAMN06270783	environmental/other	cd_8_group_10	cd_4_group_9	cd_2_group_59
PDT001768270.1	PDS000238111.4	SAMN06270782	environmental/other	cd_8_group_10	cd_4_group_9	cd_2_group_59
PDT001768292.1	PDS000238111.4	SAMN06270760	clinical	cd_8_group_10	cd_4_group_9	cd_2_group_59
PDT001768293.1	PDS000238111.4	SAMN06270759	clinical	cd_8_group_10	cd_4_group_9	cd_2_group_59
PDT001769804.1	PDS000238111.4	SAMN04377829	clinical	cd_8_group_10	cd_4_group_9	cd_2_group_59
PDT001769806.1	PDS000238111.4	SAMN04377831	clinical	cd_8_group_10	cd_4_group_9	cd_2_group_59
PDT001769807.1	PDS000238111.4	SAMN04377832	clinical	cd_8_group_10	cd_4_group_9	cd_2_group_59
PDT001769809.1	PDS000238111.4	SAMN04377834	clinical	cd_8_group_10	cd_4_group_9	cd_2_group_59
PDT001769810.1	PDS000238111.4	SAMN04377835	clinical	cd_8_group_10	cd_4_group_9	cd_2_group_59
PDT001769812.1	PDS000238111.4	SAMN04377837	clinical	cd_8_group_10	cd_4_group_9	cd_2_group_59
PDT001769814.1	PDS000238111.4	SAMN04377839	clinical	cd_8_group_10	cd_4_group_9	cd_2_group_59
PDT001769816.1	PDS000238111.4	SAMN04377841	clinical	cd_8_group_10	cd_4_group_9	cd_2_group_59
PDT001769817.1	PDS000238111.4	SAMN04377842	clinical	cd_8_group_10	cd_4_group_9	cd_2_group_59
PDT001769819.1	PDS000238111.4	SAMN04377844	clinical	cd_8_group_10	cd_4_group_9	cd_2_group_59
PDT001769837.1	PDS000238111.4	SAMN04377862	clinical	cd_8_group_10	cd_4_group_9	cd_2_group_59
PDT001769843.1	PDS000238111.4	SAMN04377868	clinical	cd_8_group_10	cd_4_group_9	cd_2_group_59
PDT001769846.1	PDS000238111.4	SAMN04377871	clinical	cd_8_group_10	cd_4_group_9	cd_2_group_59
PDT001769848.1	PDS000238111.4	SAMN04377873	clinical	cd_8_group_10	cd_4_group_9	cd_2_group_59
PDT001769852.1	PDS000238111.4	SAMN04377877	environmental/other	cd_8_group_10	cd_4_group_9	cd_2_group_59
PDT001769857.1	PDS000238111.4	SAMN04377882	environmental/other	cd_8_group_10	cd_4_group_9	cd_2_group_59
PDT001769858.1	PDS000238111.4	SAMN04377883	clinical	cd_8_group_10	cd_4_group_9	cd_2_group_59
PDT001769862.1	PDS000238111.4	SAMN04377887	clinical	cd_8_group_10	cd_4_group_9	cd_2_group_59
PDT001793574.1	PDS000238111.4	SAMN36072270	environmental/other	cd_8_group_10	cd_4_group_9	cd_2_group_59
PDT001830380.1	PDS000238111.4	SAMN36726082	clinical	cd_8_group_10	cd_4_group_9	cd_2_group_59
PDT001857887.1	PDS000238111.4	SAMN37096623	clinical	cd_8_group_10	cd_4_group_9	cd_2_group_59
PDT001924817.1	PDS000238111.4	SAMN37770706	clinical	cd_8_group_10	cd_4_group_9	cd_2_group_59
PDT002037066.1	PDS000238111.4	SAMN38983257	environmental/other	cd_8_group_10	cd_4_group_9	cd_2_group_59
PDT002070708.1	PDS000238111.4	SAMN39735735	clinical	cd_8_group_10	cd_4_group_9	cd_2_group_59
PDT002164624.1	PDS000238111.4	SAMN41397160	environmental/other	cd_8_group_10	cd_4_group_9	cd_2_group_59
PDT002164630.1	PDS000238111.4	SAMN41397154	environmental/other	cd_8_group_10	cd_4_group_9	cd_2_group_59
PDT002164637.1	PDS000238111.4	SAMN41397148	environmental/other	cd_8_group_10	cd_4_group_9	cd_2_group_59
PDT002164664.1	PDS000238111.4	SAMN41397123	environmental/other	cd_8_group_10	cd_4_group_9	cd_2_group_59
PDT002164679.1	PDS000238111.4	SAMN41397110	environmental/other	cd_8_group_10	cd_4_group_9	cd_2_group_59
PDT002164686.1	PDS000238111.4	SAMN41397103	environmental/other	cd_8_group_10	cd_4_group_9	cd_2_group_59
PDT002164696.1	PDS000238111.4	SAMN41397094	environmental/other	cd_8_group_10	cd_4_group_9	cd_2_group_59
PDT002203337.1	PDS000238111.4	SAMN41817219	clinical	cd_8_group_10	cd_4_group_9	cd_2_group_59
PDT002221279.1	PDS000238111.4	SAMN41985024	environmental/other	cd_8_group_10	cd_4_group_9	cd_2_group_59
PDT002221289.1	PDS000238111.4	SAMN41985036	environmental/other	cd_8_group_10	cd_4_group_9	cd_2_group_59
PDT002221305.1	PDS000238111.4	SAMN41985048	environmental/other	cd_8_group_10	cd_4_group_9	cd_2_group_59
PDT002221316.1	PDS000238111.4	SAMN41985027	environmental/other	cd_8_group_10	cd_4_group_9	cd_2_group_59
PDT002255411.1	PDS000238111.4	SAMN42514555	clinical	cd_8_group_10	cd_4_group_9	cd_2_group_59
PDT002863259.1	PDS000238111.4	SAMN50195345	environmental/other	cd_8_group_10	cd_4_group_9	cd_2_group_59
PDT002863264.1	PDS000238111.4	SAMN50195404	environmental/other	cd_8_group_10	cd_4_group_9	cd_2_group_59
PDT002863267.1	PDS000238111.4	SAMN50195421	environmental/other	cd_8_group_10	cd_4_group_9	cd_2_group_59
PDT002863269.1	PDS000238111.4	SAMN50195419	environmental/other	cd_8_group_10	cd_4_group_9	cd_2_group_59
PDT002863272.1	PDS000238111.4	SAMN50195416	environmental/other	cd_8_group_10	cd_4_group_9	cd_2_group_59
PDT002863275.1	PDS000238111.4	SAMN50195413	environmental/other	cd_8_group_10	cd_4_group_9	cd_2_group_59
PDT002863287.1	PDS000238111.4	SAMN50195402	environmental/other	cd_8_group_10	cd_4_group_9	cd_2_group_59
PDT002863288.1	PDS000238111.4	SAMN50195351	environmental/other	cd_8_group_10	cd_4_group_9	cd_2_group_59
PDT002863289.1	PDS000238111.4	SAMN50195350	environmental/other	cd_8_group_10	cd_4_group_9	cd_2_group_59
PDT002863297.1	PDS000238111.4	SAMN50195342	environmental/other	cd_8_group_10	cd_4_group_9	cd_2_group_59
PDT002863321.1	PDS000238111.4	SAMN50195397	environmental/other	cd_8_group_10	cd_4_group_9	cd_2_group_59
PDT002863332.1	PDS000238111.4	SAMN50195387	environmental/other	cd_8_group_10	cd_4_group_9	cd_2_group_59
PDT002863333.1	PDS000238111.4	SAMN50195386	environmental/other	cd_8_group_10	cd_4_group_9	cd_2_group_59
PDT002863336.1	PDS000238111.4	SAMN50195381	environmental/other	cd_8_group_10	cd_4_group_9	cd_2_group_59
PDT002863364.1	PDS000238111.4	SAMN50195448	environmental/other	cd_8_group_10	cd_4_group_9	cd_2_group_59
PDT002863367.1	PDS000238111.4	SAMN50195425	environmental/other	cd_8_group_10	cd_4_group_9	cd_2_group_59
PDT002863379.1	PDS000238111.4	SAMN50195433	environmental/other	cd_8_group_10	cd_4_group_9	cd_2_group_59
PDT001098124.1	PDS000238111.4	SAMN20456240	clinical	cd_8_group_10	cd_4_group_9	cd_2_group_6637
PDT001821020.1	PDS000238111.4	SAMN36502591	clinical	cd_8_group_10	cd_4_group_9	cd_2_group_6637
PDT001382261.1	PDS000238111.4	SAMN29955708	environmental/other	cd_8_group_10	cd_4_group_9	cd_2_group_7834
PDT001382268.1	PDS000238111.4	SAMN29955704	environmental/other	cd_8_group_10	cd_4_group_9	cd_2_group_7834
PDT001780874.1	PDS000238111.4	SAMN35758841	environmental/other	cd_8_group_10	cd_4_group_9	cd_2_group_7834
PDT001780941.1	PDS000238111.4	SAMN35758847	environmental/other	cd_8_group_10	cd_4_group_9	cd_2_group_7834
PDT001719604.1	PDS000238111.4	SAMN34590106	clinical	cd_8_group_10	cd_4_group_9	cd_2_group_8620
PDT001816861.1	PDS000238111.4	SAMN36437714	clinical	cd_8_group_10	cd_4_group_9	cd_2_group_8620
PDT000570833.1	PDS000010737.8	SAMN12323649	NULL	cd_8_group_100	cd_4_group_79	-
PDT000061280.2	PDS000010737.8	SAMN03483410	environmental/other	cd_8_group_100	cd_4_group_79	cd_2_group_62
PDT000170239.1	PDS000010737.8	SAMN05421673	NULL	cd_8_group_100	cd_4_group_79	cd_2_group_62
PDT000360963.1	PDS000010737.8	SAMEA3643319	NULL	cd_8_group_100	cd_4_group_79	cd_2_group_62
PDT000771752.1	PDS000010737.8	SAMN14886909	NULL	cd_8_group_100	cd_4_group_79	cd_2_group_62
PDT000939013.1	PDS000010737.8	SAMN16357270	clinical	cd_8_group_100	cd_4_group_79	cd_2_group_62
PDT002514540.1	PDS000010737.8	SAMN38321315	NULL	cd_8_group_100	cd_4_group_79	cd_2_group_62
PDT000151393.2	PDS000022622.18	SAMN05861044	clinical	cd_8_group_1000	cd_4_group_838	-
PDT000218542.2	PDS000022622.18	SAMN07237109	environmental/other	cd_8_group_1000	cd_4_group_838	-
PDT000735168.1	PDS000022622.18	SAMN14918898	environmental/other	cd_8_group_1000	cd_4_group_838	-
PDT001751960.1	PDS000147425.1	SAMN16479214	clinical	cd_8_group_10000	cd_4_group_10584	cd_2_group_9764
PDT001751961.1	PDS000147425.1	SAMN16479213	clinical	cd_8_group_10000	cd_4_group_10584	cd_2_group_9764
PDT001751974.1	PDS000147428.1	SAMN16479201	clinical	cd_8_group_10001	cd_4_group_10586	cd_2_group_9766
PDT001751975.1	PDS000147428.1	SAMN16479200	clinical	cd_8_group_10001	cd_4_group_10586	cd_2_group_9766
PDT001751992.1	PDS000147432.1	SAMN16479185	clinical	cd_8_group_10002	cd_4_group_10587	-
PDT001751991.1	PDS000147432.1	SAMN16479186	clinical	cd_8_group_10002	cd_4_group_10587	cd_2_group_9767
PDT001751993.1	PDS000147432.1	SAMN16479184	clinical	cd_8_group_10002	cd_4_group_10587	cd_2_group_9767
PDT001752016.1	PDS000147432.1	SAMN16479163	clinical	cd_8_group_10002	cd_4_group_10587	cd_2_group_9767
PDT001752003.1	PDS000147429.1	SAMN16479175	clinical	cd_8_group_10003	cd_4_group_10588	cd_2_group_9768
PDT001752004.1	PDS000147429.1	SAMN16479174	clinical	cd_8_group_10003	cd_4_group_10588	cd_2_group_9768
PDT001752017.1	PDS000147433.1	SAMN16479162	clinical	cd_8_group_10004	cd_4_group_10589	cd_2_group_9769
PDT001752018.1	PDS000147433.1	SAMN16479161	clinical	cd_8_group_10004	cd_4_group_10589	cd_2_group_9769
PDT001752023.1	PDS000147435.1	SAMN16479157	clinical	cd_8_group_10005	cd_4_group_10590	-
PDT001752024.1	PDS000147435.1	SAMN16479156	clinical	cd_8_group_10005	cd_4_group_10590	-
PDT001752131.1	PDS000044661.16	SAMN35328314	environmental/other	cd_8_group_10006	cd_4_group_10592	-
PDT002109100.1	PDS000044661.16	SAMN40377595	environmental/other	cd_8_group_10006	cd_4_group_10592	cd_2_group_11623
PDT002689494.1	PDS000044661.16	SAMN47587346	environmental/other	cd_8_group_10006	cd_4_group_10592	cd_2_group_11623
PDT002689495.1	PDS000044661.16	SAMN47587345	environmental/other	cd_8_group_10006	cd_4_group_10592	cd_2_group_11623
PDT002785144.1	PDS000044661.16	SAMN48775884	environmental/other	cd_8_group_10006	cd_4_group_10592	cd_2_group_11623
PDT001752136.1	PDS000147346.1	SAMN33592800	clinical	cd_8_group_10007	cd_4_group_10593	cd_2_group_9771
PDT001752137.1	PDS000147346.1	SAMN33592799	clinical	cd_8_group_10007	cd_4_group_10593	cd_2_group_9771
PDT001752139.1	PDS000147331.1	SAMN33592798	clinical	cd_8_group_10008	cd_4_group_10594	cd_2_group_9772
PDT001752274.1	PDS000147331.1	SAMN33592848	clinical	cd_8_group_10008	cd_4_group_10594	cd_2_group_9772
PDT001752141.1	PDS000147328.1	SAMN33592796	clinical	cd_8_group_10009	cd_4_group_10595	cd_2_group_9773
PDT001752146.1	PDS000147328.1	SAMN33592791	clinical	cd_8_group_10009	cd_4_group_10595	cd_2_group_9773
PDT001752153.1	PDS000147328.1	SAMN33592785	clinical	cd_8_group_10009	cd_4_group_10595	cd_2_group_9773
PDT001752255.1	PDS000147328.1	SAMN33592807	clinical	cd_8_group_10009	cd_4_group_10595	cd_2_group_9773
PDT001752256.1	PDS000147328.1	SAMN33592806	clinical	cd_8_group_10009	cd_4_group_10595	cd_2_group_9773
PDT001752259.1	PDS000147328.1	SAMN33592803	clinical	cd_8_group_10009	cd_4_group_10595	cd_2_group_9773
PDT001752266.1	PDS000147328.1	SAMN33592855	clinical	cd_8_group_10009	cd_4_group_10595	cd_2_group_9773
PDT001752267.1	PDS000147328.1	SAMN33592854	clinical	cd_8_group_10009	cd_4_group_10595	cd_2_group_9773
PDT001752215.1	PDS000147328.1	SAMN33592874	clinical	cd_8_group_10009	cd_4_group_10595	cd_2_group_9799
PDT001752224.1	PDS000147328.1	SAMN33592866	clinical	cd_8_group_10009	cd_4_group_10595	cd_2_group_9799
PDT000151683.2	PDS000188505.17	SAMN05879190	clinical	cd_8_group_1001	cd_4_group_839	cd_2_group_689
PDT000172074.2	PDS000188505.17	SAMN06135438	clinical	cd_8_group_1001	cd_4_group_839	cd_2_group_689
PDT001752142.1	PDS000147489.1	SAMN33592795	clinical	cd_8_group_10010	cd_4_group_10596	cd_2_group_9774
PDT001752268.1	PDS000147489.1	SAMN33592853	clinical	cd_8_group_10010	cd_4_group_10596	cd_2_group_9774
PDT001808208.1	PDS000147353.3	SAMN32306168	clinical	cd_8_group_10011	cd_4_group_10597	-
PDT001752147.1	PDS000147353.3	SAMN33592790	clinical	cd_8_group_10011	cd_4_group_10597	cd_2_group_9775
PDT001808207.1	PDS000147353.3	SAMN32306167	clinical	cd_8_group_10011	cd_4_group_10597	cd_2_group_9775
PDT001752151.1	PDS000147332.2	SAMN33592787	clinical	cd_8_group_10012	cd_4_group_10599	cd_2_group_9777
PDT001752165.1	PDS000147332.2	SAMN33592774	clinical	cd_8_group_10012	cd_4_group_10599	cd_2_group_9777
PDT001752179.1	PDS000147332.2	SAMN33592761	clinical	cd_8_group_10012	cd_4_group_10599	cd_2_group_9777
PDT001752275.1	PDS000147332.2	SAMN33592847	clinical	cd_8_group_10012	cd_4_group_10599	cd_2_group_9777
PDT001752154.1	PDS000147489.1	SAMN33592784	clinical	cd_8_group_10013	cd_4_group_10600	cd_2_group_9778
PDT001752270.1	PDS000147489.1	SAMN33592851	clinical	cd_8_group_10013	cd_4_group_10600	cd_2_group_9778
PDT001752246.1	PDS000147347.1	SAMN33592815	clinical	cd_8_group_10014	cd_4_group_10601	-
PDT001752156.1	PDS000147347.1	SAMN33592782	clinical	cd_8_group_10014	cd_4_group_10601	cd_2_group_9779
PDT001752170.1	PDS000147347.1	SAMN33592769	clinical	cd_8_group_10014	cd_4_group_10601	cd_2_group_9779
PDT001752157.1	PDS000147348.1	SAMN33592781	clinical	cd_8_group_10015	cd_4_group_10602	cd_2_group_9780
PDT001752159.1	PDS000147348.1	SAMN33592779	clinical	cd_8_group_10015	cd_4_group_10602	cd_2_group_9780
PDT001752161.1	PDS000147348.1	SAMN33592778	clinical	cd_8_group_10015	cd_4_group_10602	cd_2_group_9780
PDT001752169.1	PDS000147330.1	SAMN33592770	clinical	cd_8_group_10016	-	-
PDT001752175.1	PDS000147330.1	SAMN33592765	clinical	cd_8_group_10016	cd_4_group_10607	cd_2_group_9786
PDT001752271.1	PDS000147330.1	SAMN33592850	clinical	cd_8_group_10016	cd_4_group_10607	cd_2_group_9786
PDT001752171.1	PDS000147352.1	SAMN33592733	clinical	cd_8_group_10017	cd_4_group_10604	cd_2_group_9783
PDT001752182.1	PDS000147352.1	SAMN33592732	clinical	cd_8_group_10017	cd_4_group_10604	cd_2_group_9783
PDT001752172.1	PDS000147695.1	SAMN33592768	clinical	cd_8_group_10018	cd_4_group_10605	cd_2_group_9784
PDT001752277.1	PDS000147695.1	SAMN33592845	clinical	cd_8_group_10018	cd_4_group_10605	cd_2_group_9784
PDT001752251.1	PDS000147695.1	SAMN33592810	clinical	cd_8_group_10018	cd_4_group_10622	cd_2_group_9804
PDT001752265.1	PDS000147695.1	SAMN33592856	clinical	cd_8_group_10018	cd_4_group_10622	cd_2_group_9804
PDT001752220.1	PDS000147350.1	SAMN33592869	clinical	cd_8_group_10019	cd_4_group_10606	-
PDT001752222.1	PDS000147350.1	SAMN33592868	clinical	cd_8_group_10019	cd_4_group_10606	-
PDT001752173.1	PDS000147350.1	SAMN33592767	clinical	cd_8_group_10019	cd_4_group_10606	cd_2_group_9785
PDT001752189.1	PDS000147350.1	SAMN33592752	clinical	cd_8_group_10019	cd_4_group_10606	cd_2_group_9785
PDT001752228.1	PDS000147350.1	SAMN33592862	clinical	cd_8_group_10019	cd_4_group_10606	cd_2_group_9785
PDT001752229.1	PDS000147350.1	SAMN33592861	clinical	cd_8_group_10019	cd_4_group_10606	cd_2_group_9785
PDT001752180.1	PDS000147350.1	SAMN33592760	clinical	cd_8_group_10019	cd_4_group_10606	cd_2_group_9789
PDT001752181.1	PDS000147350.1	SAMN33592759	clinical	cd_8_group_10019	cd_4_group_10606	cd_2_group_9789
PDT001752190.1	PDS000147350.1	SAMN33592751	clinical	cd_8_group_10019	cd_4_group_10606	cd_2_group_9789
PDT000245223.2	PDS000021660.59	SAMN07633716	environmental/other	cd_8_group_1002	-	-
PDT000504886.1	PDS000021660.59	SAMN11832407	clinical	cd_8_group_1002	-	-
PDT000766586.1	PDS000021660.59	SAMN15238403	clinical	cd_8_group_1002	-	-
PDT001215166.1	PDS000021660.59	SAMN24582865	environmental/other	cd_8_group_1002	-	-
PDT001736048.1	PDS000021660.59	SAMN35104115	clinical	cd_8_group_1002	-	-
PDT001826018.1	PDS000021660.59	SAMN36694661	clinical	cd_8_group_1002	-	-
PDT001909685.1	PDS000021660.59	SAMN37609065	clinical	cd_8_group_1002	-	-
PDT002009674.1	PDS000021660.59	SAMN20838227	environmental/other	cd_8_group_1002	-	-
PDT002450483.1	PDS000021660.59	SAMN44533476	clinical	cd_8_group_1002	-	-
PDT002765205.1	PDS000021660.59	SAMN48441804	clinical	cd_8_group_1002	-	-
PDT002843563.1	PDS000021660.59	SAMN50095270	clinical	cd_8_group_1002	-	-
PDT002871833.1	PDS000021660.59	SAMN50456260	environmental/other	cd_8_group_1002	-	-
PDT002879869.1	PDS000021660.59	SAMN50563371	clinical	cd_8_group_1002	-	-
PDT002916552.1	PDS000021660.59	SAMN51207605	clinical	cd_8_group_1002	-	-
PDT000975636.1	PDS000021660.59	SAMN18090514	clinical	cd_8_group_1002	cd_4_group_6998	-
PDT002254224.1	PDS000021660.59	SAMN42496704	clinical	cd_8_group_1002	cd_4_group_6998	-
PDT001009549.1	PDS000021660.59	SAMN18810946	environmental/other	cd_8_group_1002	cd_4_group_7098	cd_2_group_6332
PDT001145698.1	PDS000021660.59	SAMN22065632	environmental/other	cd_8_group_1002	cd_4_group_7098	cd_2_group_6332
PDT001993182.1	PDS000021660.59	SAMN38334959	clinical	cd_8_group_1002	cd_4_group_7352	-
PDT002030758.1	PDS000021660.59	SAMN38857127	environmental/other	cd_8_group_1002	cd_4_group_7352	-
PDT002117245.1	PDS000021660.59	SAMN40541471	clinical	cd_8_group_1002	cd_4_group_7352	-
PDT002266394.1	PDS000021660.59	SAMN42837470	clinical	cd_8_group_1002	cd_4_group_7352	-
PDT002798543.1	PDS000021660.59	SAMN48936504	clinical	cd_8_group_1002	cd_4_group_7352	-
PDT002827758.1	PDS000021660.59	SAMN49827955	environmental/other	cd_8_group_1002	cd_4_group_7352	-
PDT002875171.1	PDS000021660.59	SAMN50501111	clinical	cd_8_group_1002	cd_4_group_7352	-
PDT002916816.1	PDS000021660.59	SAMN51208413	clinical	cd_8_group_1002	cd_4_group_7352	-
PDT001888391.1	PDS000021660.59	SAMN37421027	environmental/other	cd_8_group_1002	cd_4_group_7352	cd_2_group_10968
PDT001893057.1	PDS000021660.59	SAMN37500804	environmental/other	cd_8_group_1002	cd_4_group_7352	cd_2_group_10968
PDT001089300.1	PDS000021660.59	SAMN20192904	environmental/other	cd_8_group_1002	cd_4_group_7352	cd_2_group_6577
PDT001206443.1	PDS000021660.59	SAMN24218593	environmental/other	cd_8_group_1002	cd_4_group_7352	cd_2_group_6577
PDT001212584.1	PDS000021660.59	SAMN24442409	environmental/other	cd_8_group_1002	cd_4_group_7352	cd_2_group_6577
PDT001219386.1	PDS000021660.59	SAMN24807914	environmental/other	cd_8_group_1002	cd_4_group_7352	cd_2_group_6577
PDT001279176.1	PDS000021660.59	SAMN27279437	environmental/other	cd_8_group_1002	cd_4_group_7352	cd_2_group_6577
PDT000151686.2	PDS000021660.59	SAMN05879188	environmental/other	cd_8_group_1002	cd_4_group_840	-
PDT000276868.2	PDS000021660.59	SAMN08297746	environmental/other	cd_8_group_1002	cd_4_group_840	-
PDT000544540.1	PDS000021660.59	SAMN12284379	clinical	cd_8_group_1002	cd_4_group_840	cd_2_group_3408
PDT001941898.1	PDS000021660.59	SAMN37856645	environmental/other	cd_8_group_1002	cd_4_group_840	cd_2_group_3408
PDT002563893.1	PDS000021660.59	SAMN46106324	environmental/other	cd_8_group_1002	cd_4_group_840	cd_2_group_3408
PDT001752178.1	PDS000147696.1	SAMN33592762	clinical	cd_8_group_10020	cd_4_group_10609	cd_2_group_9788
PDT001752230.1	PDS000147696.1	SAMN33592860	clinical	cd_8_group_10020	cd_4_group_10609	cd_2_group_9788
PDT001752185.1	PDS000147354.1	SAMN33592756	clinical	cd_8_group_10021	cd_4_group_10610	cd_2_group_9790
PDT001752297.1	PDS000147354.1	SAMN33592729	clinical	cd_8_group_10021	cd_4_group_10610	cd_2_group_9790
PDT001752186.1	PDS000050283.2	SAMN33592755	clinical	cd_8_group_10022	cd_4_group_10611	cd_2_group_9791
PDT001752231.1	PDS000050283.2	SAMN33592859	clinical	cd_8_group_10022	cd_4_group_10611	cd_2_group_9791
PDT001752249.1	PDS000147343.1	SAMN33592812	clinical	cd_8_group_10023	-	-
PDT001752187.1	PDS000147343.1	SAMN33592754	clinical	cd_8_group_10023	cd_4_group_10612	cd_2_group_9792
PDT001752188.1	PDS000147343.1	SAMN33592753	clinical	cd_8_group_10023	cd_4_group_10612	cd_2_group_9792
PDT001752191.1	PDS000147340.3	SAMN33592750	clinical	cd_8_group_10024	cd_4_group_10613	cd_2_group_9793
PDT001752195.1	PDS000147340.3	SAMN33592747	clinical	cd_8_group_10024	cd_4_group_10613	cd_2_group_9793
PDT001752203.1	PDS000147691.1	SAMN33592885	clinical	cd_8_group_10025	cd_4_group_10615	cd_2_group_9795
PDT001752204.1	PDS000147691.1	SAMN33592884	clinical	cd_8_group_10025	cd_4_group_10615	cd_2_group_9795
PDT001752208.1	PDS000147692.1	SAMN33592880	clinical	cd_8_group_10026	cd_4_group_10616	cd_2_group_9797
PDT001752209.1	PDS000147692.1	SAMN33592879	clinical	cd_8_group_10026	cd_4_group_10616	cd_2_group_9797
PDT001752212.1	PDS000147692.1	SAMN33592877	clinical	cd_8_group_10026	cd_4_group_10616	cd_2_group_9797
PDT001752213.1	PDS000147694.1	SAMN33592876	clinical	cd_8_group_10027	cd_4_group_10617	cd_2_group_9798
PDT001752214.1	PDS000147694.1	SAMN33592875	clinical	cd_8_group_10027	cd_4_group_10617	cd_2_group_9798
PDT001752218.1	PDS000147694.1	SAMN33592871	clinical	cd_8_group_10027	cd_4_group_10617	cd_2_group_9798
PDT001752225.1	PDS000147694.1	SAMN33592865	clinical	cd_8_group_10027	cd_4_group_10617	cd_2_group_9798
PDT001752217.1	PDS000147693.1	SAMN33592872	clinical	cd_8_group_10028	cd_4_group_10618	-
PDT001752219.1	PDS000147693.1	SAMN33592870	clinical	cd_8_group_10028	cd_4_group_10618	-
PDT001752223.1	PDS000147173.2	SAMN33592867	clinical	cd_8_group_10029	-	-
PDT001752294.1	PDS000147173.2	SAMN33592829	clinical	cd_8_group_10029	-	-
PDT000152053.2	PDS000021658.44	SAMN05893036	clinical	cd_8_group_1003	-	-
PDT000404814.1	PDS000021658.44	SAMN10392804	environmental/other	cd_8_group_1003	-	-
PDT000434294.1	PDS000021658.44	SAMN10724953	clinical	cd_8_group_1003	-	-
PDT001752234.1	PDS000147341.1	SAMN33592826	clinical	cd_8_group_10030	cd_4_group_10619	cd_2_group_9801
PDT001752237.1	PDS000147341.1	SAMN33592823	clinical	cd_8_group_10030	cd_4_group_10619	cd_2_group_9801
PDT001752235.1	PDS000147339.1	SAMN33592825	clinical	cd_8_group_10031	-	-
PDT001752244.1	PDS000147339.1	SAMN33592817	clinical	cd_8_group_10031	-	-
PDT001752241.1	PDS000147342.1	SAMN33592819	clinical	cd_8_group_10032	cd_4_group_10620	cd_2_group_9802
PDT001752243.1	PDS000147342.1	SAMN33592818	clinical	cd_8_group_10032	cd_4_group_10620	cd_2_group_9802
PDT001752245.1	PDS000147697.1	SAMN33592816	clinical	cd_8_group_10033	cd_4_group_10621	cd_2_group_9803
PDT001752263.1	PDS000147697.1	SAMN33592858	clinical	cd_8_group_10033	cd_4_group_10621	cd_2_group_9803
PDT001752247.1	PDS000147353.3	SAMN33592814	clinical	cd_8_group_10034	-	-
PDT001752283.1	PDS000147353.3	SAMN33592839	clinical	cd_8_group_10034	-	-
PDT001757515.1	PDS000147619.3	SAMN12069616	clinical	cd_8_group_10035	-	-
PDT001752252.1	PDS000147619.3	SAMN33592809	clinical	cd_8_group_10035	cd_4_group_10623	cd_2_group_9805
PDT001752254.1	PDS000147619.3	SAMN33592808	clinical	cd_8_group_10035	cd_4_group_10623	cd_2_group_9805
PDT001757516.1	PDS000147619.3	SAMN12069615	clinical	cd_8_group_10035	cd_4_group_10841	-
PDT001961517.1	PDS000147619.3	SAMEA112143371	NULL	cd_8_group_10035	cd_4_group_10841	-
PDT001752257.1	PDS000147344.1	SAMN33592805	clinical	cd_8_group_10036	cd_4_group_10624	cd_2_group_9806
PDT001752258.1	PDS000147344.1	SAMN33592804	clinical	cd_8_group_10036	cd_4_group_10624	cd_2_group_9806
PDT001752260.1	PDS000147345.1	SAMN33592802	clinical	cd_8_group_10037	cd_4_group_10625	cd_2_group_9807
PDT001752261.1	PDS000147345.1	SAMN33592801	clinical	cd_8_group_10037	cd_4_group_10625	cd_2_group_9807
PDT001752262.1	PDS000147351.1	SAMN33592742	clinical	cd_8_group_10038	-	-
PDT001752273.1	PDS000147351.1	SAMN33592741	clinical	cd_8_group_10038	-	-
PDT001752284.1	PDS000147351.1	SAMN33592740	clinical	cd_8_group_10038	-	-
PDT001752279.1	PDS000147333.1	SAMN33592843	clinical	cd_8_group_10039	cd_4_group_10626	-
PDT001752278.1	PDS000147333.1	SAMN33592844	clinical	cd_8_group_10039	cd_4_group_10626	cd_2_group_9808
PDT001752280.1	PDS000147333.1	SAMN33592842	clinical	cd_8_group_10039	cd_4_group_10626	cd_2_group_9808
PDT000152063.2	PDS000021758.1	SAMN05525181	environmental/other	cd_8_group_1004	cd_4_group_841	-
PDT000154681.2	PDS000021758.1	SAMN05525177	environmental/other	cd_8_group_1004	cd_4_group_841	-
PDT001752281.1	PDS000147334.2	SAMN33592841	clinical	cd_8_group_10040	cd_4_group_10627	cd_2_group_9809
PDT001752282.1	PDS000147334.2	SAMN33592840	clinical	cd_8_group_10040	cd_4_group_10627	cd_2_group_9809
PDT001752285.1	PDS000147337.1	SAMN33592838	clinical	cd_8_group_10041	cd_4_group_10628	cd_2_group_9810
PDT001752286.1	PDS000147337.1	SAMN33592837	clinical	cd_8_group_10041	cd_4_group_10628	cd_2_group_9810
PDT001752290.1	PDS000147337.1	SAMN33592833	clinical	cd_8_group_10041	cd_4_group_10628	cd_2_group_9810
PDT001752287.1	PDS000147335.1	SAMN33592836	clinical	cd_8_group_10042	-	-
PDT001752291.1	PDS000147335.1	SAMN33592832	clinical	cd_8_group_10042	-	-
PDT001752288.1	PDS000147336.1	SAMN33592835	clinical	cd_8_group_10043	cd_4_group_10629	cd_2_group_9811
PDT001752289.1	PDS000147336.1	SAMN33592834	clinical	cd_8_group_10043	cd_4_group_10629	cd_2_group_9811
PDT001850819.1	PDS000022321.179	SAMN36983867	clinical	cd_8_group_10044	cd_4_group_10632	-
PDT002646789.1	PDS000022321.179	SAMN47133933	environmental/other	cd_8_group_10044	cd_4_group_10632	-
PDT002695826.1	PDS000022321.179	SAMN47755066	clinical	cd_8_group_10044	cd_4_group_10632	-
PDT002748323.1	PDS000022321.179	SAMN48307738	environmental/other	cd_8_group_10044	cd_4_group_10632	-
PDT001752344.1	PDS000022321.179	SAMN35329056	environmental/other	cd_8_group_10044	cd_4_group_10632	cd_2_group_9814
PDT002047276.1	PDS000022321.179	SAMN39270979	environmental/other	cd_8_group_10044	cd_4_group_10632	cd_2_group_9814
PDT001752411.1	PDS000158050.1	SAMN35329465	environmental/other	cd_8_group_10045	cd_4_group_10634	cd_2_group_9816
PDT001877124.1	PDS000158050.1	SAMN37305812	environmental/other	cd_8_group_10045	cd_4_group_10634	cd_2_group_9816
PDT001752469.1	PDS000150423.2	SAMN35328669	environmental/other	cd_8_group_10046	-	-
PDT001786722.1	PDS000150423.2	SAMN35842525	environmental/other	cd_8_group_10046	-	-
PDT002911525.1	PDS000150423.2	SAMN51163771	environmental/other	cd_8_group_10046	-	-
PDT001752583.1	PDS000216910.24	SAMEA6935784	NULL	cd_8_group_10047	-	-
PDT002685175.1	PDS000216910.24	SAMEA112672491	NULL	cd_8_group_10047	-	-
PDT001752585.1	PDS000037658.45	SAMEA6935792	NULL	cd_8_group_10048	-	-
PDT002455357.1	PDS000037658.45	SAMN44379265	clinical	cd_8_group_10048	cd_4_group_13281	cd_2_group_12480
PDT002597518.1	PDS000037658.45	SAMN46439413	clinical	cd_8_group_10048	cd_4_group_13281	cd_2_group_12480
PDT002583504.1	PDS000037658.45	SAMN46302961	clinical	cd_8_group_10048	cd_4_group_13583	cd_2_group_12816
PDT002591521.1	PDS000037658.45	SAMN46416936	clinical	cd_8_group_10048	cd_4_group_13583	cd_2_group_12816
PDT002609215.1	PDS000037658.45	SAMN46547580	clinical	cd_8_group_10048	cd_4_group_13583	cd_2_group_12816
PDT001752623.1	PDS000147540.1	SAMEA6936091	NULL	cd_8_group_10049	-	-
PDT001753742.1	PDS000147540.1	SAMEA6935719	NULL	cd_8_group_10049	-	-
PDT000152069.2	PDS000021756.1	SAMN05525188	environmental/other	cd_8_group_1005	cd_4_group_842	cd_2_group_690
PDT000152071.2	PDS000021756.1	SAMN05525190	environmental/other	cd_8_group_1005	cd_4_group_842	cd_2_group_690
PDT001752658.1	PDS000146942.4	SAMEA6935855	NULL	cd_8_group_10050	-	-
PDT001753704.1	PDS000146942.4	SAMEA6935673	NULL	cd_8_group_10050	-	-
PDT001753717.1	PDS000146642.30	SAMEA6935686	NULL	cd_8_group_10051	cd_4_group_10636	-
PDT001752689.1	PDS000146642.30	SAMEA6935930	NULL	cd_8_group_10051	cd_4_group_10636	cd_2_group_9818
PDT001752690.1	PDS000146642.30	SAMEA6935966	NULL	cd_8_group_10051	cd_4_group_10636	cd_2_group_9818
PDT001752740.1	PDS000147551.1	SAMEA6935865	NULL	cd_8_group_10052	cd_4_group_10638	-
PDT001752758.1	PDS000147551.1	SAMEA6935904	NULL	cd_8_group_10052	cd_4_group_10638	-
PDT001752754.1	PDS000147507.2	SAMEA6936620	NULL	cd_8_group_10053	cd_4_group_10640	-
PDT001752799.1	PDS000147507.2	SAMEA6936634	NULL	cd_8_group_10053	cd_4_group_10640	-
PDT002107917.1	PDS000240931.1	SAMN34728944	environmental/other	cd_8_group_10054	-	-
PDT002583443.1	PDS000240931.1	SAMN46302492	clinical	cd_8_group_10054	cd_4_group_10641	-
PDT002666124.1	PDS000240931.1	SAMEA117733969	clinical	cd_8_group_10054	cd_4_group_10641	cd_2_group_13743
PDT002666897.1	PDS000240931.1	SAMEA117734812	clinical	cd_8_group_10054	cd_4_group_10641	cd_2_group_13743
PDT001752756.1	PDS000240931.1	SAMEA6936261	NULL	cd_8_group_10054	cd_4_group_10641	cd_2_group_9822
PDT001752796.1	PDS000240931.1	SAMEA6936269	NULL	cd_8_group_10054	cd_4_group_10641	cd_2_group_9822
PDT001753159.1	PDS000240931.1	SAMEA6936464	clinical	cd_8_group_10054	cd_4_group_10641	cd_2_group_9822
PDT001753923.1	PDS000240931.1	SAMEA6936265	NULL	cd_8_group_10054	cd_4_group_10641	cd_2_group_9822
PDT001753925.1	PDS000240931.1	SAMEA6936271	NULL	cd_8_group_10054	cd_4_group_10641	cd_2_group_9822
PDT001753935.1	PDS000240931.1	SAMEA6936303	NULL	cd_8_group_10054	cd_4_group_10641	cd_2_group_9822
PDT002107920.1	PDS000240931.1	SAMN34728942	environmental/other	cd_8_group_10054	cd_4_group_10641	cd_2_group_9822
PDT002455288.1	PDS000240931.1	SAMN44379160	clinical	cd_8_group_10054	cd_4_group_10641	cd_2_group_9822
PDT001752761.1	PDS000057618.10	SAMEA6936262	NULL	cd_8_group_10055	cd_4_group_10642	cd_2_group_9824
PDT001753924.1	PDS000057618.10	SAMEA6936266	NULL	cd_8_group_10055	cd_4_group_10642	cd_2_group_9824
PDT001752785.1	PDS000147496.1	SAMEA6936794	NULL	cd_8_group_10056	cd_4_group_10643	cd_2_group_9826
PDT001752786.1	PDS000147496.1	SAMEA6936795	NULL	cd_8_group_10056	cd_4_group_10643	cd_2_group_9826
PDT001752802.1	PDS000147486.1	SAMEA6936637	NULL	cd_8_group_10057	cd_4_group_10644	cd_2_group_9827
PDT001752803.1	PDS000147486.1	SAMEA6936636	NULL	cd_8_group_10057	cd_4_group_10644	cd_2_group_9827
PDT001753236.1	PDS000049527.32	SAMEA6936198	NULL	cd_8_group_10058	-	-
PDT001752805.1	PDS000049527.32	SAMEA6935949	NULL	cd_8_group_10058	cd_4_group_10645	cd_2_group_9828
PDT001753200.1	PDS000049527.32	SAMEA6935772	NULL	cd_8_group_10058	cd_4_group_10645	cd_2_group_9828
PDT001752807.1	PDS000076603.3	SAMEA6935953	NULL	cd_8_group_10059	-	-
PDT001753085.1	PDS000076603.3	SAMEA6936330	clinical	cd_8_group_10059	-	-
PDT000152070.2	PDS000022922.1	SAMN05525189	environmental/other	cd_8_group_1006	cd_4_group_843	cd_2_group_691
PDT000152074.2	PDS000022922.1	SAMN05525193	environmental/other	cd_8_group_1006	cd_4_group_843	cd_2_group_691
PDT001752889.1	PDS000147661.1	SAMEA6936566	NULL	cd_8_group_10060	cd_4_group_10646	cd_2_group_9829
PDT001752894.1	PDS000147661.1	SAMEA6936393	NULL	cd_8_group_10060	cd_4_group_10646	cd_2_group_9829
PDT001752891.1	PDS000066687.2	SAMEA6936398	NULL	cd_8_group_10061	-	-
PDT001753429.1	PDS000066687.2	SAMEA6936143	NULL	cd_8_group_10061	-	-
PDT001752892.1	PDS000146697.8	SAMEA6936399	NULL	cd_8_group_10062	-	-
PDT001753411.1	PDS000146697.8	SAMEA6936076	NULL	cd_8_group_10062	-	-
PDT001752930.1	PDS000022188.88	SAMEA6936044	clinical	cd_8_group_10063	cd_4_group_10648	-
PDT001753427.1	PDS000022188.88	SAMEA6936134	NULL	cd_8_group_10063	cd_4_group_10648	-
PDT002639896.1	PDS000022188.88	SAMN46987925	clinical	cd_8_group_10063	cd_4_group_14240	-
PDT002918090.1	PDS000022188.88	SAMN51247622	clinical	cd_8_group_10063	cd_4_group_14240	-
PDT001752933.1	PDS000147358.2	SAMEA6936042	clinical	cd_8_group_10064	-	-
PDT001752967.1	PDS000147358.2	SAMEA6936087	clinical	cd_8_group_10064	-	-
PDT001752945.1	PDS000147663.1	SAMEA6936058	clinical	cd_8_group_10065	cd_4_group_10650	cd_2_group_9831
PDT001752968.1	PDS000147663.1	SAMEA6936095	clinical	cd_8_group_10065	cd_4_group_10650	cd_2_group_9831
PDT001752958.1	PDS000003001.27	SAMEA6936077	clinical	cd_8_group_10066	cd_4_group_10651	-
PDT001765362.1	PDS000003001.27	SAMEA104390342	NULL	cd_8_group_10066	cd_4_group_10651	-
PDT001752966.1	PDS000147532.6	SAMEA6936097	clinical	cd_8_group_10067	cd_4_group_10652	-
PDT001753040.1	PDS000147532.6	SAMEA6936220	clinical	cd_8_group_10067	cd_4_group_10652	-
PDT001753087.1	PDS000147532.6	SAMEA6936321	clinical	cd_8_group_10067	cd_4_group_10652	-
PDT001753092.1	PDS000147532.6	SAMEA6936337	clinical	cd_8_group_10067	cd_4_group_10652	-
PDT001753099.1	PDS000147532.6	SAMEA6936324	clinical	cd_8_group_10067	cd_4_group_10652	-
PDT001753163.1	PDS000147532.6	SAMEA6936467	clinical	cd_8_group_10067	cd_4_group_10652	-
PDT002455348.1	PDS000147532.6	SAMN44379240	clinical	cd_8_group_10067	cd_4_group_10652	-
PDT001753074.1	PDS000147532.6	SAMEA6936274	clinical	cd_8_group_10067	cd_4_group_10652	cd_2_group_9842
PDT001753108.1	PDS000147532.6	SAMEA6936355	clinical	cd_8_group_10067	cd_4_group_10652	cd_2_group_9842
PDT001753950.1	PDS000147532.6	SAMEA6936349	NULL	cd_8_group_10067	cd_4_group_10652	cd_2_group_9842
PDT001753157.1	PDS000147532.6	SAMEA6936456	clinical	cd_8_group_10067	cd_4_group_10665	-
PDT001756662.1	PDS000147532.6	SAMEA7632642	clinical	cd_8_group_10067	cd_4_group_10665	-
PDT001753088.1	PDS000044854.6	SAMEA6936317	clinical	cd_8_group_10068	cd_4_group_10653	-
PDT001753014.1	PDS000044854.6	SAMEA6936185	clinical	cd_8_group_10068	cd_4_group_10653	cd_2_group_9834
PDT001753034.1	PDS000044854.6	SAMEA6936209	clinical	cd_8_group_10068	cd_4_group_10653	cd_2_group_9834
PDT001753044.1	PDS000044854.6	SAMEA6936214	clinical	cd_8_group_10068	cd_4_group_10653	cd_2_group_9834
PDT001753469.1	PDS000044854.6	SAMEA6936275	NULL	cd_8_group_10068	cd_4_group_10653	cd_2_group_9834
PDT001753016.1	PDS000148437.2	SAMEA6936186	clinical	cd_8_group_10069	-	-
PDT001769051.1	PDS000148437.2	SAMEA112151032	NULL	cd_8_group_10069	-	-
PDT000152075.2	PDS000022922.1	SAMN05525194	environmental/other	cd_8_group_1007	-	-
PDT000152072.2	PDS000022922.1	SAMN05525191	environmental/other	cd_8_group_1007	cd_4_group_844	cd_2_group_692
PDT000152073.2	PDS000022922.1	SAMN05525192	environmental/other	cd_8_group_1007	cd_4_group_844	cd_2_group_692
PDT001753023.1	PDS000048796.66	SAMEA6936230	clinical	cd_8_group_10070	-	-
PDT001755468.1	PDS000048796.66	SAMEA103920094	NULL	cd_8_group_10070	-	-
PDT001753041.1	PDS000146901.9	SAMEA6936221	clinical	cd_8_group_10071	-	-
PDT001774686.1	PDS000146901.9	SAMN35687557	clinical	cd_8_group_10071	-	-
PDT002587866.1	PDS000146901.9	SAMN46348280	clinical	cd_8_group_10071	-	-
PDT002665418.1	PDS000146901.9	SAMEA117733177	clinical	cd_8_group_10071	-	-
PDT002666033.1	PDS000146901.9	SAMEA117733846	clinical	cd_8_group_10071	-	-
PDT001753059.1	PDS000147632.30	SAMEA6936247	clinical	cd_8_group_10072	-	-
PDT001755586.1	PDS000147632.30	SAMEA104354520	NULL	cd_8_group_10072	-	-
PDT001753062.1	PDS000147414.8	SAMEA6936312	clinical	cd_8_group_10073	-	-
PDT001753876.1	PDS000147414.8	SAMEA6936027	NULL	cd_8_group_10073	-	-
PDT001769050.1	PDS000147414.8	SAMEA112151031	NULL	cd_8_group_10073	-	-
PDT001753078.1	PDS000021585.99	SAMEA6936309	clinical	cd_8_group_10074	cd_4_group_10661	-
PDT002830212.1	PDS000021585.99	SAMN42917215	environmental/other	cd_8_group_10074	cd_4_group_10661	-
PDT001753082.1	PDS000146939.5	SAMEA6936323	clinical	cd_8_group_10075	cd_4_group_10662	cd_2_group_9843
PDT001753930.1	PDS000146939.5	SAMEA6936291	NULL	cd_8_group_10075	cd_4_group_10662	cd_2_group_9843
PDT001753107.1	PDS000147467.1	SAMEA6936358	clinical	cd_8_group_10076	-	-
PDT001756259.1	PDS000147467.1	SAMEA7632237	clinical	cd_8_group_10076	-	-
PDT001756745.1	PDS000146642.30	SAMEA7632725	clinical	cd_8_group_10077	-	-
PDT002587843.1	PDS000146642.30	SAMN46348259	clinical	cd_8_group_10077	-	-
PDT001753142.1	PDS000146642.30	SAMEA6936422	clinical	cd_8_group_10077	cd_4_group_10664	-
PDT002665717.1	PDS000146642.30	SAMEA117733485	clinical	cd_8_group_10077	cd_4_group_10664	-
PDT001753145.1	PDS000037658.45	SAMEA6936431	clinical	cd_8_group_10078	-	-
PDT001974296.1	PDS000037658.45	SAMN38163584	clinical	cd_8_group_10078	-	-
PDT002454856.1	PDS000037658.45	SAMN44593253	clinical	cd_8_group_10078	-	-
PDT001753167.1	PDS000147610.1	SAMEA6936471	clinical	cd_8_group_10079	-	-
PDT001753315.1	PDS000147610.1	SAMEA6936427	NULL	cd_8_group_10079	-	-
PDT001753994.1	PDS000147610.1	SAMEA6936541	NULL	cd_8_group_10079	-	-
PDT000152167.2	PDS000164879.6	SAMN05900942	environmental/other	cd_8_group_1008	cd_4_group_845	-
PDT000384859.1	PDS000164879.6	SAMN10130008	environmental/other	cd_8_group_1008	cd_4_group_845	-
PDT001753195.1	PDS000049499.69	SAMEA6935740	NULL	cd_8_group_10080	cd_4_group_10669	-
PDT001765101.1	PDS000049499.69	SAMEA104390080	NULL	cd_8_group_10080	cd_4_group_10669	-
PDT001753198.1	PDS000146939.5	SAMEA6935766	NULL	cd_8_group_10081	-	-
PDT001753818.1	PDS000146939.5	SAMEA6935916	NULL	cd_8_group_10081	-	-
PDT001753202.1	PDS000147506.2	SAMEA6936055	NULL	cd_8_group_10082	-	-
PDT001753203.1	PDS000147506.2	SAMEA6936056	NULL	cd_8_group_10082	-	-
PDT001753204.1	PDS000147359.1	SAMEA6936671	NULL	cd_8_group_10083	cd_4_group_10670	cd_2_group_9847
PDT001753205.1	PDS000147359.1	SAMEA6936672	NULL	cd_8_group_10083	cd_4_group_10670	cd_2_group_9847
PDT002796585.1	PDS000147649.2	SAMEA118323825	NULL	cd_8_group_10084	-	-
PDT001753221.1	PDS000147649.2	SAMEA6936174	NULL	cd_8_group_10084	cd_4_group_10671	cd_2_group_9848
PDT001753489.1	PDS000147649.2	SAMEA6936378	NULL	cd_8_group_10084	cd_4_group_10671	cd_2_group_9848
PDT001753233.1	PDS000217267.8	SAMEA6936196	NULL	cd_8_group_10085	-	-
PDT001756651.1	PDS000217267.8	SAMEA7632631	clinical	cd_8_group_10085	-	-
PDT001916563.1	PDS000217267.8	SAMEA114072066	NULL	cd_8_group_10085	-	-
PDT002301190.1	PDS000217267.8	SAMEA112866923	NULL	cd_8_group_10085	-	-
PDT002301209.1	PDS000217267.8	SAMEA112866958	NULL	cd_8_group_10085	-	-
PDT001753242.1	PDS000147380.1	SAMEA6936738	NULL	cd_8_group_10086	-	-
PDT001753379.1	PDS000147380.1	SAMEA6936859	NULL	cd_8_group_10086	-	-
PDT001753260.1	PDS000147534.1	SAMEA6936238	NULL	cd_8_group_10087	cd_4_group_10672	cd_2_group_9849
PDT001753421.1	PDS000147534.1	SAMEA6936136	NULL	cd_8_group_10087	cd_4_group_10672	cd_2_group_9849
PDT001753261.1	PDS000147527.1	SAMEA6936760	NULL	cd_8_group_10088	cd_4_group_10673	cd_2_group_9850
PDT001753300.1	PDS000147527.1	SAMEA6936800	NULL	cd_8_group_10088	cd_4_group_10673	cd_2_group_9850
PDT001753277.1	PDS000147678.1	SAMEA6936771	NULL	cd_8_group_10089	-	-
PDT001753347.1	PDS000147678.1	SAMEA6936835	NULL	cd_8_group_10089	-	-
PDT000152321.2	PDS000021842.2	SAMN05363248	environmental/other	cd_8_group_1009	cd_4_group_846	-
PDT000162315.2	PDS000021842.2	SAMN05363249	environmental/other	cd_8_group_1009	cd_4_group_846	-
PDT000162320.2	PDS000021842.2	SAMN05363244	environmental/other	cd_8_group_1009	cd_4_group_846	-
PDT000152304.2	PDS000021842.2	SAMN05363246	environmental/other	cd_8_group_1009	cd_4_group_846	cd_2_group_693
PDT000152305.2	PDS000021842.2	SAMN05363245	environmental/other	cd_8_group_1009	cd_4_group_846	cd_2_group_693
PDT000152306.2	PDS000021842.2	SAMN05363243	environmental/other	cd_8_group_1009	cd_4_group_846	cd_2_group_693
PDT000162319.2	PDS000021842.2	SAMN05363247	environmental/other	cd_8_group_1009	cd_4_group_846	cd_2_group_693
PDT000162321.2	PDS000021842.2	SAMN05363250	environmental/other	cd_8_group_1009	cd_4_group_846	cd_2_group_693
PDT001753334.1	PDS000147679.1	SAMEA6936433	NULL	cd_8_group_10090	cd_4_group_10674	cd_2_group_9851
PDT001753380.1	PDS000147679.1	SAMEA6936462	NULL	cd_8_group_10090	cd_4_group_10674	cd_2_group_9851
PDT001753386.1	PDS000147413.1	SAMEA6936117	NULL	cd_8_group_10091	cd_4_group_10675	cd_2_group_9852
PDT001753455.1	PDS000147413.1	SAMEA6936176	NULL	cd_8_group_10091	cd_4_group_10675	cd_2_group_9852
PDT001753387.1	PDS000049205.5	SAMEA6936080	NULL	cd_8_group_10092	-	-
PDT001756837.1	PDS000049205.5	SAMEA7632817	clinical	cd_8_group_10092	-	-
PDT001753394.1	PDS000160963.5	SAMEA6936129	NULL	cd_8_group_10093	-	-
PDT002665707.1	PDS000160963.5	SAMEA117733475	clinical	cd_8_group_10093	-	-
PDT002696571.1	PDS000160963.5	SAMN46800009	environmental/other	cd_8_group_10093	-	-
PDT001753423.1	PDS000159763.11	SAMEA6936141	NULL	cd_8_group_10094	-	-
PDT001893532.1	PDS000159763.11	SAMEA113542586	NULL	cd_8_group_10094	-	-
PDT001916784.1	PDS000159763.11	SAMEA114408743	NULL	cd_8_group_10094	-	-
PDT002591120.1	PDS000159763.11	SAMN46407807	clinical	cd_8_group_10094	-	-
PDT002618064.1	PDS000159763.11	SAMN46743882	clinical	cd_8_group_10094	-	-
PDT002736799.1	PDS000159763.11	SAMN37211814	environmental/other	cd_8_group_10094	-	-
PDT001753443.1	PDS000147641.1	SAMEA6936714	NULL	cd_8_group_10095	-	-
PDT001753446.1	PDS000147641.1	SAMEA6936715	NULL	cd_8_group_10095	-	-
PDT001753448.1	PDS000024034.19	SAMEA6936082	NULL	cd_8_group_10096	-	-
PDT002589870.1	PDS000024034.19	SAMN46388445	clinical	cd_8_group_10096	-	-
PDT002823172.1	PDS000024034.19	SAMN49765083	clinical	cd_8_group_10096	cd_4_group_14948	-
PDT002864878.1	PDS000024034.19	SAMN50329193	clinical	cd_8_group_10096	cd_4_group_14948	-
PDT001753463.1	PDS000049499.69	SAMEA6936227	NULL	cd_8_group_10097	-	-
PDT002139630.1	PDS000049499.69	SAMEA114470253	NULL	cd_8_group_10097	-	-
PDT002603179.1	PDS000049499.69	SAMN46513106	clinical	cd_8_group_10097	-	-
PDT002607753.1	PDS000049499.69	SAMN46533698	clinical	cd_8_group_10097	-	-
PDT002139519.1	PDS000049499.69	SAMEA114470142	NULL	cd_8_group_10097	cd_4_group_12581	cd_2_group_11763
PDT002139640.1	PDS000049499.69	SAMEA114470263	NULL	cd_8_group_10097	cd_4_group_12581	cd_2_group_11763
PDT002595551.1	PDS000049499.69	SAMN46430884	clinical	cd_8_group_10097	cd_4_group_13921	cd_2_group_13192
PDT002595574.1	PDS000049499.69	SAMN46430904	clinical	cd_8_group_10097	cd_4_group_13921	cd_2_group_13192
PDT002602894.1	PDS000049499.69	SAMN46512647	clinical	cd_8_group_10097	cd_4_group_13921	cd_2_group_13192
PDT002604913.1	PDS000049499.69	SAMN46522638	clinical	cd_8_group_10097	cd_4_group_13921	cd_2_group_13192
PDT002607722.1	PDS000049499.69	SAMN46533641	clinical	cd_8_group_10097	cd_4_group_13921	cd_2_group_13192
PDT001753474.1	PDS000146697.8	SAMEA6936299	NULL	cd_8_group_10098	cd_4_group_10676	-
PDT002301336.1	PDS000146697.8	SAMEA112867153	NULL	cd_8_group_10098	cd_4_group_10676	-
PDT001753487.1	PDS000147081.9	SAMEA6936368	NULL	cd_8_group_10099	cd_4_group_10677	cd_2_group_9854
PDT001753922.1	PDS000147081.9	SAMEA6936254	NULL	cd_8_group_10099	cd_4_group_10677	cd_2_group_9854
PDT000131063.2	PDS000236966.4	SAMN05013891	environmental/other	cd_8_group_101	-	-
PDT000144278.3	PDS000236966.4	SAMN05553048	clinical	cd_8_group_101	-	-
PDT000144291.2	PDS000236966.4	SAMN05568571	clinical	cd_8_group_101	-	-
PDT000157626.2	PDS000236966.4	SAMN06005764	environmental/other	cd_8_group_101	-	-
PDT000158485.2	PDS000236966.4	SAMN06009777	environmental/other	cd_8_group_101	-	-
PDT000158511.2	PDS000236966.4	SAMN05284455	clinical	cd_8_group_101	-	-
PDT000173263.4	PDS000236966.4	SAMN06071314	clinical	cd_8_group_101	-	-
PDT000176271.2	PDS000236966.4	SAMN06198602	environmental/other	cd_8_group_101	-	-
PDT000196411.2	PDS000236966.4	SAMN06611252	clinical	cd_8_group_101	-	-
PDT000201989.2	PDS000236966.4	SAMN06756805	environmental/other	cd_8_group_101	-	-
PDT000207029.2	PDS000236966.4	SAMN06050844	clinical	cd_8_group_101	-	-
PDT000210989.2	PDS000236966.4	SAMN07151557	environmental/other	cd_8_group_101	-	-
PDT000233126.2	PDS000236966.4	SAMN07501582	environmental/other	cd_8_group_101	-	-
PDT000233134.2	PDS000236966.4	SAMN07501583	environmental/other	cd_8_group_101	-	-
PDT000234005.2	PDS000236966.4	SAMN07514258	environmental/other	cd_8_group_101	-	-
PDT000245241.2	PDS000236966.4	SAMN07633734	environmental/other	cd_8_group_101	-	-
PDT000250577.2	PDS000236966.4	SAMN07775119	environmental/other	cd_8_group_101	-	-
PDT000266282.2	PDS000236966.4	SAMN08051549	environmental/other	cd_8_group_101	-	-
PDT000274315.2	PDS000236966.4	SAMN08225240	clinical	cd_8_group_101	-	-
PDT000286264.2	PDS000236966.4	SAMN08513622	environmental/other	cd_8_group_101	-	-
PDT000294738.2	PDS000236966.4	SAMN08719186	environmental/other	cd_8_group_101	-	-
PDT000304944.2	PDS000236966.4	SAMN08899147	environmental/other	cd_8_group_101	-	-
PDT000313309.2	PDS000236966.4	SAMN09198097	environmental/other	cd_8_group_101	-	-
PDT000316068.2	PDS000236966.4	SAMN09221923	clinical	cd_8_group_101	-	-
PDT000319115.2	PDS000236966.4	SAMN09254338	clinical	cd_8_group_101	-	-
PDT000323554.1	PDS000236966.4	SAMN09343345	environmental/other	cd_8_group_101	-	-
PDT000325605.1	PDS000236966.4	SAMN09386383	environmental/other	cd_8_group_101	-	-
PDT000332032.1	PDS000236966.4	SAMN09444136	environmental/other	cd_8_group_101	-	-
PDT000339317.1	PDS000236966.4	SAMN09521808	environmental/other	cd_8_group_101	-	-
PDT000350479.1	PDS000236966.4	SAMN09666359	environmental/other	cd_8_group_101	-	-
PDT000358865.1	PDS000236966.4	SAMN09769718	environmental/other	cd_8_group_101	-	-
PDT000362969.1	PDS000236966.4	SAMN09838848	clinical	cd_8_group_101	-	-
PDT000364179.1	PDS000236966.4	SAMN09847647	clinical	cd_8_group_101	-	-
PDT000364490.1	PDS000236966.4	SAMN09849921	environmental/other	cd_8_group_101	-	-
PDT000366441.1	PDS000236966.4	SAMN09880395	environmental/other	cd_8_group_101	-	-
PDT000387653.1	PDS000236966.4	SAMN10163313	environmental/other	cd_8_group_101	-	-
PDT000388796.1	PDS000236966.4	SAMN10177692	environmental/other	cd_8_group_101	-	-
PDT000390729.1	PDS000236966.4	SAMN10237223	environmental/other	cd_8_group_101	-	-
PDT000400288.1	PDS000236966.4	SAMN10359182	clinical	cd_8_group_101	-	-
PDT000411915.1	PDS000236966.4	SAMN10492177	clinical	cd_8_group_101	-	-
PDT000457752.1	PDS000236966.4	SAMN10857607	clinical	cd_8_group_101	-	-
PDT000465735.1	PDS000236966.4	SAMN10936380	clinical	cd_8_group_101	-	-
PDT000468605.1	PDS000236966.4	SAMN10988634	environmental/other	cd_8_group_101	-	-
PDT000473086.1	PDS000236966.4	SAMN11047837	environmental/other	cd_8_group_101	-	-
PDT000475492.1	PDS000236966.4	SAMN11079838	environmental/other	cd_8_group_101	-	-
PDT000478443.1	PDS000236966.4	SAMN11132304	clinical	cd_8_group_101	-	-
PDT000495844.1	PDS000236966.4	SAMN11518814	clinical	cd_8_group_101	-	-
PDT000517552.1	PDS000236966.4	SAMN11948031	clinical	cd_8_group_101	-	-
PDT000522038.1	PDS000236966.4	SAMN12040925	environmental/other	cd_8_group_101	-	-
PDT000553566.1	PDS000236966.4	SAMN12423789	clinical	cd_8_group_101	-	-
PDT000556527.1	PDS000236966.4	SAMN12500444	clinical	cd_8_group_101	-	-
PDT000624920.1	PDS000236966.4	SAMN13223137	clinical	cd_8_group_101	-	-
PDT000644168.1	PDS000236966.4	SAMN13546246	environmental/other	cd_8_group_101	-	-
PDT000655999.1	PDS000236966.4	SAMN13750330	clinical	cd_8_group_101	-	-
PDT000668831.1	PDS000236966.4	SAMN13901784	clinical	cd_8_group_101	-	-
PDT000717965.1	PDS000236966.4	SAMN14504490	environmental/other	cd_8_group_101	-	-
PDT000722292.1	PDS000236966.4	SAMN14596727	environmental/other	cd_8_group_101	-	-
PDT000724195.1	PDS000236966.4	SAMN14611555	clinical	cd_8_group_101	-	-
PDT000728556.1	PDS000236966.4	SAMN14754823	environmental/other	cd_8_group_101	-	-
PDT000743382.1	PDS000236966.4	SAMN14983186	clinical	cd_8_group_101	-	-
PDT000744305.1	PDS000236966.4	SAMN14998093	clinical	cd_8_group_101	-	-
PDT000792573.1	PDS000236966.4	SAMN15579987	clinical	cd_8_group_101	-	-
PDT000793870.1	PDS000236966.4	SAMN15594286	environmental/other	cd_8_group_101	-	-
PDT000806542.1	PDS000236966.4	SAMN15775579	clinical	cd_8_group_101	-	-
PDT000834725.1	PDS000236966.4	SAMN16112015	environmental/other	cd_8_group_101	-	-
PDT000843464.1	PDS000236966.4	SAMN16231179	environmental/other	cd_8_group_101	-	-
PDT000856183.1	PDS000236966.4	SAMN16381025	environmental/other	cd_8_group_101	-	-
PDT000897390.1	PDS000236966.4	SAMN16874121	clinical	cd_8_group_101	-	-
PDT000897866.1	PDS000236966.4	SAMN16912556	environmental/other	cd_8_group_101	-	-
PDT000925343.1	PDS000236966.4	SAMN17172335	environmental/other	cd_8_group_101	-	-
PDT000931608.1	PDS000236966.4	SAMN17298188	environmental/other	cd_8_group_101	-	-
PDT000931670.1	PDS000236966.4	SAMN17298226	environmental/other	cd_8_group_101	-	-
PDT000961532.1	PDS000236966.4	SAMN17914249	clinical	cd_8_group_101	-	-
PDT000973604.1	PDS000236966.4	SAMN18052923	environmental/other	cd_8_group_101	-	-
PDT001005004.1	PDS000236966.4	SAMN18733916	environmental/other	cd_8_group_101	-	-
PDT001022336.1	PDS000236966.4	SAMN19070895	clinical	cd_8_group_101	-	-
PDT001061799.1	PDS000236966.4	SAMN19587596	environmental/other	cd_8_group_101	-	-
PDT001074003.1	PDS000236966.4	SAMN19789496	clinical	cd_8_group_101	-	-
PDT001080035.1	PDS000236966.4	SAMN19974700	clinical	cd_8_group_101	-	-
PDT001089846.1	PDS000236966.4	SAMN20222761	clinical	cd_8_group_101	-	-
PDT001100771.1	PDS000236966.4	SAMN20516684	clinical	cd_8_group_101	-	-
PDT001109014.1	PDS000236966.4	SAMN20773810	clinical	cd_8_group_101	-	-
PDT001113727.1	PDS000236966.4	SAMN20886743	clinical	cd_8_group_101	-	-
PDT001113832.1	PDS000236966.4	SAMN20873944	clinical	cd_8_group_101	-	-
PDT001126268.1	PDS000236966.4	SAMN21363911	clinical	cd_8_group_101	-	-
PDT001212839.1	PDS000236966.4	SAMN24467882	environmental/other	cd_8_group_101	-	-
PDT001221005.1	PDS000236966.4	SAMN24849060	clinical	cd_8_group_101	-	-
PDT001222403.1	PDS000236966.4	SAMN24902075	clinical	cd_8_group_101	-	-
PDT001228548.1	PDS000236966.4	SAMN25159825	environmental/other	cd_8_group_101	-	-
PDT001229874.1	PDS000236966.4	SAMN25228539	environmental/other	cd_8_group_101	-	-
PDT001305967.1	PDS000236966.4	SAMN28191964	clinical	cd_8_group_101	-	-
PDT001321534.1	PDS000236966.4	SAMN28816624	environmental/other	cd_8_group_101	-	-
PDT001408310.1	PDS000236966.4	SAMN30650399	clinical	cd_8_group_101	-	-
PDT001455303.1	PDS000236966.4	SAMN31317372	clinical	cd_8_group_101	-	-
PDT001480014.1	PDS000236966.4	SAMN31643010	clinical	cd_8_group_101	-	-
PDT001597184.1	PDS000236966.4	SAMN32962115	clinical	cd_8_group_101	-	-
PDT001659354.1	PDS000236966.4	SAMN33715154	environmental/other	cd_8_group_101	-	-
PDT001757229.1	PDS000236966.4	SAMN16689727	clinical	cd_8_group_101	-	-
PDT001809756.1	PDS000236966.4	SAMN36308099	clinical	cd_8_group_101	-	-
PDT001819509.1	PDS000236966.4	SAMN36496358	environmental/other	cd_8_group_101	-	-
PDT001836032.1	PDS000236966.4	SAMN36780957	clinical	cd_8_group_101	-	-
PDT001847952.1	PDS000236966.4	SAMN36935564	clinical	cd_8_group_101	-	-
PDT001851936.1	PDS000236966.4	SAMN36993491	clinical	cd_8_group_101	-	-
PDT001923809.1	PDS000236966.4	SAMN37710800	environmental/other	cd_8_group_101	-	-
PDT002069788.1	PDS000236966.4	SAMN39693160	environmental/other	cd_8_group_101	-	-
PDT002074645.1	PDS000236966.4	SAMN39905496	clinical	cd_8_group_101	-	-
PDT002077045.1	PDS000236966.4	SAMN39925053	clinical	cd_8_group_101	-	-
PDT002080676.1	PDS000236966.4	SAMN39962847	environmental/other	cd_8_group_101	-	-
PDT002080680.1	PDS000236966.4	SAMN39962843	environmental/other	cd_8_group_101	-	-
PDT002128772.1	PDS000236966.4	SAMN40710491	clinical	cd_8_group_101	-	-
PDT002277064.1	PDS000236966.4	SAMN42923229	clinical	cd_8_group_101	-	-
PDT002456118.1	PDS000236966.4	SAMN44244453	clinical	cd_8_group_101	-	-
PDT002545273.1	PDS000236966.4	SAMN45950716	clinical	cd_8_group_101	-	-
PDT002561048.1	PDS000236966.4	SAMN46195441	environmental/other	cd_8_group_101	-	-
PDT002692291.1	PDS000236966.4	SAMN47637583	clinical	cd_8_group_101	-	-
PDT002738065.1	PDS000236966.4	SAMN48179737	clinical	cd_8_group_101	-	-
PDT002800159.1	PDS000236966.4	SAMN48964674	environmental/other	cd_8_group_101	-	-
PDT002850967.1	PDS000236966.4	SAMN50212847	clinical	cd_8_group_101	-	-
PDT001764752.1	PDS000236966.4	SAMN35529439	environmental/other	cd_8_group_101	cd_4_group_11047	cd_2_group_10242
PDT002191271.1	PDS000236966.4	SAMN41748906	environmental/other	cd_8_group_101	cd_4_group_11047	cd_2_group_10242
PDT002692285.1	PDS000236966.4	SAMN47636481	clinical	cd_8_group_101	cd_4_group_11588	-
PDT001837191.1	PDS000236966.4	SAMN36807414	clinical	cd_8_group_101	cd_4_group_11588	cd_2_group_10752
PDT002780591.1	PDS000236966.4	SAMN48713267	environmental/other	cd_8_group_101	cd_4_group_11588	cd_2_group_10752
PDT001903921.1	PDS000236966.4	SAMN37544853	clinical	cd_8_group_101	cd_4_group_11821	cd_2_group_11008
PDT001906796.1	PDS000236966.4	SAMN37564744	clinical	cd_8_group_101	cd_4_group_11821	cd_2_group_11008
PDT002247396.1	PDS000236966.4	SAMN42437767	environmental/other	cd_8_group_101	cd_4_group_12774	cd_2_group_11976
PDT002462630.1	PDS000236966.4	SAMN44668318	environmental/other	cd_8_group_101	cd_4_group_12774	cd_2_group_11976
PDT002514884.1	PDS000236966.4	SAMN45204792	environmental/other	cd_8_group_101	cd_4_group_12774	cd_2_group_11976
PDT002372668.1	PDS000236966.4	SAMN43548607	clinical	cd_8_group_101	cd_4_group_13073	cd_2_group_12269
PDT002381273.1	PDS000236966.4	SAMN43758605	clinical	cd_8_group_101	cd_4_group_13073	cd_2_group_12269
PDT002402855.1	PDS000236966.4	SAMN44027609	clinical	cd_8_group_101	cd_4_group_13073	cd_2_group_12269
PDT000209785.2	PDS000236966.4	SAMN07135009	clinical	cd_8_group_101	cd_4_group_1344	cd_2_group_1094
PDT000388854.1	PDS000236966.4	SAMN10180459	clinical	cd_8_group_101	cd_4_group_1344	cd_2_group_1094
PDT000710378.1	PDS000236966.4	SAMN14397645	clinical	cd_8_group_101	cd_4_group_1344	cd_2_group_1094
PDT000722852.1	PDS000236966.4	SAMN14608499	environmental/other	cd_8_group_101	cd_4_group_1344	cd_2_group_1094
PDT002564074.1	PDS000236966.4	SAMN46106522	environmental/other	cd_8_group_101	cd_4_group_13449	-
PDT002822215.1	PDS000236966.4	SAMN49742818	clinical	cd_8_group_101	cd_4_group_13449	-
PDT000220662.2	PDS000236966.4	SAMN07269851	clinical	cd_8_group_101	cd_4_group_1452	-
PDT000281369.2	PDS000236966.4	SAMN08380207	environmental/other	cd_8_group_101	cd_4_group_1452	-
PDT000296351.2	PDS000236966.4	SAMN08767313	environmental/other	cd_8_group_101	cd_4_group_1452	-
PDT000489279.1	PDS000236966.4	SAMN11402480	environmental/other	cd_8_group_101	cd_4_group_1452	-
PDT000294581.2	PDS000236966.4	SAMN08714094	environmental/other	cd_8_group_101	cd_4_group_1485	-
PDT001321572.1	PDS000236966.4	SAMN28816905	clinical	cd_8_group_101	cd_4_group_1485	-
PDT001963668.1	PDS000236966.4	SAMN38053740	environmental/other	cd_8_group_101	cd_4_group_1485	-
PDT002779085.1	PDS000236966.4	SAMN48690965	environmental/other	cd_8_group_101	cd_4_group_1485	-
PDT000222917.2	PDS000236966.4	SAMN07327662	environmental/other	cd_8_group_101	cd_4_group_1485	cd_2_group_1199
PDT000332578.1	PDS000236966.4	SAMN09456115	environmental/other	cd_8_group_101	cd_4_group_1485	cd_2_group_1199
PDT002139458.1	PDS000236966.4	SAMN40982493	clinical	cd_8_group_101	cd_4_group_1485	cd_2_group_1199
PDT001204680.1	PDS000236966.4	SAMN24119023	environmental/other	cd_8_group_101	cd_4_group_1485	cd_2_group_7218
PDT001204682.1	PDS000236966.4	SAMN24119034	environmental/other	cd_8_group_101	cd_4_group_1485	cd_2_group_7218
PDT001368692.1	PDS000236966.4	SAMN29929545	clinical	cd_8_group_101	cd_4_group_1485	cd_2_group_7782
PDT001368700.1	PDS000236966.4	SAMN29929556	clinical	cd_8_group_101	cd_4_group_1485	cd_2_group_7782
PDT002815416.1	PDS000236966.4	SAMN49661031	clinical	cd_8_group_101	cd_4_group_14927	cd_2_group_14287
PDT002823120.1	PDS000236966.4	SAMN49764803	clinical	cd_8_group_101	cd_4_group_14927	cd_2_group_14287
PDT000407230.1	PDS000236966.4	SAMN10423973	environmental/other	cd_8_group_101	cd_4_group_1571	-
PDT000232517.2	PDS000236966.4	SAMN07461475	clinical	cd_8_group_101	cd_4_group_1571	cd_2_group_1270
PDT000307259.2	PDS000236966.4	SAMN08950975	environmental/other	cd_8_group_101	cd_4_group_1571	cd_2_group_1270
PDT000455435.1	PDS000236966.4	SAMN10843898	clinical	cd_8_group_101	cd_4_group_3275	-
PDT001965711.1	PDS000236966.4	SAMN38080775	clinical	cd_8_group_101	cd_4_group_3275	-
PDT000522585.1	PDS000236966.4	SAMN12052615	environmental/other	cd_8_group_101	cd_4_group_3865	-
PDT002716478.1	PDS000236966.4	SAMN47940191	clinical	cd_8_group_101	cd_4_group_3865	-
PDT000503770.1	PDS000236966.4	SAMN11785582	environmental/other	cd_8_group_101	cd_4_group_3865	cd_2_group_3220
PDT001106914.1	PDS000236966.4	SAMN20698783	clinical	cd_8_group_101	cd_4_group_3865	cd_2_group_3220
PDT000568846.1	PDS000236966.4	SAMN12604806	clinical	cd_8_group_101	cd_4_group_4136	-
PDT000549226.1	PDS000236966.4	SAMN12361423	clinical	cd_8_group_101	cd_4_group_4136	cd_2_group_3461
PDT000550931.1	PDS000236966.4	SAMN12391932	clinical	cd_8_group_101	cd_4_group_4136	cd_2_group_3461
PDT000134108.2	PDS000236966.4	SAMN05226792	clinical	cd_8_group_101	cd_4_group_567	-
PDT000197892.2	PDS000236966.4	SAMN06642249	clinical	cd_8_group_101	cd_4_group_567	-
PDT000320161.2	PDS000236966.4	SAMN09269229	clinical	cd_8_group_101	cd_4_group_567	-
PDT000734404.1	PDS000236966.4	SAMN14891994	environmental/other	cd_8_group_101	cd_4_group_6290	cd_2_group_5565
PDT000763194.1	PDS000236966.4	SAMN15217696	clinical	cd_8_group_101	cd_4_group_6290	cd_2_group_5565
PDT000917914.1	PDS000236966.4	SAMN17085607	clinical	cd_8_group_101	cd_4_group_6859	-
PDT001009489.1	PDS000236966.4	SAMN18810911	environmental/other	cd_8_group_101	cd_4_group_6859	-
PDT001091551.1	PDS000236966.4	SAMN20297209	clinical	cd_8_group_101	cd_4_group_7370	cd_2_group_6593
PDT001091560.1	PDS000236966.4	SAMN20297220	clinical	cd_8_group_101	cd_4_group_7370	cd_2_group_6593
PDT001164439.1	PDS000236966.4	SAMN22785404	environmental/other	cd_8_group_101	cd_4_group_7887	-
PDT001678016.1	PDS000236966.4	SAMN34056890	clinical	cd_8_group_101	cd_4_group_7887	-
PDT001306131.1	PDS000236966.4	SAMN28093275	environmental/other	cd_8_group_101	cd_4_group_7887	cd_2_group_7576
PDT001823934.1	PDS000236966.4	SAMN36674051	environmental/other	cd_8_group_101	cd_4_group_7887	cd_2_group_7576
PDT002344783.1	PDS000236966.4	SAMN43405949	clinical	cd_8_group_101	cd_4_group_7887	cd_2_group_7576
PDT002401773.1	PDS000236966.4	SAMN44007213	clinical	cd_8_group_101	cd_4_group_7887	cd_2_group_7576
PDT000087463.3	PDS000236966.4	SAMN04195062	environmental/other	cd_8_group_101	cd_4_group_80	-
PDT000125862.2	PDS000236966.4	SAMN04869755	environmental/other	cd_8_group_101	cd_4_group_80	-
PDT000131047.2	PDS000236966.4	SAMN05013904	environmental/other	cd_8_group_101	cd_4_group_80	-
PDT000134121.2	PDS000236966.4	SAMN05226805	clinical	cd_8_group_101	cd_4_group_80	-
PDT000138016.2	PDS000236966.4	SAMN05372107	clinical	cd_8_group_101	cd_4_group_80	-
PDT000143830.2	PDS000236966.4	SAMN05521642	clinical	cd_8_group_101	cd_4_group_80	-
PDT000144099.2	PDS000236966.4	SAMN05558626	environmental/other	cd_8_group_101	cd_4_group_80	-
PDT000147410.2	PDS000236966.4	SAMN05720120	environmental/other	cd_8_group_101	cd_4_group_80	-
PDT000152140.2	PDS000236966.4	SAMN05900949	environmental/other	cd_8_group_101	cd_4_group_80	-
PDT000162694.2	PDS000236966.4	SAMN06048899	environmental/other	cd_8_group_101	cd_4_group_80	-
PDT000206851.2	PDS000236966.4	SAMN06883567	clinical	cd_8_group_101	cd_4_group_80	-
PDT000206852.2	PDS000236966.4	SAMN06883565	clinical	cd_8_group_101	cd_4_group_80	-
PDT000208500.2	PDS000236966.4	SAMN06948490	environmental/other	cd_8_group_101	cd_4_group_80	-
PDT000237048.2	PDS000236966.4	SAMN07565891	environmental/other	cd_8_group_101	cd_4_group_80	-
PDT000269834.2	PDS000236966.4	SAMN08141392	environmental/other	cd_8_group_101	cd_4_group_80	-
PDT000270132.2	PDS000236966.4	SAMN08146422	clinical	cd_8_group_101	cd_4_group_80	-
PDT000271692.3	PDS000236966.4	SAMN08166227	clinical	cd_8_group_101	cd_4_group_80	-
PDT000315069.2	PDS000236966.4	SAMN09213152	clinical	cd_8_group_101	cd_4_group_80	-
PDT000319169.2	PDS000236966.4	SAMN09254406	clinical	cd_8_group_101	cd_4_group_80	-
PDT000319180.2	PDS000236966.4	SAMN09254417	clinical	cd_8_group_101	cd_4_group_80	-
PDT000336840.1	PDS000236966.4	SAMN09489475	clinical	cd_8_group_101	cd_4_group_80	-
PDT000343681.1	PDS000236966.4	SAMN09631635	clinical	cd_8_group_101	cd_4_group_80	-
PDT000348028.1	PDS000236966.4	SAMN09655731	environmental/other	cd_8_group_101	cd_4_group_80	-
PDT000364947.1	PDS000236966.4	SAMN09858340	clinical	cd_8_group_101	cd_4_group_80	-
PDT000366412.1	PDS000236966.4	SAMN09880496	clinical	cd_8_group_101	cd_4_group_80	-
PDT000381038.1	PDS000236966.4	SAMN10091166	clinical	cd_8_group_101	cd_4_group_80	-
PDT000390723.1	PDS000236966.4	SAMN10237218	environmental/other	cd_8_group_101	cd_4_group_80	-
PDT000390750.1	PDS000236966.4	SAMN10237244	environmental/other	cd_8_group_101	cd_4_group_80	-
PDT000452704.1	PDS000236966.4	SAMN10820231	environmental/other	cd_8_group_101	cd_4_group_80	-
PDT000459806.1	PDS000236966.4	SAMN10881659	environmental/other	cd_8_group_101	cd_4_group_80	-
PDT000465723.1	PDS000236966.4	SAMN10936335	clinical	cd_8_group_101	cd_4_group_80	-
PDT000479496.1	PDS000236966.4	SAMN11159233	clinical	cd_8_group_101	cd_4_group_80	-
PDT000483738.1	PDS000236966.4	SAMN11280660	clinical	cd_8_group_101	cd_4_group_80	-
PDT000490957.1	PDS000236966.4	SAMN11439324	environmental/other	cd_8_group_101	cd_4_group_80	-
PDT000494348.1	PDS000236966.4	SAMN11477090	environmental/other	cd_8_group_101	cd_4_group_80	-
PDT000518641.1	PDS000236966.4	SAMN11975803	clinical	cd_8_group_101	cd_4_group_80	-
PDT000521894.1	PDS000236966.4	SAMN12040913	environmental/other	cd_8_group_101	cd_4_group_80	-
PDT000537192.1	PDS000236966.4	SAMN12189249	clinical	cd_8_group_101	cd_4_group_80	-
PDT000568790.1	PDS000236966.4	SAMN12606342	environmental/other	cd_8_group_101	cd_4_group_80	-
PDT000592194.1	PDS000236966.4	SAMN12822845	environmental/other	cd_8_group_101	cd_4_group_80	-
PDT000610441.1	PDS000236966.4	SAMN13051609	clinical	cd_8_group_101	cd_4_group_80	-
PDT000647836.1	PDS000236966.4	SAMN13624675	clinical	cd_8_group_101	cd_4_group_80	-
PDT000648208.1	PDS000236966.4	SAMN13634668	clinical	cd_8_group_101	cd_4_group_80	-
PDT000649885.1	PDS000236966.4	SAMN13675814	clinical	cd_8_group_101	cd_4_group_80	-
PDT000710179.1	PDS000236966.4	SAMN14383470	clinical	cd_8_group_101	cd_4_group_80	-
PDT000717710.1	PDS000236966.4	SAMN14504465	environmental/other	cd_8_group_101	cd_4_group_80	-
PDT000717850.1	PDS000236966.4	SAMN14504512	environmental/other	cd_8_group_101	cd_4_group_80	-
PDT000717924.1	PDS000236966.4	SAMN14504357	environmental/other	cd_8_group_101	cd_4_group_80	-
PDT000718028.1	PDS000236966.4	SAMN14504412	environmental/other	cd_8_group_101	cd_4_group_80	-
PDT000721149.1	PDS000236966.4	SAMN14570264	environmental/other	cd_8_group_101	cd_4_group_80	-
PDT000722746.1	PDS000236966.4	SAMN14605731	environmental/other	cd_8_group_101	cd_4_group_80	-
PDT000728553.1	PDS000236966.4	SAMN14754819	environmental/other	cd_8_group_101	cd_4_group_80	-
PDT000734401.1	PDS000236966.4	SAMN14892000	environmental/other	cd_8_group_101	cd_4_group_80	-
PDT000792076.1	PDS000236966.4	SAMN15572513	clinical	cd_8_group_101	cd_4_group_80	-
PDT000794152.1	PDS000236966.4	SAMN13673637	environmental/other	cd_8_group_101	cd_4_group_80	-
PDT000798639.1	PDS000236966.4	SAMN15671920	clinical	cd_8_group_101	cd_4_group_80	-
PDT000807402.1	PDS000236966.4	SAMN15786861	clinical	cd_8_group_101	cd_4_group_80	-
PDT000943074.1	PDS000236966.4	SAMN17615654	clinical	cd_8_group_101	cd_4_group_80	-
PDT000986476.1	PDS000236966.4	SAMN18350623	environmental/other	cd_8_group_101	cd_4_group_80	-
PDT001004963.1	PDS000236966.4	SAMN18733870	environmental/other	cd_8_group_101	cd_4_group_80	-
PDT001089823.1	PDS000236966.4	SAMN20221711	clinical	cd_8_group_101	cd_4_group_80	-
PDT001095536.1	PDS000236966.4	SAMN20363744	clinical	cd_8_group_101	cd_4_group_80	-
PDT001113608.1	PDS000236966.4	SAMN20884561	environmental/other	cd_8_group_101	cd_4_group_80	-
PDT001126371.1	PDS000236966.4	SAMN21383805	clinical	cd_8_group_101	cd_4_group_80	-
PDT001145387.1	PDS000236966.4	SAMN20084295	environmental/other	cd_8_group_101	cd_4_group_80	-
PDT001157858.3	PDS000236966.4	SAMN22426837	environmental/other	cd_8_group_101	cd_4_group_80	-
PDT001274742.1	PDS000236966.4	SAMN26898012	clinical	cd_8_group_101	cd_4_group_80	-
PDT001329746.1	PDS000236966.4	SAMN29145769	clinical	cd_8_group_101	cd_4_group_80	-
PDT001379742.1	PDS000236966.4	SAMN30168917	clinical	cd_8_group_101	cd_4_group_80	-
PDT001408395.1	PDS000236966.4	SAMN30652201	environmental/other	cd_8_group_101	cd_4_group_80	-
PDT001463172.1	PDS000236966.4	SAMN31405108	environmental/other	cd_8_group_101	cd_4_group_80	-
PDT001487432.1	PDS000236966.4	SAMN31757527	environmental/other	cd_8_group_101	cd_4_group_80	-
PDT001757240.1	PDS000236966.4	SAMN16689717	clinical	cd_8_group_101	cd_4_group_80	-
PDT001768294.1	PDS000236966.4	SAMN06270758	clinical	cd_8_group_101	cd_4_group_80	-
PDT001815355.1	PDS000236966.4	SAMN36406826	environmental/other	cd_8_group_101	cd_4_group_80	-
PDT001889057.1	PDS000236966.4	SAMN37433980	clinical	cd_8_group_101	cd_4_group_80	-
PDT002087718.1	PDS000236966.4	SAMN40140547	clinical	cd_8_group_101	cd_4_group_80	-
PDT002226638.1	PDS000236966.4	SAMN42013484	clinical	cd_8_group_101	cd_4_group_80	-
PDT002232395.1	PDS000236966.4	SAMN42137833	clinical	cd_8_group_101	cd_4_group_80	-
PDT002244265.1	PDS000236966.4	SAMN42375269	environmental/other	cd_8_group_101	cd_4_group_80	-
PDT002278004.1	PDS000236966.4	SAMN42943684	clinical	cd_8_group_101	cd_4_group_80	-
PDT002442075.1	PDS000236966.4	SAMN44477876	environmental/other	cd_8_group_101	cd_4_group_80	-
PDT002828159.1	PDS000236966.4	SAMN49845227	clinical	cd_8_group_101	cd_4_group_80	-
PDT000200436.2	PDS000236966.4	SAMN06645950	environmental/other	cd_8_group_101	cd_4_group_80	cd_2_group_1036
PDT000283428.2	PDS000236966.4	SAMN08447559	environmental/other	cd_8_group_101	cd_4_group_80	cd_2_group_1036
PDT000288134.2	PDS000236966.4	SAMN08567877	clinical	cd_8_group_101	cd_4_group_80	cd_2_group_1036
PDT000314046.2	PDS000236966.4	SAMN09207373	environmental/other	cd_8_group_101	cd_4_group_80	cd_2_group_1036
PDT000324998.1	PDS000236966.4	SAMN09380206	clinical	cd_8_group_101	cd_4_group_80	cd_2_group_1036
PDT000366470.1	PDS000236966.4	SAMN09880397	environmental/other	cd_8_group_101	cd_4_group_80	cd_2_group_1036
PDT000405488.1	PDS000236966.4	SAMN10397945	clinical	cd_8_group_101	cd_4_group_80	cd_2_group_1036
PDT000494307.1	PDS000236966.4	SAMN11477042	environmental/other	cd_8_group_101	cd_4_group_80	cd_2_group_1036
PDT000519764.1	PDS000236966.4	SAMN11982244	environmental/other	cd_8_group_101	cd_4_group_80	cd_2_group_1036
PDT000570343.1	PDS000236966.4	SAMN12617115	clinical	cd_8_group_101	cd_4_group_80	cd_2_group_1036
PDT000589150.1	PDS000236966.4	SAMN12790493	environmental/other	cd_8_group_101	cd_4_group_80	cd_2_group_1036
PDT000624925.1	PDS000236966.4	SAMN13223140	clinical	cd_8_group_101	cd_4_group_80	cd_2_group_1036
PDT000682935.1	PDS000236966.4	SAMN14088457	clinical	cd_8_group_101	cd_4_group_80	cd_2_group_1036
PDT000841630.1	PDS000236966.4	SAMN16234512	clinical	cd_8_group_101	cd_4_group_80	cd_2_group_1036
PDT000200534.2	PDS000236966.4	SAMN06680621	clinical	cd_8_group_101	cd_4_group_80	cd_2_group_1046
PDT000241827.2	PDS000236966.4	SAMN07672053	clinical	cd_8_group_101	cd_4_group_80	cd_2_group_1046
PDT001852056.1	PDS000236966.4	SAMN36994291	clinical	cd_8_group_101	cd_4_group_80	cd_2_group_10794
PDT002115520.1	PDS000236966.4	SAMN40526626	clinical	cd_8_group_101	cd_4_group_80	cd_2_group_10794
PDT000216920.1	PDS000236966.4	SAMN06888301	clinical	cd_8_group_101	cd_4_group_80	cd_2_group_1139
PDT001768297.1	PDS000236966.4	SAMN06270755	clinical	cd_8_group_101	cd_4_group_80	cd_2_group_1139
PDT000216975.1	PDS000236966.4	SAMN06888270	clinical	cd_8_group_101	cd_4_group_80	cd_2_group_1146
PDT001768276.1	PDS000236966.4	SAMN06270776	environmental/other	cd_8_group_101	cd_4_group_80	cd_2_group_1146
PDT001768277.1	PDS000236966.4	SAMN06270775	environmental/other	cd_8_group_101	cd_4_group_80	cd_2_group_1146
PDT000226062.2	PDS000236966.4	SAMN07375639	environmental/other	cd_8_group_101	cd_4_group_80	cd_2_group_1226
PDT000311586.2	PDS000236966.4	SAMN09070509	clinical	cd_8_group_101	cd_4_group_80	cd_2_group_1226
PDT000358952.1	PDS000236966.4	SAMN09770146	clinical	cd_8_group_101	cd_4_group_80	cd_2_group_1226
PDT000448284.1	PDS000236966.4	SAMN10791821	clinical	cd_8_group_101	cd_4_group_80	cd_2_group_1226
PDT000563957.1	PDS000236966.4	SAMN12571716	clinical	cd_8_group_101	cd_4_group_80	cd_2_group_1226
PDT000604574.1	PDS000236966.4	SAMN13013410	clinical	cd_8_group_101	cd_4_group_80	cd_2_group_1226
PDT000892692.1	PDS000236966.4	SAMN16826795	environmental/other	cd_8_group_101	cd_4_group_80	cd_2_group_1226
PDT002639901.1	PDS000236966.4	SAMN46987924	clinical	cd_8_group_101	cd_4_group_80	cd_2_group_1226
PDT002662530.1	PDS000236966.4	SAMN47290121	clinical	cd_8_group_101	cd_4_group_80	cd_2_group_1226
PDT002680019.1	PDS000236966.4	SAMN47514884	clinical	cd_8_group_101	cd_4_group_80	cd_2_group_1226
PDT002680034.1	PDS000236966.4	SAMN47515118	clinical	cd_8_group_101	cd_4_group_80	cd_2_group_1226
PDT002688350.1	PDS000236966.4	SAMN47605380	clinical	cd_8_group_101	cd_4_group_80	cd_2_group_1226
PDT002688365.1	PDS000236966.4	SAMN47605951	clinical	cd_8_group_101	cd_4_group_80	cd_2_group_1226
PDT002708537.1	PDS000236966.4	SAMN47816831	clinical	cd_8_group_101	cd_4_group_80	cd_2_group_1226
PDT000239576.2	PDS000236966.4	SAMN07585195	clinical	cd_8_group_101	cd_4_group_80	cd_2_group_1324
PDT000287541.2	PDS000236966.4	SAMN08554028	environmental/other	cd_8_group_101	cd_4_group_80	cd_2_group_1324
PDT000273743.2	PDS000236966.4	SAMN08224425	environmental/other	cd_8_group_101	cd_4_group_80	cd_2_group_1556
PDT000303190.2	PDS000236966.4	SAMN08863457	clinical	cd_8_group_101	cd_4_group_80	cd_2_group_1556
PDT000584399.1	PDS000236966.4	SAMN12725524	environmental/other	cd_8_group_101	cd_4_group_80	cd_2_group_1556
PDT000315066.2	PDS000236966.4	SAMN09213165	clinical	cd_8_group_101	cd_4_group_80	cd_2_group_1820
PDT000350490.1	PDS000236966.4	SAMN09666368	environmental/other	cd_8_group_101	cd_4_group_80	cd_2_group_1820
PDT000376938.1	PDS000236966.4	SAMN10062221	clinical	cd_8_group_101	cd_4_group_80	cd_2_group_2315
PDT000380208.1	PDS000236966.4	SAMN10081860	clinical	cd_8_group_101	cd_4_group_80	cd_2_group_2315
PDT000101460.2	PDS000236966.4	SAMN04388434	environmental/other	cd_8_group_101	cd_4_group_80	cd_2_group_279
PDT000101466.2	PDS000236966.4	SAMN04388437	environmental/other	cd_8_group_101	cd_4_group_80	cd_2_group_279
PDT000501559.1	PDS000236966.4	SAMN11655357	environmental/other	cd_8_group_101	cd_4_group_80	cd_2_group_3206
PDT001014320.1	PDS000236966.4	SAMN18870269	clinical	cd_8_group_101	cd_4_group_80	cd_2_group_3206
PDT000134122.2	PDS000236966.4	SAMN05226806	clinical	cd_8_group_101	cd_4_group_80	cd_2_group_459
PDT000275583.2	PDS000236966.4	SAMN08277004	clinical	cd_8_group_101	cd_4_group_80	cd_2_group_459
PDT000291360.2	PDS000236966.4	SAMN08629998	environmental/other	cd_8_group_101	cd_4_group_80	cd_2_group_459
PDT000412810.1	PDS000236966.4	SAMN10503260	clinical	cd_8_group_101	cd_4_group_80	cd_2_group_459
PDT000421711.1	PDS000236966.4	SAMN10620844	clinical	cd_8_group_101	cd_4_group_80	cd_2_group_459
PDT000717820.1	PDS000236966.4	SAMN14504365	environmental/other	cd_8_group_101	cd_4_group_80	cd_2_group_459
PDT000793199.1	PDS000236966.4	SAMN15588424	clinical	cd_8_group_101	cd_4_group_80	cd_2_group_459
PDT000137136.2	PDS000236966.4	SAMN05357714	clinical	cd_8_group_101	cd_4_group_80	cd_2_group_484
PDT000594897.1	PDS000236966.4	SAMN12858625	environmental/other	cd_8_group_101	cd_4_group_80	cd_2_group_484
PDT000631587.1	PDS000236966.4	SAMN13340453	clinical	cd_8_group_101	cd_4_group_80	cd_2_group_5091
PDT001691271.1	PDS000236966.4	SAMN34218573	clinical	cd_8_group_101	cd_4_group_80	cd_2_group_5091
PDT000649218.1	PDS000236966.4	SAMN13662537	clinical	cd_8_group_101	cd_4_group_80	cd_2_group_5205
PDT001563800.1	PDS000236966.4	SAMN32601394	environmental/other	cd_8_group_101	cd_4_group_80	cd_2_group_5205
PDT002361869.1	PDS000236966.4	SAMN43484626	environmental/other	cd_8_group_101	cd_4_group_80	cd_2_group_5205
PDT000143834.2	PDS000236966.4	SAMN05521646	clinical	cd_8_group_101	cd_4_group_80	cd_2_group_549
PDT000603748.1	PDS000236966.4	SAMN13002652	environmental/other	cd_8_group_101	cd_4_group_80	cd_2_group_549
PDT000617229.1	PDS000236966.4	SAMN13087570	environmental/other	cd_8_group_101	cd_4_group_80	cd_2_group_549
PDT000144293.2	PDS000236966.4	SAMN05568572	environmental/other	cd_8_group_101	cd_4_group_80	cd_2_group_560
PDT000273475.2	PDS000236966.4	SAMN07210816	clinical	cd_8_group_101	cd_4_group_80	cd_2_group_560
PDT000770653.1	PDS000236966.4	SAMN15349657	environmental/other	cd_8_group_101	cd_4_group_80	cd_2_group_5656
PDT000820754.1	PDS000236966.4	SAMN15902012	environmental/other	cd_8_group_101	cd_4_group_80	cd_2_group_5656
PDT001219262.1	PDS000236966.4	SAMN24794217	clinical	cd_8_group_101	cd_4_group_80	cd_2_group_5656
PDT000145788.2	PDS000236966.4	SAMN05177263	clinical	cd_8_group_101	cd_4_group_80	cd_2_group_586
PDT000717953.1	PDS000236966.4	SAMN14504505	environmental/other	cd_8_group_101	cd_4_group_80	cd_2_group_586
PDT000062652.2	PDS000236966.4	SAMN03497898	clinical	cd_8_group_101	cd_4_group_80	cd_2_group_63
PDT000063209.2	PDS000236966.4	SAMN03569405	clinical	cd_8_group_101	cd_4_group_80	cd_2_group_63
PDT000122171.2	PDS000236966.4	SAMN04599802	environmental/other	cd_8_group_101	cd_4_group_80	cd_2_group_63
PDT000271693.2	PDS000236966.4	SAMN08166225	clinical	cd_8_group_101	cd_4_group_80	cd_2_group_63
PDT000294722.2	PDS000236966.4	SAMN08719188	environmental/other	cd_8_group_101	cd_4_group_80	cd_2_group_63
PDT000333896.1	PDS000236966.4	SAMN09462736	environmental/other	cd_8_group_101	cd_4_group_80	cd_2_group_63
PDT000521891.1	PDS000236966.4	SAMN12040903	environmental/other	cd_8_group_101	cd_4_group_80	cd_2_group_63
PDT000763191.1	PDS000236966.4	SAMN15217691	environmental/other	cd_8_group_101	cd_4_group_80	cd_2_group_63
PDT000795366.1	PDS000236966.4	SAMN15626118	clinical	cd_8_group_101	cd_4_group_80	cd_2_group_63
PDT001004955.1	PDS000236966.4	SAMN18733868	environmental/other	cd_8_group_101	cd_4_group_80	cd_2_group_63
PDT001164474.1	PDS000236966.4	SAMN22785416	environmental/other	cd_8_group_101	cd_4_group_80	cd_2_group_63
PDT001269673.1	PDS000236966.4	SAMN26752642	environmental/other	cd_8_group_101	cd_4_group_80	cd_2_group_63
PDT001287375.1	PDS000236966.4	SAMN27584795	clinical	cd_8_group_101	cd_4_group_80	cd_2_group_63
PDT001293654.1	PDS000236966.4	SAMN27766222	clinical	cd_8_group_101	cd_4_group_80	cd_2_group_63
PDT001545112.1	PDS000236966.4	SAMN32389809	clinical	cd_8_group_101	cd_4_group_80	cd_2_group_63
PDT001690326.1	PDS000236966.4	SAMN34192111	environmental/other	cd_8_group_101	cd_4_group_80	cd_2_group_63
PDT001075886.1	PDS000236966.4	SAMN19814338	environmental/other	cd_8_group_101	cd_4_group_80	cd_2_group_6518
PDT001106076.1	PDS000236966.4	SAMN20671817	clinical	cd_8_group_101	cd_4_group_80	cd_2_group_6518
PDT000062876.2	PDS000236966.4	SAMN03566558	clinical	cd_8_group_101	cd_4_group_80	cd_2_group_89
PDT000102851.2	PDS000236966.4	SAMN04435376	environmental/other	cd_8_group_101	cd_4_group_80	cd_2_group_89
PDT000104922.2	PDS000236966.4	SAMN04452150	environmental/other	cd_8_group_101	cd_4_group_80	cd_2_group_89
PDT000110036.3	PDS000236966.4	SAMN03358214	NULL	cd_8_group_101	cd_4_group_80	cd_2_group_89
PDT000133487.2	PDS000236966.4	SAMN05190050	environmental/other	cd_8_group_101	cd_4_group_80	cd_2_group_89
PDT000135853.2	PDS000236966.4	SAMN05284474	clinical	cd_8_group_101	cd_4_group_80	cd_2_group_89
PDT000141037.2	PDS000236966.4	SAMN05440740	environmental/other	cd_8_group_101	cd_4_group_80	cd_2_group_89
PDT000146754.3	PDS000236966.4	SAMN04532194	NULL	cd_8_group_101	cd_4_group_80	cd_2_group_89
PDT000148706.2	PDS000236966.4	SAMN05763256	environmental/other	cd_8_group_101	cd_4_group_80	cd_2_group_89
PDT000148822.2	PDS000236966.4	SAMN05752020	clinical	cd_8_group_101	cd_4_group_80	cd_2_group_89
PDT000148878.2	PDS000236966.4	SAMN05751751	clinical	cd_8_group_101	cd_4_group_80	cd_2_group_89
PDT000149618.2	PDS000236966.4	SAMN05791630	clinical	cd_8_group_101	cd_4_group_80	cd_2_group_89
PDT000192010.2	PDS000236966.4	SAMN06546632	clinical	cd_8_group_101	cd_4_group_80	cd_2_group_89
PDT000192388.2	PDS000236966.4	SAMN06562223	clinical	cd_8_group_101	cd_4_group_80	cd_2_group_89
PDT000192391.2	PDS000236966.4	SAMN06562226	clinical	cd_8_group_101	cd_4_group_80	cd_2_group_89
PDT000200384.2	PDS000236966.4	SAMN06619991	environmental/other	cd_8_group_101	cd_4_group_80	cd_2_group_89
PDT000208230.2	PDS000236966.4	SAMN06894929	environmental/other	cd_8_group_101	cd_4_group_80	cd_2_group_89
PDT000212976.2	PDS000236966.4	SAMN07137792	environmental/other	cd_8_group_101	cd_4_group_80	cd_2_group_89
PDT000217350.2	PDS000236966.4	SAMN07205781	clinical	cd_8_group_101	cd_4_group_80	cd_2_group_89
PDT000231610.2	PDS000236966.4	SAMN07450351	environmental/other	cd_8_group_101	cd_4_group_80	cd_2_group_89
PDT000285283.2	PDS000236966.4	SAMN08472414	clinical	cd_8_group_101	cd_4_group_80	cd_2_group_89
PDT000316076.2	PDS000236966.4	SAMN09221972	environmental/other	cd_8_group_101	cd_4_group_80	cd_2_group_89
PDT000345515.1	PDS000236966.4	SAMN09605235	environmental/other	cd_8_group_101	cd_4_group_80	cd_2_group_89
PDT000360295.1	PDS000236966.4	SAMN09784472	environmental/other	cd_8_group_101	cd_4_group_80	cd_2_group_89
PDT000363486.1	PDS000236966.4	SAMN09783391	environmental/other	cd_8_group_101	cd_4_group_80	cd_2_group_89
PDT000430089.1	PDS000236966.4	SAMN10689092	clinical	cd_8_group_101	cd_4_group_80	cd_2_group_89
PDT000457421.1	PDS000236966.4	SAMN10854965	environmental/other	cd_8_group_101	cd_4_group_80	cd_2_group_89
PDT000459835.1	PDS000236966.4	SAMN10882001	environmental/other	cd_8_group_101	cd_4_group_80	cd_2_group_89
PDT000466890.1	PDS000236966.4	SAMN10960767	clinical	cd_8_group_101	cd_4_group_80	cd_2_group_89
PDT000468438.1	PDS000236966.4	SAMN10986736	clinical	cd_8_group_101	cd_4_group_80	cd_2_group_89
PDT000468632.1	PDS000236966.4	SAMN10988590	environmental/other	cd_8_group_101	cd_4_group_80	cd_2_group_89
PDT000479939.1	PDS000236966.4	SAMN11175928	clinical	cd_8_group_101	cd_4_group_80	cd_2_group_89
PDT000486234.1	PDS000236966.4	SAMN11348011	environmental/other	cd_8_group_101	cd_4_group_80	cd_2_group_89
PDT000486289.1	PDS000236966.4	SAMN11350276	environmental/other	cd_8_group_101	cd_4_group_80	cd_2_group_89
PDT000495303.1	PDS000236966.4	SAMN11491749	environmental/other	cd_8_group_101	cd_4_group_80	cd_2_group_89
PDT000577546.1	PDS000236966.4	SAMN12638030	environmental/other	cd_8_group_101	cd_4_group_80	cd_2_group_89
PDT000690149.1	PDS000236966.4	SAMN14173463	clinical	cd_8_group_101	cd_4_group_80	cd_2_group_89
PDT000721300.1	PDS000236966.4	SAMN14568008	clinical	cd_8_group_101	cd_4_group_80	cd_2_group_89
PDT000891553.1	PDS000236966.4	SAMN16811787	clinical	cd_8_group_101	cd_4_group_80	cd_2_group_89
PDT001264157.1	PDS000236966.4	SAMN26582982	environmental/other	cd_8_group_101	cd_4_group_80	cd_2_group_89
PDT001361450.1	PDS000236966.4	SAMN29770148	clinical	cd_8_group_101	cd_4_group_80	cd_2_group_89
PDT001721124.1	PDS000236966.4	SAMN34719634	environmental/other	cd_8_group_101	cd_4_group_9444	cd_2_group_8625
PDT001765423.1	PDS000236966.4	SAMN35530148	environmental/other	cd_8_group_101	cd_4_group_9444	cd_2_group_8625
PDT001730183.1	PDS000236966.4	SAMN35061355	clinical	cd_8_group_101	cd_4_group_9462	cd_2_group_8648
PDT001730186.1	PDS000236966.4	SAMN35061356	clinical	cd_8_group_101	cd_4_group_9462	cd_2_group_8648
PDT002157265.1	PDS000236966.4	SAMN41248424	clinical	cd_8_group_101	cd_4_group_9462	cd_2_group_8648
PDT000152310.2	PDS000022922.1	SAMN05363238	environmental/other	cd_8_group_1010	cd_4_group_847	cd_2_group_694
PDT000162318.2	PDS000022922.1	SAMN05363237	environmental/other	cd_8_group_1010	cd_4_group_847	cd_2_group_694
PDT001753509.1	PDS000147530.1	SAMEA6936482	NULL	cd_8_group_10100	-	-
PDT001753990.1	PDS000147530.1	SAMEA6936545	NULL	cd_8_group_10100	-	-
PDT001753523.1	PDS000150413.2	SAMEA6936488	NULL	cd_8_group_10101	-	-
PDT001785463.1	PDS000150413.2	SAMN32932680	NULL	cd_8_group_10101	-	-
PDT001753544.1	PDS000147673.1	SAMEA6936506	NULL	cd_8_group_10102	cd_4_group_10679	-
PDT001753961.1	PDS000147673.1	SAMEA6936493	NULL	cd_8_group_10102	cd_4_group_10679	-
PDT002877625.1	PDS000146749.6	SAMN15617863	environmental/other	cd_8_group_10103	-	-
PDT001753590.1	PDS000146749.6	SAMEA6935547	NULL	cd_8_group_10103	cd_4_group_10680	cd_2_group_9856
PDT001765324.1	PDS000146749.6	SAMEA104390303	NULL	cd_8_group_10103	cd_4_group_10680	cd_2_group_9856
PDT001779905.1	PDS000146749.6	SAMEA7293411	clinical	cd_8_group_10103	cd_4_group_10680	cd_2_group_9856
PDT001753592.1	PDS000048796.66	SAMEA6935549	NULL	cd_8_group_10104	-	-
PDT001753602.1	PDS000048796.66	SAMEA6935555	NULL	cd_8_group_10104	-	-
PDT001753734.1	PDS000048796.66	SAMEA6935706	NULL	cd_8_group_10104	-	-
PDT001753599.1	PDS000238956.1	SAMEA6935505	NULL	cd_8_group_10105	-	-
PDT002877784.1	PDS000238956.1	SAMN15617662	clinical	cd_8_group_10105	-	-
PDT001753614.1	PDS000021037.33	SAMEA6935567	NULL	cd_8_group_10106	cd_4_group_10682	cd_2_group_9857
PDT001753662.1	PDS000021037.33	SAMEA6935614	NULL	cd_8_group_10106	cd_4_group_10682	cd_2_group_9857
PDT001765344.1	PDS000021037.33	SAMEA104390323	NULL	cd_8_group_10106	cd_4_group_10682	cd_2_group_9857
PDT001753639.1	PDS000147685.4	SAMEA6935592	NULL	cd_8_group_10107	-	-
PDT001764885.1	PDS000147685.4	SAMEA104389864	NULL	cd_8_group_10107	-	-
PDT001764891.1	PDS000147685.4	SAMEA104389870	NULL	cd_8_group_10107	-	-
PDT001763790.1	PDS000147685.4	SAMEA111523336	NULL	cd_8_group_10107	cd_4_group_10998	cd_2_group_10193
PDT002877754.1	PDS000147685.4	SAMN15617761	environmental/other	cd_8_group_10107	cd_4_group_10998	cd_2_group_10193
PDT001753657.1	PDS000046577.53	SAMEA6935609	NULL	cd_8_group_10108	-	-
PDT001753806.1	PDS000046577.53	SAMEA6935886	NULL	cd_8_group_10108	-	-
PDT001753703.1	PDS000147476.1	SAMEA6935671	NULL	cd_8_group_10109	cd_4_group_10687	-
PDT001753721.1	PDS000147476.1	SAMEA6935690	NULL	cd_8_group_10109	cd_4_group_10687	-
PDT000162322.2	PDS000021846.1	SAMN05363120	environmental/other	cd_8_group_1011	-	-
PDT000171876.2	PDS000021846.1	SAMN05363125	environmental/other	cd_8_group_1011	-	-
PDT000162324.2	PDS000021846.1	SAMN05363117	environmental/other	cd_8_group_1011	cd_4_group_848	-
PDT000171872.2	PDS000021846.1	SAMN05363119	environmental/other	cd_8_group_1011	cd_4_group_848	-
PDT000152311.2	PDS000021846.1	SAMN05363121	environmental/other	cd_8_group_1011	cd_4_group_848	cd_2_group_695
PDT000152312.2	PDS000021846.1	SAMN05363118	environmental/other	cd_8_group_1011	cd_4_group_848	cd_2_group_695
PDT001753709.1	PDS000048796.66	SAMEA6935681	NULL	cd_8_group_10110	-	-
PDT001753803.1	PDS000048796.66	SAMEA6935880	NULL	cd_8_group_10110	-	-
PDT001753719.1	PDS000217948.21	SAMEA6935687	NULL	cd_8_group_10111	cd_4_group_10688	cd_2_group_9859
PDT001753722.1	PDS000217948.21	SAMEA6935691	NULL	cd_8_group_10111	cd_4_group_10688	cd_2_group_9859
PDT001753752.1	PDS000147538.4	SAMEA6935724	NULL	cd_8_group_10112	-	-
PDT002593581.1	PDS000147538.4	SAMN46422705	clinical	cd_8_group_10112	cd_4_group_13901	cd_2_group_13167
PDT002595577.1	PDS000147538.4	SAMN46430943	clinical	cd_8_group_10112	cd_4_group_13901	cd_2_group_13167
PDT001753754.1	PDS000000170.21	SAMEA6935728	NULL	cd_8_group_10113	-	-
PDT001753756.1	PDS000000170.21	SAMEA6935731	NULL	cd_8_group_10113	-	-
PDT001753794.1	PDS000048774.71	SAMEA6935831	NULL	cd_8_group_10114	-	-
PDT001753845.1	PDS000048774.71	SAMEA6935979	NULL	cd_8_group_10114	-	-
PDT001753827.1	PDS000161515.3	SAMEA6935939	NULL	cd_8_group_10115	-	-
PDT001914605.1	PDS000161515.3	SAMEA114462169	NULL	cd_8_group_10115	cd_4_group_11911	-
PDT002599652.1	PDS000161515.3	SAMN46492455	environmental/other	cd_8_group_10115	cd_4_group_11911	-
PDT001753835.1	PDS000150441.1	SAMEA6935957	NULL	cd_8_group_10116	-	-
PDT001785462.1	PDS000150441.1	SAMN32932681	NULL	cd_8_group_10116	-	-
PDT001753839.1	PDS000146769.4	SAMEA6935961	NULL	cd_8_group_10117	cd_4_group_10689	cd_2_group_9861
PDT001753840.1	PDS000146769.4	SAMEA6935962	NULL	cd_8_group_10117	cd_4_group_10689	cd_2_group_9861
PDT001753852.1	PDS000037658.45	SAMEA6935991	NULL	cd_8_group_10118	-	-
PDT002139529.1	PDS000037658.45	SAMEA114470152	NULL	cd_8_group_10118	-	-
PDT002589731.1	PDS000037658.45	SAMN46385088	clinical	cd_8_group_10118	-	-
PDT001753900.1	PDS000146812.8	SAMEA6935537	NULL	cd_8_group_10119	-	-
PDT002877807.1	PDS000146812.8	SAMN15617732	environmental/other	cd_8_group_10119	-	-
PDT000152317.2	PDS000021841.1	SAMN05363277	environmental/other	cd_8_group_1012	-	-
PDT000152318.2	PDS000021841.1	SAMN05363276	environmental/other	cd_8_group_1012	-	-
PDT001753947.1	PDS000147512.3	SAMEA6936342	NULL	cd_8_group_10120	-	-
PDT001765112.1	PDS000147512.3	SAMEA104390091	NULL	cd_8_group_10120	-	-
PDT002667104.1	PDS000240920.2	SAMEA117733958	clinical	cd_8_group_10121	-	-
PDT002716864.1	PDS000240920.2	SAMN47945356	clinical	cd_8_group_10121	-	-
PDT002666832.1	PDS000240920.2	SAMEA117734747	clinical	cd_8_group_10121	cd_4_group_10691	-
PDT002892632.1	PDS000240920.2	SAMN50659069	environmental/other	cd_8_group_10121	cd_4_group_10691	cd_2_group_14469
PDT002907610.1	PDS000240920.2	SAMN50659069	environmental/other	cd_8_group_10121	cd_4_group_10691	cd_2_group_14469
PDT002892708.1	PDS000240920.2	SAMN50659048	environmental/other	cd_8_group_10121	cd_4_group_10691	cd_2_group_14500
PDT002907631.1	PDS000240920.2	SAMN50659048	environmental/other	cd_8_group_10121	cd_4_group_10691	cd_2_group_14500
PDT001753951.1	PDS000240920.2	SAMEA6936356	NULL	cd_8_group_10121	cd_4_group_10691	cd_2_group_9862
PDT001753957.1	PDS000240920.2	SAMEA6936384	NULL	cd_8_group_10121	cd_4_group_10691	cd_2_group_9862
PDT002107865.1	PDS000240920.2	SAMN34728997	environmental/other	cd_8_group_10121	cd_4_group_10691	cd_2_group_9862
PDT002892637.1	PDS000240920.2	SAMN50659065	environmental/other	cd_8_group_10121	cd_4_group_10691	cd_2_group_9862
PDT002907552.1	PDS000240920.2	SAMN50659127	environmental/other	cd_8_group_10121	cd_4_group_10691	cd_2_group_9862
PDT002907614.1	PDS000240920.2	SAMN50659065	environmental/other	cd_8_group_10121	cd_4_group_10691	cd_2_group_9862
PDT002907663.1	PDS000240920.2	SAMN50659016	environmental/other	cd_8_group_10121	cd_4_group_10691	cd_2_group_9862
PDT002892578.1	PDS000240920.2	SAMN50659008	environmental/other	cd_8_group_10121	cd_4_group_15057	cd_2_group_14443
PDT002907671.1	PDS000240920.2	SAMN50659008	environmental/other	cd_8_group_10121	cd_4_group_15057	cd_2_group_14443
PDT002892687.1	PDS000240920.2	SAMN50659121	environmental/other	cd_8_group_10121	cd_4_group_15095	cd_2_group_14491
PDT002907558.1	PDS000240920.2	SAMN50659121	environmental/other	cd_8_group_10121	cd_4_group_15095	cd_2_group_14491
PDT001753958.1	PDS000147512.3	SAMEA6936385	NULL	cd_8_group_10122	-	-
PDT002107758.1	PDS000147512.3	SAMN34729104	environmental/other	cd_8_group_10122	-	-
PDT001753965.1	PDS000147625.5	SAMEA6936519	NULL	cd_8_group_10123	cd_4_group_10692	cd_2_group_9863
PDT001753966.1	PDS000147625.5	SAMEA6936520	NULL	cd_8_group_10123	cd_4_group_10692	cd_2_group_9863
PDT002301106.1	PDS000147625.5	SAMEA112866797	NULL	cd_8_group_10123	cd_4_group_10692	cd_2_group_9863
PDT002301108.1	PDS000147625.5	SAMEA112866800	NULL	cd_8_group_10123	cd_4_group_10692	cd_2_group_9863
PDT002301109.1	PDS000147625.5	SAMEA112866802	NULL	cd_8_group_10123	cd_4_group_10692	cd_2_group_9863
PDT002301111.1	PDS000147625.5	SAMEA112866804	NULL	cd_8_group_10123	cd_4_group_10692	cd_2_group_9863
PDT002329453.1	PDS000147625.5	SAMEA112866799	NULL	cd_8_group_10123	cd_4_group_10692	cd_2_group_9863
PDT002329545.1	PDS000147625.5	SAMEA112866801	NULL	cd_8_group_10123	cd_4_group_10692	cd_2_group_9863
PDT002301494.1	PDS000147625.5	SAMEA112867389	NULL	cd_8_group_10123	cd_4_group_12970	cd_2_group_12165
PDT002322796.1	PDS000147625.5	SAMEA112867290	NULL	cd_8_group_10123	cd_4_group_12970	cd_2_group_12165
PDT001754041.1	PDS000109196.8	SAMN35340410	environmental/other	cd_8_group_10124	-	-
PDT002246259.1	PDS000109196.8	SAMN42397411	environmental/other	cd_8_group_10124	-	-
PDT001754079.1	PDS000147373.1	SAMN12880797	environmental/other	cd_8_group_10125	cd_4_group_10694	cd_2_group_9866
PDT001754165.1	PDS000147373.1	SAMN12889094	environmental/other	cd_8_group_10125	cd_4_group_10694	cd_2_group_9866
PDT001754082.1	PDS000147364.1	SAMN12880794	environmental/other	cd_8_group_10126	-	-
PDT001754090.1	PDS000147364.1	SAMN12880787	environmental/other	cd_8_group_10126	-	-
PDT001754095.1	PDS000147519.1	SAMN12880782	environmental/other	cd_8_group_10127	-	-
PDT001754096.1	PDS000147519.1	SAMN12880781	environmental/other	cd_8_group_10127	-	-
PDT001754123.1	PDS000147572.1	SAMN12880757	environmental/other	cd_8_group_10128	-	-
PDT001754125.1	PDS000147572.1	SAMN12880755	environmental/other	cd_8_group_10128	-	-
PDT002044953.1	PDS000147578.2	SAMN35360454	environmental/other	cd_8_group_10129	-	-
PDT001754139.1	PDS000147578.2	SAMN12880742	environmental/other	cd_8_group_10129	cd_4_group_10697	-
PDT002044955.1	PDS000147578.2	SAMN35360453	environmental/other	cd_8_group_10129	cd_4_group_10697	-
PDT002044959.1	PDS000147578.2	SAMN35360448	environmental/other	cd_8_group_10129	cd_4_group_10697	-
PDT001754144.1	PDS000147578.2	SAMN12880738	environmental/other	cd_8_group_10129	cd_4_group_10697	cd_2_group_9867
PDT002044954.1	PDS000147578.2	SAMN35360452	environmental/other	cd_8_group_10129	cd_4_group_10697	cd_2_group_9867
PDT002044957.1	PDS000147578.2	SAMN35360449	environmental/other	cd_8_group_10129	cd_4_group_10697	cd_2_group_9867
PDT002044958.1	PDS000147578.2	SAMN35360450	environmental/other	cd_8_group_10129	cd_4_group_10697	cd_2_group_9867
PDT002044992.1	PDS000147578.2	SAMN35360415	clinical	cd_8_group_10129	cd_4_group_10697	cd_2_group_9867
PDT002044994.1	PDS000147578.2	SAMN35360414	clinical	cd_8_group_10129	cd_4_group_10697	cd_2_group_9867
PDT002044995.1	PDS000147578.2	SAMN35360412	clinical	cd_8_group_10129	cd_4_group_10697	cd_2_group_9867
PDT002044996.1	PDS000147578.2	SAMN35360411	clinical	cd_8_group_10129	cd_4_group_10697	cd_2_group_9867
PDT002044997.1	PDS000147578.2	SAMN35360410	clinical	cd_8_group_10129	cd_4_group_10697	cd_2_group_9867
PDT000152324.2	PDS000022911.1	SAMN05363102	environmental/other	cd_8_group_1013	cd_4_group_849	-
PDT000162371.2	PDS000022911.1	SAMN05363104	environmental/other	cd_8_group_1013	cd_4_group_849	-
PDT001754147.1	PDS000180944.4	SAMN12880735	environmental/other	cd_8_group_10130	cd_4_group_10698	-
PDT001754157.1	PDS000180944.4	SAMN12880726	environmental/other	cd_8_group_10130	cd_4_group_10698	-
PDT001754148.1	PDS000147362.1	SAMN12880734	environmental/other	cd_8_group_10131	-	-
PDT001754151.1	PDS000147362.1	SAMN12880731	environmental/other	cd_8_group_10131	-	-
PDT001754309.1	PDS000147417.1	SAMN16912226	clinical	cd_8_group_10132	cd_4_group_10700	cd_2_group_9870
PDT001754310.1	PDS000147417.1	SAMN16912225	clinical	cd_8_group_10132	cd_4_group_10700	cd_2_group_9870
PDT001754311.1	PDS000147417.1	SAMN16912224	clinical	cd_8_group_10132	cd_4_group_10700	cd_2_group_9870
PDT001754317.1	PDS000147416.1	SAMN17004662	clinical	cd_8_group_10133	-	-
PDT001754318.1	PDS000147416.1	SAMN17004661	clinical	cd_8_group_10133	-	-
PDT001754334.1	PDS000147651.1	SAMEA54609418	NULL	cd_8_group_10134	cd_4_group_10701	cd_2_group_9871
PDT001754336.1	PDS000147651.1	SAMEA54610918	NULL	cd_8_group_10134	cd_4_group_10701	cd_2_group_9871
PDT001754367.1	PDS000147651.1	SAMEA54634168	NULL	cd_8_group_10134	cd_4_group_10701	cd_2_group_9871
PDT001754368.1	PDS000147651.1	SAMEA54634918	NULL	cd_8_group_10134	cd_4_group_10701	cd_2_group_9871
PDT001754371.1	PDS000147651.1	SAMEA54637168	NULL	cd_8_group_10134	cd_4_group_10701	cd_2_group_9871
PDT001754373.1	PDS000147651.1	SAMEA54638668	NULL	cd_8_group_10134	cd_4_group_10701	cd_2_group_9871
PDT001754374.1	PDS000147651.1	SAMEA54639418	NULL	cd_8_group_10134	cd_4_group_10701	cd_2_group_9871
PDT001754375.1	PDS000147651.1	SAMEA54640168	NULL	cd_8_group_10134	cd_4_group_10701	cd_2_group_9871
PDT001754491.1	PDS000147651.1	SAMEA54730168	NULL	cd_8_group_10134	cd_4_group_10701	cd_2_group_9871
PDT001754493.1	PDS000147651.1	SAMEA54731668	NULL	cd_8_group_10134	cd_4_group_10701	cd_2_group_9871
PDT001754520.1	PDS000147651.1	SAMEA54754918	NULL	cd_8_group_10134	cd_4_group_10701	cd_2_group_9871
PDT001754523.1	PDS000147651.1	SAMEA54757918	NULL	cd_8_group_10134	cd_4_group_10701	cd_2_group_9871
PDT001754525.1	PDS000147651.1	SAMEA54759418	NULL	cd_8_group_10134	cd_4_group_10701	cd_2_group_9871
PDT001754526.1	PDS000147651.1	SAMEA54760168	NULL	cd_8_group_10134	cd_4_group_10701	cd_2_group_9871
PDT001754527.1	PDS000147651.1	SAMEA54760918	NULL	cd_8_group_10134	cd_4_group_10701	cd_2_group_9871
PDT001754711.1	PDS000147651.1	SAMEA54947668	NULL	cd_8_group_10134	cd_4_group_10701	cd_2_group_9871
PDT001755148.1	PDS000147651.1	SAMEA100493668	NULL	cd_8_group_10134	cd_4_group_10701	cd_2_group_9871
PDT001754341.1	PDS000048796.66	SAMEA54614668	NULL	cd_8_group_10135	cd_4_group_10702	cd_2_group_9872
PDT001754384.1	PDS000048796.66	SAMEA54646918	NULL	cd_8_group_10135	cd_4_group_10702	cd_2_group_9872
PDT001754497.1	PDS000048796.66	SAMEA54735418	NULL	cd_8_group_10135	cd_4_group_10702	cd_2_group_9872
PDT001754535.1	PDS000048796.66	SAMEA54767668	NULL	cd_8_group_10135	cd_4_group_10702	cd_2_group_9872
PDT001754361.1	PDS000147541.1	SAMEA54629668	NULL	cd_8_group_10136	cd_4_group_10703	cd_2_group_9873
PDT001754366.1	PDS000147541.1	SAMEA54633418	NULL	cd_8_group_10136	cd_4_group_10703	cd_2_group_9873
PDT001754369.1	PDS000147541.1	SAMEA54635668	NULL	cd_8_group_10136	cd_4_group_10703	cd_2_group_9873
PDT001754515.1	PDS000147541.1	SAMEA54750418	NULL	cd_8_group_10136	cd_4_group_10703	cd_2_group_9873
PDT001754519.1	PDS000147541.1	SAMEA54754168	NULL	cd_8_group_10136	cd_4_group_10703	cd_2_group_9873
PDT001754521.1	PDS000147541.1	SAMEA54756418	NULL	cd_8_group_10136	cd_4_group_10703	cd_2_group_9873
PDT001754386.1	PDS000044834.15	SAMEA54648418	NULL	cd_8_group_10137	cd_4_group_10704	cd_2_group_9874
PDT001754536.1	PDS000044834.15	SAMEA54769168	NULL	cd_8_group_10137	cd_4_group_10704	cd_2_group_9874
PDT001754395.1	PDS000147612.1	SAMEA54655168	NULL	cd_8_group_10138	cd_4_group_10705	cd_2_group_9875
PDT001754623.1	PDS000147612.1	SAMEA54859918	NULL	cd_8_group_10138	cd_4_group_10705	cd_2_group_9875
PDT001754398.1	PDS000146652.6	SAMEA54657418	NULL	cd_8_group_10139	cd_4_group_10706	cd_2_group_9876
PDT001754399.1	PDS000146652.6	SAMEA54658168	NULL	cd_8_group_10139	cd_4_group_10706	cd_2_group_9876
PDT001754548.1	PDS000146652.6	SAMEA54778918	NULL	cd_8_group_10139	cd_4_group_10706	cd_2_group_9876
PDT001755151.1	PDS000146652.6	SAMEA100495918	NULL	cd_8_group_10139	cd_4_group_10706	cd_2_group_9876
PDT000152540.1	PDS000005334.4	SAMN03359144	NULL	cd_8_group_1014	cd_4_group_850	cd_2_group_696
PDT000152543.1	PDS000005334.4	SAMN03359149	NULL	cd_8_group_1014	cd_4_group_850	cd_2_group_696
PDT000152551.1	PDS000005334.4	SAMN03359160	NULL	cd_8_group_1014	cd_4_group_850	cd_2_group_696
PDT000152554.1	PDS000005334.4	SAMN03359147	NULL	cd_8_group_1014	cd_4_group_850	cd_2_group_696
PDT000152563.1	PDS000005334.4	SAMN03359143	NULL	cd_8_group_1014	cd_4_group_850	cd_2_group_696
PDT000152573.1	PDS000005334.4	SAMN03357965	NULL	cd_8_group_1014	cd_4_group_850	cd_2_group_696
PDT000152574.1	PDS000005334.4	SAMN03357967	NULL	cd_8_group_1014	cd_4_group_850	cd_2_group_696
PDT000152576.1	PDS000005334.4	SAMN03357970	NULL	cd_8_group_1014	cd_4_group_850	cd_2_group_696
PDT000152578.1	PDS000005334.4	SAMN03357973	NULL	cd_8_group_1014	cd_4_group_850	cd_2_group_696
PDT000152579.1	PDS000005334.4	SAMN03357974	NULL	cd_8_group_1014	cd_4_group_850	cd_2_group_696
PDT001754443.1	PDS000147505.2	SAMEA54691168	NULL	cd_8_group_10140	cd_4_group_10708	cd_2_group_9879
PDT001754587.1	PDS000147505.2	SAMEA54811918	NULL	cd_8_group_10140	cd_4_group_10708	cd_2_group_9879
PDT001754479.1	PDS000147539.1	SAMEA54718918	NULL	cd_8_group_10141	cd_4_group_10709	cd_2_group_9882
PDT001754480.1	PDS000147539.1	SAMEA54719668	NULL	cd_8_group_10141	cd_4_group_10709	cd_2_group_9882
PDT001754617.1	PDS000147539.1	SAMEA54839668	NULL	cd_8_group_10141	cd_4_group_10709	cd_2_group_9882
PDT001754618.1	PDS000147539.1	SAMEA54840418	NULL	cd_8_group_10141	cd_4_group_10709	cd_2_group_9882
PDT001754481.1	PDS000049968.13	SAMEA54720418	NULL	cd_8_group_10142	cd_4_group_10710	cd_2_group_9883
PDT001755163.1	PDS000049968.13	SAMEA100504918	NULL	cd_8_group_10142	cd_4_group_10710	cd_2_group_9883
PDT001755007.1	PDS000147111.2	SAMEA72437668	NULL	cd_8_group_10143	-	-
PDT001754607.1	PDS000147111.2	SAMEA54832168	NULL	cd_8_group_10143	cd_4_group_10711	cd_2_group_9884
PDT001754622.1	PDS000147111.2	SAMEA54859168	NULL	cd_8_group_10143	cd_4_group_10711	cd_2_group_9884
PDT001755005.1	PDS000147111.2	SAMEA72436168	NULL	cd_8_group_10143	cd_4_group_10711	cd_2_group_9884
PDT001755008.1	PDS000147111.2	SAMEA72438418	NULL	cd_8_group_10143	cd_4_group_10711	cd_2_group_9884
PDT001755009.1	PDS000147111.2	SAMEA72439168	NULL	cd_8_group_10143	cd_4_group_10711	cd_2_group_9884
PDT001755398.1	PDS000147111.2	SAMEA103920021	NULL	cd_8_group_10143	cd_4_group_10711	cd_2_group_9884
PDT001755399.1	PDS000147111.2	SAMEA103920022	NULL	cd_8_group_10143	cd_4_group_10711	cd_2_group_9884
PDT001755567.1	PDS000147111.2	SAMEA103920195	NULL	cd_8_group_10143	cd_4_group_10711	cd_2_group_9884
PDT001754800.1	PDS000022538.5	SAMEA55014418	NULL	cd_8_group_10144	-	-
PDT001756590.1	PDS000022538.5	SAMEA7632570	clinical	cd_8_group_10144	-	-
PDT001754932.1	PDS000147453.1	SAMEA70690168	NULL	cd_8_group_10145	-	-
PDT001754937.1	PDS000147453.1	SAMEA70693918	NULL	cd_8_group_10145	-	-
PDT001754935.1	PDS000048712.22	SAMEA70692418	NULL	cd_8_group_10146	-	-
PDT001754936.1	PDS000048712.22	SAMEA70693168	NULL	cd_8_group_10146	-	-
PDT001754939.1	PDS000048712.22	SAMEA70695418	NULL	cd_8_group_10146	-	-
PDT001754940.1	PDS000050057.32	SAMEA70696168	NULL	cd_8_group_10147	-	-
PDT001754945.1	PDS000050057.32	SAMEA70699918	NULL	cd_8_group_10147	-	-
PDT001754946.1	PDS000049136.36	SAMEA70700668	NULL	cd_8_group_10148	-	-
PDT001755209.1	PDS000049136.36	SAMEA103914338	NULL	cd_8_group_10148	-	-
PDT001754949.1	PDS000048852.5	SAMEA70702918	NULL	cd_8_group_10149	-	-
PDT001754953.1	PDS000048852.5	SAMEA70705918	NULL	cd_8_group_10149	-	-
PDT000152545.1	PDS000022444.276	SAMN03359154	NULL	cd_8_group_1015	cd_4_group_851	cd_2_group_697
PDT000152616.1	PDS000022444.276	SAMN04532211	NULL	cd_8_group_1015	cd_4_group_851	cd_2_group_697
PDT001755001.1	PDS000010641.20	SAMEA72431668	NULL	cd_8_group_10150	-	-
PDT001757471.1	PDS000010641.20	SAMN08443875	environmental/other	cd_8_group_10150	-	-
PDT001755064.1	PDS000044838.6	SAMEA95869168	NULL	cd_8_group_10151	cd_4_group_10716	cd_2_group_9891
PDT001755065.1	PDS000044838.6	SAMEA95869918	NULL	cd_8_group_10151	cd_4_group_10716	cd_2_group_9891
PDT001755082.1	PDS000147523.2	SAMEA95882668	NULL	cd_8_group_10152	-	-
PDT001783812.1	PDS000147523.2	SAMN29205323	environmental/other	cd_8_group_10152	-	-
PDT001783815.1	PDS000147523.2	SAMN29205320	environmental/other	cd_8_group_10152	-	-
PDT001755131.1	PDS000022660.26	SAMEA95919418	NULL	cd_8_group_10153	cd_4_group_10718	cd_2_group_9892
PDT001755132.1	PDS000022660.26	SAMEA95920168	NULL	cd_8_group_10153	cd_4_group_10718	cd_2_group_9892
PDT001755134.1	PDS000022660.26	SAMEA95921668	NULL	cd_8_group_10153	cd_4_group_10718	cd_2_group_9892
PDT001755182.1	PDS000222423.19	SAMEA103914311	NULL	cd_8_group_10154	cd_4_group_10719	cd_2_group_9893
PDT001755185.1	PDS000222423.19	SAMEA103914314	NULL	cd_8_group_10154	cd_4_group_10719	cd_2_group_9893
PDT001755261.1	PDS000022666.31	SAMEA103919882	NULL	cd_8_group_10155	cd_4_group_10721	cd_2_group_9895
PDT001755295.1	PDS000022666.31	SAMEA103919916	NULL	cd_8_group_10155	cd_4_group_10721	cd_2_group_9895
PDT001755276.1	PDS000146697.8	SAMEA103919897	NULL	cd_8_group_10156	cd_4_group_10725	cd_2_group_9899
PDT001755309.1	PDS000146697.8	SAMEA103919931	NULL	cd_8_group_10156	cd_4_group_10725	cd_2_group_9899
PDT001755289.1	PDS000022717.62	SAMEA103919910	NULL	cd_8_group_10157	cd_4_group_10726	cd_2_group_9903
PDT001755321.1	PDS000022717.62	SAMEA103919944	NULL	cd_8_group_10157	cd_4_group_10726	cd_2_group_9903
PDT001755326.1	PDS000147528.1	SAMEA103919949	NULL	cd_8_group_10158	cd_4_group_10728	cd_2_group_9905
PDT001755331.1	PDS000147528.1	SAMEA103919954	NULL	cd_8_group_10158	cd_4_group_10728	cd_2_group_9905
PDT001755327.1	PDS000147573.1	SAMEA103919950	NULL	cd_8_group_10159	cd_4_group_10729	cd_2_group_9906
PDT001755332.1	PDS000147573.1	SAMEA103919955	NULL	cd_8_group_10159	cd_4_group_10729	cd_2_group_9906
PDT000152548.1	PDS000005404.3	SAMN03359157	NULL	cd_8_group_1016	cd_4_group_852	cd_2_group_698
PDT000152549.1	PDS000005404.3	SAMN03359158	NULL	cd_8_group_1016	cd_4_group_852	cd_2_group_698
PDT000152555.1	PDS000005404.3	SAMN03359162	NULL	cd_8_group_1016	cd_4_group_852	cd_2_group_698
PDT000152580.1	PDS000005404.3	SAMN03357976	NULL	cd_8_group_1016	cd_4_group_852	cd_2_group_698
PDT001755328.1	PDS000048707.11	SAMEA103919951	NULL	cd_8_group_10160	cd_4_group_10730	cd_2_group_9907
PDT001755333.1	PDS000048707.11	SAMEA103919956	NULL	cd_8_group_10160	cd_4_group_10730	cd_2_group_9907
PDT001755329.1	PDS000147660.3	SAMEA103919952	NULL	cd_8_group_10161	cd_4_group_10731	cd_2_group_9908
PDT001755334.1	PDS000147660.3	SAMEA103919957	NULL	cd_8_group_10161	cd_4_group_10731	cd_2_group_9908
PDT001755401.1	PDS000221945.9	SAMEA103920026	NULL	cd_8_group_10162	-	-
PDT002604903.1	PDS000221945.9	SAMN46522619	clinical	cd_8_group_10162	-	-
PDT001755418.1	PDS000217948.21	SAMEA103920043	NULL	cd_8_group_10163	-	-
PDT002614689.1	PDS000217948.21	SAMN46723708	clinical	cd_8_group_10163	-	-
PDT001755602.3	PDS000153799.2	SAMN13413667	clinical	cd_8_group_10164	-	-
PDT001755700.2	PDS000153799.2	SAMN13414056	clinical	cd_8_group_10164	-	-
PDT001755605.3	PDS000155761.1	SAMN13413664	clinical	cd_8_group_10165	-	-
PDT001755622.2	PDS000155761.1	SAMN13413648	clinical	cd_8_group_10165	-	-
PDT001756061.3	PDS000071674.9	SAMN13413730	clinical	cd_8_group_10166	cd_4_group_10736	-
PDT001755614.2	PDS000071674.9	SAMN13413656	clinical	cd_8_group_10166	cd_4_group_10736	cd_2_group_9915
PDT001755633.3	PDS000071674.9	SAMN13413638	clinical	cd_8_group_10166	cd_4_group_10736	cd_2_group_9915
PDT001755625.3	PDS000147542.6	SAMN13413646	clinical	cd_8_group_10167	-	-
PDT001755723.2	PDS000147542.6	SAMN13414035	clinical	cd_8_group_10167	-	-
PDT001755630.2	PDS000146419.7	SAMN13413641	clinical	cd_8_group_10168	cd_4_group_10737	cd_2_group_9916
PDT001787329.1	PDS000146419.7	SAMN13392875	environmental/other	cd_8_group_10168	cd_4_group_10737	cd_2_group_9916
PDT001755648.2	PDS000021440.48	SAMN13413625	clinical	cd_8_group_10169	-	-
PDT001755803.2	PDS000021440.48	SAMN13413963	clinical	cd_8_group_10169	-	-
PDT001756073.3	PDS000021440.48	SAMN13413690	clinical	cd_8_group_10169	-	-
PDT001787328.1	PDS000021440.48	SAMN13392870	environmental/other	cd_8_group_10169	-	-
PDT000152556.1	PDS000005320.4	SAMN03357962	NULL	cd_8_group_1017	cd_4_group_853	cd_2_group_699
PDT000152572.1	PDS000005320.4	SAMN03357964	NULL	cd_8_group_1017	cd_4_group_853	cd_2_group_699
PDT000152617.1	PDS000005320.4	SAMN04532212	NULL	cd_8_group_1017	cd_4_group_853	cd_2_group_699
PDT001755985.3	PDS000153798.3	SAMN13413798	clinical	cd_8_group_10170	cd_4_group_10739	-
PDT001755652.2	PDS000153798.3	SAMN13414099	clinical	cd_8_group_10170	cd_4_group_10739	cd_2_group_9918
PDT001755874.2	PDS000153798.3	SAMN13413898	clinical	cd_8_group_10170	cd_4_group_10739	cd_2_group_9918
PDT001755892.2	PDS000153798.3	SAMN13413882	clinical	cd_8_group_10170	cd_4_group_10739	cd_2_group_9918
PDT002686519.1	PDS000153798.3	SAMN46118581	NULL	cd_8_group_10170	cd_4_group_10739	cd_2_group_9918
PDT002686542.1	PDS000153798.3	SAMN46118570	NULL	cd_8_group_10170	cd_4_group_10739	cd_2_group_9918
PDT001755671.2	PDS000146453.5	SAMN13414081	clinical	cd_8_group_10171	cd_4_group_10740	cd_2_group_9919
PDT001755684.2	PDS000146453.5	SAMN13414069	clinical	cd_8_group_10171	cd_4_group_10740	cd_2_group_9919
PDT001755675.2	PDS000146384.5	SAMN13413619	clinical	cd_8_group_10172	cd_4_group_10741	-
PDT001756141.1	PDS000146384.5	SAMN14389284	clinical	cd_8_group_10172	cd_4_group_10741	-
PDT001755689.2	PDS000071682.7	SAMN13414066	clinical	cd_8_group_10173	cd_4_group_10742	cd_2_group_9920
PDT001755690.3	PDS000071682.7	SAMN13414065	clinical	cd_8_group_10173	cd_4_group_10742	cd_2_group_9920
PDT001755692.2	PDS000153790.1	SAMN13414063	clinical	cd_8_group_10174	cd_4_group_10743	-
PDT001756124.2	PDS000153790.1	SAMN13413702	clinical	cd_8_group_10174	cd_4_group_10743	-
PDT001756022.2	PDS000153797.1	SAMN13413766	clinical	cd_8_group_10175	cd_4_group_10744	-
PDT001755702.2	PDS000153797.1	SAMN13414054	clinical	cd_8_group_10175	cd_4_group_10744	cd_2_group_9921
PDT001756034.2	PDS000153797.1	SAMN13413755	clinical	cd_8_group_10175	cd_4_group_10744	cd_2_group_9921
PDT001755846.2	PDS000155758.2	SAMN13413924	clinical	cd_8_group_10176	-	-
PDT001755713.3	PDS000155758.2	SAMN13414044	clinical	cd_8_group_10176	cd_4_group_10745	-
PDT001755798.3	PDS000155758.2	SAMN13413572	clinical	cd_8_group_10176	cd_4_group_10745	-
PDT001755718.2	PDS000155752.1	SAMN13414039	clinical	cd_8_group_10177	cd_4_group_10746	cd_2_group_9922
PDT001755725.3	PDS000155752.1	SAMN13414033	clinical	cd_8_group_10177	cd_4_group_10746	cd_2_group_9922
PDT001755749.3	PDS000153775.3	SAMN13414011	clinical	cd_8_group_10178	cd_4_group_10748	cd_2_group_9923
PDT001755993.2	PDS000153775.3	SAMN13413791	clinical	cd_8_group_10178	cd_4_group_10748	cd_2_group_9923
PDT001755756.3	PDS000114035.6	SAMN13414005	clinical	cd_8_group_10179	cd_4_group_10749	cd_2_group_9924
PDT001755922.2	PDS000114035.6	SAMN13413856	clinical	cd_8_group_10179	cd_4_group_10749	cd_2_group_9924
PDT000152564.1	PDS000005402.4	SAMN03360160	NULL	cd_8_group_1018	cd_4_group_854	cd_2_group_701
PDT000152565.1	PDS000005402.4	SAMN03360161	NULL	cd_8_group_1018	cd_4_group_854	cd_2_group_701
PDT001745610.1	PDS000005402.4	SAMEA4443409	NULL	cd_8_group_1018	cd_4_group_854	cd_2_group_9280
PDT001745621.1	PDS000005402.4	SAMEA4443466	NULL	cd_8_group_1018	cd_4_group_854	cd_2_group_9280
PDT001755787.2	PDS000153802.2	SAMN13413977	clinical	cd_8_group_10180	-	-
PDT001755927.2	PDS000153802.2	SAMN13413851	clinical	cd_8_group_10180	-	-
PDT002686459.1	PDS000153802.2	SAMN46118635	NULL	cd_8_group_10180	-	-
PDT002686444.1	PDS000153802.2	SAMN46118648	NULL	cd_8_group_10180	cd_4_group_14552	cd_2_group_13895
PDT002686445.1	PDS000153802.2	SAMN46118647	NULL	cd_8_group_10180	cd_4_group_14552	cd_2_group_13895
PDT002686447.1	PDS000153802.2	SAMN46118646	NULL	cd_8_group_10180	cd_4_group_14552	cd_2_group_13895
PDT002686448.1	PDS000153802.2	SAMN46118645	NULL	cd_8_group_10180	cd_4_group_14552	cd_2_group_13895
PDT002686453.1	PDS000153802.2	SAMN46118640	NULL	cd_8_group_10180	cd_4_group_14552	cd_2_group_13895
PDT002686454.1	PDS000153802.2	SAMN46118639	NULL	cd_8_group_10180	cd_4_group_14552	cd_2_group_13895
PDT002686455.1	PDS000153802.2	SAMN46118638	NULL	cd_8_group_10180	cd_4_group_14552	cd_2_group_13895
PDT002686456.1	PDS000153802.2	SAMN46118637	NULL	cd_8_group_10180	cd_4_group_14552	cd_2_group_13895
PDT002686458.1	PDS000153802.2	SAMN46118636	NULL	cd_8_group_10180	cd_4_group_14552	cd_2_group_13895
PDT002686473.1	PDS000153802.2	SAMN46118624	NULL	cd_8_group_10180	cd_4_group_14552	cd_2_group_13895
PDT002686536.1	PDS000153802.2	SAMN46118663	NULL	cd_8_group_10180	cd_4_group_14552	cd_2_group_13895
PDT002686537.1	PDS000153802.2	SAMN46118662	NULL	cd_8_group_10180	cd_4_group_14552	cd_2_group_13895
PDT002686538.1	PDS000153802.2	SAMN46118661	NULL	cd_8_group_10180	cd_4_group_14552	cd_2_group_13895
PDT002686539.1	PDS000153802.2	SAMN46118660	NULL	cd_8_group_10180	cd_4_group_14552	cd_2_group_13895
PDT002686555.1	PDS000153802.2	SAMN46118587	NULL	cd_8_group_10180	cd_4_group_14552	cd_2_group_13895
PDT001755806.2	PDS000146466.7	SAMN13413960	clinical	cd_8_group_10181	cd_4_group_10751	cd_2_group_9925
PDT001755822.2	PDS000146466.7	SAMN13413946	clinical	cd_8_group_10181	cd_4_group_10751	cd_2_group_9925
PDT001755887.2	PDS000146466.7	SAMN13413887	clinical	cd_8_group_10181	cd_4_group_10751	cd_2_group_9925
PDT001756058.3	PDS000146466.7	SAMN13413733	clinical	cd_8_group_10181	cd_4_group_10751	cd_2_group_9925
PDT001756108.3	PDS000146466.7	SAMN13413717	clinical	cd_8_group_10181	cd_4_group_10751	cd_2_group_9925
PDT001756125.3	PDS000146466.7	SAMN13413701	clinical	cd_8_group_10181	cd_4_group_10751	cd_2_group_9925
PDT001756130.3	PDS000146466.7	SAMN13413697	clinical	cd_8_group_10181	cd_4_group_10751	cd_2_group_9925
PDT001756137.1	PDS000146466.7	SAMN14389269	clinical	cd_8_group_10181	cd_4_group_10751	cd_2_group_9925
PDT001755811.3	PDS000071679.8	SAMN13413956	clinical	cd_8_group_10182	cd_4_group_10752	cd_2_group_9926
PDT001755886.2	PDS000071679.8	SAMN13413600	clinical	cd_8_group_10182	cd_4_group_10752	cd_2_group_9926
PDT001755894.3	PDS000150552.5	SAMN13413880	clinical	cd_8_group_10183	cd_4_group_10753	-
PDT001755823.2	PDS000150552.5	SAMN13413945	clinical	cd_8_group_10183	cd_4_group_10753	cd_2_group_9927
PDT001755837.2	PDS000150552.5	SAMN13413932	clinical	cd_8_group_10183	cd_4_group_10753	cd_2_group_9927
PDT001755851.3	PDS000150552.5	SAMN13413919	clinical	cd_8_group_10183	cd_4_group_10753	cd_2_group_9927
PDT001755858.2	PDS000150552.5	SAMN13413913	clinical	cd_8_group_10183	cd_4_group_10753	cd_2_group_9927
PDT001755885.2	PDS000150552.5	SAMN13413888	clinical	cd_8_group_10183	cd_4_group_10753	cd_2_group_9927
PDT001755900.2	PDS000150552.5	SAMN13413875	clinical	cd_8_group_10183	cd_4_group_10753	cd_2_group_9927
PDT001755911.3	PDS000150552.5	SAMN13413866	clinical	cd_8_group_10183	cd_4_group_10753	cd_2_group_9927
PDT001756117.2	PDS000150552.5	SAMN13413708	clinical	cd_8_group_10183	cd_4_group_10753	cd_2_group_9927
PDT001787319.1	PDS000150552.5	SAMN13392881	environmental/other	cd_8_group_10183	cd_4_group_10753	cd_2_group_9927
PDT001787320.1	PDS000150552.5	SAMN13392880	environmental/other	cd_8_group_10183	cd_4_group_10753	cd_2_group_9927
PDT001755863.2	PDS000153791.1	SAMN13413908	clinical	cd_8_group_10184	cd_4_group_10755	cd_2_group_9928
PDT001755865.2	PDS000153791.1	SAMN13413907	clinical	cd_8_group_10184	cd_4_group_10755	cd_2_group_9928
PDT001755866.3	PDS000153777.2	SAMN13413906	clinical	cd_8_group_10185	cd_4_group_10756	cd_2_group_9929
PDT001755916.2	PDS000153777.2	SAMN13413861	clinical	cd_8_group_10185	cd_4_group_10756	cd_2_group_9929
PDT001755902.3	PDS000146337.4	SAMN13413873	clinical	cd_8_group_10186	cd_4_group_10757	cd_2_group_9930
PDT001756041.3	PDS000146337.4	SAMN13413748	clinical	cd_8_group_10186	cd_4_group_10757	cd_2_group_9930
PDT001755949.2	PDS000147583.4	SAMN13413831	clinical	cd_8_group_10187	-	-
PDT001757999.1	PDS000147583.4	SAMN10583922	NULL	cd_8_group_10187	-	-
PDT001755954.2	PDS000153800.3	SAMN13413827	clinical	cd_8_group_10188	cd_4_group_10759	cd_2_group_9932
PDT001755956.2	PDS000153800.3	SAMN13413825	clinical	cd_8_group_10188	cd_4_group_10759	cd_2_group_9932
PDT001755959.2	PDS000153800.3	SAMN13413822	clinical	cd_8_group_10188	cd_4_group_10759	cd_2_group_9932
PDT001755966.3	PDS000153800.3	SAMN13413816	clinical	cd_8_group_10188	cd_4_group_10759	cd_2_group_9932
PDT001755967.3	PDS000153800.3	SAMN13413815	clinical	cd_8_group_10188	cd_4_group_10759	cd_2_group_9932
PDT001755988.2	PDS000153800.3	SAMN13413796	clinical	cd_8_group_10188	cd_4_group_10759	cd_2_group_9932
PDT001756028.3	PDS000153800.3	SAMN13413760	clinical	cd_8_group_10188	cd_4_group_10759	cd_2_group_9932
PDT001755955.3	PDS000153784.2	SAMN13413826	clinical	cd_8_group_10189	-	-
PDT001756025.2	PDS000153784.2	SAMN13413763	clinical	cd_8_group_10189	-	-
PDT001756089.2	PDS000153784.2	SAMN13413676	clinical	cd_8_group_10189	-	-
PDT000152570.1	PDS000005401.5	SAMN03360167	NULL	cd_8_group_1019	cd_4_group_855	cd_2_group_702
PDT000152592.1	PDS000005401.5	SAMN04532398	NULL	cd_8_group_1019	cd_4_group_855	cd_2_group_702
PDT001755992.2	PDS000153775.3	SAMN13413792	clinical	cd_8_group_10190	-	-
PDT001756057.2	PDS000153775.3	SAMN13413734	clinical	cd_8_group_10190	-	-
PDT001755997.2	PDS000153777.2	SAMN13413590	clinical	cd_8_group_10191	cd_4_group_10761	-
PDT001756091.2	PDS000153777.2	SAMN13413674	clinical	cd_8_group_10191	cd_4_group_10761	-
PDT001756037.3	PDS000216450.1	SAMN13413752	clinical	cd_8_group_10192	cd_4_group_10762	cd_2_group_9935
PDT002592721.1	PDS000216450.1	SAMN42049706	clinical	cd_8_group_10192	cd_4_group_10762	cd_2_group_9935
PDT001756098.3	PDS000071670.7	SAMN13413578	clinical	cd_8_group_10193	-	-
PDT001787326.1	PDS000071670.7	SAMN13392872	environmental/other	cd_8_group_10193	-	-
PDT001756251.1	PDS000049616.15	SAMEA7632229	clinical	cd_8_group_10194	cd_4_group_10763	cd_2_group_9936
PDT001756267.1	PDS000049616.15	SAMEA7632245	clinical	cd_8_group_10194	cd_4_group_10763	cd_2_group_9936
PDT001756252.1	PDS000044800.50	SAMEA7632230	clinical	cd_8_group_10195	cd_4_group_10764	cd_2_group_9937
PDT001756257.1	PDS000044800.50	SAMEA7632235	clinical	cd_8_group_10195	cd_4_group_10764	cd_2_group_9937
PDT001756253.1	PDS000193437.8	SAMEA7632231	clinical	cd_8_group_10196	cd_4_group_10765	cd_2_group_9938
PDT001756255.1	PDS000193437.8	SAMEA7632233	clinical	cd_8_group_10196	cd_4_group_10765	cd_2_group_9938
PDT001756268.1	PDS000191135.45	SAMEA7632246	clinical	cd_8_group_10197	-	-
PDT002665767.1	PDS000191135.45	SAMEA117733535	clinical	cd_8_group_10197	-	-
PDT002665890.1	PDS000191135.45	SAMEA117733700	clinical	cd_8_group_10197	-	-
PDT002666689.1	PDS000191135.45	SAMEA117734574	clinical	cd_8_group_10197	-	-
PDT002831030.1	PDS000191135.45	SAMN43806081	clinical	cd_8_group_10197	-	-
PDT001835956.1	PDS000191135.45	SAMEA112765576	NULL	cd_8_group_10197	cd_4_group_11585	-
PDT002665802.1	PDS000191135.45	SAMEA117733580	clinical	cd_8_group_10197	cd_4_group_11585	-
PDT002666839.1	PDS000191135.45	SAMEA117734754	clinical	cd_8_group_10197	cd_4_group_11585	-
PDT001756276.1	PDS000146682.7	SAMEA7632254	clinical	cd_8_group_10198	-	-
PDT002666118.1	PDS000146682.7	SAMEA117733931	clinical	cd_8_group_10198	-	-
PDT002665494.1	PDS000146682.7	SAMEA117733255	clinical	cd_8_group_10198	cd_4_group_14343	cd_2_group_13677
PDT002665522.1	PDS000146682.7	SAMEA117733283	clinical	cd_8_group_10198	cd_4_group_14343	cd_2_group_13677
PDT002665531.1	PDS000146682.7	SAMEA117733292	clinical	cd_8_group_10198	cd_4_group_14343	cd_2_group_13677
PDT002666112.1	PDS000146682.7	SAMEA117733925	clinical	cd_8_group_10198	cd_4_group_14343	cd_2_group_13677
PDT002667084.1	PDS000146682.7	SAMEA117733938	clinical	cd_8_group_10198	cd_4_group_14343	cd_2_group_13677
PDT001756289.1	PDS000147470.1	SAMEA7632267	NULL	cd_8_group_10199	cd_4_group_10767	cd_2_group_9941
PDT001756290.1	PDS000147470.1	SAMEA7632268	NULL	cd_8_group_10199	cd_4_group_10767	cd_2_group_9941
PDT001756291.1	PDS000147470.1	SAMEA7632269	NULL	cd_8_group_10199	cd_4_group_10767	cd_2_group_9941
PDT001756296.1	PDS000147470.1	SAMEA7632274	NULL	cd_8_group_10199	cd_4_group_10767	cd_2_group_9941
PDT001756300.1	PDS000147470.1	SAMEA7632278	NULL	cd_8_group_10199	cd_4_group_10767	cd_2_group_9941
PDT001756306.1	PDS000147470.1	SAMEA7632284	NULL	cd_8_group_10199	cd_4_group_10767	cd_2_group_9941
PDT001756310.1	PDS000147470.1	SAMEA7632288	NULL	cd_8_group_10199	cd_4_group_10767	cd_2_group_9941
PDT000149911.2	PDS000022930.22	SAMN05804549	clinical	cd_8_group_102	-	-
PDT000189112.2	PDS000022930.22	SAMN06352082	clinical	cd_8_group_102	-	-
PDT000245262.2	PDS000022930.22	SAMN07633755	environmental/other	cd_8_group_102	-	-
PDT001144406.1	PDS000022930.22	SAMN22024689	environmental/other	cd_8_group_102	-	-
PDT000062653.2	PDS000022930.22	SAMN03497899	clinical	cd_8_group_102	cd_4_group_81	-
PDT000062873.2	PDS000022930.22	SAMN03566555	clinical	cd_8_group_102	cd_4_group_81	-
PDT000152586.1	PDS000007935.3	SAMN04532389	NULL	cd_8_group_1020	cd_4_group_856	cd_2_group_703
PDT000152589.1	PDS000007935.3	SAMN04532393	NULL	cd_8_group_1020	cd_4_group_856	cd_2_group_703
PDT001756292.1	PDS000147525.1	SAMEA7632270	NULL	cd_8_group_10200	cd_4_group_10768	cd_2_group_9942
PDT001756294.1	PDS000147525.1	SAMEA7632272	NULL	cd_8_group_10200	cd_4_group_10768	cd_2_group_9942
PDT001756293.1	PDS000217948.21	SAMEA7632271	NULL	cd_8_group_10201	cd_4_group_10769	-
PDT002603023.1	PDS000217948.21	SAMN46512953	clinical	cd_8_group_10201	cd_4_group_10769	-
PDT001756298.1	PDS000147674.2	SAMEA7632276	NULL	cd_8_group_10202	cd_4_group_10770	cd_2_group_9943
PDT001756313.1	PDS000147674.2	SAMEA7632291	NULL	cd_8_group_10202	cd_4_group_10770	cd_2_group_9943
PDT001756351.1	PDS000147674.2	SAMEA7632329	NULL	cd_8_group_10202	cd_4_group_10770	cd_2_group_9943
PDT001818714.1	PDS000147674.2	SAMEA112763433	NULL	cd_8_group_10202	cd_4_group_10770	cd_2_group_9943
PDT001756299.1	PDS000225592.3	SAMEA7632277	NULL	cd_8_group_10203	cd_4_group_10771	cd_2_group_9944
PDT001756302.1	PDS000225592.3	SAMEA7632280	NULL	cd_8_group_10203	cd_4_group_10771	cd_2_group_9944
PDT001756303.1	PDS000225592.3	SAMEA7632281	NULL	cd_8_group_10203	cd_4_group_10771	cd_2_group_9944
PDT001756315.1	PDS000225592.3	SAMEA7632293	NULL	cd_8_group_10203	cd_4_group_10771	cd_2_group_9944
PDT001756304.1	PDS000225592.3	SAMEA7632282	NULL	cd_8_group_10203	cd_4_group_10771	cd_2_group_9945
PDT001756312.1	PDS000225592.3	SAMEA7632290	NULL	cd_8_group_10203	cd_4_group_10771	cd_2_group_9945
PDT001923418.1	PDS000050271.14	SAMEA114072231	NULL	cd_8_group_10204	-	-
PDT002403728.1	PDS000050271.14	SAMEA115928714	clinical	cd_8_group_10204	-	-
PDT002666099.1	PDS000050271.14	SAMEA117733912	clinical	cd_8_group_10204	-	-
PDT001756307.1	PDS000050271.14	SAMEA7632285	NULL	cd_8_group_10204	cd_4_group_10772	cd_2_group_9946
PDT001756308.1	PDS000050271.14	SAMEA7632286	NULL	cd_8_group_10204	cd_4_group_10772	cd_2_group_9946
PDT002665960.1	PDS000050271.14	SAMEA117733771	clinical	cd_8_group_10204	cd_4_group_14398	cd_2_group_13728
PDT002667090.1	PDS000050271.14	SAMEA117733944	clinical	cd_8_group_10204	cd_4_group_14398	cd_2_group_13728
PDT002667110.1	PDS000050271.14	SAMEA117733964	clinical	cd_8_group_10204	cd_4_group_14398	cd_2_group_13728
PDT001756319.1	PDS000146755.3	SAMEA7632297	NULL	cd_8_group_10205	cd_4_group_10773	cd_2_group_9947
PDT001756465.1	PDS000146755.3	SAMEA7632444	clinical	cd_8_group_10205	cd_4_group_10773	cd_2_group_9947
PDT001756468.1	PDS000146755.3	SAMEA7632447	clinical	cd_8_group_10205	cd_4_group_10773	cd_2_group_9947
PDT001756469.1	PDS000146755.3	SAMEA7632448	clinical	cd_8_group_10205	cd_4_group_10773	cd_2_group_9947
PDT001756470.1	PDS000146755.3	SAMEA7632449	clinical	cd_8_group_10205	cd_4_group_10773	cd_2_group_9947
PDT001756473.1	PDS000146755.3	SAMEA7632452	clinical	cd_8_group_10205	cd_4_group_10773	cd_2_group_9947
PDT001756517.1	PDS000146755.3	SAMEA7632497	clinical	cd_8_group_10205	cd_4_group_10773	cd_2_group_9947
PDT001756522.1	PDS000146755.3	SAMEA7632502	clinical	cd_8_group_10205	cd_4_group_10773	cd_2_group_9947
PDT001756549.1	PDS000146755.3	SAMEA7632529	clinical	cd_8_group_10205	cd_4_group_10773	cd_2_group_9947
PDT001756562.1	PDS000146755.3	SAMEA7632542	clinical	cd_8_group_10205	cd_4_group_10773	cd_2_group_9947
PDT001756571.1	PDS000146755.3	SAMEA7632551	clinical	cd_8_group_10205	cd_4_group_10773	cd_2_group_9947
PDT001756638.1	PDS000146755.3	SAMEA7632618	clinical	cd_8_group_10205	cd_4_group_10773	cd_2_group_9947
PDT001756345.1	PDS000146995.7	SAMEA7632323	NULL	cd_8_group_10206	cd_4_group_10776	cd_2_group_9950
PDT001756349.1	PDS000146995.7	SAMEA7632327	NULL	cd_8_group_10206	cd_4_group_10776	cd_2_group_9950
PDT001756346.1	PDS000022712.6	SAMEA7632324	NULL	cd_8_group_10207	cd_4_group_10777	cd_2_group_9951
PDT001756347.1	PDS000022712.6	SAMEA7632325	NULL	cd_8_group_10207	cd_4_group_10777	cd_2_group_9951
PDT001756348.1	PDS000022712.6	SAMEA7632326	NULL	cd_8_group_10207	cd_4_group_10777	cd_2_group_9951
PDT001756626.1	PDS000022712.6	SAMEA7632606	clinical	cd_8_group_10207	cd_4_group_10777	cd_2_group_9951
PDT001756652.1	PDS000022712.6	SAMEA7632632	clinical	cd_8_group_10207	cd_4_group_10777	cd_2_group_9951
PDT001756666.1	PDS000022712.6	SAMEA7632646	clinical	cd_8_group_10207	cd_4_group_10777	cd_2_group_9951
PDT001913408.1	PDS000049499.69	SAMEA113542641	NULL	cd_8_group_10208	-	-
PDT002582822.1	PDS000049499.69	SAMN46294429	clinical	cd_8_group_10208	-	-
PDT002595763.1	PDS000049499.69	SAMN46431675	clinical	cd_8_group_10208	-	-
PDT002598439.1	PDS000049499.69	SAMN46478035	clinical	cd_8_group_10208	-	-
PDT002607530.1	PDS000049499.69	SAMN46532894	clinical	cd_8_group_10208	cd_4_group_10778	-
PDT001756360.1	PDS000049499.69	SAMEA7632338	NULL	cd_8_group_10208	cd_4_group_10778	cd_2_group_9954
PDT001756361.1	PDS000049499.69	SAMEA7632339	NULL	cd_8_group_10208	cd_4_group_10778	cd_2_group_9954
PDT002139728.1	PDS000049499.69	SAMEA114470351	NULL	cd_8_group_10208	cd_4_group_12602	cd_2_group_11783
PDT002139731.1	PDS000049499.69	SAMEA114470354	NULL	cd_8_group_10208	cd_4_group_12602	cd_2_group_11783
PDT002685212.1	PDS000049499.69	SAMEA112672443	NULL	cd_8_group_10208	cd_4_group_14523	cd_2_group_13868
PDT002685330.1	PDS000049499.69	SAMEA112672458	NULL	cd_8_group_10208	cd_4_group_14523	cd_2_group_13868
PDT001756372.1	PDS000225581.1	SAMEA7632350	clinical	cd_8_group_10209	cd_4_group_10779	-
PDT001756512.1	PDS000225581.1	SAMEA7632492	clinical	cd_8_group_10209	cd_4_group_10779	-
PDT000152588.1	PDS000005400.6	SAMN04532390	NULL	cd_8_group_1021	-	-
PDT000158040.1	PDS000005400.6	SAMN03359139	NULL	cd_8_group_1021	-	-
PDT001756388.1	PDS000023736.13	SAMEA7632366	clinical	cd_8_group_10210	cd_4_group_10780	cd_2_group_9955
PDT001756463.1	PDS000023736.13	SAMEA7632442	clinical	cd_8_group_10210	cd_4_group_10780	cd_2_group_9955
PDT001756472.1	PDS000023736.13	SAMEA7632451	clinical	cd_8_group_10210	cd_4_group_10780	cd_2_group_9955
PDT001756395.1	PDS000220117.11	SAMEA7632373	NULL	cd_8_group_10211	cd_4_group_10782	cd_2_group_9958
PDT001756440.1	PDS000220117.11	SAMEA7632419	NULL	cd_8_group_10211	cd_4_group_10782	cd_2_group_9958
PDT001819894.1	PDS000220117.11	SAMEA112763450	NULL	cd_8_group_10211	cd_4_group_10782	cd_2_group_9958
PDT001756481.1	PDS000050057.32	SAMEA7632461	NULL	cd_8_group_10212	cd_4_group_10783	-
PDT001756399.1	PDS000050057.32	SAMEA7632377	NULL	cd_8_group_10212	cd_4_group_10783	cd_2_group_9959
PDT001756400.1	PDS000050057.32	SAMEA7632378	NULL	cd_8_group_10212	cd_4_group_10783	cd_2_group_9959
PDT001756407.1	PDS000147457.1	SAMEA7632385	NULL	cd_8_group_10213	cd_4_group_10784	cd_2_group_9960
PDT001756688.1	PDS000147457.1	SAMEA7632668	clinical	cd_8_group_10213	cd_4_group_10784	cd_2_group_9960
PDT001756724.1	PDS000147457.1	SAMEA7632704	clinical	cd_8_group_10213	cd_4_group_10784	cd_2_group_9960
PDT001756898.1	PDS000147457.1	SAMEA7632878	clinical	cd_8_group_10213	cd_4_group_10784	cd_2_group_9960
PDT001756431.1	PDS000147640.2	SAMEA7632409	NULL	cd_8_group_10214	cd_4_group_10786	cd_2_group_9962
PDT001756452.1	PDS000147640.2	SAMEA7632431	NULL	cd_8_group_10214	cd_4_group_10786	cd_2_group_9962
PDT001756491.1	PDS000147640.2	SAMEA7632471	NULL	cd_8_group_10214	cd_4_group_10786	cd_2_group_9962
PDT001818715.1	PDS000147640.2	SAMEA112763434	NULL	cd_8_group_10214	cd_4_group_10786	cd_2_group_9962
PDT001819899.1	PDS000147640.2	SAMEA112763456	NULL	cd_8_group_10214	cd_4_group_10786	cd_2_group_9962
PDT001756433.1	PDS000217082.1	SAMEA7632411	NULL	cd_8_group_10215	cd_4_group_10787	cd_2_group_9963
PDT001756831.1	PDS000217082.1	SAMEA7632811	clinical	cd_8_group_10215	cd_4_group_10787	cd_2_group_9963
PDT001756434.1	PDS000000070.6	SAMEA7632412	NULL	cd_8_group_10216	-	-
PDT001756991.1	PDS000000070.6	SAMEA7632971	clinical	cd_8_group_10216	-	-
PDT001756689.1	PDS000000070.6	SAMEA7632669	clinical	cd_8_group_10216	cd_4_group_10806	cd_2_group_9985
PDT001756741.1	PDS000000070.6	SAMEA7632721	clinical	cd_8_group_10216	cd_4_group_10806	cd_2_group_9985
PDT001756917.1	PDS000191135.45	SAMEA7632897	clinical	cd_8_group_10217	-	-
PDT001756435.1	PDS000191135.45	SAMEA7632413	NULL	cd_8_group_10217	cd_4_group_10788	cd_2_group_9964
PDT001756786.1	PDS000191135.45	SAMEA7632766	clinical	cd_8_group_10217	cd_4_group_10788	cd_2_group_9964
PDT001756809.1	PDS000191135.45	SAMEA7632789	clinical	cd_8_group_10217	cd_4_group_10788	cd_2_group_9964
PDT001756843.1	PDS000191135.45	SAMEA7632823	clinical	cd_8_group_10217	cd_4_group_10788	cd_2_group_9964
PDT001756844.1	PDS000191135.45	SAMEA7632824	clinical	cd_8_group_10217	cd_4_group_10788	cd_2_group_9964
PDT001819508.1	PDS000191135.45	SAMEA112763438	NULL	cd_8_group_10217	cd_4_group_10788	cd_2_group_9964
PDT001819883.1	PDS000191135.45	SAMEA112763439	NULL	cd_8_group_10217	cd_4_group_10788	cd_2_group_9964
PDT001819884.1	PDS000191135.45	SAMEA112763440	NULL	cd_8_group_10217	cd_4_group_10788	cd_2_group_9964
PDT001819885.1	PDS000191135.45	SAMEA112763441	NULL	cd_8_group_10217	cd_4_group_10788	cd_2_group_9964
PDT001819886.1	PDS000191135.45	SAMEA112763442	NULL	cd_8_group_10217	cd_4_group_10788	cd_2_group_9964
PDT001757106.1	PDS000147577.5	SAMEA7633087	clinical	cd_8_group_10218	cd_4_group_10790	-
PDT001756442.1	PDS000147577.5	SAMEA7632421	NULL	cd_8_group_10218	cd_4_group_10790	cd_2_group_9968
PDT001756824.1	PDS000147577.5	SAMEA7632804	clinical	cd_8_group_10218	cd_4_group_10790	cd_2_group_9968
PDT001756445.1	PDS000221887.3	SAMEA7632424	NULL	cd_8_group_10219	cd_4_group_10791	cd_2_group_9969
PDT001756832.1	PDS000221887.3	SAMEA7632812	clinical	cd_8_group_10219	cd_4_group_10791	cd_2_group_9969
PDT001756895.1	PDS000221887.3	SAMEA7632875	clinical	cd_8_group_10219	cd_4_group_10791	cd_2_group_9969
PDT001756906.1	PDS000221887.3	SAMEA7632886	clinical	cd_8_group_10219	cd_4_group_10791	cd_2_group_9969
PDT001756934.1	PDS000221887.3	SAMEA7632914	clinical	cd_8_group_10219	cd_4_group_10791	cd_2_group_9969
PDT000152590.1	PDS000007939.3	SAMN04532395	NULL	cd_8_group_1022	cd_4_group_857	cd_2_group_704
PDT000152597.1	PDS000007939.3	SAMN04532403	NULL	cd_8_group_1022	cd_4_group_857	cd_2_group_704
PDT000152598.1	PDS000007939.3	SAMN04532404	NULL	cd_8_group_1022	cd_4_group_857	cd_2_group_704
PDT001756461.1	PDS000049401.18	SAMEA7632440	clinical	cd_8_group_10220	-	-
PDT002107922.1	PDS000049401.18	SAMN34728941	environmental/other	cd_8_group_10220	-	-
PDT002591338.1	PDS000048853.17	SAMN46409137	clinical	cd_8_group_10221	-	-
PDT001756478.1	PDS000048853.17	SAMEA7632457	clinical	cd_8_group_10221	cd_4_group_10793	-
PDT001923466.1	PDS000048853.17	SAMEA114408929	NULL	cd_8_group_10221	cd_4_group_10793	-
PDT002591282.1	PDS000048853.17	SAMN46408814	clinical	cd_8_group_10221	cd_4_group_10793	cd_2_group_13031
PDT002601255.1	PDS000048853.17	SAMN46506666	clinical	cd_8_group_10221	cd_4_group_10793	cd_2_group_13031
PDT002601262.1	PDS000048853.17	SAMN46506798	clinical	cd_8_group_10221	cd_4_group_10793	cd_2_group_13031
PDT002607612.1	PDS000048853.17	SAMN46533287	clinical	cd_8_group_10221	cd_4_group_10793	cd_2_group_13031
PDT002607651.1	PDS000048853.17	SAMN46533414	clinical	cd_8_group_10221	cd_4_group_10793	cd_2_group_13031
PDT002612380.1	PDS000048853.17	SAMN46711894	clinical	cd_8_group_10221	cd_4_group_10793	cd_2_group_13031
PDT002614712.1	PDS000048853.17	SAMN46723726	clinical	cd_8_group_10221	cd_4_group_10793	cd_2_group_13031
PDT002567203.1	PDS000048853.17	SAMN46268136	clinical	cd_8_group_10221	cd_4_group_13490	cd_2_group_12710
PDT002593428.1	PDS000048853.17	SAMN46422544	clinical	cd_8_group_10221	cd_4_group_13490	cd_2_group_12710
PDT002907674.1	PDS000048853.17	SAMN50659005	environmental/other	cd_8_group_10221	cd_4_group_15103	-
PDT002892714.1	PDS000048853.17	SAMN50659043	environmental/other	cd_8_group_10221	cd_4_group_15103	cd_2_group_14501
PDT002907636.1	PDS000048853.17	SAMN50659043	environmental/other	cd_8_group_10221	cd_4_group_15103	cd_2_group_14501
PDT001756487.1	PDS000147672.8	SAMEA7632467	NULL	cd_8_group_10222	cd_4_group_10794	-
PDT001756981.1	PDS000147672.8	SAMEA7632961	clinical	cd_8_group_10222	cd_4_group_10794	cd_2_group_10011
PDT001756989.1	PDS000147672.8	SAMEA7632969	clinical	cd_8_group_10222	cd_4_group_10794	cd_2_group_10011
PDT001757071.1	PDS000147396.2	SAMEA7633052	clinical	cd_8_group_10223	cd_4_group_10796	-
PDT001757067.1	PDS000147396.2	SAMEA7633048	clinical	cd_8_group_10223	cd_4_group_10796	cd_2_group_10016
PDT001757072.1	PDS000147396.2	SAMEA7633053	clinical	cd_8_group_10223	cd_4_group_10796	cd_2_group_10016
PDT001757092.1	PDS000147396.2	SAMEA7633073	clinical	cd_8_group_10223	cd_4_group_10796	cd_2_group_10016
PDT001756495.1	PDS000147396.2	SAMEA7632475	NULL	cd_8_group_10223	cd_4_group_10796	cd_2_group_9971
PDT001756627.1	PDS000147396.2	SAMEA7632607	clinical	cd_8_group_10223	cd_4_group_10796	cd_2_group_9971
PDT001756659.1	PDS000147396.2	SAMEA7632639	clinical	cd_8_group_10223	cd_4_group_10796	cd_2_group_9971
PDT001756506.1	PDS000050087.9	SAMEA7632486	NULL	cd_8_group_10224	cd_4_group_10797	cd_2_group_9972
PDT001756867.1	PDS000050087.9	SAMEA7632847	clinical	cd_8_group_10224	cd_4_group_10797	cd_2_group_9972
PDT001756546.1	PDS000217922.5	SAMEA7632526	clinical	cd_8_group_10225	-	-
PDT001914549.1	PDS000217922.5	SAMEA114462044	NULL	cd_8_group_10225	-	-
PDT001961580.1	PDS000217922.5	SAMEA112143435	NULL	cd_8_group_10225	-	-
PDT002120064.1	PDS000217922.5	SAMN40467019	clinical	cd_8_group_10225	-	-
PDT002483390.1	PDS000217922.5	SAMN44971587	clinical	cd_8_group_10225	-	-
PDT002667181.1	PDS000217922.5	SAMEA117734874	clinical	cd_8_group_10225	cd_4_group_14462	-
PDT002916689.1	PDS000217922.5	SAMN51213862	clinical	cd_8_group_10225	cd_4_group_14462	-
PDT001756561.1	PDS000221929.1	SAMEA7632541	clinical	cd_8_group_10226	-	-
PDT002664998.1	PDS000221929.1	SAMEA117732738	clinical	cd_8_group_10226	cd_4_group_14278	cd_2_group_13607
PDT002666523.1	PDS000221929.1	SAMEA117734404	clinical	cd_8_group_10226	cd_4_group_14278	cd_2_group_13607
PDT001756582.1	PDS000149951.1	SAMEA7632562	clinical	cd_8_group_10227	-	-
PDT001779916.1	PDS000149951.1	SAMEA7293423	clinical	cd_8_group_10227	-	-
PDT001756619.1	PDS000022666.31	SAMEA7632599	clinical	cd_8_group_10228	cd_4_group_10802	cd_2_group_9978
PDT001756644.1	PDS000022666.31	SAMEA7632624	clinical	cd_8_group_10228	cd_4_group_10802	cd_2_group_9978
PDT001756620.1	PDS000058505.32	SAMEA7632600	clinical	cd_8_group_10229	cd_4_group_10803	cd_2_group_9979
PDT001756621.1	PDS000058505.32	SAMEA7632601	clinical	cd_8_group_10229	cd_4_group_10803	cd_2_group_9979
PDT000152595.1	PDS000007940.5	SAMN04532401	NULL	cd_8_group_1023	cd_4_group_858	cd_2_group_705
PDT000152596.1	PDS000007940.5	SAMN04532402	NULL	cd_8_group_1023	cd_4_group_858	cd_2_group_705
PDT001756625.1	PDS000147000.28	SAMEA7632605	clinical	cd_8_group_10230	cd_4_group_10804	-
PDT001756622.1	PDS000147000.28	SAMEA7632602	clinical	cd_8_group_10230	cd_4_group_10804	cd_2_group_9980
PDT001756624.1	PDS000147000.28	SAMEA7632604	clinical	cd_8_group_10230	cd_4_group_10804	cd_2_group_9980
PDT001756675.1	PDS000156039.6	SAMEA7632655	clinical	cd_8_group_10231	-	-
PDT001853563.1	PDS000156039.6	SAMN36921448	environmental/other	cd_8_group_10231	-	-
PDT002107733.1	PDS000156039.6	SAMN34729131	environmental/other	cd_8_group_10231	-	-
PDT002107734.1	PDS000156039.6	SAMN34729130	environmental/other	cd_8_group_10231	-	-
PDT002107925.1	PDS000156039.6	SAMN34728935	environmental/other	cd_8_group_10231	-	-
PDT001756686.1	PDS000191172.20	SAMEA7632666	clinical	cd_8_group_10232	cd_4_group_10805	cd_2_group_9984
PDT001756812.1	PDS000191172.20	SAMEA7632792	clinical	cd_8_group_10232	cd_4_group_10805	cd_2_group_9984
PDT001756714.1	PDS000191113.35	SAMEA7632694	clinical	cd_8_group_10233	cd_4_group_10807	cd_2_group_9986
PDT001756929.1	PDS000191113.35	SAMEA7632909	clinical	cd_8_group_10233	cd_4_group_10807	cd_2_group_9986
PDT002602904.1	PDS000191113.35	SAMN46512649	clinical	cd_8_group_10233	cd_4_group_10807	cd_2_group_9986
PDT001756740.1	PDS000160962.2	SAMEA7632720	clinical	cd_8_group_10234	cd_4_group_10810	cd_2_group_9990
PDT001906085.1	PDS000160962.2	SAMEA114072173	NULL	cd_8_group_10234	cd_4_group_10810	cd_2_group_9990
PDT001756767.1	PDS000147509.1	SAMEA7632747	clinical	cd_8_group_10235	cd_4_group_10812	cd_2_group_9992
PDT001756896.1	PDS000147509.1	SAMEA7632876	clinical	cd_8_group_10235	cd_4_group_10812	cd_2_group_9992
PDT001756782.1	PDS000146202.9	SAMEA7632762	clinical	cd_8_group_10236	cd_4_group_10815	cd_2_group_9996
PDT002120161.1	PDS000146202.9	SAMN40466921	clinical	cd_8_group_10236	cd_4_group_10815	cd_2_group_9996
PDT001756842.1	PDS000058505.32	SAMEA7632822	clinical	cd_8_group_10237	-	-
PDT002139546.1	PDS000058505.32	SAMEA114470169	NULL	cd_8_group_10237	-	-
PDT002139599.1	PDS000058505.32	SAMEA114470222	NULL	cd_8_group_10237	-	-
PDT002591557.1	PDS000058505.32	SAMN46416966	clinical	cd_8_group_10237	-	-
PDT001756869.1	PDS000146777.4	SAMEA7632849	clinical	cd_8_group_10238	-	-
PDT001756905.1	PDS000146777.4	SAMEA7632885	clinical	cd_8_group_10238	-	-
PDT001756883.1	PDS000003028.20	SAMEA7632863	clinical	cd_8_group_10239	-	-
PDT001916601.1	PDS000003028.20	SAMEA114072151	NULL	cd_8_group_10239	-	-
PDT001923380.1	PDS000003028.20	SAMEA114072072	NULL	cd_8_group_10239	-	-
PDT000152602.1	PDS000007936.4	SAMN04532430	NULL	cd_8_group_1024	cd_4_group_859	cd_2_group_706
PDT000152605.1	PDS000007936.4	SAMN04532436	NULL	cd_8_group_1024	cd_4_group_859	cd_2_group_706
PDT001756887.1	PDS000147613.5	SAMEA7632867	clinical	cd_8_group_10240	cd_4_group_10818	cd_2_group_10001
PDT001757023.1	PDS000147613.5	SAMEA7633004	clinical	cd_8_group_10240	cd_4_group_10818	cd_2_group_10001
PDT001763498.1	PDS000147613.5	SAMEA111522863	NULL	cd_8_group_10240	cd_4_group_10945	cd_2_group_10127
PDT002877885.1	PDS000147613.5	SAMN15617899	environmental/other	cd_8_group_10240	cd_4_group_10945	cd_2_group_10127
PDT001763560.1	PDS000147613.5	SAMEA111522969	NULL	cd_8_group_10240	cd_4_group_10958	cd_2_group_10141
PDT002877883.1	PDS000147613.5	SAMN15617901	environmental/other	cd_8_group_10240	cd_4_group_10958	cd_2_group_10141
PDT001756894.1	PDS000049325.28	SAMEA7632874	clinical	cd_8_group_10241	cd_4_group_10819	cd_2_group_10002
PDT001756931.1	PDS000049325.28	SAMEA7632911	clinical	cd_8_group_10241	cd_4_group_10819	cd_2_group_10002
PDT001756933.1	PDS000049325.28	SAMEA7632913	clinical	cd_8_group_10241	cd_4_group_10819	cd_2_group_10002
PDT001756971.1	PDS000049325.28	SAMEA7632951	clinical	cd_8_group_10241	cd_4_group_10819	cd_2_group_10002
PDT001756976.1	PDS000049325.28	SAMEA7632956	clinical	cd_8_group_10241	cd_4_group_10819	cd_2_group_10002
PDT001756978.1	PDS000049325.28	SAMEA7632958	clinical	cd_8_group_10241	cd_4_group_10819	cd_2_group_10002
PDT001756994.1	PDS000049325.28	SAMEA7632974	clinical	cd_8_group_10241	cd_4_group_10819	cd_2_group_10002
PDT001756997.1	PDS000049325.28	SAMEA7632977	clinical	cd_8_group_10241	cd_4_group_10819	cd_2_group_10002
PDT001757014.1	PDS000049325.28	SAMEA7632995	clinical	cd_8_group_10241	cd_4_group_10819	cd_2_group_10002
PDT001757020.1	PDS000049325.28	SAMEA7633001	clinical	cd_8_group_10241	cd_4_group_10819	cd_2_group_10002
PDT001757033.1	PDS000049325.28	SAMEA7633014	clinical	cd_8_group_10241	cd_4_group_10819	cd_2_group_10002
PDT001757034.1	PDS000049325.28	SAMEA7633015	clinical	cd_8_group_10241	cd_4_group_10819	cd_2_group_10002
PDT001757035.1	PDS000049325.28	SAMEA7633016	clinical	cd_8_group_10241	cd_4_group_10819	cd_2_group_10002
PDT001756897.1	PDS000147601.1	SAMEA7632877	clinical	cd_8_group_10242	cd_4_group_10820	cd_2_group_10003
PDT001756922.1	PDS000147601.1	SAMEA7632902	clinical	cd_8_group_10242	cd_4_group_10820	cd_2_group_10003
PDT001756950.1	PDS000146381.9	SAMEA7632930	clinical	cd_8_group_10243	cd_4_group_10823	cd_2_group_10008
PDT001960167.1	PDS000146381.9	SAMEA114461814	NULL	cd_8_group_10243	cd_4_group_10823	cd_2_group_10008
PDT001756957.1	PDS000147605.1	SAMEA7632937	clinical	cd_8_group_10244	cd_4_group_10824	cd_2_group_10010
PDT001757005.1	PDS000147605.1	SAMEA7632986	clinical	cd_8_group_10244	cd_4_group_10824	cd_2_group_10010
PDT001757007.1	PDS000147605.1	SAMEA7632988	clinical	cd_8_group_10244	cd_4_group_10824	cd_2_group_10010
PDT001757019.1	PDS000147605.1	SAMEA7633000	clinical	cd_8_group_10244	cd_4_group_10824	cd_2_group_10010
PDT001757024.1	PDS000147605.1	SAMEA7633005	clinical	cd_8_group_10244	cd_4_group_10824	cd_2_group_10010
PDT001756962.1	PDS000164626.2	SAMEA7632942	clinical	cd_8_group_10245	-	-
PDT001961583.1	PDS000164626.2	SAMEA112143438	NULL	cd_8_group_10245	-	-
PDT001756975.1	PDS000049635.8	SAMEA7632955	clinical	cd_8_group_10246	cd_4_group_10825	-
PDT001757016.1	PDS000049635.8	SAMEA7632997	clinical	cd_8_group_10246	cd_4_group_10825	-
PDT001756982.1	PDS000106001.9	SAMEA7632962	clinical	cd_8_group_10247	cd_4_group_10826	cd_2_group_10012
PDT001757049.1	PDS000106001.9	SAMEA7633030	clinical	cd_8_group_10247	cd_4_group_10826	cd_2_group_10012
PDT001757047.1	PDS000168078.9	SAMEA7633028	clinical	cd_8_group_10248	cd_4_group_10827	-
PDT002000124.1	PDS000168078.9	SAMEA114634126	NULL	cd_8_group_10248	cd_4_group_10827	-
PDT002593688.1	PDS000168078.9	SAMN46422805	clinical	cd_8_group_10248	cd_4_group_13911	cd_2_group_13179
PDT002598421.1	PDS000168078.9	SAMN46477985	clinical	cd_8_group_10248	cd_4_group_13911	cd_2_group_13179
PDT002598645.1	PDS000168078.9	SAMN46478651	clinical	cd_8_group_10248	cd_4_group_13911	cd_2_group_13179
PDT002599319.1	PDS000168078.9	SAMN46490820	clinical	cd_8_group_10248	cd_4_group_13911	cd_2_group_13179
PDT002601366.1	PDS000168078.9	SAMN46506619	clinical	cd_8_group_10248	cd_4_group_13911	cd_2_group_13179
PDT002602897.1	PDS000168078.9	SAMN46512635	clinical	cd_8_group_10248	cd_4_group_13911	cd_2_group_13179
PDT002604566.1	PDS000168078.9	SAMN46522188	clinical	cd_8_group_10248	cd_4_group_13911	cd_2_group_13179
PDT002604954.1	PDS000168078.9	SAMN46522697	clinical	cd_8_group_10248	cd_4_group_13911	cd_2_group_13179
PDT002607602.1	PDS000168078.9	SAMN46533283	clinical	cd_8_group_10248	cd_4_group_13911	cd_2_group_13179
PDT002607784.1	PDS000168078.9	SAMN46533949	clinical	cd_8_group_10248	cd_4_group_13911	cd_2_group_13179
PDT002609124.1	PDS000168078.9	SAMN46547366	clinical	cd_8_group_10248	cd_4_group_13911	cd_2_group_13179
PDT002609168.1	PDS000168078.9	SAMN46547490	clinical	cd_8_group_10248	cd_4_group_13911	cd_2_group_13179
PDT001757054.1	PDS000146769.4	SAMEA7633035	clinical	cd_8_group_10249	cd_4_group_10828	cd_2_group_10014
PDT001757055.1	PDS000146769.4	SAMEA7633036	clinical	cd_8_group_10249	cd_4_group_10828	cd_2_group_10014
PDT001757056.1	PDS000146769.4	SAMEA7633037	clinical	cd_8_group_10249	cd_4_group_10828	cd_2_group_10014
PDT001757057.1	PDS000146769.4	SAMEA7633038	clinical	cd_8_group_10249	cd_4_group_10828	cd_2_group_10014
PDT001757058.1	PDS000146769.4	SAMEA7633039	clinical	cd_8_group_10249	cd_4_group_10828	cd_2_group_10014
PDT001757059.1	PDS000146769.4	SAMEA7633040	clinical	cd_8_group_10249	cd_4_group_10828	cd_2_group_10014
PDT001757063.1	PDS000146769.4	SAMEA7633044	clinical	cd_8_group_10249	cd_4_group_10828	cd_2_group_10014
PDT000152614.1	PDS000007938.3	SAMN03358127	NULL	cd_8_group_1025	cd_4_group_861	cd_2_group_707
PDT000152615.1	PDS000007938.3	SAMN03358128	NULL	cd_8_group_1025	cd_4_group_861	cd_2_group_707
PDT001757084.1	PDS000147647.2	SAMEA7633065	clinical	cd_8_group_10250	cd_4_group_10830	-
PDT001757108.1	PDS000147647.2	SAMEA7633089	clinical	cd_8_group_10250	cd_4_group_10830	-
PDT001757094.1	PDS000191172.20	SAMEA7633075	clinical	cd_8_group_10251	-	-
PDT002686318.1	PDS000191172.20	SAMEA117478553	NULL	cd_8_group_10251	cd_4_group_14541	cd_2_group_13886
PDT002686319.1	PDS000191172.20	SAMEA117478554	NULL	cd_8_group_10251	cd_4_group_14541	cd_2_group_13886
PDT002686320.1	PDS000191172.20	SAMEA117478555	NULL	cd_8_group_10251	cd_4_group_14541	cd_2_group_13886
PDT002686321.1	PDS000191172.20	SAMEA117478556	NULL	cd_8_group_10251	cd_4_group_14541	cd_2_group_13886
PDT002686322.1	PDS000191172.20	SAMEA117478557	NULL	cd_8_group_10251	cd_4_group_14541	cd_2_group_13886
PDT002686323.1	PDS000191172.20	SAMEA117478558	NULL	cd_8_group_10251	cd_4_group_14541	cd_2_group_13886
PDT002686324.1	PDS000191172.20	SAMEA117478559	NULL	cd_8_group_10251	cd_4_group_14541	cd_2_group_13886
PDT002686325.1	PDS000191172.20	SAMEA117478560	NULL	cd_8_group_10251	cd_4_group_14541	cd_2_group_13886
PDT002686326.1	PDS000191172.20	SAMEA117478561	NULL	cd_8_group_10251	cd_4_group_14541	cd_2_group_13886
PDT002686327.1	PDS000191172.20	SAMEA117478562	NULL	cd_8_group_10251	cd_4_group_14541	cd_2_group_13886
PDT002686328.1	PDS000191172.20	SAMEA117478563	NULL	cd_8_group_10251	cd_4_group_14541	cd_2_group_13886
PDT001757176.1	PDS000147653.1	SAMEA4680014	NULL	cd_8_group_10252	-	-
PDT001757197.1	PDS000147653.1	SAMEA4680035	NULL	cd_8_group_10252	cd_4_group_10833	cd_2_group_10019
PDT001757199.1	PDS000147653.1	SAMEA4680037	NULL	cd_8_group_10252	cd_4_group_10833	cd_2_group_10019
PDT001757200.1	PDS000147653.1	SAMEA4680038	NULL	cd_8_group_10252	cd_4_group_10833	cd_2_group_10019
PDT001757201.1	PDS000147653.1	SAMEA4680039	NULL	cd_8_group_10252	cd_4_group_10833	cd_2_group_10019
PDT001757177.1	PDS000147572.1	SAMEA4680015	NULL	cd_8_group_10253	-	-
PDT001757186.1	PDS000147572.1	SAMEA4680024	NULL	cd_8_group_10253	cd_4_group_10832	cd_2_group_10018
PDT001757187.1	PDS000147572.1	SAMEA4680025	NULL	cd_8_group_10253	cd_4_group_10832	cd_2_group_10018
PDT001757182.1	PDS000147401.1	SAMEA4680020	NULL	cd_8_group_10254	cd_4_group_10831	cd_2_group_10017
PDT001757195.1	PDS000147401.1	SAMEA4680033	NULL	cd_8_group_10254	cd_4_group_10831	cd_2_group_10017
PDT001757183.1	PDS000147554.1	SAMEA4680021	NULL	cd_8_group_10255	-	-
PDT001757192.1	PDS000147554.1	SAMEA4680030	NULL	cd_8_group_10255	-	-
PDT002044993.1	PDS000147466.3	SAMN35360413	clinical	cd_8_group_10256	cd_4_group_10834	-
PDT001757202.1	PDS000147466.3	SAMEA4680040	clinical	cd_8_group_10256	cd_4_group_10834	cd_2_group_10020
PDT001757214.1	PDS000147466.3	SAMEA4680082	NULL	cd_8_group_10256	cd_4_group_10834	cd_2_group_10020
PDT001757204.1	PDS000049612.4	SAMEA4680042	clinical	cd_8_group_10257	cd_4_group_10835	cd_2_group_10021
PDT001757205.1	PDS000049612.4	SAMEA4680043	clinical	cd_8_group_10257	cd_4_group_10835	cd_2_group_10021
PDT001757206.1	PDS000049612.4	SAMEA4680044	NULL	cd_8_group_10257	cd_4_group_10835	cd_2_group_10021
PDT001757258.1	PDS000022777.41	SAMN16689701	clinical	cd_8_group_10258	-	-
PDT001783875.1	PDS000022777.41	SAMN34041925	clinical	cd_8_group_10258	-	-
PDT001757333.1	PDS000146764.3	SAMN20838443	clinical	cd_8_group_10259	cd_4_group_10837	-
PDT001757335.1	PDS000146764.3	SAMN20838441	clinical	cd_8_group_10259	cd_4_group_10837	-
PDT000152629.1	PDS000153582.1	SAMN04532251	NULL	cd_8_group_1026	cd_4_group_862	-
PDT001747059.1	PDS000153582.1	SAMEA2274736	NULL	cd_8_group_1026	cd_4_group_862	-
PDT001757381.1	PDS000147409.1	SAMN20838395	clinical	cd_8_group_10260	cd_4_group_10838	cd_2_group_10023
PDT001757387.1	PDS000147409.1	SAMN20838389	clinical	cd_8_group_10260	cd_4_group_10838	cd_2_group_10023
PDT001757389.1	PDS000048752.7	SAMN20838387	clinical	cd_8_group_10261	-	-
PDT001808217.1	PDS000048752.7	SAMN32306159	clinical	cd_8_group_10261	-	-
PDT001757511.1	PDS000147402.1	SAMN12069620	clinical	cd_8_group_10262	cd_4_group_10840	-
PDT001757520.1	PDS000147402.1	SAMN12069621	clinical	cd_8_group_10262	cd_4_group_10840	-
PDT001757526.1	PDS000147520.1	SAMN12069585	clinical	cd_8_group_10263	cd_4_group_10842	cd_2_group_10025
PDT001757527.1	PDS000147520.1	SAMN12069584	clinical	cd_8_group_10263	cd_4_group_10842	cd_2_group_10025
PDT001757535.1	PDS000147622.1	SAMN12069604	clinical	cd_8_group_10264	cd_4_group_10843	cd_2_group_10026
PDT001757536.1	PDS000147622.1	SAMN12069605	clinical	cd_8_group_10264	cd_4_group_10843	cd_2_group_10026
PDT001757538.1	PDS000147462.1	SAMN12069607	clinical	cd_8_group_10265	cd_4_group_10844	cd_2_group_10027
PDT001757539.1	PDS000147462.1	SAMN12069608	clinical	cd_8_group_10265	cd_4_group_10844	cd_2_group_10027
PDT001757542.1	PDS000216698.3	SAMN12069611	clinical	cd_8_group_10266	-	-
PDT002593475.1	PDS000216698.3	SAMN46422588	clinical	cd_8_group_10266	-	-
PDT002604831.1	PDS000216698.3	SAMN46522545	clinical	cd_8_group_10266	-	-
PDT001757546.1	PDS000147477.1	SAMN12069598	clinical	cd_8_group_10267	cd_4_group_10845	cd_2_group_10028
PDT001757549.1	PDS000147477.1	SAMN12069599	clinical	cd_8_group_10267	cd_4_group_10845	cd_2_group_10028
PDT001757556.1	PDS000002960.127	SAMEA5148013	clinical	cd_8_group_10268	cd_4_group_10846	-
PDT001757599.1	PDS000002960.127	SAMEA5148044	clinical	cd_8_group_10268	cd_4_group_10846	-
PDT001757609.1	PDS000022600.54	SAMEA5148017	clinical	cd_8_group_10269	-	-
PDT001757610.1	PDS000022600.54	SAMEA5148018	clinical	cd_8_group_10269	-	-
PDT000152635.1	PDS000191172.20	SAMN04532258	NULL	cd_8_group_1027	cd_4_group_863	-
PDT001112067.1	PDS000191172.20	SAMN16731814	NULL	cd_8_group_1027	cd_4_group_863	-
PDT001757673.1	PDS000044842.9	SAMEA5148123	clinical	cd_8_group_10270	cd_4_group_10848	-
PDT001765062.1	PDS000044842.9	SAMEA104390041	NULL	cd_8_group_10270	cd_4_group_10848	-
PDT001757703.1	PDS000147522.4	SAMN03121727	NULL	cd_8_group_10271	cd_4_group_10851	cd_2_group_10039
PDT001757706.1	PDS000147522.4	SAMN03121730	NULL	cd_8_group_10271	cd_4_group_10851	cd_2_group_10039
PDT001757707.1	PDS000147522.4	SAMN03121731	NULL	cd_8_group_10271	cd_4_group_10851	cd_2_group_10039
PDT001757708.1	PDS000147522.4	SAMN03121732	NULL	cd_8_group_10271	cd_4_group_10851	cd_2_group_10039
PDT001757732.1	PDS000147522.4	SAMN03121756	NULL	cd_8_group_10271	cd_4_group_10851	cd_2_group_10039
PDT001757733.1	PDS000147522.4	SAMN03121757	NULL	cd_8_group_10271	cd_4_group_10851	cd_2_group_10039
PDT001757746.1	PDS000147522.4	SAMN03121770	NULL	cd_8_group_10271	cd_4_group_10851	cd_2_group_10039
PDT001757747.1	PDS000147522.4	SAMN03121771	NULL	cd_8_group_10271	cd_4_group_10851	cd_2_group_10039
PDT001757748.1	PDS000147522.4	SAMN03121772	NULL	cd_8_group_10271	cd_4_group_10851	cd_2_group_10039
PDT001757764.1	PDS000147522.4	SAMN03121788	NULL	cd_8_group_10271	cd_4_group_10851	cd_2_group_10039
PDT001757765.1	PDS000147522.4	SAMN03121789	NULL	cd_8_group_10271	cd_4_group_10851	cd_2_group_10039
PDT001757769.1	PDS000147522.4	SAMN03121793	NULL	cd_8_group_10271	cd_4_group_10851	cd_2_group_10039
PDT001757770.1	PDS000147522.4	SAMN03121794	NULL	cd_8_group_10271	cd_4_group_10851	cd_2_group_10039
PDT001757778.1	PDS000147522.4	SAMN03121802	NULL	cd_8_group_10271	cd_4_group_10851	cd_2_group_10039
PDT001757780.1	PDS000147632.30	SAMN03121804	NULL	cd_8_group_10272	cd_4_group_10852	-
PDT001785271.1	PDS000147632.30	SAMEA4378395	NULL	cd_8_group_10272	cd_4_group_10852	cd_2_group_10545
PDT001785272.1	PDS000147632.30	SAMEA4378396	NULL	cd_8_group_10272	cd_4_group_10852	cd_2_group_10545
PDT001785273.1	PDS000147632.30	SAMEA4378397	NULL	cd_8_group_10272	cd_4_group_10852	cd_2_group_10545
PDT001757802.1	PDS000153587.4	SAMN32664120	clinical	cd_8_group_10273	cd_4_group_10853	-
PDT002463629.1	PDS000153587.4	SAMN32664123	clinical	cd_8_group_10273	cd_4_group_10853	-
PDT001757809.1	PDS000153579.1	SAMN32664113	clinical	cd_8_group_10274	-	-
PDT001757816.1	PDS000153579.1	SAMN32664110	clinical	cd_8_group_10274	-	-
PDT001757810.1	PDS000153585.1	SAMN32664105	clinical	cd_8_group_10275	cd_4_group_10854	cd_2_group_10040
PDT001757815.1	PDS000153585.1	SAMN32664111	environmental/other	cd_8_group_10275	cd_4_group_10854	cd_2_group_10040
PDT001757817.1	PDS000153585.1	SAMN32664109	environmental/other	cd_8_group_10275	cd_4_group_10854	cd_2_group_10040
PDT002463632.1	PDS000153584.3	SAMN32664122	clinical	cd_8_group_10276	-	-
PDT001757811.1	PDS000153584.3	SAMN32664114	clinical	cd_8_group_10276	cd_4_group_10855	cd_2_group_10041
PDT002463631.1	PDS000153584.3	SAMN32664106	clinical	cd_8_group_10276	cd_4_group_10855	cd_2_group_10041
PDT002463636.1	PDS000153584.3	SAMN44270160	clinical	cd_8_group_10276	cd_4_group_10855	cd_2_group_10041
PDT002463639.1	PDS000153584.3	SAMN32664107	clinical	cd_8_group_10276	cd_4_group_10855	cd_2_group_10041
PDT001757813.1	PDS000153588.3	SAMN32664118	clinical	cd_8_group_10277	cd_4_group_10856	-
PDT002426947.1	PDS000153588.3	SAMN32252385	clinical	cd_8_group_10277	cd_4_group_10856	-
PDT001757814.1	PDS000206307.1	SAMN32664112	clinical	cd_8_group_10278	-	-
PDT002463635.1	PDS000206307.1	SAMN44270159	clinical	cd_8_group_10278	cd_4_group_13296	cd_2_group_12494
PDT002463640.1	PDS000206307.1	SAMN44270158	clinical	cd_8_group_10278	cd_4_group_13296	cd_2_group_12494
PDT002426970.1	PDS000126103.11	SAMN44270179	clinical	cd_8_group_10279	cd_4_group_10857	-
PDT001757821.1	PDS000126103.11	SAMN32664104	clinical	cd_8_group_10279	cd_4_group_10857	cd_2_group_10042
PDT002048836.1	PDS000126103.11	SAMN39285760	clinical	cd_8_group_10279	cd_4_group_10857	cd_2_group_10042
PDT002048840.1	PDS000126103.11	SAMN39285758	clinical	cd_8_group_10279	cd_4_group_10857	cd_2_group_10042
PDT002426945.1	PDS000126103.11	SAMN32252383	clinical	cd_8_group_10279	cd_4_group_10857	cd_2_group_10042
PDT000152798.2	PDS000134828.5	SAMN05908960	environmental/other	cd_8_group_1028	-	-
PDT000537728.1	PDS000134828.5	SAMN12211104	clinical	cd_8_group_1028	-	-
PDT001757979.1	PDS000147618.1	SAMN10583934	NULL	cd_8_group_10280	-	-
PDT001758154.1	PDS000147618.1	SAMN10583939	NULL	cd_8_group_10280	-	-
PDT001758152.1	PDS000071669.10	SAMN10583937	NULL	cd_8_group_10281	-	-
PDT001757980.1	PDS000071669.10	SAMN10583935	NULL	cd_8_group_10281	cd_4_group_10858	-
PDT001758148.1	PDS000071669.10	SAMN10583942	NULL	cd_8_group_10281	cd_4_group_10858	-
PDT001758151.1	PDS000071669.10	SAMN10583943	NULL	cd_8_group_10281	cd_4_group_10858	cd_2_group_10053
PDT002040098.1	PDS000071669.10	SAMN10583938	NULL	cd_8_group_10281	cd_4_group_10858	cd_2_group_10053
PDT001757983.1	PDS000147652.2	SAMN10583819	NULL	cd_8_group_10282	cd_4_group_10859	cd_2_group_10043
PDT001758024.1	PDS000147652.2	SAMN10583853	NULL	cd_8_group_10282	cd_4_group_10859	cd_2_group_10043
PDT001758025.1	PDS000147652.2	SAMN10583854	NULL	cd_8_group_10282	cd_4_group_10859	cd_2_group_10043
PDT001758026.1	PDS000147652.2	SAMN10583851	NULL	cd_8_group_10282	cd_4_group_10859	cd_2_group_10043
PDT001758027.1	PDS000147652.2	SAMN10583852	NULL	cd_8_group_10282	cd_4_group_10859	cd_2_group_10043
PDT001758029.1	PDS000147652.2	SAMN10583850	NULL	cd_8_group_10282	cd_4_group_10859	cd_2_group_10043
PDT001758132.1	PDS000147652.2	SAMN10583816	NULL	cd_8_group_10282	cd_4_group_10859	cd_2_group_10043
PDT001758143.1	PDS000147652.2	SAMN10583817	NULL	cd_8_group_10282	cd_4_group_10859	cd_2_group_10043
PDT001757985.1	PDS000071663.3	SAMN10583875	NULL	cd_8_group_10283	-	-
PDT001758078.1	PDS000071663.3	SAMN10583828	NULL	cd_8_group_10283	cd_4_group_10869	-
PDT001758112.1	PDS000071663.3	SAMN10583887	NULL	cd_8_group_10283	cd_4_group_10869	-
PDT001758080.1	PDS000071663.3	SAMN10583830	NULL	cd_8_group_10283	cd_4_group_10869	cd_2_group_10050
PDT001758094.1	PDS000071663.3	SAMN10583878	NULL	cd_8_group_10283	cd_4_group_10869	cd_2_group_10050
PDT001758099.1	PDS000071663.3	SAMN10583881	NULL	cd_8_group_10283	cd_4_group_10869	cd_2_group_10050
PDT001758095.1	PDS000071663.3	SAMN10583877	NULL	cd_8_group_10283	cd_4_group_10869	cd_2_group_10051
PDT001758098.1	PDS000071663.3	SAMN10583882	NULL	cd_8_group_10283	cd_4_group_10869	cd_2_group_10051
PDT001757991.1	PDS000147497.1	SAMN10583871	NULL	cd_8_group_10284	cd_4_group_10860	cd_2_group_10045
PDT001757992.1	PDS000147497.1	SAMN10583872	NULL	cd_8_group_10284	cd_4_group_10860	cd_2_group_10045
PDT001757993.1	PDS000147497.1	SAMN10583873	NULL	cd_8_group_10284	cd_4_group_10860	cd_2_group_10045
PDT001758021.1	PDS000147628.4	SAMN10583914	NULL	cd_8_group_10285	-	-
PDT001757998.1	PDS000147628.4	SAMN10583923	NULL	cd_8_group_10285	cd_4_group_10861	cd_2_group_10046
PDT001758000.1	PDS000147628.4	SAMN10583921	NULL	cd_8_group_10285	cd_4_group_10861	cd_2_group_10046
PDT001758012.1	PDS000147357.1	SAMN10583839	NULL	cd_8_group_10286	-	-
PDT001758006.1	PDS000147357.1	SAMN10583841	NULL	cd_8_group_10286	cd_4_group_10862	-
PDT001758144.1	PDS000147357.1	SAMN10583824	NULL	cd_8_group_10286	cd_4_group_10862	-
PDT001758032.1	PDS000147502.1	SAMN10583855	NULL	cd_8_group_10287	-	-
PDT001758033.1	PDS000147502.1	SAMN10583856	NULL	cd_8_group_10287	cd_4_group_10863	cd_2_group_10047
PDT001758167.1	PDS000147502.1	SAMN10583859	NULL	cd_8_group_10287	cd_4_group_10863	cd_2_group_10047
PDT001758036.1	PDS000146384.5	SAMN10583804	NULL	cd_8_group_10288	-	-
PDT001758045.1	PDS000146384.5	SAMN10583801	NULL	cd_8_group_10288	cd_4_group_10865	-
PDT001758093.1	PDS000146384.5	SAMN10583803	NULL	cd_8_group_10288	cd_4_group_10865	-
PDT001758037.1	PDS000048837.16	SAMN10583898	NULL	cd_8_group_10289	-	-
PDT001758128.1	PDS000048837.16	SAMN10583896	NULL	cd_8_group_10289	-	-
PDT000152986.2	PDS000021730.3	SAMN05560059	environmental/other	cd_8_group_1029	-	-
PDT000168246.2	PDS000021730.3	SAMN05560058	environmental/other	cd_8_group_1029	-	-
PDT001758038.1	PDS000147483.1	SAMN10583897	NULL	cd_8_group_10290	cd_4_group_10864	-
PDT001758115.1	PDS000147483.1	SAMN10583893	NULL	cd_8_group_10290	cd_4_group_10864	-
PDT001758058.1	PDS000147501.1	SAMN10583802	NULL	cd_8_group_10291	-	-
PDT001758090.1	PDS000147501.1	SAMN10583800	NULL	cd_8_group_10291	-	-
PDT001758067.1	PDS000071676.10	SAMN10583967	NULL	cd_8_group_10292	cd_4_group_10866	-
PDT001758069.1	PDS000071676.10	SAMN10583969	NULL	cd_8_group_10292	cd_4_group_10866	-
PDT001758071.1	PDS000147370.1	SAMN10583835	NULL	cd_8_group_10293	cd_4_group_10867	-
PDT001758075.1	PDS000147370.1	SAMN10583833	NULL	cd_8_group_10293	cd_4_group_10867	cd_2_group_10049
PDT001758076.1	PDS000147370.1	SAMN10583834	NULL	cd_8_group_10293	cd_4_group_10867	cd_2_group_10049
PDT001758073.1	PDS000147370.1	SAMN10583831	NULL	cd_8_group_10293	cd_4_group_10868	cd_2_group_10048
PDT001758074.1	PDS000147370.1	SAMN10583832	NULL	cd_8_group_10293	cd_4_group_10868	cd_2_group_10048
PDT001758079.1	PDS000094725.7	SAMN10583829	NULL	cd_8_group_10294	-	-
PDT001758146.1	PDS000094725.7	SAMN10583822	NULL	cd_8_group_10294	-	-
PDT001758085.1	PDS000147563.4	SAMN10583982	NULL	cd_8_group_10295	-	-
PDT001758118.1	PDS000147563.4	SAMN10583892	NULL	cd_8_group_10295	-	-
PDT001758111.1	PDS000147556.1	SAMN10583890	NULL	cd_8_group_10296	-	-
PDT001758113.1	PDS000147556.1	SAMN10583888	NULL	cd_8_group_10296	-	-
PDT001758117.1	PDS000147556.1	SAMN10583891	NULL	cd_8_group_10296	-	-
PDT001758119.1	PDS000147638.6	SAMN10583953	NULL	cd_8_group_10297	cd_4_group_10870	cd_2_group_10052
PDT001758120.1	PDS000147638.6	SAMN10583954	NULL	cd_8_group_10297	cd_4_group_10870	cd_2_group_10052
PDT001758153.1	PDS000147645.1	SAMN10583940	NULL	cd_8_group_10298	cd_4_group_10871	-
PDT001758156.1	PDS000147645.1	SAMN10583945	NULL	cd_8_group_10298	cd_4_group_10871	-
PDT001758159.1	PDS000147690.1	SAMN10583880	NULL	cd_8_group_10299	cd_4_group_10872	cd_2_group_10054
PDT001758168.1	PDS000147690.1	SAMN10583858	NULL	cd_8_group_10299	cd_4_group_10872	cd_2_group_10054
PDT000062656.2	PDS000022111.2	SAMN03497902	clinical	cd_8_group_103	-	-
PDT000062871.2	PDS000022111.2	SAMN03566553	clinical	cd_8_group_103	cd_4_group_109	cd_2_group_88
PDT001664351.1	PDS000022111.2	SAMN33831229	clinical	cd_8_group_103	cd_4_group_109	cd_2_group_88
PDT000712559.1	PDS000021648.14	SAMN14430542	environmental/other	cd_8_group_1030	-	-
PDT000926065.1	PDS000021648.14	SAMN17131568	clinical	cd_8_group_1030	-	-
PDT001408111.1	PDS000021648.14	SAMN30634668	environmental/other	cd_8_group_1030	-	-
PDT000154192.2	PDS000021648.14	SAMN05945116	environmental/other	cd_8_group_1030	cd_4_group_867	-
PDT000234062.2	PDS000021648.14	SAMN07461438	environmental/other	cd_8_group_1030	cd_4_group_867	-
PDT000309805.2	PDS000021648.14	SAMN08988086	clinical	cd_8_group_1030	cd_4_group_867	-
PDT000399230.1	PDS000021648.14	SAMN10346575	environmental/other	cd_8_group_1030	cd_4_group_867	-
PDT000595888.1	PDS000021648.14	SAMN12867837	environmental/other	cd_8_group_1030	cd_4_group_867	-
PDT000670822.1	PDS000021648.14	SAMN13924965	clinical	cd_8_group_1030	cd_4_group_867	-
PDT001058735.1	PDS000021648.14	SAMN19515043	clinical	cd_8_group_1030	cd_4_group_867	-
PDT001300076.1	PDS000021648.14	SAMN28103816	environmental/other	cd_8_group_1030	cd_4_group_867	-
PDT001490915.1	PDS000021648.14	SAMN31812238	environmental/other	cd_8_group_1030	cd_4_group_867	-
PDT001844190.1	PDS000021648.14	SAMN36746752	environmental/other	cd_8_group_1030	cd_4_group_867	-
PDT000153006.2	PDS000021648.14	SAMN05916084	clinical	cd_8_group_1030	cd_4_group_867	cd_2_group_709
PDT000473348.1	PDS000021648.14	SAMN11047580	environmental/other	cd_8_group_1030	cd_4_group_867	cd_2_group_709
PDT001758310.1	PDS000147688.1	SAMN32874686	clinical	cd_8_group_10300	cd_4_group_10873	cd_2_group_10055
PDT001758327.1	PDS000147688.1	SAMN32874667	clinical	cd_8_group_10300	cd_4_group_10873	cd_2_group_10055
PDT001758311.1	PDS000147376.1	SAMN32874684	clinical	cd_8_group_10301	cd_4_group_10874	-
PDT001758317.1	PDS000147376.1	SAMN32874678	clinical	cd_8_group_10301	cd_4_group_10874	-
PDT001758312.1	PDS000147478.1	SAMN32874683	clinical	cd_8_group_10302	cd_4_group_10875	cd_2_group_10056
PDT001758313.1	PDS000147478.1	SAMN32874682	clinical	cd_8_group_10302	cd_4_group_10875	cd_2_group_10056
PDT001758322.1	PDS000147580.1	SAMN32874674	clinical	cd_8_group_10303	cd_4_group_10876	cd_2_group_10057
PDT001758325.1	PDS000147580.1	SAMN32874668	clinical	cd_8_group_10303	cd_4_group_10876	cd_2_group_10057
PDT001758386.1	PDS000147580.1	SAMN32874607	clinical	cd_8_group_10303	cd_4_group_10876	cd_2_group_10057
PDT001758328.1	PDS000147650.1	SAMN32874666	clinical	cd_8_group_10304	cd_4_group_10877	cd_2_group_10058
PDT001758334.1	PDS000147650.1	SAMN32874661	clinical	cd_8_group_10304	cd_4_group_10877	cd_2_group_10058
PDT001758337.1	PDS000147667.1	SAMN32874656	clinical	cd_8_group_10305	cd_4_group_10878	cd_2_group_10059
PDT001758346.1	PDS000147667.1	SAMN32874649	clinical	cd_8_group_10305	cd_4_group_10878	cd_2_group_10059
PDT001758338.1	PDS000147607.1	SAMN32874658	clinical	cd_8_group_10306	cd_4_group_10879	cd_2_group_10060
PDT001758347.1	PDS000147607.1	SAMN32874648	clinical	cd_8_group_10306	cd_4_group_10879	cd_2_group_10060
PDT001758341.1	PDS000147521.1	SAMN32874654	clinical	cd_8_group_10307	cd_4_group_10880	cd_2_group_10061
PDT001758342.1	PDS000147521.1	SAMN32874652	clinical	cd_8_group_10307	cd_4_group_10880	cd_2_group_10061
PDT001758343.1	PDS000147568.1	SAMN32874651	clinical	cd_8_group_10308	cd_4_group_10881	cd_2_group_10062
PDT001758354.1	PDS000147568.1	SAMN32874641	clinical	cd_8_group_10308	cd_4_group_10881	cd_2_group_10062
PDT001758351.1	PDS000147548.10	SAMN32874634	clinical	cd_8_group_10309	-	-
PDT002592076.1	PDS000147548.10	SAMN42049631	clinical	cd_8_group_10309	-	-
PDT002592584.1	PDS000147548.10	SAMN42049845	clinical	cd_8_group_10309	-	-
PDT000153009.2	PDS000218409.20	SAMN05916078	clinical	cd_8_group_1031	-	-
PDT000153090.2	PDS000218409.20	SAMN05928224	environmental/other	cd_8_group_1031	-	-
PDT000171770.2	PDS000218409.20	SAMN06140436	environmental/other	cd_8_group_1031	-	-
PDT000237264.2	PDS000218409.20	SAMN07559190	clinical	cd_8_group_1031	-	-
PDT000585061.1	PDS000218409.20	SAMN12738518	clinical	cd_8_group_1031	-	-
PDT001007588.1	PDS000218409.20	SAMN18779560	environmental/other	cd_8_group_1031	-	-
PDT001359613.1	PDS000218409.20	SAMN29751269	environmental/other	cd_8_group_1031	-	-
PDT001612626.1	PDS000218409.20	SAMN33262533	environmental/other	cd_8_group_1031	-	-
PDT002018312.1	PDS000218409.20	SAMN38672217	environmental/other	cd_8_group_1031	-	-
PDT002120590.1	PDS000218409.20	SAMN40581291	clinical	cd_8_group_1031	-	-
PDT002769119.1	PDS000218409.20	SAMN48525028	environmental/other	cd_8_group_1031	-	-
PDT000245228.2	PDS000218409.20	SAMN07633721	environmental/other	cd_8_group_1031	cd_4_group_1422	-
PDT000345413.1	PDS000218409.20	SAMN09604993	environmental/other	cd_8_group_1031	cd_4_group_1422	-
PDT000363358.1	PDS000218409.20	SAMN09783278	environmental/other	cd_8_group_1031	cd_4_group_1422	-
PDT000387149.1	PDS000218409.20	SAMN10148505	environmental/other	cd_8_group_1031	cd_4_group_1422	-
PDT000392115.1	PDS000218409.20	SAMN10251061	clinical	cd_8_group_1031	cd_4_group_1422	-
PDT000677371.1	PDS000218409.20	SAMN13977673	clinical	cd_8_group_1031	cd_4_group_1422	-
PDT000725464.1	PDS000218409.20	SAMN14680994	environmental/other	cd_8_group_1031	cd_4_group_1422	-
PDT000878117.1	PDS000218409.20	SAMN16644356	environmental/other	cd_8_group_1031	cd_4_group_1422	-
PDT001024919.1	PDS000218409.20	SAMN19118851	environmental/other	cd_8_group_1031	cd_4_group_1422	-
PDT001067116.1	PDS000218409.20	SAMN19671529	clinical	cd_8_group_1031	cd_4_group_1422	-
PDT001264078.1	PDS000218409.20	SAMN26567251	environmental/other	cd_8_group_1031	cd_4_group_1422	-
PDT001693076.1	PDS000218409.20	SAMN34236263	environmental/other	cd_8_group_1031	cd_4_group_1422	-
PDT002076442.1	PDS000218409.20	SAMN39922700	environmental/other	cd_8_group_1031	cd_4_group_1422	-
PDT002503501.1	PDS000218409.20	SAMN45121251	environmental/other	cd_8_group_1031	cd_4_group_1422	-
PDT002623902.1	PDS000218409.20	SAMN46820175	environmental/other	cd_8_group_1031	cd_4_group_1422	-
PDT002857723.1	PDS000218409.20	SAMN50285753	clinical	cd_8_group_1031	cd_4_group_1422	-
PDT002874651.1	PDS000218409.20	SAMN50498341	clinical	cd_8_group_1031	cd_4_group_1422	-
PDT000218540.2	PDS000218409.20	SAMN07237103	environmental/other	cd_8_group_1031	cd_4_group_1422	cd_2_group_1155
PDT000245208.2	PDS000218409.20	SAMN07633701	environmental/other	cd_8_group_1031	cd_4_group_1422	cd_2_group_1155
PDT000258461.2	PDS000218409.20	SAMN07811813	clinical	cd_8_group_1031	cd_4_group_1422	cd_2_group_1155
PDT000305241.2	PDS000218409.20	SAMN08915827	environmental/other	cd_8_group_1031	cd_4_group_1422	cd_2_group_1155
PDT000333806.1	PDS000218409.20	SAMN09462139	environmental/other	cd_8_group_1031	cd_4_group_1422	cd_2_group_1155
PDT000345798.1	PDS000218409.20	SAMN09605254	environmental/other	cd_8_group_1031	cd_4_group_1422	cd_2_group_1155
PDT000434006.1	PDS000218409.20	SAMN10721899	clinical	cd_8_group_1031	cd_4_group_1422	cd_2_group_1155
PDT000434026.1	PDS000218409.20	SAMN10721917	clinical	cd_8_group_1031	cd_4_group_1422	cd_2_group_1155
PDT000485654.1	PDS000218409.20	SAMN11320760	environmental/other	cd_8_group_1031	cd_4_group_1422	cd_2_group_1155
PDT000509732.1	PDS000218409.20	SAMN11885881	environmental/other	cd_8_group_1031	cd_4_group_1422	cd_2_group_1155
PDT000563995.1	PDS000218409.20	SAMN12572220	clinical	cd_8_group_1031	cd_4_group_1422	cd_2_group_1155
PDT000618430.1	PDS000218409.20	SAMN13118526	environmental/other	cd_8_group_1031	cd_4_group_1422	cd_2_group_1155
PDT000665139.1	PDS000218409.20	SAMN13878361	environmental/other	cd_8_group_1031	cd_4_group_1422	cd_2_group_1155
PDT000690154.1	PDS000218409.20	SAMN14173471	clinical	cd_8_group_1031	cd_4_group_1422	cd_2_group_1155
PDT000727386.1	PDS000218409.20	SAMN14737998	environmental/other	cd_8_group_1031	cd_4_group_1422	cd_2_group_1155
PDT000789403.1	PDS000218409.20	SAMN15564143	environmental/other	cd_8_group_1031	cd_4_group_1422	cd_2_group_1155
PDT000834860.1	PDS000218409.20	SAMN16113899	environmental/other	cd_8_group_1031	cd_4_group_1422	cd_2_group_1155
PDT001096219.1	PDS000218409.20	SAMN20396906	environmental/other	cd_8_group_1031	cd_4_group_1422	cd_2_group_1155
PDT001157401.6	PDS000218409.20	SAMN22403913	clinical	cd_8_group_1031	cd_4_group_1422	cd_2_group_1155
PDT001225111.1	PDS000218409.20	SAMN25064609	environmental/other	cd_8_group_1031	cd_4_group_1422	cd_2_group_1155
PDT001400151.1	PDS000218409.20	SAMN30523644	clinical	cd_8_group_1031	cd_4_group_1422	cd_2_group_1155
PDT001601359.1	PDS000218409.20	SAMN33025456	environmental/other	cd_8_group_1031	cd_4_group_1422	cd_2_group_1155
PDT002674761.1	PDS000218409.20	SAMN47418360	clinical	cd_8_group_1031	cd_4_group_1422	cd_2_group_1155
PDT002769132.1	PDS000218409.20	SAMN48525050	clinical	cd_8_group_1031	cd_4_group_1422	cd_2_group_1155
PDT002798663.1	PDS000218409.20	SAMN09783184	environmental/other	cd_8_group_1031	cd_4_group_1422	cd_2_group_1155
PDT002853102.1	PDS000218409.20	SAMN50237152	environmental/other	cd_8_group_1031	cd_4_group_1422	cd_2_group_1155
PDT002086736.1	PDS000218409.20	SAMN40139523	clinical	cd_8_group_1031	cd_4_group_1422	cd_2_group_11550
PDT002820247.1	PDS000218409.20	SAMN49717540	clinical	cd_8_group_1031	cd_4_group_1422	cd_2_group_11550
PDT000281535.2	PDS000218409.20	SAMN08391054	clinical	cd_8_group_1031	cd_4_group_1422	cd_2_group_1605
PDT001201853.1	PDS000218409.20	SAMN23961252	environmental/other	cd_8_group_1031	cd_4_group_1422	cd_2_group_1605
PDT001607849.1	PDS000218409.20	SAMN33141922	environmental/other	cd_8_group_1031	cd_4_group_1422	cd_2_group_1605
PDT000306387.2	PDS000218409.20	SAMN08935185	clinical	cd_8_group_1031	cd_4_group_1422	cd_2_group_1746
PDT000345530.1	PDS000218409.20	SAMN09604959	environmental/other	cd_8_group_1031	cd_4_group_1422	cd_2_group_1746
PDT000345710.1	PDS000218409.20	SAMN09605307	environmental/other	cd_8_group_1031	cd_4_group_1422	cd_2_group_1746
PDT000372297.1	PDS000218409.20	SAMN09977211	environmental/other	cd_8_group_1031	cd_4_group_1422	cd_2_group_1746
PDT000409155.1	PDS000218409.20	SAMN10441540	environmental/other	cd_8_group_1031	cd_4_group_1422	cd_2_group_1746
PDT000448280.1	PDS000218409.20	SAMN10791817	clinical	cd_8_group_1031	cd_4_group_1422	cd_2_group_1746
PDT000465044.1	PDS000218409.20	SAMN10908187	clinical	cd_8_group_1031	cd_4_group_1422	cd_2_group_1746
PDT000473164.1	PDS000218409.20	SAMN11047879	environmental/other	cd_8_group_1031	cd_4_group_1422	cd_2_group_1746
PDT000496185.1	PDS000218409.20	SAMN11525692	environmental/other	cd_8_group_1031	cd_4_group_1422	cd_2_group_1746
PDT000509465.1	PDS000218409.20	SAMN11877082	environmental/other	cd_8_group_1031	cd_4_group_1422	cd_2_group_1746
PDT000538666.1	PDS000218409.20	SAMN12212394	environmental/other	cd_8_group_1031	cd_4_group_1422	cd_2_group_1746
PDT000762877.1	PDS000218409.20	SAMN15200849	environmental/other	cd_8_group_1031	cd_4_group_1422	cd_2_group_1746
PDT000793089.1	PDS000218409.20	SAMN15586638	environmental/other	cd_8_group_1031	cd_4_group_1422	cd_2_group_1746
PDT000901948.1	PDS000218409.20	SAMN16984563	environmental/other	cd_8_group_1031	cd_4_group_1422	cd_2_group_1746
PDT000926326.1	PDS000218409.20	SAMN17190540	environmental/other	cd_8_group_1031	cd_4_group_1422	cd_2_group_1746
PDT000926327.1	PDS000218409.20	SAMN17190557	environmental/other	cd_8_group_1031	cd_4_group_1422	cd_2_group_1746
PDT001200776.1	PDS000218409.20	SAMN23824112	environmental/other	cd_8_group_1031	cd_4_group_1422	cd_2_group_1746
PDT000352790.1	PDS000218409.20	SAMN09697263	clinical	cd_8_group_1031	cd_4_group_1422	cd_2_group_2115
PDT000470547.1	PDS000218409.20	SAMN11037364	clinical	cd_8_group_1031	cd_4_group_1422	cd_2_group_2115
PDT000472977.1	PDS000218409.20	SAMN11047734	environmental/other	cd_8_group_1031	cd_4_group_1422	cd_2_group_2796
PDT000486312.1	PDS000218409.20	SAMN11350288	clinical	cd_8_group_1031	cd_4_group_1422	cd_2_group_2796
PDT001443482.1	PDS000218409.20	SAMN31169470	clinical	cd_8_group_1031	cd_4_group_1422	cd_2_group_2796
PDT001823713.1	PDS000218409.20	SAMN36672411	environmental/other	cd_8_group_1031	cd_4_group_1422	cd_2_group_2796
PDT002619075.1	PDS000218409.20	SAMN46755892	environmental/other	cd_8_group_1031	cd_4_group_1422	cd_2_group_2796
PDT002633256.1	PDS000218409.20	SAMN46944570	environmental/other	cd_8_group_1031	cd_4_group_1422	cd_2_group_2796
PDT002651761.1	PDS000218409.20	SAMN47200280	clinical	cd_8_group_1031	cd_4_group_1422	cd_2_group_2796
PDT002774195.1	PDS000218409.20	SAMN48587498	clinical	cd_8_group_1031	cd_4_group_1422	cd_2_group_2796
PDT002815320.1	PDS000218409.20	SAMN49656528	environmental/other	cd_8_group_1031	cd_4_group_1422	cd_2_group_2796
PDT002871559.1	PDS000218409.20	SAMN50456246	environmental/other	cd_8_group_1031	cd_4_group_1422	cd_2_group_2796
PDT001005722.1	PDS000218409.20	SAMN18743530	environmental/other	cd_8_group_1031	cd_4_group_1422	cd_2_group_6318
PDT001419011.1	PDS000218409.20	SAMN30879293	environmental/other	cd_8_group_1031	cd_4_group_1422	cd_2_group_6318
PDT001509653.1	PDS000218409.20	SAMN32008729	environmental/other	cd_8_group_1031	cd_4_group_1422	cd_2_group_6318
PDT001914713.1	PDS000218409.20	SAMN37668626	environmental/other	cd_8_group_1031	cd_4_group_1422	cd_2_group_6318
PDT000882709.1	PDS000218409.20	SAMN16703310	environmental/other	cd_8_group_1031	cd_4_group_3374	-
PDT000468364.1	PDS000218409.20	SAMN10985189	environmental/other	cd_8_group_1031	cd_4_group_3374	cd_2_group_2768
PDT000569641.1	PDS000218409.20	SAMN12604775	environmental/other	cd_8_group_1031	cd_4_group_3374	cd_2_group_2768
PDT000913467.1	PDS000218409.20	SAMN17079998	environmental/other	cd_8_group_1031	cd_4_group_3374	cd_2_group_6070
PDT001205008.1	PDS000218409.20	SAMN24146857	environmental/other	cd_8_group_1031	cd_4_group_3374	cd_2_group_6070
PDT000521954.1	PDS000218409.20	SAMN12041203	environmental/other	cd_8_group_1031	cd_4_group_3947	cd_2_group_3295
PDT000619252.1	PDS000218409.20	SAMN13141261	environmental/other	cd_8_group_1031	cd_4_group_3947	cd_2_group_3295
PDT000620742.1	PDS000218409.20	SAMN13161623	environmental/other	cd_8_group_1031	cd_4_group_3947	cd_2_group_3295
PDT000773589.1	PDS000218409.20	SAMN15395521	environmental/other	cd_8_group_1031	cd_4_group_3947	cd_2_group_3295
PDT001744371.1	PDS000218409.20	SAMN35223671	environmental/other	cd_8_group_1031	cd_4_group_4053	-
PDT000540130.1	PDS000218409.20	SAMN12232652	environmental/other	cd_8_group_1031	cd_4_group_4053	cd_2_group_3392
PDT000547254.1	PDS000218409.20	SAMN12338280	environmental/other	cd_8_group_1031	cd_4_group_4053	cd_2_group_3392
PDT000725393.1	PDS000218409.20	SAMN14681103	environmental/other	cd_8_group_1031	cd_4_group_4053	cd_2_group_3392
PDT000861995.1	PDS000218409.20	SAMN16452042	environmental/other	cd_8_group_1031	cd_4_group_4053	cd_2_group_3392
PDT001014490.1	PDS000218409.20	SAMN18872118	environmental/other	cd_8_group_1031	cd_4_group_4053	cd_2_group_3392
PDT001299569.1	PDS000218409.20	SAMN28094295	environmental/other	cd_8_group_1031	cd_4_group_4053	cd_2_group_7563
PDT001370787.1	PDS000218409.20	SAMN29969427	clinical	cd_8_group_1031	cd_4_group_4053	cd_2_group_7563
PDT001498276.1	PDS000218409.20	SAMN31872503	environmental/other	cd_8_group_1031	cd_4_group_4053	cd_2_group_7563
PDT001552446.1	PDS000218409.20	SAMN32514108	environmental/other	cd_8_group_1031	cd_4_group_4053	cd_2_group_7563
PDT000843482.1	PDS000218409.20	SAMN16231163	environmental/other	cd_8_group_1031	cd_4_group_6646	cd_2_group_5903
PDT001242398.1	PDS000218409.20	SAMN15369501	environmental/other	cd_8_group_1031	cd_4_group_6646	cd_2_group_5903
PDT001290016.1	PDS000218409.20	SAMN27620948	clinical	cd_8_group_1031	cd_4_group_8380	cd_2_group_7520
PDT001318564.1	PDS000218409.20	SAMN28794802	environmental/other	cd_8_group_1031	cd_4_group_8380	cd_2_group_7520
PDT002292641.1	PDS000218409.20	SAMN43036794	environmental/other	cd_8_group_1031	cd_4_group_8380	cd_2_group_7520
PDT002644342.1	PDS000218409.20	SAMN47107339	environmental/other	cd_8_group_1031	cd_4_group_8380	cd_2_group_7520
PDT002762970.1	PDS000218409.20	SAMN48411562	environmental/other	cd_8_group_1031	cd_4_group_8380	cd_2_group_7520
PDT002800307.1	PDS000218409.20	SAMN48965960	environmental/other	cd_8_group_1031	cd_4_group_8380	cd_2_group_7520
PDT001690074.1	PDS000218409.20	SAMN34187743	environmental/other	cd_8_group_1031	cd_4_group_9389	cd_2_group_8567
PDT001742443.1	PDS000218409.20	SAMN35217849	environmental/other	cd_8_group_1031	cd_4_group_9389	cd_2_group_8567
PDT001870273.1	PDS000218409.20	SAMN37220073	clinical	cd_8_group_1031	cd_4_group_9389	cd_2_group_8567
PDT001873213.1	PDS000218409.20	SAMN37283303	environmental/other	cd_8_group_1031	cd_4_group_9389	cd_2_group_8567
PDT001924205.1	PDS000218409.20	SAMN37752455	environmental/other	cd_8_group_1031	cd_4_group_9389	cd_2_group_8567
PDT002559112.1	PDS000218409.20	SAMN46136690	environmental/other	cd_8_group_1031	cd_4_group_9389	cd_2_group_8567
PDT002657921.1	PDS000218409.20	SAMN47249560	environmental/other	cd_8_group_1031	cd_4_group_9389	cd_2_group_8567
PDT001758352.1	PDS000147495.1	SAMN32874629	clinical	cd_8_group_10310	cd_4_group_10882	cd_2_group_10063
PDT001758392.1	PDS000147495.1	SAMN32874603	clinical	cd_8_group_10310	cd_4_group_10882	cd_2_group_10063
PDT001758353.1	PDS000150732.2	SAMN32874644	clinical	cd_8_group_10311	cd_4_group_10883	cd_2_group_10064
PDT001790234.1	PDS000150732.2	SAMN14297550	NULL	cd_8_group_10311	cd_4_group_10883	cd_2_group_10064
PDT001790236.1	PDS000150732.2	SAMN14278177	NULL	cd_8_group_10311	cd_4_group_11424	-
PDT001790237.1	PDS000150732.2	SAMN14278176	NULL	cd_8_group_10311	cd_4_group_11424	-
PDT001790235.1	PDS000150732.2	SAMN14278178	NULL	cd_8_group_10311	cd_4_group_11424	cd_2_group_10604
PDT001790238.1	PDS000150732.2	SAMN14278175	NULL	cd_8_group_10311	cd_4_group_11424	cd_2_group_10604
PDT001758355.1	PDS000147548.10	SAMN32874637	clinical	cd_8_group_10312	-	-
PDT002592051.1	PDS000147548.10	SAMN42049654	clinical	cd_8_group_10312	-	-
PDT001758360.1	PDS000147548.10	SAMN32874640	clinical	cd_8_group_10312	cd_4_group_10884	-
PDT002077808.1	PDS000147548.10	SAMN22350824	environmental/other	cd_8_group_10312	cd_4_group_10884	cd_2_group_11526
PDT002077809.1	PDS000147548.10	SAMN22350825	environmental/other	cd_8_group_10312	cd_4_group_10884	cd_2_group_11526
PDT001758366.1	PDS000147657.1	SAMN32874627	clinical	cd_8_group_10313	cd_4_group_10885	cd_2_group_10065
PDT001758373.1	PDS000147657.1	SAMN32874622	clinical	cd_8_group_10313	cd_4_group_10885	cd_2_group_10065
PDT001758385.1	PDS000147657.1	SAMN32874610	clinical	cd_8_group_10313	cd_4_group_10885	cd_2_group_10065
PDT001758369.1	PDS000147405.1	SAMN32874626	clinical	cd_8_group_10314	cd_4_group_10886	cd_2_group_10066
PDT001758371.1	PDS000147405.1	SAMN32874624	clinical	cd_8_group_10314	cd_4_group_10886	cd_2_group_10066
PDT001758374.1	PDS000102597.5	SAMN32874619	clinical	cd_8_group_10315	cd_4_group_10887	cd_2_group_10067
PDT001758388.1	PDS000102597.5	SAMN32874608	clinical	cd_8_group_10315	cd_4_group_10887	cd_2_group_10067
PDT001758387.1	PDS000147395.1	SAMN32874609	clinical	cd_8_group_10316	cd_4_group_10888	cd_2_group_10068
PDT001758390.1	PDS000147395.1	SAMN32874605	clinical	cd_8_group_10316	cd_4_group_10888	cd_2_group_10068
PDT001758679.1	PDS000147747.1	SAMN16129263	environmental/other	cd_8_group_10317	-	-
PDT001758635.1	PDS000147747.1	SAMN16129245	environmental/other	cd_8_group_10317	cd_4_group_10889	cd_2_group_10069
PDT001758651.1	PDS000147747.1	SAMN16129243	environmental/other	cd_8_group_10317	cd_4_group_10889	cd_2_group_10069
PDT001758656.1	PDS000147747.1	SAMN16129283	environmental/other	cd_8_group_10317	cd_4_group_10889	cd_2_group_10069
PDT001758694.1	PDS000147747.1	SAMN16129249	environmental/other	cd_8_group_10317	cd_4_group_10889	cd_2_group_10069
PDT001758695.1	PDS000147747.1	SAMN16129248	environmental/other	cd_8_group_10317	cd_4_group_10889	cd_2_group_10069
PDT001758662.1	PDS000147747.1	SAMN16129242	environmental/other	cd_8_group_10317	cd_4_group_10889	cd_2_group_10075
PDT001758693.1	PDS000147747.1	SAMN16129250	environmental/other	cd_8_group_10317	cd_4_group_10889	cd_2_group_10075
PDT001758637.1	PDS000147740.1	SAMN16129300	environmental/other	cd_8_group_10318	cd_4_group_10890	cd_2_group_10070
PDT001758638.1	PDS000147740.1	SAMN16129299	environmental/other	cd_8_group_10318	cd_4_group_10890	cd_2_group_10070
PDT001758639.1	PDS000147740.1	SAMN16129298	environmental/other	cd_8_group_10318	cd_4_group_10890	cd_2_group_10070
PDT001758641.1	PDS000147740.1	SAMN16129297	environmental/other	cd_8_group_10318	cd_4_group_10890	cd_2_group_10070
PDT001758645.1	PDS000147740.1	SAMN16129293	environmental/other	cd_8_group_10318	cd_4_group_10890	cd_2_group_10070
PDT001758677.1	PDS000147740.1	SAMN16129265	clinical	cd_8_group_10318	cd_4_group_10890	cd_2_group_10070
PDT001758640.1	PDS000147719.1	SAMN16129244	environmental/other	cd_8_group_10319	cd_4_group_10891	-
PDT001758674.1	PDS000147719.1	SAMN16129241	environmental/other	cd_8_group_10319	cd_4_group_10891	-
PDT000670824.1	PDS000238112.18	SAMN13924970	clinical	cd_8_group_1032	-	-
PDT000864745.1	PDS000238112.18	SAMN16516790	clinical	cd_8_group_1032	-	-
PDT000940766.1	PDS000238112.18	SAMN17531897	clinical	cd_8_group_1032	-	-
PDT001080415.1	PDS000238112.18	SAMN19992634	clinical	cd_8_group_1032	-	-
PDT000362987.1	PDS000238112.18	SAMN09838831	clinical	cd_8_group_1032	cd_4_group_2696	-
PDT000486354.1	PDS000238112.18	SAMN11351699	clinical	cd_8_group_1032	cd_4_group_2696	cd_2_group_2946
PDT000489614.1	PDS000238112.18	SAMN11411481	clinical	cd_8_group_1032	cd_4_group_2696	cd_2_group_2946
PDT001089861.1	PDS000238112.18	SAMN20222777	clinical	cd_8_group_1032	cd_4_group_7359	-
PDT001480012.1	PDS000238112.18	SAMN31643020	clinical	cd_8_group_1032	cd_4_group_7359	-
PDT001502785.1	PDS000238112.18	SAMN31890428	clinical	cd_8_group_1032	cd_4_group_7359	-
PDT000559288.1	PDS000238112.18	SAMN12546438	clinical	cd_8_group_1032	cd_4_group_868	-
PDT000354846.1	PDS000238112.18	SAMN09727295	clinical	cd_8_group_1032	cd_4_group_868	cd_2_group_2124
PDT000360074.3	PDS000238112.18	SAMN09784513	environmental/other	cd_8_group_1032	cd_4_group_868	cd_2_group_2124
PDT000153010.2	PDS000238112.18	SAMN05916075	clinical	cd_8_group_1032	cd_4_group_868	cd_2_group_710
PDT000153015.2	PDS000238112.18	SAMN05916089	clinical	cd_8_group_1032	cd_4_group_868	cd_2_group_710
PDT001758642.1	PDS000147743.1	SAMN16129296	environmental/other	cd_8_group_10320	cd_4_group_10892	cd_2_group_10071
PDT001758643.1	PDS000147743.1	SAMN16129295	environmental/other	cd_8_group_10320	cd_4_group_10892	cd_2_group_10071
PDT001758644.1	PDS000147743.1	SAMN16129294	environmental/other	cd_8_group_10320	cd_4_group_10892	cd_2_group_10071
PDT001758654.1	PDS000147737.1	SAMN16129285	environmental/other	cd_8_group_10321	cd_4_group_10893	-
PDT001758653.1	PDS000147737.1	SAMN16129286	environmental/other	cd_8_group_10321	cd_4_group_10893	cd_2_group_10072
PDT001758655.1	PDS000147737.1	SAMN16129284	environmental/other	cd_8_group_10321	cd_4_group_10893	cd_2_group_10072
PDT001758658.1	PDS000147721.1	SAMN16129281	environmental/other	cd_8_group_10322	cd_4_group_10894	cd_2_group_10073
PDT001758659.1	PDS000147721.1	SAMN16129280	environmental/other	cd_8_group_10322	cd_4_group_10894	cd_2_group_10073
PDT001758669.1	PDS000147731.1	SAMN16129272	environmental/other	cd_8_group_10323	-	-
PDT001758661.1	PDS000147731.1	SAMN16129278	environmental/other	cd_8_group_10323	cd_4_group_10895	cd_2_group_10074
PDT001758668.1	PDS000147731.1	SAMN16129273	environmental/other	cd_8_group_10323	cd_4_group_10895	cd_2_group_10074
PDT001758666.1	PDS000147722.1	SAMN16129275	clinical	cd_8_group_10324	cd_4_group_10896	cd_2_group_10076
PDT001758667.1	PDS000147722.1	SAMN16129274	clinical	cd_8_group_10324	cd_4_group_10896	cd_2_group_10076
PDT001758670.1	PDS000147735.1	SAMN16129271	clinical	cd_8_group_10325	cd_4_group_10897	cd_2_group_10077
PDT001758672.1	PDS000147735.1	SAMN16129269	clinical	cd_8_group_10325	cd_4_group_10897	cd_2_group_10077
PDT001758675.1	PDS000147718.1	SAMN16129267	clinical	cd_8_group_10326	cd_4_group_10898	cd_2_group_10078
PDT001758687.1	PDS000147718.1	SAMN16129256	clinical	cd_8_group_10326	cd_4_group_10898	cd_2_group_10078
PDT001758683.1	PDS000147720.1	SAMN16129259	environmental/other	cd_8_group_10327	-	-
PDT001758688.1	PDS000147720.1	SAMN16129255	environmental/other	cd_8_group_10327	-	-
PDT001758685.1	PDS000147739.1	SAMN16129240	environmental/other	cd_8_group_10328	cd_4_group_10899	cd_2_group_10079
PDT001758697.1	PDS000147739.1	SAMN16129238	environmental/other	cd_8_group_10328	cd_4_group_10899	cd_2_group_10079
PDT001758841.1	PDS000227813.3	SAMN11254416	clinical	cd_8_group_10329	-	-
PDT001787398.1	PDS000227813.3	SAMN17214793	clinical	cd_8_group_10329	-	-
PDT000153011.2	PDS000049331.8	SAMN05916073	clinical	cd_8_group_1033	-	-
PDT000578831.1	PDS000049331.8	SAMN12670450	clinical	cd_8_group_1033	-	-
PDT001743435.1	PDS000049331.8	SAMEA5326554	clinical	cd_8_group_1033	-	-
PDT001759026.1	PDS000172338.1	SAMN35365430	clinical	cd_8_group_10330	-	-
PDT002058628.1	PDS000172338.1	SAMN39500050	clinical	cd_8_group_10330	-	-
PDT001759179.1	PDS000222686.4	SAMEA13187581	NULL	cd_8_group_10331	cd_4_group_10900	cd_2_group_10081
PDT002593400.1	PDS000222686.4	SAMN46422524	clinical	cd_8_group_10331	cd_4_group_10900	cd_2_group_10081
PDT002593622.1	PDS000222686.4	SAMN46422758	clinical	cd_8_group_10331	cd_4_group_10900	cd_2_group_10081
PDT002595650.1	PDS000222686.4	SAMN46431042	clinical	cd_8_group_10331	cd_4_group_10900	cd_2_group_10081
PDT002598429.1	PDS000222686.4	SAMN46477993	clinical	cd_8_group_10331	cd_4_group_10900	cd_2_group_10081
PDT002599351.1	PDS000222686.4	SAMN46491005	clinical	cd_8_group_10331	cd_4_group_10900	cd_2_group_10081
PDT002607783.1	PDS000222686.4	SAMN46533940	clinical	cd_8_group_10331	cd_4_group_10900	cd_2_group_10081
PDT002609052.1	PDS000222686.4	SAMN46547291	clinical	cd_8_group_10331	cd_4_group_10900	cd_2_group_10081
PDT001907207.1	PDS000108787.8	SAMEA114408696	NULL	cd_8_group_10332	-	-
PDT001759181.1	PDS000108787.8	SAMEA13187583	NULL	cd_8_group_10332	cd_4_group_10901	-
PDT002595532.1	PDS000108787.8	SAMN46430874	clinical	cd_8_group_10332	cd_4_group_10901	-
PDT001759185.1	PDS000160961.1	SAMEA13187587	NULL	cd_8_group_10333	-	-
PDT001907401.1	PDS000160961.1	SAMEA114408518	NULL	cd_8_group_10333	-	-
PDT001907420.1	PDS000160961.1	SAMEA114408537	NULL	cd_8_group_10333	-	-
PDT001759188.1	PDS000147726.1	SAMEA13187590	NULL	cd_8_group_10334	cd_4_group_10902	cd_2_group_10082
PDT001759205.1	PDS000147726.1	SAMEA13187607	NULL	cd_8_group_10334	cd_4_group_10902	cd_2_group_10082
PDT001759211.1	PDS000048797.25	SAMEA13187613	NULL	cd_8_group_10335	cd_4_group_10904	cd_2_group_10086
PDT001893567.1	PDS000048797.25	SAMEA113542660	NULL	cd_8_group_10335	cd_4_group_10904	cd_2_group_10086
PDT001759220.1	PDS000147744.3	SAMEA13187622	NULL	cd_8_group_10336	cd_4_group_10907	cd_2_group_10089
PDT001759252.1	PDS000147744.3	SAMEA13187654	NULL	cd_8_group_10336	cd_4_group_10907	cd_2_group_10089
PDT001759222.1	PDS000024034.19	SAMEA13187624	NULL	cd_8_group_10337	cd_4_group_10908	-
PDT002603086.1	PDS000024034.19	SAMN46513013	clinical	cd_8_group_10337	cd_4_group_10908	-
PDT002618129.1	PDS000024034.19	SAMN46745243	clinical	cd_8_group_10337	cd_4_group_10908	-
PDT001759230.1	PDS000222686.4	SAMEA13187632	NULL	cd_8_group_10338	-	-
PDT001916531.1	PDS000222686.4	SAMEA114072019	NULL	cd_8_group_10338	-	-
PDT001759234.1	PDS000050078.6	SAMEA13187636	NULL	cd_8_group_10339	cd_4_group_10909	cd_2_group_10090
PDT001907218.1	PDS000050078.6	SAMEA114408712	NULL	cd_8_group_10339	cd_4_group_10909	cd_2_group_10090
PDT000153012.2	PDS000022548.4	SAMN05916071	clinical	cd_8_group_1034	cd_4_group_869	-
PDT000472957.1	PDS000022548.4	SAMN11047672	environmental/other	cd_8_group_1034	cd_4_group_869	-
PDT001759239.1	PDS000168075.1	SAMEA13187641	NULL	cd_8_group_10340	-	-
PDT002000316.1	PDS000168075.1	SAMEA114634044	NULL	cd_8_group_10340	-	-
PDT001759271.1	PDS000179935.13	SAMEA13187674	NULL	cd_8_group_10341	-	-
PDT002125615.1	PDS000179935.13	SAMN40649594	clinical	cd_8_group_10341	-	-
PDT002602918.1	PDS000179935.13	SAMN46512846	clinical	cd_8_group_10341	-	-
PDT001759285.1	PDS000163633.1	SAMN35365779	environmental/other	cd_8_group_10342	cd_4_group_10913	-
PDT001948394.1	PDS000163633.1	SAMN37886831	environmental/other	cd_8_group_10342	cd_4_group_10913	-
PDT001763345.1	PDS000061131.19	SAMN35448665	environmental/other	cd_8_group_10343	cd_4_group_10918	cd_2_group_10099
PDT001850737.1	PDS000061131.19	SAMN36981054	environmental/other	cd_8_group_10343	cd_4_group_10918	cd_2_group_10099
PDT001763417.1	PDS000238944.1	SAMEA111522744	NULL	cd_8_group_10344	cd_4_group_10921	cd_2_group_10102
PDT002877765.1	PDS000238944.1	SAMN15617747	environmental/other	cd_8_group_10344	cd_4_group_10921	cd_2_group_10102
PDT002877809.1	PDS000238944.1	SAMN15617730	environmental/other	cd_8_group_10344	cd_4_group_10921	cd_2_group_10102
PDT001763426.1	PDS000238938.1	SAMEA111522755	NULL	cd_8_group_10345	cd_4_group_10922	cd_2_group_10103
PDT002877756.1	PDS000238938.1	SAMN15617759	environmental/other	cd_8_group_10345	cd_4_group_10922	cd_2_group_10103
PDT001763428.1	PDS000217267.8	SAMEA111522759	NULL	cd_8_group_10346	cd_4_group_10923	cd_2_group_10105
PDT002877680.1	PDS000217267.8	SAMN15617807	environmental/other	cd_8_group_10346	cd_4_group_10923	cd_2_group_10105
PDT001763429.1	PDS000238958.9	SAMEA111522760	NULL	cd_8_group_10347	cd_4_group_10924	cd_2_group_10106
PDT002877710.1	PDS000238958.9	SAMN15617780	environmental/other	cd_8_group_10347	cd_4_group_10924	cd_2_group_10106
PDT001763433.1	PDS000050057.32	SAMEA111522765	NULL	cd_8_group_10348	cd_4_group_10925	cd_2_group_10107
PDT002877826.1	PDS000050057.32	SAMN15617714	environmental/other	cd_8_group_10348	cd_4_group_10925	cd_2_group_10107
PDT001763439.1	PDS000148091.2	SAMEA111522774	NULL	cd_8_group_10349	cd_4_group_10927	cd_2_group_10109
PDT001765663.1	PDS000148091.2	SAMN15617773	environmental/other	cd_8_group_10349	cd_4_group_10927	cd_2_group_10109
PDT000153016.2	PDS000117960.3	SAMN05916090	clinical	cd_8_group_1035	cd_4_group_871	-
PDT000414522.1	PDS000117960.3	SAMN10520270	environmental/other	cd_8_group_1035	cd_4_group_871	cd_2_group_2556
PDT000843437.1	PDS000117960.3	SAMN16231204	environmental/other	cd_8_group_1035	cd_4_group_871	cd_2_group_2556
PDT000979177.1	PDS000117960.3	SAMN18166593	environmental/other	cd_8_group_1035	cd_4_group_871	cd_2_group_2556
PDT001763440.1	PDS000221945.9	SAMEA111522775	NULL	cd_8_group_10350	cd_4_group_10928	cd_2_group_10110
PDT002877657.1	PDS000221945.9	SAMN15617829	environmental/other	cd_8_group_10350	cd_4_group_10928	cd_2_group_10110
PDT001763441.1	PDS000238949.1	SAMEA111522776	NULL	cd_8_group_10351	cd_4_group_10929	cd_2_group_10111
PDT002877763.1	PDS000238949.1	SAMN15617749	environmental/other	cd_8_group_10351	cd_4_group_10929	cd_2_group_10111
PDT001763443.1	PDS000148103.2	SAMEA111522778	NULL	cd_8_group_10352	cd_4_group_10930	cd_2_group_10112
PDT001765672.1	PDS000148103.2	SAMN15617739	environmental/other	cd_8_group_10352	cd_4_group_10930	cd_2_group_10112
PDT001763445.1	PDS000238932.1	SAMEA111522780	NULL	cd_8_group_10353	cd_4_group_10931	cd_2_group_10113
PDT002877654.1	PDS000238932.1	SAMN15617832	environmental/other	cd_8_group_10353	cd_4_group_10931	cd_2_group_10113
PDT001763446.1	PDS000238951.1	SAMEA111522782	NULL	cd_8_group_10354	cd_4_group_10932	cd_2_group_10114
PDT002877757.1	PDS000238951.1	SAMN15617758	environmental/other	cd_8_group_10354	cd_4_group_10932	cd_2_group_10114
PDT001763451.1	PDS000049499.69	SAMEA111522791	NULL	cd_8_group_10355	cd_4_group_10933	cd_2_group_10115
PDT002877700.1	PDS000049499.69	SAMN15617789	environmental/other	cd_8_group_10355	cd_4_group_10933	cd_2_group_10115
PDT001763455.1	PDS000071681.11	SAMEA111522796	NULL	cd_8_group_10356	cd_4_group_10934	cd_2_group_10116
PDT002877796.1	PDS000071681.11	SAMN15617744	environmental/other	cd_8_group_10356	cd_4_group_10934	cd_2_group_10116
PDT001763460.1	PDS000147614.4	SAMEA111522809	NULL	cd_8_group_10357	cd_4_group_10935	cd_2_group_10117
PDT002877817.1	PDS000147614.4	SAMN15617722	environmental/other	cd_8_group_10357	cd_4_group_10935	cd_2_group_10117
PDT001763461.1	PDS000238942.1	SAMEA111522810	NULL	cd_8_group_10358	cd_4_group_10936	cd_2_group_10118
PDT002877698.1	PDS000238942.1	SAMN15617791	environmental/other	cd_8_group_10358	cd_4_group_10936	cd_2_group_10118
PDT001763463.1	PDS000238943.1	SAMEA111522816	NULL	cd_8_group_10359	cd_4_group_10937	cd_2_group_10119
PDT002877794.1	PDS000238943.1	SAMN15617745	environmental/other	cd_8_group_10359	cd_4_group_10937	cd_2_group_10119
PDT000677494.1	PDS000056350.1	SAMN13977258	clinical	cd_8_group_1036	cd_4_group_872	-
PDT000153018.2	PDS000056350.1	SAMN05916092	clinical	cd_8_group_1036	cd_4_group_872	cd_2_group_712
PDT000677497.1	PDS000056350.1	SAMN13977257	clinical	cd_8_group_1036	cd_4_group_872	cd_2_group_712
PDT001763469.1	PDS000238924.1	SAMEA111522825	NULL	cd_8_group_10360	cd_4_group_10938	cd_2_group_10120
PDT002877701.1	PDS000238924.1	SAMN15617788	environmental/other	cd_8_group_10360	cd_4_group_10938	cd_2_group_10120
PDT001763471.1	PDS000238950.1	SAMEA111522830	NULL	cd_8_group_10361	cd_4_group_10939	cd_2_group_10121
PDT002877762.1	PDS000238950.1	SAMN15617751	environmental/other	cd_8_group_10361	cd_4_group_10939	cd_2_group_10121
PDT001763478.1	PDS000147990.2	SAMEA111522837	NULL	cd_8_group_10362	cd_4_group_10940	cd_2_group_10122
PDT002877823.1	PDS000147990.2	SAMN15617716	environmental/other	cd_8_group_10362	cd_4_group_10940	cd_2_group_10122
PDT001763489.1	PDS000238931.1	SAMEA111522851	NULL	cd_8_group_10363	cd_4_group_10943	cd_2_group_10125
PDT002877758.1	PDS000238931.1	SAMN15617756	environmental/other	cd_8_group_10363	cd_4_group_10943	cd_2_group_10125
PDT001763497.1	PDS000238955.1	SAMEA111522862	NULL	cd_8_group_10364	cd_4_group_10944	cd_2_group_10126
PDT002877870.1	PDS000238955.1	SAMN15617913	environmental/other	cd_8_group_10364	cd_4_group_10944	cd_2_group_10126
PDT001763499.1	PDS000147994.4	SAMEA111522864	NULL	cd_8_group_10365	cd_4_group_10946	cd_2_group_10128
PDT002877695.1	PDS000147994.4	SAMN15617794	environmental/other	cd_8_group_10365	cd_4_group_10946	cd_2_group_10128
PDT001763502.1	PDS000238954.1	SAMEA111522870	NULL	cd_8_group_10366	cd_4_group_10947	cd_2_group_10129
PDT002877691.1	PDS000238954.1	SAMN15617798	environmental/other	cd_8_group_10366	cd_4_group_10947	cd_2_group_10129
PDT001763517.1	PDS000238936.1	SAMEA111522894	NULL	cd_8_group_10367	cd_4_group_10948	cd_2_group_10130
PDT002877659.1	PDS000238936.1	SAMN15617827	environmental/other	cd_8_group_10367	cd_4_group_10948	cd_2_group_10130
PDT001763520.1	PDS000044765.6	SAMEA111522899	NULL	cd_8_group_10368	cd_4_group_10949	cd_2_group_10131
PDT002877821.1	PDS000044765.6	SAMN15617718	environmental/other	cd_8_group_10368	cd_4_group_10949	cd_2_group_10131
PDT001763525.1	PDS000148100.1	SAMEA111522906	NULL	cd_8_group_10369	cd_4_group_10950	cd_2_group_10132
PDT001765661.1	PDS000148100.1	SAMN15617815	environmental/other	cd_8_group_10369	cd_4_group_10950	cd_2_group_10132
PDT000283427.2	PDS000158323.25	SAMN08447541	environmental/other	cd_8_group_1037	-	-
PDT000308950.2	PDS000158323.25	SAMN08981365	environmental/other	cd_8_group_1037	-	-
PDT000521780.1	PDS000158323.25	SAMN12035728	environmental/other	cd_8_group_1037	-	-
PDT000637552.1	PDS000158323.25	SAMN13413354	environmental/other	cd_8_group_1037	-	-
PDT000709669.1	PDS000158323.25	SAMN14381805	environmental/other	cd_8_group_1037	-	-
PDT000744459.1	PDS000158323.25	SAMN14999321	environmental/other	cd_8_group_1037	-	-
PDT000859286.1	PDS000158323.25	SAMN16408790	environmental/other	cd_8_group_1037	-	-
PDT001136025.1	PDS000158323.25	SAMN21554909	environmental/other	cd_8_group_1037	-	-
PDT001175324.1	PDS000158323.25	SAMN23166988	environmental/other	cd_8_group_1037	-	-
PDT001881437.1	PDS000158323.25	SAMN37350986	environmental/other	cd_8_group_1037	-	-
PDT002135601.1	PDS000158323.25	SAMN40904864	environmental/other	cd_8_group_1037	-	-
PDT001854427.1	PDS000158323.25	SAMN37041646	environmental/other	cd_8_group_1037	cd_4_group_11670	cd_2_group_10843
PDT001888410.1	PDS000158323.25	SAMN37421085	environmental/other	cd_8_group_1037	cd_4_group_11670	cd_2_group_10843
PDT002820884.1	PDS000158323.25	SAMN49722613	environmental/other	cd_8_group_1037	cd_4_group_11670	cd_2_group_10843
PDT000487543.1	PDS000158323.25	SAMN11360863	environmental/other	cd_8_group_1037	cd_4_group_2897	-
PDT000386215.1	PDS000158323.25	SAMN10139916	environmental/other	cd_8_group_1037	cd_4_group_2897	cd_2_group_2367
PDT000434143.1	PDS000158323.25	SAMN10721647	environmental/other	cd_8_group_1037	cd_4_group_2897	cd_2_group_2367
PDT000457487.1	PDS000158323.25	SAMN10854786	environmental/other	cd_8_group_1037	cd_4_group_2897	cd_2_group_2367
PDT000466127.1	PDS000158323.25	SAMN10954075	environmental/other	cd_8_group_1037	cd_4_group_2897	cd_2_group_2367
PDT000611800.1	PDS000158323.25	SAMN13059600	environmental/other	cd_8_group_1037	cd_4_group_2897	cd_2_group_2367
PDT000649467.1	PDS000158323.25	SAMN13671894	environmental/other	cd_8_group_1037	cd_4_group_2897	cd_2_group_5207
PDT000655355.1	PDS000158323.25	SAMN13739438	environmental/other	cd_8_group_1037	cd_4_group_2897	cd_2_group_5207
PDT000430267.1	PDS000158323.25	SAMN10690578	environmental/other	cd_8_group_1037	cd_4_group_3208	cd_2_group_2630
PDT000468627.1	PDS000158323.25	SAMN10988604	environmental/other	cd_8_group_1037	cd_4_group_3208	cd_2_group_2630
PDT000486409.1	PDS000158323.25	SAMN11352002	environmental/other	cd_8_group_1037	cd_4_group_3208	cd_2_group_2630
PDT000494281.1	PDS000158323.25	SAMN11477046	environmental/other	cd_8_group_1037	cd_4_group_3208	cd_2_group_2630
PDT000498335.1	PDS000158323.25	SAMN11571938	environmental/other	cd_8_group_1037	cd_4_group_3208	cd_2_group_2630
PDT000654293.1	PDS000158323.25	SAMN13719131	environmental/other	cd_8_group_1037	cd_4_group_3208	cd_2_group_5229
PDT000717424.1	PDS000158323.25	SAMN14486137	environmental/other	cd_8_group_1037	cd_4_group_3208	cd_2_group_5229
PDT000734067.1	PDS000158323.25	SAMN14884442	environmental/other	cd_8_group_1037	cd_4_group_3208	cd_2_group_5229
PDT001454450.1	PDS000158323.25	SAMN31289517	environmental/other	cd_8_group_1037	cd_4_group_3952	-
PDT000521982.1	PDS000158323.25	SAMN12041130	environmental/other	cd_8_group_1037	cd_4_group_3952	cd_2_group_3299
PDT000537330.1	PDS000158323.25	SAMN12172762	environmental/other	cd_8_group_1037	cd_4_group_3952	cd_2_group_3299
PDT000625338.1	PDS000158323.25	SAMN13230923	environmental/other	cd_8_group_1037	cd_4_group_3952	cd_2_group_3299
PDT000991198.1	PDS000158323.25	SAMN18497925	environmental/other	cd_8_group_1037	cd_4_group_3952	cd_2_group_3299
PDT001023106.1	PDS000158323.25	SAMN19094164	environmental/other	cd_8_group_1037	cd_4_group_3952	cd_2_group_3299
PDT001254716.1	PDS000158323.25	SAMN26275798	environmental/other	cd_8_group_1037	cd_4_group_3952	cd_2_group_3299
PDT001854891.1	PDS000158323.25	SAMN37047385	environmental/other	cd_8_group_1037	cd_4_group_3952	cd_2_group_3299
PDT000717402.1	PDS000158323.25	SAMN14486146	environmental/other	cd_8_group_1037	cd_4_group_5836	-
PDT000636421.1	PDS000158323.25	SAMN13386017	environmental/other	cd_8_group_1037	cd_4_group_5836	cd_2_group_5122
PDT000659647.1	PDS000158323.25	SAMN13828698	environmental/other	cd_8_group_1037	cd_4_group_5836	cd_2_group_5122
PDT000153024.2	PDS000158323.25	SAMN05916076	clinical	cd_8_group_1037	cd_4_group_873	-
PDT000181622.2	PDS000158323.25	SAMN06276459	environmental/other	cd_8_group_1037	cd_4_group_873	-
PDT000245337.2	PDS000158323.25	SAMN07633830	environmental/other	cd_8_group_1037	cd_4_group_873	-
PDT000321214.1	PDS000158323.25	SAMN09281217	environmental/other	cd_8_group_1037	cd_4_group_873	-
PDT000496111.1	PDS000158323.25	SAMN11520186	environmental/other	cd_8_group_1037	cd_4_group_873	-
PDT000533133.1	PDS000158323.25	SAMN12142849	environmental/other	cd_8_group_1037	cd_4_group_873	-
PDT000770646.1	PDS000158323.25	SAMN15349666	environmental/other	cd_8_group_1037	cd_4_group_873	-
PDT000793063.1	PDS000158323.25	SAMN15586592	environmental/other	cd_8_group_1037	cd_4_group_873	-
PDT000834638.1	PDS000158323.25	SAMN16111933	environmental/other	cd_8_group_1037	cd_4_group_873	-
PDT000872598.1	PDS000158323.25	SAMN16596980	environmental/other	cd_8_group_1037	cd_4_group_873	-
PDT001136032.1	PDS000158323.25	SAMN21554902	environmental/other	cd_8_group_1037	cd_4_group_873	-
PDT001482444.1	PDS000158323.25	SAMN31664988	environmental/other	cd_8_group_1037	cd_4_group_873	-
PDT002018079.1	PDS000158323.25	SAMN38672253	environmental/other	cd_8_group_1037	cd_4_group_873	-
PDT002143621.1	PDS000158323.25	SAMN41042501	environmental/other	cd_8_group_1037	cd_4_group_873	-
PDT002485614.1	PDS000158323.25	SAMN45003226	clinical	cd_8_group_1037	cd_4_group_873	-
PDT000293227.2	PDS000158323.25	SAMN08650038	environmental/other	cd_8_group_1037	cd_4_group_873	cd_2_group_1684
PDT000313222.2	PDS000158323.25	SAMN09197369	environmental/other	cd_8_group_1037	cd_4_group_873	cd_2_group_1684
PDT000319543.2	PDS000158323.25	SAMN09259683	environmental/other	cd_8_group_1037	cd_4_group_873	cd_2_group_1684
PDT000339280.1	PDS000158323.25	SAMN09521807	environmental/other	cd_8_group_1037	cd_4_group_873	cd_2_group_1684
PDT000403205.1	PDS000158323.25	SAMN10380430	environmental/other	cd_8_group_1037	cd_4_group_873	cd_2_group_1684
PDT000411920.1	PDS000158323.25	SAMN10489164	environmental/other	cd_8_group_1037	cd_4_group_873	cd_2_group_1684
PDT000459848.1	PDS000158323.25	SAMN10882029	environmental/other	cd_8_group_1037	cd_4_group_873	cd_2_group_1684
PDT000477074.1	PDS000158323.25	SAMN11116059	environmental/other	cd_8_group_1037	cd_4_group_873	cd_2_group_1684
PDT000485888.1	PDS000158323.25	SAMN11334737	environmental/other	cd_8_group_1037	cd_4_group_873	cd_2_group_1684
PDT000521729.1	PDS000158323.25	SAMN12035692	environmental/other	cd_8_group_1037	cd_4_group_873	cd_2_group_1684
PDT000802003.1	PDS000158323.25	SAMN15728653	environmental/other	cd_8_group_1037	cd_4_group_873	cd_2_group_1684
PDT000323519.1	PDS000158323.25	SAMN09343369	environmental/other	cd_8_group_1037	cd_4_group_873	cd_2_group_1865
PDT000333823.1	PDS000158323.25	SAMN09462663	environmental/other	cd_8_group_1037	cd_4_group_873	cd_2_group_1865
PDT000360882.1	PDS000158323.25	SAMN09788604	environmental/other	cd_8_group_1037	cd_4_group_873	cd_2_group_2179
PDT000472974.1	PDS000158323.25	SAMN11047716	environmental/other	cd_8_group_1037	cd_4_group_873	cd_2_group_2179
PDT000586979.1	PDS000158323.25	SAMN12758285	environmental/other	cd_8_group_1037	cd_4_group_873	cd_2_group_2179
PDT000362757.1	PDS000158323.25	SAMN09831727	environmental/other	cd_8_group_1037	cd_4_group_873	cd_2_group_2187
PDT000430284.1	PDS000158323.25	SAMN10690577	environmental/other	cd_8_group_1037	cd_4_group_873	cd_2_group_2187
PDT000387139.1	PDS000158323.25	SAMN10148487	environmental/other	cd_8_group_1037	cd_4_group_873	cd_2_group_2373
PDT000390764.1	PDS000158323.25	SAMN10237260	environmental/other	cd_8_group_1037	cd_4_group_873	cd_2_group_2373
PDT000420943.1	PDS000158323.25	SAMN10617164	environmental/other	cd_8_group_1037	cd_4_group_873	cd_2_group_2373
PDT000485452.1	PDS000158323.25	SAMN11318590	environmental/other	cd_8_group_1037	cd_4_group_873	cd_2_group_2373
PDT000563478.1	PDS000158323.25	SAMN12568040	environmental/other	cd_8_group_1037	cd_4_group_873	cd_2_group_2373
PDT000538735.1	PDS000158323.25	SAMN12212426	environmental/other	cd_8_group_1037	cd_4_group_873	cd_2_group_3373
PDT000855711.1	PDS000158323.25	SAMN16376852	environmental/other	cd_8_group_1037	cd_4_group_873	cd_2_group_3373
PDT000722133.1	PDS000158323.25	SAMN14590889	environmental/other	cd_8_group_1037	cd_4_group_873	cd_2_group_5488
PDT001089383.1	PDS000158323.25	SAMN20199059	environmental/other	cd_8_group_1037	cd_4_group_873	cd_2_group_5488
PDT001116837.1	PDS000158323.25	SAMN20977355	environmental/other	cd_8_group_1037	cd_4_group_873	cd_2_group_5488
PDT001175325.1	PDS000158323.25	SAMN23166993	environmental/other	cd_8_group_1037	cd_4_group_873	cd_2_group_5488
PDT001181951.1	PDS000158323.25	SAMN23376507	environmental/other	cd_8_group_1037	cd_4_group_873	cd_2_group_5488
PDT001687156.1	PDS000158323.25	SAMN34140933	environmental/other	cd_8_group_1037	cd_4_group_873	cd_2_group_5488
PDT001817732.1	PDS000158323.25	SAMN36466234	environmental/other	cd_8_group_1037	cd_4_group_873	cd_2_group_5488
PDT002425199.1	PDS000158323.25	SAMN44368874	environmental/other	cd_8_group_1037	cd_4_group_873	cd_2_group_5488
PDT002425200.1	PDS000158323.25	SAMN44368688	environmental/other	cd_8_group_1037	cd_4_group_873	cd_2_group_5488
PDT000762256.1	PDS000158323.25	SAMN15187401	environmental/other	cd_8_group_1037	cd_4_group_873	cd_2_group_5621
PDT000762293.1	PDS000158323.25	SAMN15187398	environmental/other	cd_8_group_1037	cd_4_group_873	cd_2_group_5621
PDT001198063.1	PDS000158323.25	SAMN23733167	environmental/other	cd_8_group_1037	cd_4_group_873	cd_2_group_7191
PDT001205006.1	PDS000158323.25	SAMN24146853	environmental/other	cd_8_group_1037	cd_4_group_873	cd_2_group_7191
PDT001434483.1	PDS000158323.25	SAMN31023172	clinical	cd_8_group_1037	cd_4_group_873	cd_2_group_7983
PDT001580780.1	PDS000158323.25	SAMN32781590	environmental/other	cd_8_group_1037	cd_4_group_873	cd_2_group_7983
PDT002107223.1	PDS000158323.25	SAMN40370971	environmental/other	cd_8_group_1037	cd_4_group_873	cd_2_group_7983
PDT002563901.1	PDS000158323.25	SAMN46106360	environmental/other	cd_8_group_1037	cd_4_group_873	cd_2_group_7983
PDT001763527.1	PDS000049618.29	SAMEA111522910	NULL	cd_8_group_10370	cd_4_group_10951	cd_2_group_10133
PDT002877884.1	PDS000049618.29	SAMN15617900	environmental/other	cd_8_group_10370	cd_4_group_10951	cd_2_group_10133
PDT001763530.1	PDS000021527.26	SAMEA111522913	NULL	cd_8_group_10371	cd_4_group_10952	cd_2_group_10134
PDT002877889.1	PDS000021527.26	SAMN15617895	environmental/other	cd_8_group_10371	cd_4_group_10952	cd_2_group_10134
PDT001763534.1	PDS000238930.1	SAMEA111522922	NULL	cd_8_group_10372	cd_4_group_10953	cd_2_group_10135
PDT002877646.1	PDS000238930.1	SAMN15617842	environmental/other	cd_8_group_10372	cd_4_group_10953	cd_2_group_10135
PDT002877708.1	PDS000146763.5	SAMN15617782	environmental/other	cd_8_group_10373	cd_4_group_10954	-
PDT001763537.1	PDS000146763.5	SAMEA111522927	NULL	cd_8_group_10373	cd_4_group_10954	cd_2_group_10136
PDT001765666.1	PDS000146763.5	SAMN15617765	environmental/other	cd_8_group_10373	cd_4_group_10954	cd_2_group_10136
PDT001763540.1	PDS000223570.2	SAMEA111522931	NULL	cd_8_group_10374	cd_4_group_10955	cd_2_group_10137
PDT002877696.1	PDS000223570.2	SAMN15617793	environmental/other	cd_8_group_10374	cd_4_group_10955	cd_2_group_10137
PDT001763547.1	PDS000221956.2	SAMEA111522949	NULL	cd_8_group_10375	cd_4_group_10956	cd_2_group_10139
PDT001763793.1	PDS000221956.2	SAMEA111523340	NULL	cd_8_group_10375	cd_4_group_10956	cd_2_group_10139
PDT002877719.1	PDS000221956.2	SAMN15617771	environmental/other	cd_8_group_10375	cd_4_group_10956	cd_2_group_10139
PDT002877720.1	PDS000221956.2	SAMN15617770	environmental/other	cd_8_group_10375	cd_4_group_10956	cd_2_group_10139
PDT002877887.1	PDS000221956.2	SAMN15617897	environmental/other	cd_8_group_10375	cd_4_group_10956	cd_2_group_10139
PDT001763557.1	PDS000238929.1	SAMEA111522965	NULL	cd_8_group_10376	cd_4_group_10957	cd_2_group_10140
PDT002877761.1	PDS000238929.1	SAMN15617753	environmental/other	cd_8_group_10376	cd_4_group_10957	cd_2_group_10140
PDT001763570.1	PDS000221945.9	SAMEA111522986	NULL	cd_8_group_10377	cd_4_group_10959	cd_2_group_10142
PDT002877703.1	PDS000221945.9	SAMN15617786	environmental/other	cd_8_group_10377	cd_4_group_10959	cd_2_group_10142
PDT001763579.1	PDS000147999.2	SAMEA111523001	NULL	cd_8_group_10378	cd_4_group_10960	cd_2_group_10143
PDT002877688.1	PDS000147999.2	SAMN15617801	environmental/other	cd_8_group_10378	cd_4_group_10960	cd_2_group_10143
PDT001763581.1	PDS000148006.2	SAMEA111523003	NULL	cd_8_group_10379	cd_4_group_10961	cd_2_group_10145
PDT002877718.1	PDS000148006.2	SAMN15617772	environmental/other	cd_8_group_10379	cd_4_group_10961	cd_2_group_10145
PDT000153091.2	PDS000022844.97	SAMN05928217	environmental/other	cd_8_group_1038	cd_4_group_874	-
PDT000266584.2	PDS000022844.97	SAMN08050099	clinical	cd_8_group_1038	cd_4_group_874	-
PDT001763586.1	PDS000238928.1	SAMEA111523009	NULL	cd_8_group_10380	cd_4_group_10962	cd_2_group_10146
PDT002877764.1	PDS000238928.1	SAMN15617748	environmental/other	cd_8_group_10380	cd_4_group_10962	cd_2_group_10146
PDT001763588.1	PDS000146956.13	SAMEA111523011	NULL	cd_8_group_10381	cd_4_group_10963	cd_2_group_10147
PDT002877816.1	PDS000146956.13	SAMN15617723	environmental/other	cd_8_group_10381	cd_4_group_10963	cd_2_group_10147
PDT001763590.1	PDS000238958.9	SAMEA111523014	NULL	cd_8_group_10382	cd_4_group_10964	cd_2_group_10148
PDT002877686.1	PDS000238958.9	SAMN15617803	environmental/other	cd_8_group_10382	cd_4_group_10964	cd_2_group_10148
PDT001783671.1	PDS000148086.2	SAMEA110755698	NULL	cd_8_group_10383	-	-
PDT001783708.1	PDS000148086.2	SAMEA110755735	NULL	cd_8_group_10383	-	-
PDT001763596.1	PDS000148086.2	SAMEA111523021	NULL	cd_8_group_10383	cd_4_group_10965	cd_2_group_10149
PDT001765674.1	PDS000148086.2	SAMN15617724	environmental/other	cd_8_group_10383	cd_4_group_10965	cd_2_group_10149
PDT001763600.1	PDS000146642.30	SAMEA111523028	NULL	cd_8_group_10384	cd_4_group_10966	cd_2_group_10152
PDT002877648.1	PDS000146642.30	SAMN15617839	environmental/other	cd_8_group_10384	cd_4_group_10966	cd_2_group_10152
PDT001763606.1	PDS000238927.1	SAMEA111523036	NULL	cd_8_group_10385	cd_4_group_10967	cd_2_group_10153
PDT002877682.1	PDS000238927.1	SAMN15617805	environmental/other	cd_8_group_10385	cd_4_group_10967	cd_2_group_10153
PDT001763625.1	PDS000148015.2	SAMEA111523072	NULL	cd_8_group_10386	cd_4_group_10968	cd_2_group_10155
PDT002877721.1	PDS000148015.2	SAMN15617769	environmental/other	cd_8_group_10386	cd_4_group_10968	cd_2_group_10155
PDT002877804.1	PDS000147191.5	SAMN15617618	clinical	cd_8_group_10387	-	-
PDT001765196.1	PDS000147191.5	SAMEA104390175	NULL	cd_8_group_10387	cd_4_group_10969	-
PDT001763629.1	PDS000147191.5	SAMEA111523078	NULL	cd_8_group_10387	cd_4_group_10969	cd_2_group_10156
PDT002877681.1	PDS000147191.5	SAMN15617806	environmental/other	cd_8_group_10387	cd_4_group_10969	cd_2_group_10156
PDT001763630.1	PDS000238958.9	SAMEA111523079	NULL	cd_8_group_10388	cd_4_group_10970	cd_2_group_10157
PDT002877702.1	PDS000238958.9	SAMN15617787	environmental/other	cd_8_group_10388	cd_4_group_10970	cd_2_group_10157
PDT001763632.1	PDS000148015.2	SAMEA111523081	NULL	cd_8_group_10389	cd_4_group_10971	cd_2_group_10158
PDT002877697.1	PDS000148015.2	SAMN15617792	environmental/other	cd_8_group_10389	cd_4_group_10971	cd_2_group_10158
PDT000411950.1	PDS000218407.39	SAMN10489159	environmental/other	cd_8_group_1039	-	-
PDT000580776.1	PDS000218407.39	SAMN12698443	environmental/other	cd_8_group_1039	-	-
PDT000642612.1	PDS000218407.39	SAMN13516670	environmental/other	cd_8_group_1039	-	-
PDT001078403.1	PDS000218407.39	SAMN19915575	environmental/other	cd_8_group_1039	-	-
PDT001101513.1	PDS000218407.39	SAMN20523593	environmental/other	cd_8_group_1039	-	-
PDT001103217.1	PDS000218407.39	SAMN20570563	clinical	cd_8_group_1039	-	-
PDT001271727.1	PDS000218407.39	SAMN26814132	environmental/other	cd_8_group_1039	-	-
PDT001326297.1	PDS000218407.39	SAMN28937647	clinical	cd_8_group_1039	-	-
PDT001352567.1	PDS000218407.39	SAMN29504598	environmental/other	cd_8_group_1039	-	-
PDT001382252.1	PDS000218407.39	SAMN29955737	environmental/other	cd_8_group_1039	-	-
PDT001388985.1	PDS000218407.39	SAMN30308409	clinical	cd_8_group_1039	-	-
PDT001418102.1	PDS000218407.39	SAMN30869705	clinical	cd_8_group_1039	-	-
PDT001434427.1	PDS000218407.39	SAMN31023059	clinical	cd_8_group_1039	-	-
PDT001601749.1	PDS000218407.39	SAMN33053058	clinical	cd_8_group_1039	-	-
PDT001791838.1	PDS000218407.39	SAMN36002363	environmental/other	cd_8_group_1039	-	-
PDT001816797.1	PDS000218407.39	SAMN36435853	clinical	cd_8_group_1039	-	-
PDT002020725.1	PDS000218407.39	SAMN38726854	environmental/other	cd_8_group_1039	-	-
PDT002020940.1	PDS000218407.39	SAMN38730529	clinical	cd_8_group_1039	-	-
PDT002049010.1	PDS000218407.39	SAMN39296586	clinical	cd_8_group_1039	-	-
PDT002136361.1	PDS000218407.39	SAMN40932394	clinical	cd_8_group_1039	-	-
PDT002237237.1	PDS000218407.39	SAMN42206214	clinical	cd_8_group_1039	-	-
PDT002238168.1	PDS000218407.39	SAMN42227298	clinical	cd_8_group_1039	-	-
PDT002462623.1	PDS000218407.39	SAMN44668307	environmental/other	cd_8_group_1039	-	-
PDT002739081.1	PDS000218407.39	SAMN48198048	clinical	cd_8_group_1039	-	-
PDT002785110.1	PDS000218407.39	SAMN48775705	environmental/other	cd_8_group_1039	-	-
PDT002859415.1	PDS000218407.39	SAMN50289226	environmental/other	cd_8_group_1039	-	-
PDT002869793.1	PDS000218407.39	SAMN50438983	clinical	cd_8_group_1039	-	-
PDT001794282.1	PDS000218407.39	SAMN36153565	environmental/other	cd_8_group_1039	cd_4_group_11462	cd_2_group_10635
PDT001858648.1	PDS000218407.39	SAMN37111095	environmental/other	cd_8_group_1039	cd_4_group_11462	cd_2_group_10635
PDT002199099.1	PDS000218407.39	SAMN41777969	environmental/other	cd_8_group_1039	cd_4_group_12697	cd_2_group_11899
PDT002763156.1	PDS000218407.39	SAMN48411707	environmental/other	cd_8_group_1039	cd_4_group_12697	cd_2_group_11899
PDT002507384.1	PDS000218407.39	SAMN45152805	environmental/other	cd_8_group_1039	cd_4_group_13381	cd_2_group_12587
PDT002820881.1	PDS000218407.39	SAMN49722620	environmental/other	cd_8_group_1039	cd_4_group_13381	cd_2_group_12587
PDT002896439.1	PDS000218407.39	SAMN50777018	environmental/other	cd_8_group_1039	cd_4_group_13381	cd_2_group_12587
PDT002871474.1	PDS000218407.39	SAMN50455789	environmental/other	cd_8_group_1039	cd_4_group_15022	cd_2_group_14400
PDT002871560.1	PDS000218407.39	SAMN50456247	environmental/other	cd_8_group_1039	cd_4_group_15022	cd_2_group_14400
PDT002879400.1	PDS000218407.39	SAMN50560628	environmental/other	cd_8_group_1039	cd_4_group_15022	cd_2_group_14400
PDT002896417.1	PDS000218407.39	SAMN50776916	environmental/other	cd_8_group_1039	cd_4_group_15022	cd_2_group_14400
PDT002901011.1	PDS000218407.39	SAMN50876835	environmental/other	cd_8_group_1039	cd_4_group_15022	cd_2_group_14400
PDT002901047.1	PDS000218407.39	SAMN50876946	environmental/other	cd_8_group_1039	cd_4_group_15022	cd_2_group_14400
PDT000391783.1	PDS000218407.39	SAMN10247515	environmental/other	cd_8_group_1039	cd_4_group_2954	-
PDT000456264.1	PDS000218407.39	SAMN10845711	environmental/other	cd_8_group_1039	cd_4_group_2954	-
PDT000548045.1	PDS000218407.39	SAMN12349475	environmental/other	cd_8_group_1039	cd_4_group_3556	-
PDT000706066.1	PDS000218407.39	SAMN14306272	environmental/other	cd_8_group_1039	cd_4_group_3556	-
PDT000770582.1	PDS000218407.39	SAMN15345420	environmental/other	cd_8_group_1039	cd_4_group_3556	-
PDT001582416.1	PDS000218407.39	SAMN32802222	environmental/other	cd_8_group_1039	cd_4_group_3556	-
PDT001615343.1	PDS000218407.39	SAMN33285760	environmental/other	cd_8_group_1039	cd_4_group_3556	-
PDT000484810.1	PDS000218407.39	SAMN11306771	environmental/other	cd_8_group_1039	cd_4_group_3556	cd_2_group_2910
PDT000793091.1	PDS000218407.39	SAMN15586632	environmental/other	cd_8_group_1039	cd_4_group_3556	cd_2_group_2910
PDT001044837.1	PDS000218407.39	SAMN19299879	environmental/other	cd_8_group_1039	cd_4_group_3556	cd_2_group_2910
PDT001576955.1	PDS000218407.39	SAMN32731707	environmental/other	cd_8_group_1039	cd_4_group_3556	cd_2_group_2910
PDT000801894.1	PDS000218407.39	SAMN15724742	clinical	cd_8_group_1039	cd_4_group_6478	-
PDT001203629.1	PDS000218407.39	SAMN24105110	clinical	cd_8_group_1039	cd_4_group_6478	-
PDT002262194.1	PDS000218407.39	SAMN42736539	clinical	cd_8_group_1039	cd_4_group_6478	-
PDT002400721.1	PDS000218407.39	SAMN44000504	clinical	cd_8_group_1039	cd_4_group_6478	-
PDT002538217.1	PDS000218407.39	SAMN45858340	environmental/other	cd_8_group_1039	cd_4_group_6478	-
PDT002618725.1	PDS000218407.39	SAMN46754584	clinical	cd_8_group_1039	cd_4_group_6478	-
PDT002153990.1	PDS000218407.39	SAMN41188580	environmental/other	cd_8_group_1039	cd_4_group_6478	cd_2_group_11811
PDT002738848.1	PDS000218407.39	SAMN48197740	clinical	cd_8_group_1039	cd_4_group_6478	cd_2_group_11811
PDT001195827.1	PDS000218407.39	SAMN23604627	clinical	cd_8_group_1039	cd_4_group_6478	cd_2_group_7187
PDT001434234.1	PDS000218407.39	SAMN31019073	clinical	cd_8_group_1039	cd_4_group_6478	cd_2_group_7187
PDT001566680.1	PDS000218407.39	SAMN32616398	clinical	cd_8_group_1039	cd_4_group_6478	cd_2_group_7187
PDT001848567.1	PDS000218407.39	SAMN36947043	clinical	cd_8_group_1039	cd_4_group_6478	cd_2_group_7187
PDT001202363.1	PDS000218407.39	SAMN24010541	environmental/other	cd_8_group_1039	cd_4_group_6478	cd_2_group_7213
PDT001248762.1	PDS000218407.39	SAMN25866361	environmental/other	cd_8_group_1039	cd_4_group_6478	cd_2_group_7213
PDT001354207.1	PDS000218407.39	SAMN29574058	clinical	cd_8_group_1039	cd_4_group_6478	cd_2_group_7213
PDT000906462.1	PDS000218407.39	SAMN17035355	environmental/other	cd_8_group_1039	cd_4_group_6636	-
PDT001087890.1	PDS000218407.39	SAMN20169143	environmental/other	cd_8_group_1039	cd_4_group_6636	-
PDT000840939.1	PDS000218407.39	SAMN16229169	environmental/other	cd_8_group_1039	cd_4_group_6636	cd_2_group_5893
PDT000931005.1	PDS000218407.39	SAMN17283534	environmental/other	cd_8_group_1039	cd_4_group_6636	cd_2_group_5893
PDT001141697.1	PDS000218407.39	SAMN21857608	environmental/other	cd_8_group_1039	cd_4_group_7772	cd_2_group_6937
PDT001151209.1	PDS000218407.39	SAMN22309116	environmental/other	cd_8_group_1039	cd_4_group_7772	cd_2_group_6937
PDT002718160.1	PDS000218407.39	SAMN47993189	clinical	cd_8_group_1039	cd_4_group_8222	-
PDT001249866.1	PDS000218407.39	SAMN25965332	environmental/other	cd_8_group_1039	cd_4_group_8222	cd_2_group_7368
PDT002442969.1	PDS000218407.39	SAMN44490485	clinical	cd_8_group_1039	cd_4_group_8222	cd_2_group_7368
PDT000153092.2	PDS000218407.39	SAMN05928211	environmental/other	cd_8_group_1039	cd_4_group_875	-
PDT000310866.2	PDS000218407.39	SAMN09010515	environmental/other	cd_8_group_1039	cd_4_group_875	-
PDT000429039.1	PDS000218407.39	SAMN10678434	clinical	cd_8_group_1039	cd_4_group_875	-
PDT000473369.1	PDS000218407.39	SAMN11047603	environmental/other	cd_8_group_1039	cd_4_group_875	-
PDT000599760.1	PDS000218407.39	SAMN12906161	environmental/other	cd_8_group_1039	cd_4_group_875	-
PDT000677661.1	PDS000218407.39	SAMN13981304	clinical	cd_8_group_1039	cd_4_group_875	-
PDT000744275.1	PDS000218407.39	SAMN14998059	clinical	cd_8_group_1039	cd_4_group_875	-
PDT000795563.1	PDS000218407.39	SAMN15636632	clinical	cd_8_group_1039	cd_4_group_875	-
PDT000839121.1	PDS000218407.39	SAMN16212811	clinical	cd_8_group_1039	cd_4_group_875	-
PDT000852034.1	PDS000218407.39	SAMN16333267	environmental/other	cd_8_group_1039	cd_4_group_875	-
PDT000893768.1	PDS000218407.39	SAMN16838225	environmental/other	cd_8_group_1039	cd_4_group_875	-
PDT001110343.1	PDS000218407.39	SAMN20840837	environmental/other	cd_8_group_1039	cd_4_group_875	-
PDT001147693.1	PDS000218407.39	SAMN22168550	environmental/other	cd_8_group_1039	cd_4_group_875	-
PDT001212260.1	PDS000218407.39	SAMN24433817	clinical	cd_8_group_1039	cd_4_group_875	-
PDT001354317.1	PDS000218407.39	SAMN29577969	clinical	cd_8_group_1039	cd_4_group_875	-
PDT001376520.1	PDS000218407.39	SAMN30077856	clinical	cd_8_group_1039	cd_4_group_875	-
PDT001719568.1	PDS000218407.39	SAMN34589563	environmental/other	cd_8_group_1039	cd_4_group_875	-
PDT001788006.1	PDS000218407.39	SAMN35881334	environmental/other	cd_8_group_1039	cd_4_group_875	-
PDT001909684.1	PDS000218407.39	SAMN37609063	clinical	cd_8_group_1039	cd_4_group_875	-
PDT001924440.1	PDS000218407.39	SAMN37766542	clinical	cd_8_group_1039	cd_4_group_875	-
PDT002186473.1	PDS000218407.39	SAMN41658817	clinical	cd_8_group_1039	cd_4_group_875	-
PDT002717327.1	PDS000218407.39	SAMN47945526	clinical	cd_8_group_1039	cd_4_group_875	-
PDT002834919.1	PDS000218407.39	SAMN49951457	environmental/other	cd_8_group_1039	cd_4_group_875	-
PDT002515117.1	PDS000218407.39	SAMN45208277	environmental/other	cd_8_group_1039	cd_4_group_875	cd_2_group_12593
PDT002531168.1	PDS000218407.39	SAMN45809476	environmental/other	cd_8_group_1039	cd_4_group_875	cd_2_group_12593
PDT002595297.1	PDS000218407.39	SAMN46432355	environmental/other	cd_8_group_1039	cd_4_group_875	cd_2_group_12593
PDT002619201.1	PDS000218407.39	SAMN46756596	environmental/other	cd_8_group_1039	cd_4_group_875	cd_2_group_13457
PDT002668230.1	PDS000218407.39	SAMN47345702	environmental/other	cd_8_group_1039	cd_4_group_875	cd_2_group_13457
PDT000360874.1	PDS000218407.39	SAMN09788615	environmental/other	cd_8_group_1039	cd_4_group_875	cd_2_group_2176
PDT000370893.1	PDS000218407.39	SAMN09941110	clinical	cd_8_group_1039	cd_4_group_875	cd_2_group_2176
PDT000487661.1	PDS000218407.39	SAMN11373581	clinical	cd_8_group_1039	cd_4_group_875	cd_2_group_2176
PDT000494916.1	PDS000218407.39	SAMN11490637	clinical	cd_8_group_1039	cd_4_group_875	cd_2_group_2176
PDT000569765.1	PDS000218407.39	SAMN12610741	clinical	cd_8_group_1039	cd_4_group_875	cd_2_group_2176
PDT000599748.1	PDS000218407.39	SAMN12906172	environmental/other	cd_8_group_1039	cd_4_group_875	cd_2_group_2176
PDT000797482.1	PDS000218407.39	SAMN15655481	clinical	cd_8_group_1039	cd_4_group_875	cd_2_group_2176
PDT000872582.1	PDS000218407.39	SAMN16595931	clinical	cd_8_group_1039	cd_4_group_875	cd_2_group_2176
PDT000879012.1	PDS000218407.39	SAMN16667187	environmental/other	cd_8_group_1039	cd_4_group_875	cd_2_group_2176
PDT000906432.1	PDS000218407.39	SAMN17035339	environmental/other	cd_8_group_1039	cd_4_group_875	cd_2_group_2176
PDT000939760.1	PDS000218407.39	SAMN17498050	clinical	cd_8_group_1039	cd_4_group_875	cd_2_group_2176
PDT000951908.1	PDS000218407.39	SAMN17841447	environmental/other	cd_8_group_1039	cd_4_group_875	cd_2_group_2176
PDT000970459.1	PDS000218407.39	SAMN18027936	environmental/other	cd_8_group_1039	cd_4_group_875	cd_2_group_2176
PDT000993065.1	PDS000218407.39	SAMN18527631	environmental/other	cd_8_group_1039	cd_4_group_875	cd_2_group_2176
PDT001009546.1	PDS000218407.39	SAMN18810942	environmental/other	cd_8_group_1039	cd_4_group_875	cd_2_group_2176
PDT001026013.1	PDS000218407.39	SAMN19186179	environmental/other	cd_8_group_1039	cd_4_group_875	cd_2_group_2176
PDT001087869.1	PDS000218407.39	SAMN20169091	environmental/other	cd_8_group_1039	cd_4_group_875	cd_2_group_2176
PDT001095708.1	PDS000218407.39	SAMN20371115	clinical	cd_8_group_1039	cd_4_group_875	cd_2_group_2176
PDT001096216.1	PDS000218407.39	SAMN20396904	environmental/other	cd_8_group_1039	cd_4_group_875	cd_2_group_2176
PDT001101606.1	PDS000218407.39	SAMN20550550	environmental/other	cd_8_group_1039	cd_4_group_875	cd_2_group_2176
PDT001106772.1	PDS000218407.39	SAMN20695419	environmental/other	cd_8_group_1039	cd_4_group_875	cd_2_group_2176
PDT001113169.1	PDS000218407.39	SAMN20863204	clinical	cd_8_group_1039	cd_4_group_875	cd_2_group_2176
PDT001131623.1	PDS000218407.39	SAMN21485608	environmental/other	cd_8_group_1039	cd_4_group_875	cd_2_group_2176
PDT001133925.1	PDS000218407.39	SAMN21526180	clinical	cd_8_group_1039	cd_4_group_875	cd_2_group_2176
PDT001136008.1	PDS000218407.39	SAMN21542140	environmental/other	cd_8_group_1039	cd_4_group_875	cd_2_group_2176
PDT001136950.1	PDS000218407.39	SAMN21591339	environmental/other	cd_8_group_1039	cd_4_group_875	cd_2_group_2176
PDT001154150.1	PDS000218407.39	SAMN22354458	environmental/other	cd_8_group_1039	cd_4_group_875	cd_2_group_2176
PDT001163569.1	PDS000218407.39	SAMN22608574	environmental/other	cd_8_group_1039	cd_4_group_875	cd_2_group_2176
PDT001177814.1	PDS000218407.39	SAMN23282139	environmental/other	cd_8_group_1039	cd_4_group_875	cd_2_group_2176
PDT001450170.1	PDS000218407.39	SAMN31237766	clinical	cd_8_group_1039	cd_4_group_875	cd_2_group_2176
PDT001462978.1	PDS000218407.39	SAMN31405503	environmental/other	cd_8_group_1039	cd_4_group_875	cd_2_group_2176
PDT001469354.1	PDS000218407.39	SAMN31491575	environmental/other	cd_8_group_1039	cd_4_group_875	cd_2_group_2176
PDT001471098.1	PDS000218407.39	SAMN31521771	environmental/other	cd_8_group_1039	cd_4_group_875	cd_2_group_2176
PDT001495782.1	PDS000218407.39	SAMN31841312	environmental/other	cd_8_group_1039	cd_4_group_875	cd_2_group_2176
PDT001498349.1	PDS000218407.39	SAMN31872645	environmental/other	cd_8_group_1039	cd_4_group_875	cd_2_group_2176
PDT001519664.1	PDS000218407.39	SAMN32131975	environmental/other	cd_8_group_1039	cd_4_group_875	cd_2_group_2176
PDT001538898.1	PDS000218407.39	SAMN32330033	environmental/other	cd_8_group_1039	cd_4_group_875	cd_2_group_2176
PDT001651579.1	PDS000218407.39	SAMN33579945	environmental/other	cd_8_group_1039	cd_4_group_875	cd_2_group_2176
PDT001660464.1	PDS000218407.39	SAMN33684795	environmental/other	cd_8_group_1039	cd_4_group_875	cd_2_group_2176
PDT001663276.1	PDS000218407.39	SAMN33796956	environmental/other	cd_8_group_1039	cd_4_group_875	cd_2_group_2176
PDT001728000.1	PDS000218407.39	SAMN35010724	environmental/other	cd_8_group_1039	cd_4_group_875	cd_2_group_2176
PDT001852266.1	PDS000218407.39	SAMN36996179	environmental/other	cd_8_group_1039	cd_4_group_875	cd_2_group_2176
PDT001924028.1	PDS000218407.39	SAMN37752476	environmental/other	cd_8_group_1039	cd_4_group_875	cd_2_group_2176
PDT001983802.1	PDS000218407.39	SAMN38228785	clinical	cd_8_group_1039	cd_4_group_875	cd_2_group_2176
PDT002018259.1	PDS000218407.39	SAMN38672151	environmental/other	cd_8_group_1039	cd_4_group_875	cd_2_group_2176
PDT002051963.1	PDS000218407.39	SAMN39418228	environmental/other	cd_8_group_1039	cd_4_group_875	cd_2_group_2176
PDT002100810.1	PDS000218407.39	SAMN40288172	environmental/other	cd_8_group_1039	cd_4_group_875	cd_2_group_2176
PDT002266472.1	PDS000218407.39	SAMN42837597	environmental/other	cd_8_group_1039	cd_4_group_875	cd_2_group_2176
PDT002266480.1	PDS000218407.39	SAMN42837606	environmental/other	cd_8_group_1039	cd_4_group_875	cd_2_group_2176
PDT002383112.1	PDS000218407.39	SAMN43762768	environmental/other	cd_8_group_1039	cd_4_group_875	cd_2_group_2176
PDT002407549.1	PDS000218407.39	SAMN44088021	environmental/other	cd_8_group_1039	cd_4_group_875	cd_2_group_2176
PDT002502806.1	PDS000218407.39	SAMN45105363	environmental/other	cd_8_group_1039	cd_4_group_875	cd_2_group_2176
PDT002502813.1	PDS000218407.39	SAMN45105366	environmental/other	cd_8_group_1039	cd_4_group_875	cd_2_group_2176
PDT002594749.1	PDS000218407.39	SAMN46429630	environmental/other	cd_8_group_1039	cd_4_group_875	cd_2_group_2176
PDT002606394.1	PDS000218407.39	SAMN46530668	environmental/other	cd_8_group_1039	cd_4_group_875	cd_2_group_2176
PDT002606399.1	PDS000218407.39	SAMN46530976	environmental/other	cd_8_group_1039	cd_4_group_875	cd_2_group_2176
PDT002619185.1	PDS000218407.39	SAMN46756585	environmental/other	cd_8_group_1039	cd_4_group_875	cd_2_group_2176
PDT002619292.1	PDS000218407.39	SAMN46757061	environmental/other	cd_8_group_1039	cd_4_group_875	cd_2_group_2176
PDT002619308.1	PDS000218407.39	SAMN46757086	environmental/other	cd_8_group_1039	cd_4_group_875	cd_2_group_2176
PDT002629999.1	PDS000218407.39	SAMN46820095	environmental/other	cd_8_group_1039	cd_4_group_875	cd_2_group_2176
PDT002675953.1	PDS000218407.39	SAMN47439593	environmental/other	cd_8_group_1039	cd_4_group_875	cd_2_group_2176
PDT002676792.1	PDS000218407.39	SAMN47467830	environmental/other	cd_8_group_1039	cd_4_group_875	cd_2_group_2176
PDT002684833.1	PDS000218407.39	SAMN47550132	environmental/other	cd_8_group_1039	cd_4_group_875	cd_2_group_2176
PDT002689744.1	PDS000218407.39	SAMN47620630	environmental/other	cd_8_group_1039	cd_4_group_875	cd_2_group_2176
PDT002710527.1	PDS000218407.39	SAMN47850431	environmental/other	cd_8_group_1039	cd_4_group_875	cd_2_group_2176
PDT002712476.1	PDS000218407.39	SAMN47873092	clinical	cd_8_group_1039	cd_4_group_875	cd_2_group_2176
PDT002770109.1	PDS000218407.39	SAMN48531401	environmental/other	cd_8_group_1039	cd_4_group_875	cd_2_group_2176
PDT002776973.1	PDS000218407.39	SAMN48669540	environmental/other	cd_8_group_1039	cd_4_group_875	cd_2_group_2176
PDT002816130.1	PDS000218407.39	SAMN49663931	environmental/other	cd_8_group_1039	cd_4_group_875	cd_2_group_2176
PDT002818375.1	PDS000218407.39	SAMN49688740	environmental/other	cd_8_group_1039	cd_4_group_875	cd_2_group_2176
PDT002827682.1	PDS000218407.39	SAMN49827773	environmental/other	cd_8_group_1039	cd_4_group_875	cd_2_group_2176
PDT002827696.1	PDS000218407.39	SAMN49827790	environmental/other	cd_8_group_1039	cd_4_group_875	cd_2_group_2176
PDT002876191.1	PDS000218407.39	SAMN50545715	environmental/other	cd_8_group_1039	cd_4_group_875	cd_2_group_2176
PDT002919111.1	PDS000218407.39	SAMN51250168	environmental/other	cd_8_group_1039	cd_4_group_875	cd_2_group_2176
PDT002919150.1	PDS000218407.39	SAMN51250229	environmental/other	cd_8_group_1039	cd_4_group_875	cd_2_group_2176
PDT000537251.1	PDS000218407.39	SAMN12194650	clinical	cd_8_group_1039	cd_4_group_875	cd_2_group_3356
PDT001110906.1	PDS000218407.39	SAMN20847462	environmental/other	cd_8_group_1039	cd_4_group_875	cd_2_group_3356
PDT001122285.1	PDS000218407.39	SAMN21205907	environmental/other	cd_8_group_1039	cd_4_group_875	cd_2_group_3356
PDT001353116.1	PDS000218407.39	SAMN29512563	environmental/other	cd_8_group_1039	cd_4_group_875	cd_2_group_3356
PDT002018223.1	PDS000218407.39	SAMN38672092	environmental/other	cd_8_group_1039	cd_4_group_875	cd_2_group_3356
PDT001651291.1	PDS000218407.39	SAMN33578769	environmental/other	cd_8_group_1039	cd_4_group_875	cd_2_group_8438
PDT001707421.1	PDS000218407.39	SAMN34404442	environmental/other	cd_8_group_1039	cd_4_group_875	cd_2_group_8438
PDT001780818.1	PDS000218407.39	SAMN35762020	environmental/other	cd_8_group_1039	cd_4_group_875	cd_2_group_8438
PDT001862496.1	PDS000218407.39	SAMN37154944	environmental/other	cd_8_group_1039	cd_4_group_875	cd_2_group_8438
PDT001868862.1	PDS000218407.39	SAMN37195991	environmental/other	cd_8_group_1039	cd_4_group_875	cd_2_group_8438
PDT001887624.1	PDS000218407.39	SAMN37408174	environmental/other	cd_8_group_1039	cd_4_group_875	cd_2_group_8438
PDT001887776.1	PDS000218407.39	SAMN37408478	environmental/other	cd_8_group_1039	cd_4_group_875	cd_2_group_8438
PDT001962389.1	PDS000218407.39	SAMN38039747	environmental/other	cd_8_group_1039	cd_4_group_875	cd_2_group_8438
PDT001966388.1	PDS000218407.39	SAMN38082533	environmental/other	cd_8_group_1039	cd_4_group_875	cd_2_group_8438
PDT001967192.1	PDS000218407.39	SAMN38094111	environmental/other	cd_8_group_1039	cd_4_group_875	cd_2_group_8438
PDT002346385.1	PDS000218407.39	SAMN43432340	clinical	cd_8_group_1039	cd_4_group_875	cd_2_group_8438
PDT002558114.1	PDS000218407.39	SAMN46113361	clinical	cd_8_group_1039	cd_4_group_875	cd_2_group_8438
PDT001436148.1	PDS000218407.39	SAMN31063601	clinical	cd_8_group_1039	cd_4_group_8828	-
PDT001911137.1	PDS000218407.39	SAMN37642192	clinical	cd_8_group_1039	cd_4_group_8828	-
PDT001663615.1	PDS000218407.39	SAMN33801229	environmental/other	cd_8_group_1039	cd_4_group_9317	cd_2_group_8494
PDT001923837.1	PDS000218407.39	SAMN37736033	environmental/other	cd_8_group_1039	cd_4_group_9317	cd_2_group_8494
PDT002299871.1	PDS000218407.39	SAMN43044546	environmental/other	cd_8_group_1039	cd_4_group_9317	cd_2_group_8494
PDT002770518.1	PDS000218407.39	SAMN48537761	environmental/other	cd_8_group_1039	cd_4_group_9317	cd_2_group_8494
PDT001763635.1	PDS000238925.1	SAMEA111523084	NULL	cd_8_group_10390	cd_4_group_10972	cd_2_group_10159
PDT002877759.1	PDS000238925.1	SAMN15617755	environmental/other	cd_8_group_10390	cd_4_group_10972	cd_2_group_10159
PDT001763637.1	PDS000238953.1	SAMEA111523086	NULL	cd_8_group_10391	cd_4_group_10973	cd_2_group_10160
PDT002877712.1	PDS000238953.1	SAMN15617778	environmental/other	cd_8_group_10391	cd_4_group_10973	cd_2_group_10160
PDT001763641.1	PDS000147992.2	SAMEA111523097	NULL	cd_8_group_10392	cd_4_group_10975	cd_2_group_10162
PDT002877820.1	PDS000147992.2	SAMN15617719	environmental/other	cd_8_group_10392	cd_4_group_10975	cd_2_group_10162
PDT001763682.1	PDS000044828.63	SAMEA111523161	NULL	cd_8_group_10393	cd_4_group_10978	cd_2_group_10167
PDT002877755.1	PDS000044828.63	SAMN15617760	environmental/other	cd_8_group_10393	cd_4_group_10978	cd_2_group_10167
PDT001763692.1	PDS000049406.3	SAMEA111523174	NULL	cd_8_group_10394	cd_4_group_10979	cd_2_group_10168
PDT002877749.1	PDS000049406.3	SAMN15617766	environmental/other	cd_8_group_10394	cd_4_group_10979	cd_2_group_10168
PDT001763696.1	PDS000238935.1	SAMEA111523186	NULL	cd_8_group_10395	cd_4_group_10981	cd_2_group_10170
PDT002877677.1	PDS000238935.1	SAMN15617810	environmental/other	cd_8_group_10395	cd_4_group_10981	cd_2_group_10170
PDT001763702.1	PDS000238940.1	SAMEA111523195	NULL	cd_8_group_10396	cd_4_group_10982	cd_2_group_10171
PDT002877802.1	PDS000238940.1	SAMN15617736	environmental/other	cd_8_group_10396	cd_4_group_10982	cd_2_group_10171
PDT001763711.1	PDS000058514.14	SAMEA111523208	NULL	cd_8_group_10397	cd_4_group_10983	cd_2_group_10173
PDT002877653.1	PDS000058514.14	SAMN15617833	environmental/other	cd_8_group_10397	cd_4_group_10983	cd_2_group_10173
PDT001763716.1	PDS000221945.9	SAMEA111523214	NULL	cd_8_group_10398	cd_4_group_10984	cd_2_group_10174
PDT002877803.1	PDS000221945.9	SAMN15617735	environmental/other	cd_8_group_10398	cd_4_group_10984	cd_2_group_10174
PDT001763718.1	PDS000238941.1	SAMEA111523220	NULL	cd_8_group_10399	cd_4_group_10985	cd_2_group_10175
PDT002877752.1	PDS000238941.1	SAMN15617763	environmental/other	cd_8_group_10399	cd_4_group_10985	cd_2_group_10175
PDT000062712.2	PDS000098179.2	SAMN03565632	clinical	cd_8_group_104	-	-
PDT001167179.1	PDS000098179.2	SAMN22560240	clinical	cd_8_group_104	cd_4_group_7897	cd_2_group_7037
PDT001245871.1	PDS000098179.2	SAMN18698553	clinical	cd_8_group_104	cd_4_group_7897	cd_2_group_7037
PDT001167188.1	PDS000098179.2	SAMN22560241	clinical	cd_8_group_104	cd_4_group_7904	cd_2_group_7044
PDT001245888.1	PDS000098179.2	SAMN18698538	clinical	cd_8_group_104	cd_4_group_7904	cd_2_group_7044
PDT000185741.2	PDS000115851.34	SAMN06308702	clinical	cd_8_group_1040	-	-
PDT000304941.2	PDS000115851.34	SAMN08899159	environmental/other	cd_8_group_1040	-	-
PDT000310505.2	PDS000115851.34	SAMN09004637	environmental/other	cd_8_group_1040	-	-
PDT000315064.2	PDS000115851.34	SAMN09213160	clinical	cd_8_group_1040	-	-
PDT000414485.1	PDS000115851.34	SAMN10520218	environmental/other	cd_8_group_1040	-	-
PDT000487666.1	PDS000115851.34	SAMN11373583	clinical	cd_8_group_1040	-	-
PDT000601009.1	PDS000115851.34	SAMN12915703	environmental/other	cd_8_group_1040	-	-
PDT000966102.1	PDS000115851.34	SAMN17925606	environmental/other	cd_8_group_1040	-	-
PDT000983961.1	PDS000115851.34	SAMN18221267	clinical	cd_8_group_1040	-	-
PDT001930783.1	PDS000115851.34	SAMN37810511	clinical	cd_8_group_1040	-	-
PDT002134331.1	PDS000115851.34	SAMN40871246	clinical	cd_8_group_1040	-	-
PDT002157131.1	PDS000115851.34	SAMN41234419	clinical	cd_8_group_1040	-	-
PDT002563926.1	PDS000115851.34	SAMN46106508	environmental/other	cd_8_group_1040	-	-
PDT000768244.1	PDS000115851.34	SAMN15316365	clinical	cd_8_group_1040	cd_4_group_2127	-
PDT000774011.1	PDS000115851.34	SAMN15400929	environmental/other	cd_8_group_1040	cd_4_group_2127	-
PDT000816971.1	PDS000115851.34	SAMN15860578	environmental/other	cd_8_group_1040	cd_4_group_2127	-
PDT000873694.1	PDS000115851.34	SAMN16611439	environmental/other	cd_8_group_1040	cd_4_group_2127	-
PDT000977045.1	PDS000115851.34	SAMN18106693	environmental/other	cd_8_group_1040	cd_4_group_2127	-
PDT000295616.2	PDS000115851.34	SAMN08729612	clinical	cd_8_group_1040	cd_4_group_2127	cd_2_group_1705
PDT000339283.1	PDS000115851.34	SAMN09521723	environmental/other	cd_8_group_1040	cd_4_group_2127	cd_2_group_1705
PDT000391785.1	PDS000115851.34	SAMN10247554	environmental/other	cd_8_group_1040	cd_4_group_2127	cd_2_group_1705
PDT000413238.1	PDS000115851.34	SAMN10510938	environmental/other	cd_8_group_1040	cd_4_group_2127	cd_2_group_1705
PDT000420923.1	PDS000115851.34	SAMN10617145	environmental/other	cd_8_group_1040	cd_4_group_2127	cd_2_group_1705
PDT000466139.1	PDS000115851.34	SAMN10954080	environmental/other	cd_8_group_1040	cd_4_group_2127	cd_2_group_1705
PDT000479631.1	PDS000115851.34	SAMN11160861	environmental/other	cd_8_group_1040	cd_4_group_2127	cd_2_group_1705
PDT000486355.1	PDS000115851.34	SAMN11351726	clinical	cd_8_group_1040	cd_4_group_2127	cd_2_group_1705
PDT000486949.1	PDS000115851.34	SAMN11357618	environmental/other	cd_8_group_1040	cd_4_group_2127	cd_2_group_1705
PDT000492536.1	PDS000115851.34	SAMN11469269	environmental/other	cd_8_group_1040	cd_4_group_2127	cd_2_group_1705
PDT000527088.1	PDS000115851.34	SAMN12109096	environmental/other	cd_8_group_1040	cd_4_group_2127	cd_2_group_1705
PDT000717410.1	PDS000115851.34	SAMN14486189	environmental/other	cd_8_group_1040	cd_4_group_2127	cd_2_group_1705
PDT000718078.1	PDS000115851.34	SAMN14503149	environmental/other	cd_8_group_1040	cd_4_group_2127	cd_2_group_1705
PDT000784469.1	PDS000115851.34	SAMN15484725	environmental/other	cd_8_group_1040	cd_4_group_2127	cd_2_group_1705
PDT000500858.1	PDS000115851.34	SAMN11652357	environmental/other	cd_8_group_1040	cd_4_group_2127	cd_2_group_3195
PDT000834827.1	PDS000115851.34	SAMN16113871	clinical	cd_8_group_1040	cd_4_group_2127	cd_2_group_3195
PDT000604459.1	PDS000115851.34	SAMN13002996	environmental/other	cd_8_group_1040	cd_4_group_2127	cd_2_group_4959
PDT000727400.1	PDS000115851.34	SAMN14738007	environmental/other	cd_8_group_1040	cd_4_group_2127	cd_2_group_4959
PDT000970797.1	PDS000115851.34	SAMN18037192	environmental/other	cd_8_group_1040	cd_4_group_2127	cd_2_group_4959
PDT000639978.1	PDS000115851.34	SAMN13447789	environmental/other	cd_8_group_1040	cd_4_group_2127	cd_2_group_5156
PDT000668588.2	PDS000115851.34	SAMN13901287	clinical	cd_8_group_1040	cd_4_group_2127	cd_2_group_5156
PDT000839212.1	PDS000115851.34	SAMN16212884	environmental/other	cd_8_group_1040	cd_4_group_2127	cd_2_group_5156
PDT000748005.1	PDS000115851.34	SAMN15032328	environmental/other	cd_8_group_1040	cd_4_group_2127	cd_2_group_5599
PDT000771557.1	PDS000115851.34	SAMN15369779	environmental/other	cd_8_group_1040	cd_4_group_2127	cd_2_group_5599
PDT000800262.1	PDS000115851.34	SAMN15690627	clinical	cd_8_group_1040	cd_4_group_2127	cd_2_group_5599
PDT000834834.1	PDS000115851.34	SAMN16113869	clinical	cd_8_group_1040	cd_4_group_2127	cd_2_group_5599
PDT000835042.1	PDS000115851.34	SAMN16118395	environmental/other	cd_8_group_1040	cd_4_group_2127	cd_2_group_5599
PDT000862938.1	PDS000115851.34	SAMN16451990	clinical	cd_8_group_1040	cd_4_group_2127	cd_2_group_5599
PDT000913419.1	PDS000115851.34	SAMN17079957	environmental/other	cd_8_group_1040	cd_4_group_2127	cd_2_group_5599
PDT000922362.1	PDS000115851.34	SAMN17142150	environmental/other	cd_8_group_1040	cd_4_group_2127	cd_2_group_5599
PDT000931035.1	PDS000115851.34	SAMN17284285	clinical	cd_8_group_1040	cd_4_group_2127	cd_2_group_5599
PDT001019049.1	PDS000115851.34	SAMN19022980	environmental/other	cd_8_group_1040	cd_4_group_2127	cd_2_group_5599
PDT001044934.1	PDS000115851.34	SAMN19302358	environmental/other	cd_8_group_1040	cd_4_group_2127	cd_2_group_5599
PDT001101523.1	PDS000115851.34	SAMN20523615	environmental/other	cd_8_group_1040	cd_4_group_2127	cd_2_group_5599
PDT001101534.1	PDS000115851.34	SAMN20523613	environmental/other	cd_8_group_1040	cd_4_group_2127	cd_2_group_5599
PDT001133936.1	PDS000115851.34	SAMN21526189	clinical	cd_8_group_1040	cd_4_group_2127	cd_2_group_5599
PDT001233095.1	PDS000115851.34	SAMN25362004	clinical	cd_8_group_1040	cd_4_group_2127	cd_2_group_5599
PDT001315748.1	PDS000115851.34	SAMN28685966	clinical	cd_8_group_1040	cd_4_group_2127	cd_2_group_5599
PDT001096106.1	PDS000115851.34	SAMN20395153	environmental/other	cd_8_group_1040	cd_4_group_2127	cd_2_group_6617
PDT001577059.1	PDS000115851.34	SAMN32733267	environmental/other	cd_8_group_1040	cd_4_group_2127	cd_2_group_6617
PDT000430292.1	PDS000115851.34	SAMN10690573	environmental/other	cd_8_group_1040	cd_4_group_2458	-
PDT000340559.1	PDS000115851.34	SAMN09534592	environmental/other	cd_8_group_1040	cd_4_group_2458	cd_2_group_1981
PDT000348019.1	PDS000115851.34	SAMN09655656	environmental/other	cd_8_group_1040	cd_4_group_2458	cd_2_group_1981
PDT002304864.1	PDS000115851.34	SAMN43080163	clinical	cd_8_group_1040	cd_4_group_2561	-
PDT000350293.1	PDS000115851.34	SAMN09664955	environmental/other	cd_8_group_1040	cd_4_group_2561	cd_2_group_2084
PDT000406872.1	PDS000115851.34	SAMN10414182	clinical	cd_8_group_1040	cd_4_group_2561	cd_2_group_2084
PDT000409491.1	PDS000115851.34	SAMN10456731	environmental/other	cd_8_group_1040	cd_4_group_2561	cd_2_group_2084
PDT000413713.1	PDS000115851.34	SAMN10517215	environmental/other	cd_8_group_1040	cd_4_group_2561	cd_2_group_2084
PDT000517405.1	PDS000115851.34	SAMN11940162	clinical	cd_8_group_1040	cd_4_group_2561	cd_2_group_2084
PDT000649456.1	PDS000115851.34	SAMN13671899	environmental/other	cd_8_group_1040	cd_4_group_2561	cd_2_group_2084
PDT000797095.1	PDS000115851.34	SAMN15650326	clinical	cd_8_group_1040	cd_4_group_2561	cd_2_group_2084
PDT000829598.1	PDS000115851.34	SAMN16053940	clinical	cd_8_group_1040	cd_4_group_2561	cd_2_group_2084
PDT000841479.1	PDS000115851.34	SAMN16233381	clinical	cd_8_group_1040	cd_4_group_2561	cd_2_group_2084
PDT000897687.1	PDS000115851.34	SAMN16882251	environmental/other	cd_8_group_1040	cd_4_group_2561	cd_2_group_2084
PDT000912448.1	PDS000115851.34	SAMN17061666	clinical	cd_8_group_1040	cd_4_group_2561	cd_2_group_2084
PDT000977364.1	PDS000115851.34	SAMN18130542	environmental/other	cd_8_group_1040	cd_4_group_2561	cd_2_group_2084
PDT001379526.1	PDS000115851.34	SAMN30166984	clinical	cd_8_group_1040	cd_4_group_2561	cd_2_group_2084
PDT001434956.1	PDS000115851.34	SAMN31034671	clinical	cd_8_group_1040	cd_4_group_2561	cd_2_group_2084
PDT000878950.1	PDS000115851.34	SAMN16667058	environmental/other	cd_8_group_1040	cd_4_group_2796	-
PDT000372647.1	PDS000115851.34	SAMN09984146	environmental/other	cd_8_group_1040	cd_4_group_2796	cd_2_group_2281
PDT000418845.1	PDS000115851.34	SAMN10610122	clinical	cd_8_group_1040	cd_4_group_2796	cd_2_group_2281
PDT000485412.1	PDS000115851.34	SAMN11318652	environmental/other	cd_8_group_1040	cd_4_group_2796	cd_2_group_2281
PDT000398692.1	PDS000115851.34	SAMN10339355	clinical	cd_8_group_1040	cd_4_group_2998	-
PDT000399202.1	PDS000115851.34	SAMN10346733	environmental/other	cd_8_group_1040	cd_4_group_2998	-
PDT001109016.1	PDS000115851.34	SAMN20773837	clinical	cd_8_group_1040	cd_4_group_7289	-
PDT001072562.1	PDS000115851.34	SAMN19774256	clinical	cd_8_group_1040	cd_4_group_7289	cd_2_group_6510
PDT001115992.1	PDS000115851.34	SAMN20959236	clinical	cd_8_group_1040	cd_4_group_7289	cd_2_group_6510
PDT001135696.1	PDS000115851.34	SAMN21542157	clinical	cd_8_group_1040	cd_4_group_7289	cd_2_group_6510
PDT001105190.1	PDS000115851.34	SAMN20504923	clinical	cd_8_group_1040	cd_4_group_7460	-
PDT001113042.1	PDS000115851.34	SAMN20862061	clinical	cd_8_group_1040	cd_4_group_7460	cd_2_group_6841
PDT001120405.1	PDS000115851.34	SAMN21157228	clinical	cd_8_group_1040	cd_4_group_7460	cd_2_group_6841
PDT001361918.1	PDS000115851.34	SAMN29767093	clinical	cd_8_group_1040	cd_4_group_8603	cd_2_group_7751
PDT001390486.1	PDS000115851.34	SAMN30344326	clinical	cd_8_group_1040	cd_4_group_8603	cd_2_group_7751
PDT001686549.1	PDS000115851.34	SAMN34138335	clinical	cd_8_group_1040	cd_4_group_8603	cd_2_group_7751
PDT002099267.1	PDS000115851.34	SAMN40261922	clinical	cd_8_group_1040	cd_4_group_8603	cd_2_group_7751
PDT002390356.1	PDS000115851.34	SAMN43887344	clinical	cd_8_group_1040	cd_4_group_8603	cd_2_group_7751
PDT000219904.2	PDS000115851.34	SAMN07261761	environmental/other	cd_8_group_1040	cd_4_group_876	-
PDT000362736.1	PDS000115851.34	SAMN09831697	environmental/other	cd_8_group_1040	cd_4_group_876	-
PDT000418840.1	PDS000115851.34	SAMN10610136	clinical	cd_8_group_1040	cd_4_group_876	-
PDT000542670.1	PDS000115851.34	SAMN12262710	clinical	cd_8_group_1040	cd_4_group_876	-
PDT000556817.1	PDS000115851.34	SAMN12510311	clinical	cd_8_group_1040	cd_4_group_876	-
PDT000569665.1	PDS000115851.34	SAMN12610223	clinical	cd_8_group_1040	cd_4_group_876	-
PDT001093453.1	PDS000115851.34	SAMN20335567	environmental/other	cd_8_group_1040	cd_4_group_876	-
PDT001287843.1	PDS000115851.34	SAMN27597406	environmental/other	cd_8_group_1040	cd_4_group_876	-
PDT002049054.1	PDS000115851.34	SAMN39295904	clinical	cd_8_group_1040	cd_4_group_876	-
PDT002134444.1	PDS000115851.34	SAMN40872789	clinical	cd_8_group_1040	cd_4_group_876	-
PDT002157017.1	PDS000115851.34	SAMN41233848	clinical	cd_8_group_1040	cd_4_group_876	-
PDT002549608.1	PDS000115851.34	SAMN45999346	clinical	cd_8_group_1040	cd_4_group_876	-
PDT002599161.1	PDS000115851.34	SAMN46492390	clinical	cd_8_group_1040	cd_4_group_876	-
PDT001982738.1	PDS000115851.34	SAMN38225583	environmental/other	cd_8_group_1040	cd_4_group_876	cd_2_group_11302
PDT002239788.1	PDS000115851.34	SAMN42280027	clinical	cd_8_group_1040	cd_4_group_876	cd_2_group_11302
PDT002559119.1	PDS000115851.34	SAMN46136717	environmental/other	cd_8_group_1040	cd_4_group_876	cd_2_group_11302
PDT000244947.2	PDS000115851.34	SAMN07633481	environmental/other	cd_8_group_1040	cd_4_group_876	cd_2_group_1355
PDT000244948.2	PDS000115851.34	SAMN07633482	environmental/other	cd_8_group_1040	cd_4_group_876	cd_2_group_1355
PDT000651476.1	PDS000115851.34	SAMN13699028	clinical	cd_8_group_1040	cd_4_group_876	cd_2_group_1355
PDT000656336.1	PDS000115851.34	SAMN13763553	clinical	cd_8_group_1040	cd_4_group_876	cd_2_group_1355
PDT000576608.1	PDS000115851.34	SAMN12637996	environmental/other	cd_8_group_1040	cd_4_group_876	cd_2_group_4677
PDT000582500.1	PDS000115851.34	SAMN12710486	environmental/other	cd_8_group_1040	cd_4_group_876	cd_2_group_4677
PDT000588581.1	PDS000115851.34	SAMN12782207	environmental/other	cd_8_group_1040	cd_4_group_876	cd_2_group_4677
PDT000610202.3	PDS000115851.34	SAMN13049217	environmental/other	cd_8_group_1040	cd_4_group_876	cd_2_group_4677
PDT000618415.1	PDS000115851.34	SAMN13118538	environmental/other	cd_8_group_1040	cd_4_group_876	cd_2_group_4677
PDT000792731.1	PDS000115851.34	SAMN15582147	environmental/other	cd_8_group_1040	cd_4_group_876	cd_2_group_4677
PDT000834753.1	PDS000115851.34	SAMN16112041	environmental/other	cd_8_group_1040	cd_4_group_876	cd_2_group_4677
PDT000848925.1	PDS000115851.34	SAMN16282207	clinical	cd_8_group_1040	cd_4_group_876	cd_2_group_4677
PDT000856247.1	PDS000115851.34	SAMN16381067	environmental/other	cd_8_group_1040	cd_4_group_876	cd_2_group_4677
PDT000862010.1	PDS000115851.34	SAMN16452055	environmental/other	cd_8_group_1040	cd_4_group_876	cd_2_group_4677
PDT000867820.1	PDS000115851.34	SAMN16553717	clinical	cd_8_group_1040	cd_4_group_876	cd_2_group_4677
PDT000882742.1	PDS000115851.34	SAMN16703338	environmental/other	cd_8_group_1040	cd_4_group_876	cd_2_group_4677
PDT000891391.1	PDS000115851.34	SAMN16811273	environmental/other	cd_8_group_1040	cd_4_group_876	cd_2_group_4677
PDT000891422.1	PDS000115851.34	SAMN16811293	environmental/other	cd_8_group_1040	cd_4_group_876	cd_2_group_4677
PDT000893685.1	PDS000115851.34	SAMN16842659	environmental/other	cd_8_group_1040	cd_4_group_876	cd_2_group_4677
PDT000914345.1	PDS000115851.34	SAMN17098087	environmental/other	cd_8_group_1040	cd_4_group_876	cd_2_group_4677
PDT000940768.1	PDS000115851.34	SAMN17531891	clinical	cd_8_group_1040	cd_4_group_876	cd_2_group_4677
PDT000945415.1	PDS000115851.34	SAMN17716932	clinical	cd_8_group_1040	cd_4_group_876	cd_2_group_4677
PDT000973947.1	PDS000115851.34	SAMN18077765	environmental/other	cd_8_group_1040	cd_4_group_876	cd_2_group_4677
PDT000979282.1	PDS000115851.34	SAMN18172026	environmental/other	cd_8_group_1040	cd_4_group_876	cd_2_group_4677
PDT000986247.1	PDS000115851.34	SAMN18347552	environmental/other	cd_8_group_1040	cd_4_group_876	cd_2_group_4677
PDT001183506.1	PDS000115851.34	SAMN23408137	clinical	cd_8_group_1040	cd_4_group_876	cd_2_group_4677
PDT001233097.1	PDS000115851.34	SAMN25362007	clinical	cd_8_group_1040	cd_4_group_876	cd_2_group_4677
PDT000973478.1	PDS000115851.34	SAMN18060307	clinical	cd_8_group_1040	cd_4_group_876	cd_2_group_6233
PDT001006623.1	PDS000115851.34	SAMN18752279	clinical	cd_8_group_1040	cd_4_group_876	cd_2_group_6233
PDT000153098.2	PDS000115851.34	SAMN05928220	environmental/other	cd_8_group_1040	cd_4_group_876	cd_2_group_715
PDT000175424.2	PDS000115851.34	SAMN06179984	environmental/other	cd_8_group_1040	cd_4_group_876	cd_2_group_715
PDT000219885.2	PDS000115851.34	SAMN07261745	environmental/other	cd_8_group_1040	cd_4_group_876	cd_2_group_715
PDT000221514.2	PDS000115851.34	SAMN07279296	clinical	cd_8_group_1040	cd_4_group_876	cd_2_group_715
PDT001552461.1	PDS000115851.34	SAMN32514118	clinical	cd_8_group_1040	cd_4_group_9078	-
PDT002173219.1	PDS000115851.34	SAMN41492398	clinical	cd_8_group_1040	cd_4_group_9078	cd_2_group_11860
PDT002390532.1	PDS000115851.34	SAMN43895892	clinical	cd_8_group_1040	cd_4_group_9078	cd_2_group_11860
PDT001763722.1	PDS000150291.12	SAMEA111523225	NULL	cd_8_group_10400	cd_4_group_10986	cd_2_group_10176
PDT002877692.1	PDS000150291.12	SAMN15617796	environmental/other	cd_8_group_10400	cd_4_group_10986	cd_2_group_10176
PDT001763733.1	PDS000147037.3	SAMEA111523244	NULL	cd_8_group_10401	cd_4_group_10988	cd_2_group_10179
PDT002877818.1	PDS000147037.3	SAMN15617721	environmental/other	cd_8_group_10401	cd_4_group_10988	cd_2_group_10179
PDT001763736.1	PDS000238916.1	SAMEA111523248	NULL	cd_8_group_10402	cd_4_group_10989	cd_2_group_10180
PDT002877819.1	PDS000238916.1	SAMN15617720	environmental/other	cd_8_group_10402	cd_4_group_10989	cd_2_group_10180
PDT001763743.1	PDS000238961.1	SAMEA111523261	NULL	cd_8_group_10403	cd_4_group_10990	cd_2_group_10181
PDT002877668.1	PDS000238961.1	SAMN15617818	environmental/other	cd_8_group_10403	cd_4_group_10990	cd_2_group_10181
PDT001763749.1	PDS000238934.1	SAMEA111523269	NULL	cd_8_group_10404	cd_4_group_10991	cd_2_group_10183
PDT002877649.1	PDS000238934.1	SAMN15617838	environmental/other	cd_8_group_10404	cd_4_group_10991	cd_2_group_10183
PDT001763751.1	PDS000238952.1	SAMEA111523272	NULL	cd_8_group_10405	cd_4_group_10992	cd_2_group_10184
PDT002877678.1	PDS000238952.1	SAMN15617809	environmental/other	cd_8_group_10405	cd_4_group_10992	cd_2_group_10184
PDT001763758.1	PDS000147990.2	SAMEA111523282	NULL	cd_8_group_10406	cd_4_group_10993	cd_2_group_10186
PDT002877811.1	PDS000147990.2	SAMN15617728	environmental/other	cd_8_group_10406	cd_4_group_10993	cd_2_group_10186
PDT001763773.1	PDS000046577.53	SAMEA111523305	NULL	cd_8_group_10407	cd_4_group_10995	cd_2_group_10190
PDT002877674.1	PDS000046577.53	SAMN15617812	environmental/other	cd_8_group_10407	cd_4_group_10995	cd_2_group_10190
PDT001763787.1	PDS000238933.1	SAMEA111523332	NULL	cd_8_group_10408	cd_4_group_10996	cd_2_group_10191
PDT002877797.1	PDS000238933.1	SAMN15617743	environmental/other	cd_8_group_10408	cd_4_group_10996	cd_2_group_10191
PDT001763789.1	PDS000022451.12	SAMEA111523335	NULL	cd_8_group_10409	cd_4_group_10997	cd_2_group_10192
PDT002877679.1	PDS000022451.12	SAMN15617808	environmental/other	cd_8_group_10409	cd_4_group_10997	cd_2_group_10192
PDT000153101.2	PDS000238543.4	SAMN05928228	environmental/other	cd_8_group_1041	-	-
PDT000364927.1	PDS000238543.4	SAMN09858312	clinical	cd_8_group_1041	-	-
PDT000473041.1	PDS000238543.4	SAMN11047793	environmental/other	cd_8_group_1041	-	-
PDT001537346.1	PDS000238543.4	SAMN32310809	clinical	cd_8_group_1041	-	-
PDT001734558.1	PDS000238543.4	SAMN35085248	environmental/other	cd_8_group_1041	-	-
PDT001791128.1	PDS000238543.4	SAMN35995238	clinical	cd_8_group_1041	-	-
PDT002842422.1	PDS000238543.4	SAMN50091201	environmental/other	cd_8_group_1041	-	-
PDT001752320.1	PDS000238543.4	SAMN35328531	environmental/other	cd_8_group_1041	cd_4_group_10631	-
PDT002147674.1	PDS000238543.4	SAMN41096378	environmental/other	cd_8_group_1041	cd_4_group_10631	-
PDT000473046.2	PDS000238543.4	SAMN11047789	environmental/other	cd_8_group_1041	cd_4_group_3412	-
PDT000473203.1	PDS000238543.4	SAMN11047910	environmental/other	cd_8_group_1041	cd_4_group_3412	-
PDT000706527.1	PDS000238543.4	SAMN14329152	environmental/other	cd_8_group_1041	cd_4_group_3412	-
PDT001736054.1	PDS000238543.4	SAMN35104114	clinical	cd_8_group_1041	cd_4_group_3412	-
PDT002013385.1	PDS000238543.4	SAMN38575420	environmental/other	cd_8_group_1041	cd_4_group_3412	-
PDT002142248.1	PDS000238543.4	SAMN41020255	environmental/other	cd_8_group_1041	cd_4_group_3412	-
PDT002213592.1	PDS000238543.4	SAMN41898368	environmental/other	cd_8_group_1041	cd_4_group_3412	-
PDT002454427.1	PDS000238543.4	SAMN44591280	clinical	cd_8_group_1041	cd_4_group_3412	-
PDT002502795.1	PDS000238543.4	SAMN45105351	environmental/other	cd_8_group_1041	cd_4_group_3412	-
PDT002770437.1	PDS000238543.4	SAMN48537161	clinical	cd_8_group_1041	cd_4_group_3412	-
PDT002815347.1	PDS000238543.4	SAMN49658700	environmental/other	cd_8_group_1041	cd_4_group_3412	cd_2_group_14281
PDT002865588.1	PDS000238543.4	SAMN50415018	environmental/other	cd_8_group_1041	cd_4_group_3412	cd_2_group_14281
PDT000655318.1	PDS000238543.4	SAMN13739444	environmental/other	cd_8_group_1041	cd_4_group_3412	cd_2_group_5238
PDT000744477.1	PDS000238543.4	SAMN14999345	environmental/other	cd_8_group_1041	cd_4_group_3412	cd_2_group_5238
PDT001465891.1	PDS000238543.4	SAMN31428467	clinical	cd_8_group_1041	cd_4_group_3412	cd_2_group_8065
PDT002430113.1	PDS000238543.4	SAMN44253229	clinical	cd_8_group_1041	cd_4_group_3412	cd_2_group_8065
PDT001589222.1	PDS000238543.4	SAMN32876895	environmental/other	cd_8_group_1041	cd_4_group_3412	cd_2_group_8297
PDT001589228.1	PDS000238543.4	SAMN32876902	environmental/other	cd_8_group_1041	cd_4_group_3412	cd_2_group_8297
PDT001660621.1	PDS000238543.4	SAMN33744390	environmental/other	cd_8_group_1041	cd_4_group_3412	cd_2_group_8297
PDT001681127.1	PDS000238543.4	SAMN34104065	environmental/other	cd_8_group_1041	cd_4_group_3412	cd_2_group_8297
PDT001690922.1	PDS000238543.4	SAMN34213240	clinical	cd_8_group_1041	cd_4_group_3412	cd_2_group_8297
PDT001794024.1	PDS000238543.4	SAMN36083007	environmental/other	cd_8_group_1041	cd_4_group_3412	cd_2_group_8297
PDT001794546.1	PDS000238543.4	SAMN36175660	environmental/other	cd_8_group_1041	cd_4_group_3412	cd_2_group_8297
PDT001819903.1	PDS000238543.4	SAMN36498535	environmental/other	cd_8_group_1041	cd_4_group_3412	cd_2_group_8297
PDT001839513.1	PDS000238543.4	SAMN36828872	clinical	cd_8_group_1041	cd_4_group_3412	cd_2_group_8297
PDT001983757.1	PDS000238543.4	SAMN38228662	clinical	cd_8_group_1041	cd_4_group_3412	cd_2_group_8297
PDT002160164.1	PDS000238543.4	SAMN41324767	environmental/other	cd_8_group_1041	cd_4_group_3412	cd_2_group_8297
PDT002160187.1	PDS000238543.4	SAMN41324786	environmental/other	cd_8_group_1041	cd_4_group_3412	cd_2_group_8297
PDT001763795.1	PDS000147977.1	SAMEA6591026	NULL	cd_8_group_10410	cd_4_group_10999	cd_2_group_10194
PDT001763991.1	PDS000147977.1	SAMEA6590661	NULL	cd_8_group_10410	cd_4_group_10999	cd_2_group_10194
PDT001763797.1	PDS000147993.1	SAMEA7321518	NULL	cd_8_group_10411	cd_4_group_11000	cd_2_group_10195
PDT001764113.1	PDS000147993.1	SAMEA6591022	NULL	cd_8_group_10411	cd_4_group_11000	cd_2_group_10195
PDT001763801.1	PDS000148013.1	SAMEA7321521	NULL	cd_8_group_10412	cd_4_group_11001	cd_2_group_10196
PDT001764244.1	PDS000148013.1	SAMEA7698337	NULL	cd_8_group_10412	cd_4_group_11001	cd_2_group_10196
PDT001763802.1	PDS000147997.1	SAMEA7321522	NULL	cd_8_group_10413	cd_4_group_11002	cd_2_group_10197
PDT001764226.1	PDS000147997.1	SAMEA7698048	NULL	cd_8_group_10413	cd_4_group_11002	cd_2_group_10197
PDT001763808.1	PDS000148001.1	SAMEA6591029	NULL	cd_8_group_10414	cd_4_group_11003	cd_2_group_10198
PDT001763813.1	PDS000148001.1	SAMEA6591031	NULL	cd_8_group_10414	cd_4_group_11003	cd_2_group_10198
PDT001763824.1	PDS000148001.1	SAMEA6591034	NULL	cd_8_group_10414	cd_4_group_11003	cd_2_group_10198
PDT001764039.1	PDS000148001.1	SAMEA6590700	NULL	cd_8_group_10414	cd_4_group_11003	cd_2_group_10198
PDT001764075.1	PDS000148001.1	SAMEA6590982	NULL	cd_8_group_10414	cd_4_group_11003	cd_2_group_10198
PDT001764086.1	PDS000148001.1	SAMEA6590995	NULL	cd_8_group_10414	cd_4_group_11003	cd_2_group_10198
PDT001764097.1	PDS000148001.1	SAMEA6591007	NULL	cd_8_group_10414	cd_4_group_11003	cd_2_group_10198
PDT001764107.1	PDS000148001.1	SAMEA6591018	NULL	cd_8_group_10414	cd_4_group_11003	cd_2_group_10198
PDT001764151.1	PDS000148001.1	SAMEA7698268	NULL	cd_8_group_10414	cd_4_group_11003	cd_2_group_10198
PDT001764205.1	PDS000148001.1	SAMEA7698071	NULL	cd_8_group_10414	cd_4_group_11003	cd_2_group_10198
PDT001764207.1	PDS000148001.1	SAMEA7698073	NULL	cd_8_group_10414	cd_4_group_11003	cd_2_group_10198
PDT001764230.1	PDS000148001.1	SAMEA7698050	NULL	cd_8_group_10414	cd_4_group_11003	cd_2_group_10198
PDT001764249.1	PDS000148001.1	SAMEA7698348	NULL	cd_8_group_10414	cd_4_group_11003	cd_2_group_10198
PDT001764342.1	PDS000148001.1	SAMEA7698206	NULL	cd_8_group_10414	cd_4_group_11003	cd_2_group_10198
PDT001764343.1	PDS000148001.1	SAMEA7698227	NULL	cd_8_group_10414	cd_4_group_11003	cd_2_group_10198
PDT001763816.1	PDS000148016.1	SAMEA6591030	NULL	cd_8_group_10415	cd_4_group_11004	cd_2_group_10199
PDT001764135.1	PDS000148016.1	SAMEA7698338	NULL	cd_8_group_10415	cd_4_group_11004	cd_2_group_10199
PDT001763817.1	PDS000147987.1	SAMEA7321527	NULL	cd_8_group_10416	cd_4_group_11005	cd_2_group_10200
PDT001764171.1	PDS000147987.1	SAMEA7698278	NULL	cd_8_group_10416	cd_4_group_11005	cd_2_group_10200
PDT001763818.1	PDS000147991.1	SAMEA7321532	NULL	cd_8_group_10417	cd_4_group_11006	cd_2_group_10201
PDT001764187.1	PDS000147991.1	SAMEA7698065	NULL	cd_8_group_10417	cd_4_group_11006	cd_2_group_10201
PDT001763826.1	PDS000147977.1	SAMEA7321533	NULL	cd_8_group_10418	cd_4_group_11007	cd_2_group_10202
PDT001764092.1	PDS000147977.1	SAMEA6591000	NULL	cd_8_group_10418	cd_4_group_11007	cd_2_group_10202
PDT001763837.1	PDS000148000.1	SAMEA7321557	NULL	cd_8_group_10419	cd_4_group_11008	cd_2_group_10203
PDT001764258.1	PDS000148000.1	SAMEA7698063	NULL	cd_8_group_10419	cd_4_group_11008	cd_2_group_10203
PDT000153104.2	PDS000022588.369	SAMN05928212	environmental/other	cd_8_group_1042	-	-
PDT000655283.1	PDS000022588.369	SAMN13738905	environmental/other	cd_8_group_1042	-	-
PDT002805721.1	PDS000022588.369	SAMN49079133	environmental/other	cd_8_group_1042	-	-
PDT001763838.1	PDS000147971.1	SAMEA7321560	NULL	cd_8_group_10420	cd_4_group_11009	cd_2_group_10204
PDT001764133.1	PDS000147971.1	SAMEA7698333	NULL	cd_8_group_10420	cd_4_group_11009	cd_2_group_10204
PDT001763842.1	PDS000147980.1	SAMEA7321526	NULL	cd_8_group_10421	cd_4_group_11010	cd_2_group_10205
PDT001764229.1	PDS000147980.1	SAMEA7698080	NULL	cd_8_group_10421	cd_4_group_11010	cd_2_group_10205
PDT001763845.1	PDS000147979.1	SAMEA7321556	NULL	cd_8_group_10422	cd_4_group_11011	cd_2_group_10206
PDT001764088.1	PDS000147979.1	SAMEA6590998	NULL	cd_8_group_10422	cd_4_group_11011	cd_2_group_10206
PDT001763846.1	PDS000148005.1	SAMEA7321558	NULL	cd_8_group_10423	cd_4_group_11012	cd_2_group_10207
PDT001764256.1	PDS000148005.1	SAMEA7698060	NULL	cd_8_group_10423	cd_4_group_11012	cd_2_group_10207
PDT001763853.1	PDS000147973.1	SAMEA7321561	NULL	cd_8_group_10424	cd_4_group_11013	cd_2_group_10208
PDT001764174.1	PDS000147973.1	SAMEA7698288	NULL	cd_8_group_10424	cd_4_group_11013	cd_2_group_10208
PDT001763865.1	PDS000147991.1	SAMEA7321563	NULL	cd_8_group_10425	cd_4_group_11014	cd_2_group_10209
PDT001764101.1	PDS000147991.1	SAMEA6591016	NULL	cd_8_group_10425	cd_4_group_11014	cd_2_group_10209
PDT001764193.1	PDS000147991.1	SAMEA7698069	NULL	cd_8_group_10425	cd_4_group_11014	cd_2_group_10209
PDT001763866.1	PDS000148011.1	SAMEA7321562	NULL	cd_8_group_10426	cd_4_group_11015	cd_2_group_10210
PDT001764206.1	PDS000148011.1	SAMEA7698038	NULL	cd_8_group_10426	cd_4_group_11015	cd_2_group_10210
PDT001763881.1	PDS000147974.1	SAMEA7321567	NULL	cd_8_group_10427	cd_4_group_11016	cd_2_group_10211
PDT001764240.1	PDS000147974.1	SAMEA7698056	NULL	cd_8_group_10427	cd_4_group_11016	cd_2_group_10211
PDT001763890.1	PDS000147985.1	SAMEA7321571	NULL	cd_8_group_10428	cd_4_group_11017	cd_2_group_10212
PDT001764124.1	PDS000147985.1	SAMEA7698205	NULL	cd_8_group_10428	cd_4_group_11017	cd_2_group_10212
PDT001763902.1	PDS000147998.1	SAMEA7321577	NULL	cd_8_group_10429	cd_4_group_11018	cd_2_group_10213
PDT001764242.1	PDS000147998.1	SAMEA7698331	NULL	cd_8_group_10429	cd_4_group_11018	cd_2_group_10213
PDT000153110.2	PDS000238542.5	SAMN05928215	environmental/other	cd_8_group_1043	cd_4_group_880	cd_2_group_718
PDT000656366.1	PDS000238542.5	SAMN13763571	clinical	cd_8_group_1043	cd_4_group_880	cd_2_group_718
PDT001763917.1	PDS000148017.1	SAMEA7321579	NULL	cd_8_group_10430	cd_4_group_11019	cd_2_group_10214
PDT001764005.1	PDS000148017.1	SAMEA6590670	NULL	cd_8_group_10430	cd_4_group_11019	cd_2_group_10214
PDT001763918.1	PDS000147975.1	SAMEA7321582	NULL	cd_8_group_10431	cd_4_group_11020	cd_2_group_10215
PDT001764007.1	PDS000147975.1	SAMEA6590673	NULL	cd_8_group_10431	cd_4_group_11020	cd_2_group_10215
PDT001763925.1	PDS000148014.1	SAMEA7321583	NULL	cd_8_group_10432	cd_4_group_11021	cd_2_group_10216
PDT001764130.1	PDS000148014.1	SAMEA7698243	NULL	cd_8_group_10432	cd_4_group_11021	cd_2_group_10216
PDT001764202.1	PDS000148014.1	SAMEA7698033	NULL	cd_8_group_10432	cd_4_group_11021	cd_2_group_10216
PDT001763928.1	PDS000147981.1	SAMEA7321585	NULL	cd_8_group_10433	cd_4_group_11022	cd_2_group_10217
PDT001764023.1	PDS000147981.1	SAMEA6590689	NULL	cd_8_group_10433	cd_4_group_11022	cd_2_group_10217
PDT001763929.1	PDS000147989.1	SAMEA7321586	NULL	cd_8_group_10434	cd_4_group_11023	cd_2_group_10218
PDT001763934.1	PDS000147989.1	SAMEA7321587	NULL	cd_8_group_10434	cd_4_group_11023	cd_2_group_10218
PDT001763935.1	PDS000148008.1	SAMEA7321588	NULL	cd_8_group_10435	cd_4_group_11024	cd_2_group_10219
PDT001764190.1	PDS000148008.1	SAMEA7698030	NULL	cd_8_group_10435	cd_4_group_11024	cd_2_group_10219
PDT001763940.1	PDS000147991.1	SAMEA7321593	NULL	cd_8_group_10436	cd_4_group_11025	cd_2_group_10220
PDT001763952.1	PDS000147991.1	SAMEA7321536	NULL	cd_8_group_10436	cd_4_group_11025	cd_2_group_10220
PDT001764035.1	PDS000147991.1	SAMEA6590699	NULL	cd_8_group_10436	cd_4_group_11025	cd_2_group_10220
PDT001764232.1	PDS000147991.1	SAMEA7698051	NULL	cd_8_group_10436	cd_4_group_11025	cd_2_group_10220
PDT001764250.1	PDS000147991.1	SAMEA7698057	NULL	cd_8_group_10436	cd_4_group_11025	cd_2_group_10220
PDT001763941.1	PDS000148009.1	SAMEA7321590	NULL	cd_8_group_10437	cd_4_group_11026	cd_2_group_10221
PDT001764045.1	PDS000148009.1	SAMEA6590705	NULL	cd_8_group_10437	cd_4_group_11026	cd_2_group_10221
PDT001763946.1	PDS000147970.1	SAMEA7321592	NULL	cd_8_group_10438	cd_4_group_11027	cd_2_group_10222
PDT001764252.1	PDS000147970.1	SAMEA7698058	NULL	cd_8_group_10438	cd_4_group_11027	cd_2_group_10222
PDT001763947.1	PDS000148002.1	SAMEA7321594	NULL	cd_8_group_10439	cd_4_group_11028	cd_2_group_10223
PDT001764152.1	PDS000148002.1	SAMEA7698269	NULL	cd_8_group_10439	cd_4_group_11028	cd_2_group_10223
PDT000153112.2	PDS000134828.5	SAMN05928235	environmental/other	cd_8_group_1044	-	-
PDT000503789.1	PDS000134828.5	SAMN11785585	environmental/other	cd_8_group_1044	-	-
PDT000594445.1	PDS000134828.5	SAMN12850955	environmental/other	cd_8_group_1044	-	-
PDT001382264.1	PDS000134828.5	SAMN29955718	environmental/other	cd_8_group_1044	cd_4_group_8677	cd_2_group_7836
PDT001780943.1	PDS000134828.5	SAMN35758845	environmental/other	cd_8_group_1044	cd_4_group_8677	cd_2_group_7836
PDT001763997.1	PDS000148003.1	SAMEA6590663	NULL	cd_8_group_10440	cd_4_group_11029	cd_2_group_10224
PDT001764204.1	PDS000148003.1	SAMEA7698035	NULL	cd_8_group_10440	cd_4_group_11029	cd_2_group_10224
PDT001763999.1	PDS000147988.1	SAMEA6590671	NULL	cd_8_group_10441	cd_4_group_11030	cd_2_group_10225
PDT001764185.1	PDS000147988.1	SAMEA7698064	NULL	cd_8_group_10441	cd_4_group_11030	cd_2_group_10225
PDT001764211.1	PDS000147988.1	SAMEA7698075	NULL	cd_8_group_10441	cd_4_group_11030	cd_2_group_10225
PDT001764001.1	PDS000147995.1	SAMEA6590666	NULL	cd_8_group_10442	cd_4_group_11031	cd_2_group_10226
PDT001764041.1	PDS000147995.1	SAMEA6590704	NULL	cd_8_group_10442	cd_4_group_11031	cd_2_group_10226
PDT001764077.1	PDS000147976.1	SAMEA6590988	NULL	cd_8_group_10443	cd_4_group_11032	cd_2_group_10227
PDT001764331.1	PDS000147976.1	SAMEA7698248	NULL	cd_8_group_10443	cd_4_group_11032	cd_2_group_10227
PDT001764103.1	PDS000147978.1	SAMEA6591017	NULL	cd_8_group_10444	cd_4_group_11033	cd_2_group_10228
PDT001764267.1	PDS000147978.1	SAMEA7698353	NULL	cd_8_group_10444	cd_4_group_11033	cd_2_group_10228
PDT001764122.1	PDS000148012.1	SAMEA7698330	NULL	cd_8_group_10445	cd_4_group_11034	cd_2_group_10229
PDT001764228.1	PDS000148012.1	SAMEA7698049	NULL	cd_8_group_10445	cd_4_group_11034	cd_2_group_10229
PDT001764129.1	PDS000147982.1	SAMEA7698241	NULL	cd_8_group_10446	cd_4_group_11035	cd_2_group_10230
PDT001764288.1	PDS000147982.1	SAMEA7698181	NULL	cd_8_group_10446	cd_4_group_11035	cd_2_group_10230
PDT001764306.1	PDS000147982.1	SAMEA7698209	NULL	cd_8_group_10446	cd_4_group_11035	cd_2_group_10230
PDT001764141.1	PDS000147986.1	SAMEA7698000	NULL	cd_8_group_10447	cd_4_group_11036	cd_2_group_10231
PDT001764160.1	PDS000147986.1	SAMEA7697992	NULL	cd_8_group_10447	cd_4_group_11036	cd_2_group_10231
PDT001764225.1	PDS000147986.1	SAMEA7698328	NULL	cd_8_group_10447	cd_4_group_11036	cd_2_group_10231
PDT001764292.1	PDS000147986.1	SAMEA7698185	NULL	cd_8_group_10447	cd_4_group_11036	cd_2_group_10231
PDT001764150.1	PDS000147996.1	SAMEA7698266	NULL	cd_8_group_10448	cd_4_group_11038	cd_2_group_10233
PDT001764188.1	PDS000147996.1	SAMEA7698028	NULL	cd_8_group_10448	cd_4_group_11038	cd_2_group_10233
PDT001764154.1	PDS000147986.1	SAMEA7697988	NULL	cd_8_group_10449	cd_4_group_11039	cd_2_group_10234
PDT001764157.1	PDS000147986.1	SAMEA7698006	NULL	cd_8_group_10449	cd_4_group_11039	cd_2_group_10234
PDT001764161.1	PDS000147986.1	SAMEA7698010	NULL	cd_8_group_10449	cd_4_group_11039	cd_2_group_10234
PDT000281444.2	PDS000021652.115	SAMN08386920	environmental/other	cd_8_group_1045	-	-
PDT000153114.2	PDS000021652.115	SAMN05928225	environmental/other	cd_8_group_1045	cd_4_group_881	cd_2_group_719
PDT000245298.2	PDS000021652.115	SAMN07633791	environmental/other	cd_8_group_1045	cd_4_group_881	cd_2_group_719
PDT001764181.1	PDS000147979.1	SAMEA7698061	NULL	cd_8_group_10450	cd_4_group_11040	cd_2_group_10235
PDT001764191.1	PDS000147979.1	SAMEA7698067	NULL	cd_8_group_10450	cd_4_group_11040	cd_2_group_10235
PDT001764183.1	PDS000148007.1	SAMEA7698062	NULL	cd_8_group_10451	cd_4_group_11041	cd_2_group_10236
PDT001764236.1	PDS000148007.1	SAMEA7698053	NULL	cd_8_group_10451	cd_4_group_11041	cd_2_group_10236
PDT001764186.1	PDS000148004.1	SAMEA7698029	NULL	cd_8_group_10452	cd_4_group_11042	cd_2_group_10237
PDT001764209.1	PDS000148004.1	SAMEA7698072	NULL	cd_8_group_10452	cd_4_group_11042	cd_2_group_10237
PDT001764189.1	PDS000147972.1	SAMEA7698066	NULL	cd_8_group_10453	cd_4_group_11043	cd_2_group_10238
PDT001764216.1	PDS000147972.1	SAMEA7698045	NULL	cd_8_group_10453	cd_4_group_11043	cd_2_group_10238
PDT001764214.1	PDS000148010.1	SAMEA7698043	NULL	cd_8_group_10454	cd_4_group_11044	cd_2_group_10239
PDT001764266.1	PDS000148010.1	SAMEA7698349	NULL	cd_8_group_10454	cd_4_group_11044	cd_2_group_10239
PDT001764217.1	PDS000147984.1	SAMEA7698077	NULL	cd_8_group_10455	cd_4_group_11045	cd_2_group_10240
PDT001764234.1	PDS000147984.1	SAMEA7698052	NULL	cd_8_group_10455	cd_4_group_11045	cd_2_group_10240
PDT001764760.1	PDS000199209.3	SAMN35529454	environmental/other	cd_8_group_10456	-	-
PDT001869438.1	PDS000199209.3	SAMN37204528	environmental/other	cd_8_group_10456	-	-
PDT001764762.1	PDS000148064.12	SAMN35529440	environmental/other	cd_8_group_10457	cd_4_group_11048	-
PDT001834882.1	PDS000148064.12	SAMN36764307	environmental/other	cd_8_group_10457	cd_4_group_11048	-
PDT001764829.1	PDS000149901.1	SAMN35529469	environmental/other	cd_8_group_10458	-	-
PDT001780791.1	PDS000149901.1	SAMN35762026	environmental/other	cd_8_group_10458	-	-
PDT001764879.1	PDS000049138.42	SAMEA104389858	NULL	cd_8_group_10459	cd_4_group_11049	cd_2_group_10244
PDT001764880.1	PDS000049138.42	SAMEA104389859	NULL	cd_8_group_10459	cd_4_group_11049	cd_2_group_10244
PDT000168599.2	PDS000022919.1	SAMN05525261	environmental/other	cd_8_group_1046	cd_4_group_883	-
PDT000153209.2	PDS000022919.1	SAMN05249896	environmental/other	cd_8_group_1046	cd_4_group_883	cd_2_group_720
PDT000168601.2	PDS000022919.1	SAMN05525260	environmental/other	cd_8_group_1046	cd_4_group_883	cd_2_group_720
PDT000168606.2	PDS000022919.1	SAMN05525262	environmental/other	cd_8_group_1046	cd_4_group_883	cd_2_group_720
PDT001764881.1	PDS000205473.1	SAMEA104389860	NULL	cd_8_group_10460	cd_4_group_11050	-
PDT002455268.1	PDS000205473.1	SAMN44379180	clinical	cd_8_group_10460	cd_4_group_11050	-
PDT001764888.1	PDS000146939.5	SAMEA104389867	NULL	cd_8_group_10461	cd_4_group_11051	cd_2_group_10245
PDT001764889.1	PDS000146939.5	SAMEA104389868	NULL	cd_8_group_10461	cd_4_group_11051	cd_2_group_10245
PDT001764956.1	PDS000148088.1	SAMEA104389935	NULL	cd_8_group_10462	cd_4_group_11053	cd_2_group_10246
PDT001764991.1	PDS000148088.1	SAMEA104389970	NULL	cd_8_group_10462	cd_4_group_11053	cd_2_group_10246
PDT001764958.1	PDS000051015.8	SAMEA104389937	NULL	cd_8_group_10463	cd_4_group_11054	cd_2_group_10247
PDT001764960.1	PDS000051015.8	SAMEA104389939	NULL	cd_8_group_10463	cd_4_group_11054	cd_2_group_10247
PDT001764966.1	PDS000049500.39	SAMEA104389945	NULL	cd_8_group_10464	cd_4_group_11055	cd_2_group_10248
PDT001764968.1	PDS000049500.39	SAMEA104389947	NULL	cd_8_group_10464	cd_4_group_11055	cd_2_group_10248
PDT001764970.1	PDS000049500.39	SAMEA104389949	NULL	cd_8_group_10464	cd_4_group_11055	cd_2_group_10248
PDT001764978.1	PDS000216902.30	SAMEA104389957	NULL	cd_8_group_10465	cd_4_group_11057	cd_2_group_10250
PDT001764986.1	PDS000216902.30	SAMEA104389965	NULL	cd_8_group_10465	cd_4_group_11057	cd_2_group_10250
PDT001764997.1	PDS000021225.147	SAMEA104389976	NULL	cd_8_group_10466	cd_4_group_11059	cd_2_group_10252
PDT001764998.1	PDS000021225.147	SAMEA104389977	NULL	cd_8_group_10466	cd_4_group_11059	cd_2_group_10252
PDT001764999.1	PDS000021225.147	SAMEA104389978	NULL	cd_8_group_10466	cd_4_group_11059	cd_2_group_10252
PDT001765002.1	PDS000021225.147	SAMEA104389981	NULL	cd_8_group_10466	cd_4_group_11059	cd_2_group_10252
PDT001765003.1	PDS000021225.147	SAMEA104389982	NULL	cd_8_group_10466	cd_4_group_11059	cd_2_group_10252
PDT001765004.1	PDS000021225.147	SAMEA104389983	NULL	cd_8_group_10466	cd_4_group_11059	cd_2_group_10252
PDT001765005.1	PDS000021225.147	SAMEA104389984	NULL	cd_8_group_10466	cd_4_group_11059	cd_2_group_10252
PDT001765008.1	PDS000021225.147	SAMEA104389987	NULL	cd_8_group_10466	cd_4_group_11059	cd_2_group_10252
PDT001765009.1	PDS000021225.147	SAMEA104389988	NULL	cd_8_group_10466	cd_4_group_11059	cd_2_group_10252
PDT001765010.1	PDS000021225.147	SAMEA104389989	NULL	cd_8_group_10466	cd_4_group_11059	cd_2_group_10252
PDT001765013.1	PDS000058520.2	SAMEA104389992	NULL	cd_8_group_10467	cd_4_group_11060	cd_2_group_10253
PDT001765018.1	PDS000058520.2	SAMEA104389997	NULL	cd_8_group_10467	cd_4_group_11060	cd_2_group_10253
PDT001765019.1	PDS000058520.2	SAMEA104389998	NULL	cd_8_group_10467	cd_4_group_11060	cd_2_group_10253
PDT001765020.1	PDS000058520.2	SAMEA104389999	NULL	cd_8_group_10467	cd_4_group_11060	cd_2_group_10253
PDT001765029.1	PDS000058520.2	SAMEA104390008	NULL	cd_8_group_10467	cd_4_group_11060	cd_2_group_10253
PDT001765023.1	PDS000189913.1	SAMEA104390002	NULL	cd_8_group_10468	-	-
PDT002276594.1	PDS000189913.1	SAMEA114572061	NULL	cd_8_group_10468	-	-
PDT001765024.1	PDS000147614.4	SAMEA104390003	NULL	cd_8_group_10469	cd_4_group_11061	cd_2_group_10254
PDT001765025.1	PDS000147614.4	SAMEA104390004	NULL	cd_8_group_10469	cd_4_group_11061	cd_2_group_10254
PDT000153210.2	PDS000021881.4	SAMN05249894	environmental/other	cd_8_group_1047	cd_4_group_884	cd_2_group_721
PDT000153212.2	PDS000021881.4	SAMN05249895	environmental/other	cd_8_group_1047	cd_4_group_884	cd_2_group_721
PDT001765026.1	PDS000049499.69	SAMEA104390005	NULL	cd_8_group_10470	-	-
PDT002301216.1	PDS000049499.69	SAMEA112866968	NULL	cd_8_group_10470	cd_4_group_12912	cd_2_group_12106
PDT002301218.1	PDS000049499.69	SAMEA112866970	NULL	cd_8_group_10470	cd_4_group_12912	cd_2_group_12106
PDT001765040.1	PDS000238958.9	SAMEA104390019	NULL	cd_8_group_10471	cd_4_group_11063	cd_2_group_10256
PDT001765051.1	PDS000238958.9	SAMEA104390030	NULL	cd_8_group_10471	cd_4_group_11063	cd_2_group_10256
PDT001765041.1	PDS000148109.1	SAMEA104390020	NULL	cd_8_group_10472	cd_4_group_11064	cd_2_group_10257
PDT001765056.1	PDS000148109.1	SAMEA104390035	NULL	cd_8_group_10472	cd_4_group_11064	cd_2_group_10257
PDT001765042.1	PDS000146322.28	SAMEA104390021	NULL	cd_8_group_10473	cd_4_group_11065	cd_2_group_10258
PDT001765055.1	PDS000146322.28	SAMEA104390034	NULL	cd_8_group_10473	cd_4_group_11065	cd_2_group_10258
PDT001765075.1	PDS000148068.1	SAMEA104390054	NULL	cd_8_group_10474	cd_4_group_11069	-
PDT001765100.1	PDS000148068.1	SAMEA104390079	NULL	cd_8_group_10474	cd_4_group_11069	-
PDT001765086.1	PDS000148115.1	SAMEA104390065	NULL	cd_8_group_10475	cd_4_group_11071	-
PDT001765090.1	PDS000148115.1	SAMEA104390069	NULL	cd_8_group_10475	cd_4_group_11071	cd_2_group_10262
PDT001765091.1	PDS000148115.1	SAMEA104390070	NULL	cd_8_group_10475	cd_4_group_11071	cd_2_group_10262
PDT001765164.1	PDS000148103.2	SAMEA104390143	NULL	cd_8_group_10476	-	-
PDT001808203.1	PDS000148103.2	SAMN32306173	clinical	cd_8_group_10476	-	-
PDT001765185.1	PDS000148074.2	SAMEA104390164	NULL	cd_8_group_10477	-	-
PDT002044963.1	PDS000148074.2	SAMN35360443	environmental/other	cd_8_group_10477	-	-
PDT001765193.1	PDS000148074.2	SAMEA104390172	NULL	cd_8_group_10477	cd_4_group_11073	-
PDT001765212.1	PDS000148074.2	SAMEA104390191	NULL	cd_8_group_10477	cd_4_group_11073	-
PDT001765211.1	PDS000049969.6	SAMEA104390190	NULL	cd_8_group_10478	cd_4_group_11074	cd_2_group_10263
PDT001779902.1	PDS000049969.6	SAMEA7293408	clinical	cd_8_group_10478	cd_4_group_11074	cd_2_group_10263
PDT001765228.1	PDS000048765.34	SAMEA104390207	NULL	cd_8_group_10479	cd_4_group_11075	cd_2_group_10265
PDT001765229.1	PDS000048765.34	SAMEA104390208	NULL	cd_8_group_10479	cd_4_group_11075	cd_2_group_10265
PDT000153860.2	PDS000191172.20	SAMN05615241	clinical	cd_8_group_1048	cd_4_group_885	cd_2_group_722
PDT000153867.2	PDS000191172.20	SAMN05615248	clinical	cd_8_group_1048	cd_4_group_885	cd_2_group_722
PDT000153899.2	PDS000191172.20	SAMN05615282	clinical	cd_8_group_1048	cd_4_group_885	cd_2_group_722
PDT000153906.2	PDS000191172.20	SAMN05615290	clinical	cd_8_group_1048	cd_4_group_885	cd_2_group_722
PDT000153919.2	PDS000191172.20	SAMN05615336	clinical	cd_8_group_1048	cd_4_group_885	cd_2_group_722
PDT001765244.1	PDS000148079.1	SAMEA104390223	NULL	cd_8_group_10480	cd_4_group_11076	cd_2_group_10268
PDT001765246.1	PDS000148079.1	SAMEA104390225	NULL	cd_8_group_10480	cd_4_group_11076	cd_2_group_10268
PDT001765252.1	PDS000148079.1	SAMEA104390231	NULL	cd_8_group_10480	cd_4_group_11076	cd_2_group_10268
PDT001765249.1	PDS000149899.2	SAMEA104390228	NULL	cd_8_group_10481	cd_4_group_11077	cd_2_group_10269
PDT001765266.1	PDS000149899.2	SAMEA104390245	NULL	cd_8_group_10481	cd_4_group_11077	cd_2_group_10269
PDT001765256.1	PDS000044794.80	SAMEA104390235	NULL	cd_8_group_10482	cd_4_group_11078	cd_2_group_10270
PDT001765257.1	PDS000044794.80	SAMEA104390236	NULL	cd_8_group_10482	cd_4_group_11078	cd_2_group_10270
PDT001765307.1	PDS000044810.18	SAMEA104390286	NULL	cd_8_group_10483	cd_4_group_11080	cd_2_group_10271
PDT001783778.1	PDS000044810.18	SAMN29205312	environmental/other	cd_8_group_10483	cd_4_group_11080	cd_2_group_10271
PDT001765312.1	PDS000238921.1	SAMEA104390291	NULL	cd_8_group_10484	cd_4_group_11081	cd_2_group_10272
PDT002877847.1	PDS000238921.1	SAMN15617645	clinical	cd_8_group_10484	cd_4_group_11081	cd_2_group_10272
PDT001765316.1	PDS000191172.20	SAMEA104390295	NULL	cd_8_group_10485	cd_4_group_11082	cd_2_group_10273
PDT001765658.1	PDS000191172.20	SAMN15617837	environmental/other	cd_8_group_10485	cd_4_group_11082	cd_2_group_10273
PDT001765322.1	PDS000148065.3	SAMEA104390301	NULL	cd_8_group_10486	cd_4_group_11083	-
PDT001765335.1	PDS000148065.3	SAMEA104390314	NULL	cd_8_group_10486	cd_4_group_11083	-
PDT001765325.1	PDS000148065.3	SAMEA104390304	NULL	cd_8_group_10487	-	-
PDT001783709.1	PDS000148065.3	SAMEA110755736	NULL	cd_8_group_10487	-	-
PDT001765336.1	PDS000148065.3	SAMEA104390315	NULL	cd_8_group_10488	cd_4_group_11084	cd_2_group_10274
PDT001765337.1	PDS000148065.3	SAMEA104390316	NULL	cd_8_group_10488	cd_4_group_11084	cd_2_group_10274
PDT001765341.1	PDS000148075.1	SAMEA104390320	NULL	cd_8_group_10489	cd_4_group_11085	-
PDT001765356.1	PDS000148075.1	SAMEA104390335	NULL	cd_8_group_10489	cd_4_group_11085	-
PDT000154115.2	PDS000021620.3	SAMN05945136	environmental/other	cd_8_group_1049	cd_4_group_886	-
PDT000484067.1	PDS000021620.3	SAMN11288740	clinical	cd_8_group_1049	cd_4_group_886	-
PDT000168388.2	PDS000021620.3	SAMN06127111	environmental/other	cd_8_group_1049	cd_4_group_886	cd_2_group_779
PDT000213665.2	PDS000021620.3	SAMN07173252	clinical	cd_8_group_1049	cd_4_group_886	cd_2_group_779
PDT001765390.1	PDS000184176.1	SAMN35529647	clinical	cd_8_group_10490	-	-
PDT002187204.1	PDS000184176.1	SAMN41659619	environmental/other	cd_8_group_10490	-	-
PDT001765414.1	PDS000044037.49	SAMN35529904	clinical	cd_8_group_10491	-	-
PDT002122256.1	PDS000044037.49	SAMN40604593	clinical	cd_8_group_10491	-	-
PDT001765972.1	PDS000017632.3	SAMN33222222	environmental/other	cd_8_group_10492	cd_4_group_11086	cd_2_group_10276
PDT001765982.1	PDS000017632.3	SAMN33222213	environmental/other	cd_8_group_10492	cd_4_group_11086	cd_2_group_10276
PDT002785130.1	PDS000022880.49	SAMN48775867	environmental/other	cd_8_group_10493	cd_4_group_11087	-
PDT001766947.1	PDS000022880.49	SAMN35559319	clinical	cd_8_group_10493	cd_4_group_11087	cd_2_group_10278
PDT001873218.1	PDS000022880.49	SAMN37283425	environmental/other	cd_8_group_10493	cd_4_group_11087	cd_2_group_10278
PDT002841284.1	PDS000022880.49	SAMN50089096	environmental/other	cd_8_group_10493	cd_4_group_11087	cd_2_group_10278
PDT001767019.1	PDS000148168.7	SAMN35561879	environmental/other	cd_8_group_10494	-	-
PDT002047074.1	PDS000148168.7	SAMN39259615	environmental/other	cd_8_group_10494	-	-
PDT002766652.1	PDS000148168.7	SAMN48442767	environmental/other	cd_8_group_10494	-	-
PDT001767073.1	PDS000201726.1	SAMN35568036	clinical	cd_8_group_10495	cd_4_group_11089	cd_2_group_10280
PDT002428467.1	PDS000201726.1	SAMN44420723	clinical	cd_8_group_10495	cd_4_group_11089	cd_2_group_10280
PDT001767353.1	PDS000022610.161	SAMN35571731	clinical	cd_8_group_10496	cd_4_group_11092	cd_2_group_10282
PDT001869027.1	PDS000022610.161	SAMN37197157	clinical	cd_8_group_10496	cd_4_group_11092	cd_2_group_10282
PDT001953811.1	PDS000022610.161	SAMN37984773	clinical	cd_8_group_10496	cd_4_group_11092	cd_2_group_10282
PDT001767989.1	PDS000049499.69	SAMEA103954426	NULL	cd_8_group_10497	cd_4_group_11094	cd_2_group_10284
PDT001768115.1	PDS000049499.69	SAMEA103954552	NULL	cd_8_group_10497	cd_4_group_11094	cd_2_group_10284
PDT001768006.1	PDS000148272.1	SAMEA103954443	NULL	cd_8_group_10498	cd_4_group_11097	cd_2_group_10288
PDT001768007.1	PDS000148272.1	SAMEA103954444	NULL	cd_8_group_10498	cd_4_group_11097	cd_2_group_10288
PDT001768022.1	PDS000148292.1	SAMEA103954459	NULL	cd_8_group_10499	-	-
PDT001768030.1	PDS000148292.1	SAMEA103954467	NULL	cd_8_group_10499	-	-
PDT000062721.2	PDS000022142.4	SAMN03565925	clinical	cd_8_group_105	cd_4_group_82	cd_2_group_64
PDT000062723.2	PDS000022142.4	SAMN03565927	clinical	cd_8_group_105	cd_4_group_82	cd_2_group_64
PDT000218548.2	PDS000021647.64	SAMN07237110	environmental/other	cd_8_group_1050	cd_4_group_887	-
PDT000154116.2	PDS000021647.64	SAMN05945119	environmental/other	cd_8_group_1050	cd_4_group_887	cd_2_group_723
PDT000219926.2	PDS000021647.64	SAMN07261759	environmental/other	cd_8_group_1050	cd_4_group_887	cd_2_group_723
PDT001768024.1	PDS000148281.1	SAMEA103954461	NULL	cd_8_group_10500	cd_4_group_11098	cd_2_group_10289
PDT001768028.1	PDS000148281.1	SAMEA103954465	NULL	cd_8_group_10500	cd_4_group_11098	cd_2_group_10289
PDT001768036.1	PDS000148294.1	SAMEA103954473	NULL	cd_8_group_10501	cd_4_group_11100	-
PDT001768045.1	PDS000148294.1	SAMEA103954482	NULL	cd_8_group_10501	cd_4_group_11100	-
PDT001768039.1	PDS000148283.1	SAMEA103954476	NULL	cd_8_group_10502	cd_4_group_11101	cd_2_group_10291
PDT001768042.1	PDS000148283.1	SAMEA103954479	NULL	cd_8_group_10502	cd_4_group_11101	cd_2_group_10291
PDT001768065.1	PDS000147114.17	SAMEA103954502	NULL	cd_8_group_10503	cd_4_group_11103	cd_2_group_10293
PDT001768080.1	PDS000147114.17	SAMEA103954517	NULL	cd_8_group_10503	cd_4_group_11103	cd_2_group_10293
PDT001768088.1	PDS000147114.17	SAMEA103954525	NULL	cd_8_group_10503	cd_4_group_11103	cd_2_group_10293
PDT001768113.1	PDS000147114.17	SAMEA103954550	NULL	cd_8_group_10503	cd_4_group_11103	cd_2_group_10293
PDT001768126.1	PDS000147114.17	SAMEA103954563	NULL	cd_8_group_10503	cd_4_group_11103	cd_2_group_10293
PDT001768135.1	PDS000147114.17	SAMEA103954572	NULL	cd_8_group_10503	cd_4_group_11103	cd_2_group_10293
PDT001768072.1	PDS000050070.4	SAMEA103954509	NULL	cd_8_group_10504	cd_4_group_11104	cd_2_group_10294
PDT001768120.1	PDS000050070.4	SAMEA103954557	NULL	cd_8_group_10504	cd_4_group_11104	cd_2_group_10294
PDT001768075.1	PDS000148277.1	SAMEA103954512	NULL	cd_8_group_10505	cd_4_group_11105	cd_2_group_10295
PDT001768077.1	PDS000148277.1	SAMEA103954514	NULL	cd_8_group_10505	cd_4_group_11105	cd_2_group_10295
PDT001768084.1	PDS000148277.1	SAMEA103954521	NULL	cd_8_group_10505	cd_4_group_11105	cd_2_group_10295
PDT001768082.1	PDS000217267.8	SAMEA103954519	NULL	cd_8_group_10506	cd_4_group_11106	-
PDT001768105.1	PDS000217267.8	SAMEA103954542	NULL	cd_8_group_10506	cd_4_group_11106	cd_2_group_10299
PDT001768106.1	PDS000217267.8	SAMEA103954543	NULL	cd_8_group_10506	cd_4_group_11106	cd_2_group_10299
PDT001768092.1	PDS000048774.71	SAMEA103954529	NULL	cd_8_group_10507	cd_4_group_11107	cd_2_group_10296
PDT001768093.1	PDS000048774.71	SAMEA103954530	NULL	cd_8_group_10507	cd_4_group_11107	cd_2_group_10296
PDT001768094.1	PDS000148263.1	SAMEA103954531	NULL	cd_8_group_10508	-	-
PDT001768137.1	PDS000148263.1	SAMEA103954574	NULL	cd_8_group_10508	-	-
PDT001768099.1	PDS000148298.1	SAMEA103954536	NULL	cd_8_group_10509	cd_4_group_11109	cd_2_group_10298
PDT001768100.1	PDS000148298.1	SAMEA103954537	NULL	cd_8_group_10509	cd_4_group_11109	cd_2_group_10298
PDT000154117.2	PDS000022543.12	SAMN05945129	environmental/other	cd_8_group_1051	-	-
PDT000181609.2	PDS000022543.12	SAMN06276928	environmental/other	cd_8_group_1051	cd_4_group_1113	-
PDT000496921.1	PDS000022543.12	SAMN11546091	environmental/other	cd_8_group_1051	cd_4_group_1113	-
PDT000527064.1	PDS000022543.12	SAMN12109083	environmental/other	cd_8_group_1051	cd_4_group_1113	-
PDT001768130.1	PDS000148293.1	SAMEA103954567	NULL	cd_8_group_10510	cd_4_group_11111	cd_2_group_10301
PDT001768131.1	PDS000148293.1	SAMEA103954568	NULL	cd_8_group_10510	cd_4_group_11111	cd_2_group_10301
PDT001768132.1	PDS000148280.1	SAMEA103954569	NULL	cd_8_group_10511	cd_4_group_11112	cd_2_group_10302
PDT001768133.1	PDS000148280.1	SAMEA103954570	NULL	cd_8_group_10511	cd_4_group_11112	cd_2_group_10302
PDT001768142.1	PDS000148271.1	SAMN06270911	environmental/other	cd_8_group_10512	cd_4_group_11113	cd_2_group_10303
PDT001768143.1	PDS000148271.1	SAMN06270910	environmental/other	cd_8_group_10512	cd_4_group_11113	cd_2_group_10303
PDT001768148.1	PDS000022777.41	SAMN06270905	environmental/other	cd_8_group_10513	cd_4_group_11115	cd_2_group_10305
PDT001768149.1	PDS000022777.41	SAMN06270904	environmental/other	cd_8_group_10513	cd_4_group_11115	cd_2_group_10305
PDT001768150.1	PDS000022777.41	SAMN06270903	environmental/other	cd_8_group_10513	cd_4_group_11115	cd_2_group_10305
PDT001768167.1	PDS000148295.1	SAMN06270885	environmental/other	cd_8_group_10514	-	-
PDT001768174.1	PDS000148295.1	SAMN06270878	environmental/other	cd_8_group_10514	-	-
PDT001768172.1	PDS000022923.34	SAMN06270880	environmental/other	cd_8_group_10515	-	-
PDT001768200.1	PDS000022923.34	SAMN06270852	clinical	cd_8_group_10515	-	-
PDT001768176.1	PDS000148282.2	SAMN06270876	environmental/other	cd_8_group_10516	cd_4_group_11117	cd_2_group_10307
PDT001768177.1	PDS000148282.2	SAMN06270875	environmental/other	cd_8_group_10516	cd_4_group_11117	cd_2_group_10307
PDT001768178.1	PDS000148282.2	SAMN06270874	environmental/other	cd_8_group_10516	cd_4_group_11117	cd_2_group_10307
PDT001768196.1	PDS000148264.1	SAMN06270856	clinical	cd_8_group_10517	cd_4_group_11119	cd_2_group_10308
PDT001768202.1	PDS000148264.1	SAMN06270850	clinical	cd_8_group_10517	cd_4_group_11119	cd_2_group_10308
PDT001768206.1	PDS000148275.1	SAMN06270846	clinical	cd_8_group_10518	cd_4_group_11120	cd_2_group_10309
PDT001768208.1	PDS000148275.1	SAMN06270844	clinical	cd_8_group_10518	cd_4_group_11120	cd_2_group_10309
PDT001768209.1	PDS000052509.2	SAMN06270843	environmental/other	cd_8_group_10519	-	-
PDT001768214.1	PDS000052509.2	SAMN06270838	environmental/other	cd_8_group_10519	-	-
PDT000232532.2	PDS000143605.2	SAMN07457388	clinical	cd_8_group_1052	-	-
PDT000317629.2	PDS000143605.2	SAMN09233737	environmental/other	cd_8_group_1052	-	-
PDT000395619.1	PDS000143605.2	SAMN10282262	environmental/other	cd_8_group_1052	-	-
PDT000473054.1	PDS000143605.2	SAMN11047791	environmental/other	cd_8_group_1052	-	-
PDT000547827.1	PDS000143605.2	SAMN12348951	environmental/other	cd_8_group_1052	-	-
PDT000176642.2	PDS000143605.2	SAMN06210471	environmental/other	cd_8_group_1052	cd_4_group_1084	cd_2_group_892
PDT000345387.1	PDS000143605.2	SAMN09605290	environmental/other	cd_8_group_1052	cd_4_group_1084	cd_2_group_892
PDT000517905.1	PDS000143605.2	SAMN11958732	environmental/other	cd_8_group_1052	cd_4_group_1084	cd_2_group_892
PDT002798667.1	PDS000143605.2	SAMN09605077	environmental/other	cd_8_group_1052	cd_4_group_1084	cd_2_group_892
PDT000245134.2	PDS000143605.2	SAMN07633627	environmental/other	cd_8_group_1052	cd_4_group_1690	cd_2_group_1370
PDT000245135.2	PDS000143605.2	SAMN07633628	environmental/other	cd_8_group_1052	cd_4_group_1690	cd_2_group_1370
PDT000314066.2	PDS000143605.2	SAMN09207358	environmental/other	cd_8_group_1052	cd_4_group_2066	-
PDT000345599.1	PDS000143605.2	SAMN09605151	environmental/other	cd_8_group_1052	cd_4_group_2066	-
PDT000287669.2	PDS000143605.2	SAMN08555385	environmental/other	cd_8_group_1052	cd_4_group_2066	cd_2_group_1654
PDT000392586.1	PDS000143605.2	SAMN10256467	environmental/other	cd_8_group_1052	cd_4_group_2066	cd_2_group_1654
PDT000397525.1	PDS000143605.2	SAMN10331488	environmental/other	cd_8_group_1052	cd_4_group_2066	cd_2_group_1654
PDT000682215.1	PDS000143605.2	SAMN14079344	environmental/other	cd_8_group_1052	cd_4_group_6043	cd_2_group_5317
PDT000863727.1	PDS000143605.2	SAMN16483467	environmental/other	cd_8_group_1052	cd_4_group_6043	cd_2_group_5317
PDT001021581.1	PDS000143605.2	SAMN19055457	environmental/other	cd_8_group_1052	cd_4_group_6043	cd_2_group_5317
PDT000154135.2	PDS000143605.2	SAMN05945085	environmental/other	cd_8_group_1052	cd_4_group_889	-
PDT000154144.2	PDS000143605.2	SAMN05945087	environmental/other	cd_8_group_1052	cd_4_group_889	-
PDT000204935.2	PDS000143605.2	SAMN06826788	environmental/other	cd_8_group_1052	cd_4_group_889	-
PDT001768243.1	PDS000148265.1	SAMN06270809	environmental/other	cd_8_group_10520	cd_4_group_11121	-
PDT001768244.1	PDS000148265.1	SAMN06270808	environmental/other	cd_8_group_10520	cd_4_group_11121	-
PDT001768253.1	PDS000148284.1	SAMN06270799	environmental/other	cd_8_group_10521	cd_4_group_11122	cd_2_group_10310
PDT001768254.1	PDS000148284.1	SAMN06270798	environmental/other	cd_8_group_10521	cd_4_group_11122	cd_2_group_10310
PDT001768255.1	PDS000148284.1	SAMN06270797	environmental/other	cd_8_group_10521	cd_4_group_11122	cd_2_group_10310
PDT001768271.1	PDS000124999.2	SAMN06270781	environmental/other	cd_8_group_10522	cd_4_group_11125	cd_2_group_10312
PDT001768272.1	PDS000124999.2	SAMN06270780	environmental/other	cd_8_group_10522	cd_4_group_11125	cd_2_group_10312
PDT001768273.1	PDS000124999.2	SAMN06270779	environmental/other	cd_8_group_10522	cd_4_group_11125	cd_2_group_10312
PDT001768301.1	PDS000148287.1	SAMN06270751	clinical	cd_8_group_10523	-	-
PDT001768302.1	PDS000148287.1	SAMN06270750	clinical	cd_8_group_10523	-	-
PDT001768331.1	PDS000148316.1	SAMEA6788392	NULL	cd_8_group_10524	cd_4_group_11127	cd_2_group_10314
PDT001768336.1	PDS000148316.1	SAMEA6788398	NULL	cd_8_group_10524	cd_4_group_11127	cd_2_group_10314
PDT001768332.1	PDS000148319.1	SAMEA6788393	NULL	cd_8_group_10525	cd_4_group_11128	cd_2_group_10315
PDT001768361.1	PDS000148319.1	SAMEA6788423	NULL	cd_8_group_10525	cd_4_group_11128	cd_2_group_10315
PDT001768364.1	PDS000148319.1	SAMEA6788426	NULL	cd_8_group_10525	cd_4_group_11128	cd_2_group_10315
PDT001768334.1	PDS000148330.1	SAMEA6788395	NULL	cd_8_group_10526	cd_4_group_11129	cd_2_group_10316
PDT001768335.1	PDS000148330.1	SAMEA6788396	NULL	cd_8_group_10526	cd_4_group_11129	cd_2_group_10316
PDT001768337.1	PDS000148319.1	SAMEA6788399	NULL	cd_8_group_10527	-	-
PDT001768338.1	PDS000148319.1	SAMEA6788400	NULL	cd_8_group_10527	-	-
PDT001768339.1	PDS000148315.1	SAMEA6788401	NULL	cd_8_group_10528	cd_4_group_11130	cd_2_group_10317
PDT001768340.1	PDS000148315.1	SAMEA6788402	NULL	cd_8_group_10528	cd_4_group_11130	cd_2_group_10317
PDT001768342.1	PDS000148315.1	SAMEA6788404	NULL	cd_8_group_10528	cd_4_group_11130	cd_2_group_10317
PDT001768343.1	PDS000148315.1	SAMEA6788405	NULL	cd_8_group_10528	cd_4_group_11130	cd_2_group_10317
PDT001768344.1	PDS000148315.1	SAMEA6788406	NULL	cd_8_group_10528	cd_4_group_11130	cd_2_group_10317
PDT001768341.1	PDS000148318.1	SAMEA6788403	NULL	cd_8_group_10529	cd_4_group_11131	cd_2_group_10318
PDT001768345.1	PDS000148318.1	SAMEA6788407	NULL	cd_8_group_10529	cd_4_group_11131	cd_2_group_10318
PDT000154136.2	PDS000021650.2	SAMN05945078	environmental/other	cd_8_group_1053	cd_4_group_890	cd_2_group_725
PDT000154139.2	PDS000021650.2	SAMN05945076	environmental/other	cd_8_group_1053	cd_4_group_890	cd_2_group_725
PDT001768346.1	PDS000148329.1	SAMEA6788408	NULL	cd_8_group_10530	-	-
PDT001768406.1	PDS000148329.1	SAMEA6788467	NULL	cd_8_group_10530	-	-
PDT001768348.1	PDS000148321.1	SAMEA6788410	NULL	cd_8_group_10531	cd_4_group_11132	-
PDT001768418.1	PDS000148321.1	SAMEA6788479	NULL	cd_8_group_10531	cd_4_group_11132	-
PDT001768352.1	PDS000148314.1	SAMEA6788414	NULL	cd_8_group_10532	-	-
PDT001768353.1	PDS000148314.1	SAMEA6788415	NULL	cd_8_group_10532	-	-
PDT001768358.1	PDS000148327.1	SAMEA6788420	NULL	cd_8_group_10533	cd_4_group_11133	cd_2_group_10319
PDT001768359.1	PDS000148327.1	SAMEA6788421	NULL	cd_8_group_10533	cd_4_group_11133	cd_2_group_10319
PDT001768367.1	PDS000148317.1	SAMEA6788429	NULL	cd_8_group_10534	cd_4_group_11134	-
PDT001768368.1	PDS000148317.1	SAMEA6788430	NULL	cd_8_group_10534	cd_4_group_11134	-
PDT001768377.1	PDS000148328.1	SAMEA6788439	NULL	cd_8_group_10535	-	-
PDT001768381.1	PDS000148328.1	SAMEA6788443	NULL	cd_8_group_10535	-	-
PDT001768384.1	PDS000148328.1	SAMEA6788446	NULL	cd_8_group_10535	-	-
PDT001768378.1	PDS000148326.1	SAMEA6788440	NULL	cd_8_group_10536	cd_4_group_11135	cd_2_group_10320
PDT001768389.1	PDS000148326.1	SAMEA6788493	NULL	cd_8_group_10536	cd_4_group_11135	cd_2_group_10320
PDT001768392.1	PDS000148313.1	SAMEA6788453	NULL	cd_8_group_10537	cd_4_group_11136	cd_2_group_10321
PDT001768394.1	PDS000148313.1	SAMEA6788455	NULL	cd_8_group_10537	cd_4_group_11136	cd_2_group_10321
PDT001768398.1	PDS000148313.1	SAMEA6788459	NULL	cd_8_group_10537	cd_4_group_11136	cd_2_group_10321
PDT001768400.1	PDS000148313.1	SAMEA6788461	NULL	cd_8_group_10537	cd_4_group_11136	cd_2_group_10321
PDT001768401.1	PDS000148313.1	SAMEA6788462	NULL	cd_8_group_10537	cd_4_group_11136	cd_2_group_10321
PDT001768416.1	PDS000148313.1	SAMEA6788477	NULL	cd_8_group_10537	cd_4_group_11136	cd_2_group_10321
PDT001768424.1	PDS000148313.1	SAMEA6788485	NULL	cd_8_group_10537	cd_4_group_11136	cd_2_group_10321
PDT001768428.1	PDS000148313.1	SAMEA6788489	NULL	cd_8_group_10537	cd_4_group_11136	cd_2_group_10321
PDT001768395.1	PDS000148313.1	SAMEA6788456	NULL	cd_8_group_10538	-	-
PDT001768402.1	PDS000148313.1	SAMEA6788463	NULL	cd_8_group_10538	-	-
PDT001768397.1	PDS000148313.1	SAMEA6788458	NULL	cd_8_group_10539	cd_4_group_11137	cd_2_group_10322
PDT001768410.1	PDS000148313.1	SAMEA6788471	NULL	cd_8_group_10539	cd_4_group_11137	cd_2_group_10322
PDT001768411.1	PDS000148313.1	SAMEA6788472	NULL	cd_8_group_10539	cd_4_group_11137	cd_2_group_10322
PDT001768412.1	PDS000148313.1	SAMEA6788473	NULL	cd_8_group_10539	cd_4_group_11137	cd_2_group_10322
PDT001768413.1	PDS000148313.1	SAMEA6788474	NULL	cd_8_group_10539	cd_4_group_11137	cd_2_group_10322
PDT001768427.1	PDS000148313.1	SAMEA6788488	NULL	cd_8_group_10539	cd_4_group_11137	cd_2_group_10322
PDT000154137.2	PDS000022338.61	SAMN05945095	environmental/other	cd_8_group_1054	-	-
PDT000599090.1	PDS000022338.61	SAMN12898028	environmental/other	cd_8_group_1054	-	-
PDT000707922.1	PDS000022338.61	SAMN14341206	environmental/other	cd_8_group_1054	-	-
PDT000798332.1	PDS000022338.61	SAMN15663696	clinical	cd_8_group_1054	-	-
PDT002779037.1	PDS000022338.61	SAMN48689921	environmental/other	cd_8_group_1054	-	-
PDT002896391.1	PDS000022338.61	SAMN50776882	environmental/other	cd_8_group_1054	-	-
PDT000594397.1	PDS000022338.61	SAMN12850942	environmental/other	cd_8_group_1054	cd_4_group_5590	cd_2_group_4892
PDT000594879.1	PDS000022338.61	SAMN12858606	environmental/other	cd_8_group_1054	cd_4_group_5590	cd_2_group_4892
PDT000990033.1	PDS000022338.61	SAMN18448407	environmental/other	cd_8_group_1054	cd_4_group_7045	-
PDT002113867.1	PDS000022338.61	SAMN40477501	environmental/other	cd_8_group_1054	cd_4_group_7045	-
PDT000993440.1	PDS000022338.61	SAMN18529200	environmental/other	cd_8_group_1054	cd_4_group_7056	-
PDT001105267.1	PDS000022338.61	SAMN20669631	environmental/other	cd_8_group_1054	cd_4_group_7056	-
PDT001160645.1	PDS000022338.61	SAMN22549178	environmental/other	cd_8_group_1054	cd_4_group_7056	-
PDT001130569.1	PDS000022338.61	SAMN21439201	environmental/other	cd_8_group_1054	cd_4_group_7735	cd_2_group_6901
PDT001136012.1	PDS000022338.61	SAMN21554873	environmental/other	cd_8_group_1054	cd_4_group_7735	cd_2_group_6901
PDT001258570.1	PDS000022338.61	SAMN26441654	environmental/other	cd_8_group_1054	cd_4_group_8262	cd_2_group_7411
PDT001258585.1	PDS000022338.61	SAMN26441687	environmental/other	cd_8_group_1054	cd_4_group_8262	cd_2_group_7411
PDT002918095.1	PDS000022338.61	SAMN51247681	environmental/other	cd_8_group_1054	cd_4_group_8910	-
PDT001463179.1	PDS000022338.61	SAMN31405509	environmental/other	cd_8_group_1054	cd_4_group_8910	cd_2_group_8060
PDT002262267.1	PDS000022338.61	SAMN42738398	clinical	cd_8_group_1054	cd_4_group_8910	cd_2_group_8060
PDT002689772.1	PDS000022338.61	SAMN47620724	environmental/other	cd_8_group_1054	cd_4_group_8910	cd_2_group_8060
PDT002843608.1	PDS000022338.61	SAMN50095563	clinical	cd_8_group_1054	cd_4_group_8910	cd_2_group_8060
PDT001768399.1	PDS000148313.1	SAMEA6788460	NULL	cd_8_group_10540	cd_4_group_11138	cd_2_group_10323
PDT001768403.1	PDS000148313.1	SAMEA6788464	NULL	cd_8_group_10540	cd_4_group_11138	cd_2_group_10323
PDT001768409.1	PDS000148313.1	SAMEA6788470	NULL	cd_8_group_10540	cd_4_group_11138	cd_2_group_10323
PDT001768414.1	PDS000148313.1	SAMEA6788475	NULL	cd_8_group_10540	cd_4_group_11138	cd_2_group_10323
PDT001768415.1	PDS000148313.1	SAMEA6788476	NULL	cd_8_group_10540	cd_4_group_11138	cd_2_group_10323
PDT001768417.1	PDS000148313.1	SAMEA6788478	NULL	cd_8_group_10540	cd_4_group_11138	cd_2_group_10323
PDT001768420.1	PDS000148322.1	SAMEA6788481	NULL	cd_8_group_10541	cd_4_group_11139	cd_2_group_10324
PDT001768422.1	PDS000148322.1	SAMEA6788483	NULL	cd_8_group_10541	cd_4_group_11139	cd_2_group_10324
PDT001768435.1	PDS000148325.1	SAMEA6788351	NULL	cd_8_group_10542	cd_4_group_11140	cd_2_group_10325
PDT001768443.1	PDS000148325.1	SAMEA6788357	NULL	cd_8_group_10542	cd_4_group_11140	cd_2_group_10325
PDT001768445.1	PDS000148325.1	SAMEA6788359	NULL	cd_8_group_10542	cd_4_group_11140	cd_2_group_10325
PDT001768467.1	PDS000148324.1	SAMEA6788381	NULL	cd_8_group_10543	cd_4_group_11141	cd_2_group_10326
PDT001768474.1	PDS000148324.1	SAMEA6788388	NULL	cd_8_group_10543	cd_4_group_11141	cd_2_group_10326
PDT001768580.1	PDS000159764.1	SAMN35622204	clinical	cd_8_group_10544	cd_4_group_11142	-
PDT001896632.1	PDS000159764.1	SAMN37517079	clinical	cd_8_group_10544	cd_4_group_11142	-
PDT001768632.1	PDS000022588.369	SAMN35622667	clinical	cd_8_group_10545	-	-
PDT002387462.1	PDS000022588.369	SAMN43813603	clinical	cd_8_group_10545	-	-
PDT001768659.1	PDS000044672.16	SAMN35623325	clinical	cd_8_group_10546	cd_4_group_11143	-
PDT001835237.2	PDS000044672.16	SAMN36770495	clinical	cd_8_group_10546	cd_4_group_11143	-
PDT002140116.1	PDS000044672.16	SAMN40994094	clinical	cd_8_group_10546	cd_4_group_11143	-
PDT001768673.1	PDS000148331.1	SAMN35623427	environmental/other	cd_8_group_10547	cd_4_group_11144	-
PDT001768674.1	PDS000148331.1	SAMN35623428	environmental/other	cd_8_group_10547	cd_4_group_11144	-
PDT001768690.1	PDS000115085.11	SAMN35623446	environmental/other	cd_8_group_10548	-	-
PDT002633228.1	PDS000115085.11	SAMN46944550	environmental/other	cd_8_group_10548	-	-
PDT001768830.1	PDS000180008.12	SAMN35624225	environmental/other	cd_8_group_10549	-	-
PDT002154986.1	PDS000180008.12	SAMN41192587	environmental/other	cd_8_group_10549	-	-
PDT002243805.1	PDS000180008.12	SAMN42370073	environmental/other	cd_8_group_10549	-	-
PDT002352010.1	PDS000180008.12	SAMN43465858	environmental/other	cd_8_group_10549	-	-
PDT002794411.1	PDS000180008.12	SAMN48898243	environmental/other	cd_8_group_10549	-	-
PDT000154146.2	PDS000021367.165	SAMN05945086	environmental/other	cd_8_group_1055	-	-
PDT000495155.1	PDS000021367.165	SAMN11491023	environmental/other	cd_8_group_1055	-	-
PDT000589603.1	PDS000021367.165	SAMN12797773	environmental/other	cd_8_group_1055	-	-
PDT000599747.1	PDS000021367.165	SAMN12906173	environmental/other	cd_8_group_1055	-	-
PDT000607835.1	PDS000021367.165	SAMN13027664	clinical	cd_8_group_1055	-	-
PDT000784515.1	PDS000021367.165	SAMN15484781	environmental/other	cd_8_group_1055	-	-
PDT000814902.1	PDS000021367.165	SAMN15850789	environmental/other	cd_8_group_1055	-	-
PDT000882764.1	PDS000021367.165	SAMN16703357	environmental/other	cd_8_group_1055	-	-
PDT000913464.1	PDS000021367.165	SAMN17079996	environmental/other	cd_8_group_1055	-	-
PDT001147695.1	PDS000021367.165	SAMN22168543	environmental/other	cd_8_group_1055	-	-
PDT001170174.1	PDS000021367.165	SAMN22933461	environmental/other	cd_8_group_1055	-	-
PDT001213937.1	PDS000021367.165	SAMN24498337	environmental/other	cd_8_group_1055	-	-
PDT001233045.1	PDS000021367.165	SAMN25353391	clinical	cd_8_group_1055	-	-
PDT001302444.1	PDS000021367.165	SAMN28156627	environmental/other	cd_8_group_1055	-	-
PDT001312524.1	PDS000021367.165	SAMN28571737	environmental/other	cd_8_group_1055	-	-
PDT001347925.1	PDS000021367.165	SAMN29376763	clinical	cd_8_group_1055	-	-
PDT001387233.1	PDS000021367.165	SAMN30287062	environmental/other	cd_8_group_1055	-	-
PDT001549381.1	PDS000021367.165	SAMN32422843	environmental/other	cd_8_group_1055	-	-
PDT001646850.1	PDS000021367.165	SAMN33456511	environmental/other	cd_8_group_1055	-	-
PDT001676065.1	PDS000021367.165	SAMN33989899	environmental/other	cd_8_group_1055	-	-
PDT001792325.1	PDS000021367.165	SAMN36022875	clinical	cd_8_group_1055	-	-
PDT001866404.1	PDS000021367.165	SAMN37162210	clinical	cd_8_group_1055	-	-
PDT002120642.1	PDS000021367.165	SAMN40582124	clinical	cd_8_group_1055	-	-
PDT002238226.1	PDS000021367.165	SAMN42230413	clinical	cd_8_group_1055	-	-
PDT002244217.1	PDS000021367.165	SAMN42375223	environmental/other	cd_8_group_1055	-	-
PDT002712398.1	PDS000021367.165	SAMN47891955	environmental/other	cd_8_group_1055	-	-
PDT002834682.1	PDS000021367.165	SAMN49956084	clinical	cd_8_group_1055	-	-
PDT000587200.1	PDS000021367.165	SAMN12768410	environmental/other	cd_8_group_1055	cd_4_group_1193	-
PDT000195221.2	PDS000021367.165	SAMN06606969	clinical	cd_8_group_1055	cd_4_group_1193	cd_2_group_982
PDT000298326.2	PDS000021367.165	SAMN08794886	clinical	cd_8_group_1055	cd_4_group_1193	cd_2_group_982
PDT000859261.1	PDS000021367.165	SAMN16408675	clinical	cd_8_group_1055	cd_4_group_1193	cd_2_group_982
PDT000434321.1	PDS000021367.165	SAMN10724706	environmental/other	cd_8_group_1055	cd_4_group_1194	-
PDT000637545.1	PDS000021367.165	SAMN13413358	environmental/other	cd_8_group_1055	cd_4_group_1194	-
PDT000771518.1	PDS000021367.165	SAMN15369780	environmental/other	cd_8_group_1055	cd_4_group_1194	-
PDT000989664.1	PDS000021367.165	SAMN18437245	environmental/other	cd_8_group_1055	cd_4_group_1194	-
PDT001183577.1	PDS000021367.165	SAMN23410952	clinical	cd_8_group_1055	cd_4_group_1194	-
PDT001597235.1	PDS000021367.165	SAMN32962374	environmental/other	cd_8_group_1055	cd_4_group_1194	-
PDT001873065.1	PDS000021367.165	SAMN37282401	environmental/other	cd_8_group_1055	cd_4_group_1194	-
PDT002310518.1	PDS000021367.165	SAMN43101978	environmental/other	cd_8_group_1055	cd_4_group_1194	-
PDT000542652.1	PDS000021367.165	SAMN12262464	clinical	cd_8_group_1055	cd_4_group_1194	cd_2_group_3400
PDT002018201.1	PDS000021367.165	SAMN38672199	environmental/other	cd_8_group_1055	cd_4_group_1194	cd_2_group_3400
PDT000195322.2	PDS000021367.165	SAMN06606972	clinical	cd_8_group_1055	cd_4_group_1194	cd_2_group_983
PDT000200539.2	PDS000021367.165	SAMN06689041	clinical	cd_8_group_1055	cd_4_group_1194	cd_2_group_983
PDT000226114.2	PDS000021367.165	SAMN07373246	clinical	cd_8_group_1055	cd_4_group_1194	cd_2_group_983
PDT000602348.1	PDS000021367.165	SAMN12992999	clinical	cd_8_group_1055	cd_4_group_1194	cd_2_group_983
PDT000631271.1	PDS000021367.165	SAMN13336272	clinical	cd_8_group_1055	cd_4_group_1194	cd_2_group_983
PDT000718283.1	PDS000021367.165	SAMN14503111	environmental/other	cd_8_group_1055	cd_4_group_1194	cd_2_group_983
PDT000878114.1	PDS000021367.165	SAMN16644365	environmental/other	cd_8_group_1055	cd_4_group_1194	cd_2_group_983
PDT001200821.1	PDS000021367.165	SAMN23827500	environmental/other	cd_8_group_1055	cd_4_group_1194	cd_2_group_983
PDT002237543.1	PDS000021367.165	SAMN42207520	environmental/other	cd_8_group_1055	cd_4_group_12741	-
PDT002420928.1	PDS000021367.165	SAMN44300577	environmental/other	cd_8_group_1055	cd_4_group_12741	-
PDT000217297.2	PDS000021367.165	SAMN07206053	environmental/other	cd_8_group_1055	cd_4_group_1407	-
PDT000596673.1	PDS000021367.165	SAMN12869785	environmental/other	cd_8_group_1055	cd_4_group_1407	-
PDT000575078.1	PDS000021367.165	SAMN12647434	clinical	cd_8_group_1055	cd_4_group_1407	cd_2_group_4610
PDT000968769.1	PDS000021367.165	SAMN18007836	environmental/other	cd_8_group_1055	cd_4_group_1407	cd_2_group_4610
PDT001306106.1	PDS000021367.165	SAMN28194908	clinical	cd_8_group_1055	cd_4_group_1407	cd_2_group_4610
PDT000594391.1	PDS000021367.165	SAMN12850945	environmental/other	cd_8_group_1055	cd_4_group_1407	cd_2_group_4890
PDT000594405.1	PDS000021367.165	SAMN12850946	environmental/other	cd_8_group_1055	cd_4_group_1407	cd_2_group_4890
PDT002606384.1	PDS000021367.165	SAMN46530662	environmental/other	cd_8_group_1055	cd_4_group_14072	cd_2_group_13365
PDT002742092.1	PDS000021367.165	SAMN48267824	environmental/other	cd_8_group_1055	cd_4_group_14072	cd_2_group_13365
PDT002758580.1	PDS000021367.165	SAMN48362031	clinical	cd_8_group_1055	cd_4_group_14656	cd_2_group_14007
PDT002776820.1	PDS000021367.165	SAMN48646136	clinical	cd_8_group_1055	cd_4_group_14656	cd_2_group_14007
PDT000332627.1	PDS000021367.165	SAMN09456126	environmental/other	cd_8_group_1055	cd_4_group_2401	-
PDT000533158.1	PDS000021367.165	SAMN12142890	environmental/other	cd_8_group_1055	cd_4_group_2401	cd_2_group_3349
PDT000602718.1	PDS000021367.165	SAMN12993535	environmental/other	cd_8_group_1055	cd_4_group_2401	cd_2_group_3349
PDT000728859.2	PDS000021367.165	SAMN14754891	environmental/other	cd_8_group_1055	cd_4_group_2401	cd_2_group_3349
PDT000363451.1	PDS000021367.165	SAMN09783286	environmental/other	cd_8_group_1055	cd_4_group_2722	-
PDT000491656.1	PDS000021367.165	SAMN11458033	environmental/other	cd_8_group_1055	cd_4_group_2722	cd_2_group_3101
PDT000519229.1	PDS000021367.165	SAMN12000147	environmental/other	cd_8_group_1055	cd_4_group_2722	cd_2_group_3101
PDT000538868.1	PDS000021367.165	SAMN12213686	environmental/other	cd_8_group_1055	cd_4_group_2722	cd_2_group_3101
PDT000602627.1	PDS000021367.165	SAMN12993594	environmental/other	cd_8_group_1055	cd_4_group_2722	cd_2_group_3101
PDT000387412.1	PDS000021367.165	SAMN10161382	environmental/other	cd_8_group_1055	cd_4_group_2909	-
PDT000783763.1	PDS000021367.165	SAMN15458903	environmental/other	cd_8_group_1055	cd_4_group_2909	-
PDT000827002.1	PDS000021367.165	SAMN15950497	clinical	cd_8_group_1055	cd_4_group_2909	-
PDT000835729.1	PDS000021367.165	SAMN16124819	clinical	cd_8_group_1055	cd_4_group_2909	-
PDT000943256.1	PDS000021367.165	SAMN17619479	environmental/other	cd_8_group_1055	cd_4_group_2909	-
PDT001135693.1	PDS000021367.165	SAMN21542150	clinical	cd_8_group_1055	cd_4_group_2909	-
PDT001150988.1	PDS000021367.165	SAMN22305368	environmental/other	cd_8_group_1055	cd_4_group_2909	-
PDT001342799.1	PDS000021367.165	SAMN29333049	environmental/other	cd_8_group_1055	cd_4_group_2909	-
PDT001607385.1	PDS000021367.165	SAMN33140986	environmental/other	cd_8_group_1055	cd_4_group_2909	-
PDT001858594.1	PDS000021367.165	SAMN37110907	environmental/other	cd_8_group_1055	cd_4_group_2909	-
PDT001941503.1	PDS000021367.165	SAMN37854763	clinical	cd_8_group_1055	cd_4_group_2909	-
PDT001966358.1	PDS000021367.165	SAMN38082322	environmental/other	cd_8_group_1055	cd_4_group_2909	-
PDT002121949.1	PDS000021367.165	SAMN40603368	environmental/other	cd_8_group_1055	cd_4_group_2909	-
PDT002453168.1	PDS000021367.165	SAMN44571011	environmental/other	cd_8_group_1055	cd_4_group_2909	-
PDT002695901.1	PDS000021367.165	SAMN47755629	clinical	cd_8_group_1055	cd_4_group_2909	-
PDT001869408.1	PDS000021367.165	SAMN37203582	environmental/other	cd_8_group_1055	cd_4_group_2909	cd_2_group_10886
PDT001953834.1	PDS000021367.165	SAMN37985500	environmental/other	cd_8_group_1055	cd_4_group_2909	cd_2_group_10886
PDT000547806.1	PDS000021367.165	SAMN12345941	environmental/other	cd_8_group_1055	cd_4_group_2909	cd_2_group_3434
PDT000566834.1	PDS000021367.165	SAMN12591017	environmental/other	cd_8_group_1055	cd_4_group_2909	cd_2_group_3434
PDT000566835.1	PDS000021367.165	SAMN12591000	environmental/other	cd_8_group_1055	cd_4_group_2909	cd_2_group_3434
PDT000608955.1	PDS000021367.165	SAMN13034465	environmental/other	cd_8_group_1055	cd_4_group_2909	cd_2_group_3434
PDT000920014.1	PDS000021367.165	SAMN17129722	environmental/other	cd_8_group_1055	cd_4_group_2909	cd_2_group_3434
PDT000928067.1	PDS000021367.165	SAMN17212306	environmental/other	cd_8_group_1055	cd_4_group_2909	cd_2_group_3434
PDT000944620.1	PDS000021367.165	SAMN17709537	environmental/other	cd_8_group_1055	cd_4_group_2909	cd_2_group_3434
PDT000968786.1	PDS000021367.165	SAMN18007932	environmental/other	cd_8_group_1055	cd_4_group_2909	cd_2_group_3434
PDT001450444.1	PDS000021367.165	SAMN31243150	environmental/other	cd_8_group_1055	cd_4_group_2909	cd_2_group_3434
PDT001593823.1	PDS000021367.165	SAMN32934909	environmental/other	cd_8_group_1055	cd_4_group_2909	cd_2_group_3434
PDT001817051.1	PDS000021367.165	SAMN36439369	environmental/other	cd_8_group_1055	cd_4_group_2909	cd_2_group_3434
PDT001825668.1	PDS000021367.165	SAMN36694453	environmental/other	cd_8_group_1055	cd_4_group_2909	cd_2_group_3434
PDT001868871.1	PDS000021367.165	SAMN37196083	environmental/other	cd_8_group_1055	cd_4_group_2909	cd_2_group_3434
PDT001887670.1	PDS000021367.165	SAMN37408200	environmental/other	cd_8_group_1055	cd_4_group_2909	cd_2_group_3434
PDT002183305.1	PDS000021367.165	SAMN41616250	environmental/other	cd_8_group_1055	cd_4_group_2909	cd_2_group_3434
PDT000950808.1	PDS000021367.165	SAMN17833508	environmental/other	cd_8_group_1055	cd_4_group_2909	cd_2_group_6202
PDT000979222.1	PDS000021367.165	SAMN18170384	clinical	cd_8_group_1055	cd_4_group_2909	cd_2_group_6202
PDT001005655.1	PDS000021367.165	SAMN18742043	clinical	cd_8_group_1055	cd_4_group_2909	cd_2_group_6202
PDT001007218.1	PDS000021367.165	SAMN18756112	clinical	cd_8_group_1055	cd_4_group_2909	cd_2_group_6202
PDT001048733.1	PDS000021367.165	SAMN19368195	clinical	cd_8_group_1055	cd_4_group_2909	cd_2_group_6202
PDT000972213.1	PDS000021367.165	SAMN18053187	environmental/other	cd_8_group_1055	cd_4_group_2909	cd_2_group_6231
PDT001116840.1	PDS000021367.165	SAMN20977302	environmental/other	cd_8_group_1055	cd_4_group_2909	cd_2_group_6231
PDT001116856.1	PDS000021367.165	SAMN20977322	environmental/other	cd_8_group_1055	cd_4_group_2909	cd_2_group_6231
PDT001178152.2	PDS000021367.165	SAMN23284118	environmental/other	cd_8_group_1055	cd_4_group_2909	cd_2_group_6231
PDT001186834.1	PDS000021367.165	SAMN23489704	environmental/other	cd_8_group_1055	cd_4_group_2909	cd_2_group_7174
PDT001859200.1	PDS000021367.165	SAMN37114767	environmental/other	cd_8_group_1055	cd_4_group_2909	cd_2_group_7174
PDT001689909.1	PDS000021367.165	SAMN34187753	environmental/other	cd_8_group_1055	cd_4_group_2909	cd_2_group_8565
PDT001730270.1	PDS000021367.165	SAMN35064233	environmental/other	cd_8_group_1055	cd_4_group_2909	cd_2_group_8565
PDT000411123.1	PDS000021367.165	SAMN10489475	environmental/other	cd_8_group_1055	cd_4_group_3077	cd_2_group_2511
PDT000968782.1	PDS000021367.165	SAMN18007917	environmental/other	cd_8_group_1055	cd_4_group_3077	cd_2_group_2511
PDT001438623.1	PDS000021367.165	SAMN31104648	environmental/other	cd_8_group_1055	cd_4_group_3343	-
PDT001446500.1	PDS000021367.165	SAMN31208899	environmental/other	cd_8_group_1055	cd_4_group_3343	-
PDT001662171.1	PDS000021367.165	SAMN33786688	environmental/other	cd_8_group_1055	cd_4_group_3343	-
PDT002765393.1	PDS000021367.165	SAMN48442744	environmental/other	cd_8_group_1055	cd_4_group_3343	-
PDT001893496.1	PDS000021367.165	SAMN37513388	clinical	cd_8_group_1055	cd_4_group_3343	cd_2_group_10982
PDT001909821.1	PDS000021367.165	SAMN37609217	clinical	cd_8_group_1055	cd_4_group_3343	cd_2_group_10982
PDT000464482.1	PDS000021367.165	SAMN10892485	clinical	cd_8_group_1055	cd_4_group_3343	cd_2_group_2740
PDT000679843.1	PDS000021367.165	SAMN14071497	environmental/other	cd_8_group_1055	cd_4_group_3343	cd_2_group_2740
PDT000683151.1	PDS000021367.165	SAMN14096967	environmental/other	cd_8_group_1055	cd_4_group_3343	cd_2_group_2740
PDT000690347.1	PDS000021367.165	SAMN14177011	environmental/other	cd_8_group_1055	cd_4_group_3343	cd_2_group_2740
PDT000706583.1	PDS000021367.165	SAMN14329694	environmental/other	cd_8_group_1055	cd_4_group_3343	cd_2_group_2740
PDT000982751.1	PDS000021367.165	SAMN18205480	environmental/other	cd_8_group_1055	cd_4_group_3343	cd_2_group_2740
PDT001233046.1	PDS000021367.165	SAMN25353392	clinical	cd_8_group_1055	cd_4_group_3343	cd_2_group_2740
PDT001235165.1	PDS000021367.165	SAMN25519432	clinical	cd_8_group_1055	cd_4_group_3343	cd_2_group_2740
PDT001881292.1	PDS000021367.165	SAMN37350990	environmental/other	cd_8_group_1055	cd_4_group_3343	cd_2_group_2740
PDT000492516.1	PDS000021367.165	SAMN11469274	environmental/other	cd_8_group_1055	cd_4_group_3730	cd_2_group_3110
PDT000565068.1	PDS000021367.165	SAMN12585171	clinical	cd_8_group_1055	cd_4_group_3730	cd_2_group_3110
PDT000717472.1	PDS000021367.165	SAMN14486197	environmental/other	cd_8_group_1055	cd_4_group_6188	cd_2_group_5460
PDT000722164.1	PDS000021367.165	SAMN14575250	environmental/other	cd_8_group_1055	cd_4_group_6188	cd_2_group_5460
PDT000744570.1	PDS000021367.165	SAMN14999404	environmental/other	cd_8_group_1055	cd_4_group_6188	cd_2_group_5460
PDT000750153.1	PDS000021367.165	SAMN15053336	environmental/other	cd_8_group_1055	cd_4_group_6188	cd_2_group_5460
PDT000850116.1	PDS000021367.165	SAMN16290380	environmental/other	cd_8_group_1055	cd_4_group_6188	cd_2_group_5460
PDT000889562.1	PDS000021367.165	SAMN16794613	environmental/other	cd_8_group_1055	cd_4_group_6775	-
PDT001349140.3	PDS000021367.165	SAMN29403237	environmental/other	cd_8_group_1055	cd_4_group_6775	-
PDT001049629.1	PDS000021367.165	SAMN19405373	environmental/other	cd_8_group_1055	cd_4_group_7215	cd_2_group_6436
PDT001228359.1	PDS000021367.165	SAMN25152235	environmental/other	cd_8_group_1055	cd_4_group_7215	cd_2_group_6436
PDT001355561.1	PDS000021367.165	SAMN29604683	environmental/other	cd_8_group_1055	cd_4_group_7215	cd_2_group_7720
PDT001393741.1	PDS000021367.165	SAMN30392150	environmental/other	cd_8_group_1055	cd_4_group_7215	cd_2_group_7720
PDT001162215.1	PDS000021367.165	SAMN22575549	environmental/other	cd_8_group_1055	cd_4_group_7878	cd_2_group_7021
PDT001275864.1	PDS000021367.165	SAMN26948382	environmental/other	cd_8_group_1055	cd_4_group_7878	cd_2_group_7021
PDT001228737.1	PDS000021367.165	SAMN25159964	environmental/other	cd_8_group_1055	cd_4_group_8167	-
PDT001380109.1	PDS000021367.165	SAMN30196729	environmental/other	cd_8_group_1055	cd_4_group_8167	-
PDT001689021.1	PDS000021367.165	SAMN34167499	environmental/other	cd_8_group_1055	cd_4_group_8167	-
PDT001966375.1	PDS000021367.165	SAMN38082494	environmental/other	cd_8_group_1055	cd_4_group_8167	-
PDT001744341.1	PDS000021367.165	SAMN35223043	environmental/other	cd_8_group_1055	cd_4_group_8167	cd_2_group_9102
PDT001843929.1	PDS000021367.165	SAMN36876712	environmental/other	cd_8_group_1055	cd_4_group_8167	cd_2_group_9102
PDT001393739.1	PDS000021367.165	SAMN30392153	environmental/other	cd_8_group_1055	cd_4_group_8718	-
PDT002129512.1	PDS000021367.165	SAMN40723718	clinical	cd_8_group_1055	cd_4_group_8718	-
PDT001607390.1	PDS000021367.165	SAMN33140987	environmental/other	cd_8_group_1055	cd_4_group_9176	-
PDT002094842.1	PDS000021367.165	SAMN40218292	environmental/other	cd_8_group_1055	cd_4_group_9176	-
PDT001768838.1	PDS000061482.19	SAMN35624230	environmental/other	cd_8_group_10550	-	-
PDT002239901.1	PDS000061482.19	SAMN42288703	environmental/other	cd_8_group_10550	-	-
PDT001768842.1	PDS000022415.134	SAMN35624240	environmental/other	cd_8_group_10551	-	-
PDT002889545.1	PDS000022415.134	SAMN50703068	environmental/other	cd_8_group_10551	-	-
PDT001769046.1	PDS000148445.1	SAMEA112151027	NULL	cd_8_group_10552	cd_4_group_11146	-
PDT001769049.1	PDS000148445.1	SAMEA112151030	NULL	cd_8_group_10552	cd_4_group_11146	-
PDT001769052.1	PDS000148461.1	SAMEA112151033	NULL	cd_8_group_10553	cd_4_group_11147	cd_2_group_10330
PDT001769053.1	PDS000148461.1	SAMEA112151034	NULL	cd_8_group_10553	cd_4_group_11147	cd_2_group_10330
PDT001808284.1	PDS000058505.32	SAMN32306091	clinical	cd_8_group_10554	-	-
PDT002587851.1	PDS000058505.32	SAMN46348269	clinical	cd_8_group_10554	-	-
PDT001769066.1	PDS000058505.32	SAMEA112151047	NULL	cd_8_group_10554	cd_4_group_11148	cd_2_group_10331
PDT002595737.1	PDS000058505.32	SAMN46431637	clinical	cd_8_group_10554	cd_4_group_11148	cd_2_group_10331
PDT001769067.1	PDS000148442.1	SAMEA112151048	NULL	cd_8_group_10555	-	-
PDT001769100.1	PDS000148442.1	SAMEA112151081	NULL	cd_8_group_10555	-	-
PDT001769101.1	PDS000148442.1	SAMEA112151082	NULL	cd_8_group_10555	-	-
PDT001769073.1	PDS000148457.2	SAMEA112151054	NULL	cd_8_group_10556	cd_4_group_11149	cd_2_group_10332
PDT001769082.1	PDS000148457.2	SAMEA112151063	NULL	cd_8_group_10556	cd_4_group_11149	cd_2_group_10332
PDT001769074.1	PDS000148453.1	SAMEA112151055	NULL	cd_8_group_10557	-	-
PDT001769086.1	PDS000148453.1	SAMEA112151067	NULL	cd_8_group_10557	cd_4_group_11152	cd_2_group_10335
PDT001769094.1	PDS000148453.1	SAMEA112151075	NULL	cd_8_group_10557	cd_4_group_11152	cd_2_group_10335
PDT001769077.1	PDS000147061.3	SAMEA112151058	NULL	cd_8_group_10558	cd_4_group_11150	cd_2_group_10333
PDT001769078.1	PDS000147061.3	SAMEA112151059	NULL	cd_8_group_10558	cd_4_group_11150	cd_2_group_10333
PDT001769083.1	PDS000147061.3	SAMEA112151064	NULL	cd_8_group_10558	cd_4_group_11150	cd_2_group_10333
PDT001769084.1	PDS000147061.3	SAMEA112151065	NULL	cd_8_group_10558	cd_4_group_11150	cd_2_group_10333
PDT001769087.1	PDS000147061.3	SAMEA112151068	NULL	cd_8_group_10558	cd_4_group_11150	cd_2_group_10333
PDT001769079.1	PDS000049499.69	SAMEA112151060	NULL	cd_8_group_10559	cd_4_group_11151	cd_2_group_10334
PDT001769080.1	PDS000049499.69	SAMEA112151061	NULL	cd_8_group_10559	cd_4_group_11151	cd_2_group_10334
PDT001769081.1	PDS000049499.69	SAMEA112151062	NULL	cd_8_group_10559	cd_4_group_11151	cd_2_group_10334
PDT000154147.2	PDS000021646.26	SAMN05945072	environmental/other	cd_8_group_1056	-	-
PDT001779411.1	PDS000021646.26	SAMN16122344	environmental/other	cd_8_group_1056	-	-
PDT001769090.1	PDS000148443.1	SAMEA112151071	NULL	cd_8_group_10560	cd_4_group_11153	cd_2_group_10336
PDT001769091.1	PDS000148443.1	SAMEA112151072	NULL	cd_8_group_10560	cd_4_group_11153	cd_2_group_10336
PDT001769104.1	PDS000049500.39	SAMEA112151085	NULL	cd_8_group_10561	cd_4_group_11154	cd_2_group_10337
PDT001769105.1	PDS000049500.39	SAMEA112151086	NULL	cd_8_group_10561	cd_4_group_11154	cd_2_group_10337
PDT001769107.1	PDS000049500.39	SAMEA112151088	NULL	cd_8_group_10561	cd_4_group_11154	cd_2_group_10337
PDT001769110.1	PDS000049500.39	SAMEA112151091	NULL	cd_8_group_10561	cd_4_group_11154	cd_2_group_10337
PDT001769106.1	PDS000148478.1	SAMEA112151087	NULL	cd_8_group_10562	cd_4_group_11155	cd_2_group_10338
PDT001769109.1	PDS000148478.1	SAMEA112151090	NULL	cd_8_group_10562	cd_4_group_11155	cd_2_group_10338
PDT002603083.1	PDS000217023.3	SAMN46513016	clinical	cd_8_group_10563	-	-
PDT002685183.1	PDS000217023.3	SAMEA112672505	NULL	cd_8_group_10563	-	-
PDT001769113.1	PDS000217023.3	SAMEA112151094	NULL	cd_8_group_10563	cd_4_group_11156	cd_2_group_10339
PDT001769114.1	PDS000217023.3	SAMEA112151095	NULL	cd_8_group_10563	cd_4_group_11156	cd_2_group_10339
PDT001769116.1	PDS000148477.1	SAMEA112151097	NULL	cd_8_group_10564	cd_4_group_11157	cd_2_group_10340
PDT001769117.1	PDS000148477.1	SAMEA112151098	NULL	cd_8_group_10564	cd_4_group_11157	cd_2_group_10340
PDT001769126.1	PDS000148477.1	SAMEA112151107	NULL	cd_8_group_10564	cd_4_group_11157	cd_2_group_10340
PDT001769128.1	PDS000148483.1	SAMEA112151109	NULL	cd_8_group_10565	cd_4_group_11158	cd_2_group_10341
PDT001769131.1	PDS000148483.1	SAMEA112151112	NULL	cd_8_group_10565	cd_4_group_11158	cd_2_group_10341
PDT002139592.1	PDS000022717.62	SAMEA114470215	NULL	cd_8_group_10566	-	-
PDT002255409.1	PDS000022717.62	SAMN42514557	clinical	cd_8_group_10566	-	-
PDT002665023.1	PDS000022717.62	SAMEA117732765	clinical	cd_8_group_10566	-	-
PDT001769136.1	PDS000022717.62	SAMEA112151117	NULL	cd_8_group_10566	cd_4_group_11159	-
PDT002139578.1	PDS000022717.62	SAMEA114470201	NULL	cd_8_group_10566	cd_4_group_11159	-
PDT002139711.1	PDS000022717.62	SAMEA114470334	NULL	cd_8_group_10566	cd_4_group_11159	-
PDT002139573.1	PDS000022717.62	SAMEA114470196	NULL	cd_8_group_10566	cd_4_group_11159	cd_2_group_11770
PDT002139582.1	PDS000022717.62	SAMEA114470205	NULL	cd_8_group_10566	cd_4_group_11159	cd_2_group_11770
PDT002139525.1	PDS000022717.62	SAMEA114470148	NULL	cd_8_group_10566	cd_4_group_12583	cd_2_group_11765
PDT002139605.1	PDS000022717.62	SAMEA114470228	NULL	cd_8_group_10566	cd_4_group_12583	cd_2_group_11765
PDT002301376.1	PDS000022717.62	SAMEA112867211	NULL	cd_8_group_10566	cd_4_group_12945	-
PDT002301377.1	PDS000022717.62	SAMEA112867212	NULL	cd_8_group_10566	cd_4_group_12945	cd_2_group_12138
PDT002301446.1	PDS000022717.62	SAMEA112867314	NULL	cd_8_group_10566	cd_4_group_12945	cd_2_group_12138
PDT002301447.1	PDS000022717.62	SAMEA112867315	NULL	cd_8_group_10566	cd_4_group_12945	cd_2_group_12138
PDT002329691.1	PDS000022717.62	SAMEA112867313	NULL	cd_8_group_10566	cd_4_group_12945	cd_2_group_12138
PDT001769143.1	PDS000188644.6	SAMEA112151124	NULL	cd_8_group_10567	-	-
PDT002256024.1	PDS000188644.6	SAMN41652120	NULL	cd_8_group_10567	-	-
PDT002597750.1	PDS000188644.6	SAMN46439877	clinical	cd_8_group_10567	-	-
PDT002641693.1	PDS000188644.6	SAMN46826559	clinical	cd_8_group_10567	-	-
PDT002601056.1	PDS000188644.6	SAMN46506190	clinical	cd_8_group_10567	cd_4_group_14000	cd_2_group_13288
PDT002609104.1	PDS000188644.6	SAMN46547344	clinical	cd_8_group_10567	cd_4_group_14000	cd_2_group_13288
PDT002666333.1	PDS000188644.6	SAMEA117734213	clinical	cd_8_group_10567	cd_4_group_14424	cd_2_group_13762
PDT002666446.1	PDS000188644.6	SAMEA117734327	clinical	cd_8_group_10567	cd_4_group_14424	cd_2_group_13762
PDT002107876.1	PDS000148476.10	SAMN34728982	environmental/other	cd_8_group_10568	-	-
PDT001769148.1	PDS000148476.10	SAMEA112151129	NULL	cd_8_group_10568	cd_4_group_11160	cd_2_group_10342
PDT001769152.1	PDS000148476.10	SAMEA112151133	NULL	cd_8_group_10568	cd_4_group_11160	cd_2_group_10342
PDT001769154.1	PDS000039546.8	SAMEA112151135	NULL	cd_8_group_10569	cd_4_group_11161	-
PDT002324931.1	PDS000039546.8	SAMEA112867304	NULL	cd_8_group_10569	cd_4_group_11161	-
PDT000154148.2	PDS000021021.3	SAMN05945094	environmental/other	cd_8_group_1057	-	-
PDT000219882.2	PDS000021021.3	SAMN07261728	environmental/other	cd_8_group_1057	-	-
PDT000260233.2	PDS000021021.3	SAMN07966203	environmental/other	cd_8_group_1057	cd_4_group_1791	cd_2_group_1447
PDT000283545.2	PDS000021021.3	SAMN08447545	environmental/other	cd_8_group_1057	cd_4_group_1791	cd_2_group_1447
PDT000308968.2	PDS000021021.3	SAMN08981352	environmental/other	cd_8_group_1057	cd_4_group_1791	cd_2_group_1447
PDT000386203.1	PDS000021021.3	SAMN10139917	environmental/other	cd_8_group_1057	cd_4_group_1791	cd_2_group_2363
PDT000523768.1	PDS000021021.3	SAMN12070485	environmental/other	cd_8_group_1057	cd_4_group_1791	cd_2_group_2363
PDT001769671.1	PDS000148460.1	SAMN14564586	clinical	cd_8_group_10570	-	-
PDT001769714.1	PDS000148460.1	SAMN14564547	clinical	cd_8_group_10570	-	-
PDT001769785.1	PDS000148460.1	SAMN14564588	clinical	cd_8_group_10570	cd_4_group_11166	-
PDT001769683.1	PDS000148460.1	SAMN14564575	clinical	cd_8_group_10570	cd_4_group_11166	cd_2_group_10346
PDT001769688.1	PDS000148460.1	SAMN14564570	clinical	cd_8_group_10570	cd_4_group_11166	cd_2_group_10346
PDT001769704.1	PDS000148460.1	SAMN14564556	clinical	cd_8_group_10570	cd_4_group_11166	cd_2_group_10346
PDT001769675.1	PDS000148480.1	SAMN14564582	clinical	cd_8_group_10571	cd_4_group_11163	-
PDT001769700.1	PDS000148480.1	SAMN14564559	clinical	cd_8_group_10571	cd_4_group_11163	-
PDT001769715.1	PDS000148480.1	SAMN14564546	clinical	cd_8_group_10571	cd_4_group_11163	-
PDT001769720.1	PDS000148480.1	SAMN14564541	clinical	cd_8_group_10571	cd_4_group_11163	-
PDT001769770.1	PDS000148471.1	SAMN14564602	clinical	cd_8_group_10572	-	-
PDT001769722.1	PDS000148471.1	SAMN14564539	clinical	cd_8_group_10572	cd_4_group_11164	-
PDT001769780.1	PDS000148471.1	SAMN14564593	clinical	cd_8_group_10572	cd_4_group_11164	-
PDT001769676.1	PDS000148471.1	SAMN14564581	clinical	cd_8_group_10572	cd_4_group_11164	cd_2_group_10344
PDT001769685.1	PDS000148471.1	SAMN14564573	clinical	cd_8_group_10572	cd_4_group_11164	cd_2_group_10344
PDT001769677.1	PDS000148435.1	SAMN14564580	clinical	cd_8_group_10573	cd_4_group_11165	cd_2_group_10345
PDT001769698.1	PDS000148435.1	SAMN14564561	clinical	cd_8_group_10573	cd_4_group_11165	cd_2_group_10345
PDT001769686.1	PDS000148468.1	SAMN14564572	clinical	cd_8_group_10574	-	-
PDT001769687.1	PDS000148468.1	SAMN14564571	clinical	cd_8_group_10574	-	-
PDT001769777.1	PDS000148468.1	SAMN14564596	clinical	cd_8_group_10574	-	-
PDT001769690.1	PDS000148468.1	SAMN14564568	clinical	cd_8_group_10574	cd_4_group_11168	-
PDT001769703.1	PDS000148468.1	SAMN14564557	clinical	cd_8_group_10574	cd_4_group_11168	-
PDT001769730.1	PDS000148468.1	SAMN14564532	clinical	cd_8_group_10574	cd_4_group_11168	-
PDT001769766.1	PDS000148468.1	SAMN14564606	clinical	cd_8_group_10574	cd_4_group_11179	-
PDT001769773.1	PDS000148468.1	SAMN14564599	clinical	cd_8_group_10574	cd_4_group_11179	-
PDT001769689.1	PDS000148463.1	SAMN14564569	clinical	cd_8_group_10575	cd_4_group_11167	cd_2_group_10347
PDT001769778.1	PDS000148463.1	SAMN14564595	clinical	cd_8_group_10575	cd_4_group_11167	cd_2_group_10347
PDT001769693.1	PDS000148467.1	SAMN14564566	clinical	cd_8_group_10576	cd_4_group_11169	cd_2_group_10348
PDT001769694.1	PDS000148467.1	SAMN14564565	clinical	cd_8_group_10576	cd_4_group_11169	cd_2_group_10348
PDT002685249.1	PDS000180944.4	SAMEA112672451	NULL	cd_8_group_10577	-	-
PDT001769696.1	PDS000180944.4	SAMN14564563	clinical	cd_8_group_10577	cd_4_group_11170	cd_2_group_10349
PDT001769697.1	PDS000180944.4	SAMN14564562	clinical	cd_8_group_10577	cd_4_group_11170	cd_2_group_10349
PDT001769702.1	PDS000148456.1	SAMN14564495	clinical	cd_8_group_10578	cd_4_group_11171	cd_2_group_10350
PDT001769760.1	PDS000148456.1	SAMN14564505	clinical	cd_8_group_10578	cd_4_group_11171	cd_2_group_10350
PDT001769705.1	PDS000148469.1	SAMN14564555	clinical	cd_8_group_10579	-	-
PDT001769707.1	PDS000148469.1	SAMN14564553	clinical	cd_8_group_10579	cd_4_group_11172	cd_2_group_10351
PDT001769711.1	PDS000148469.1	SAMN14564549	clinical	cd_8_group_10579	cd_4_group_11172	cd_2_group_10351
PDT001769712.1	PDS000148469.1	SAMN14564548	clinical	cd_8_group_10579	cd_4_group_11172	cd_2_group_10351
PDT000730828.1	PDS000187931.50	SAMN14815068	environmental/other	cd_8_group_1058	-	-
PDT000325591.1	PDS000187931.50	SAMN09386388	environmental/other	cd_8_group_1058	cd_4_group_2353	-
PDT000563518.1	PDS000187931.50	SAMN12568056	environmental/other	cd_8_group_1058	cd_4_group_2353	-
PDT000287662.2	PDS000187931.50	SAMN08555388	environmental/other	cd_8_group_1058	cd_4_group_891	-
PDT000344296.1	PDS000187931.50	SAMN09634145	environmental/other	cd_8_group_1058	cd_4_group_891	cd_2_group_2001
PDT000727399.1	PDS000187931.50	SAMN14737999	environmental/other	cd_8_group_1058	cd_4_group_891	cd_2_group_2001
PDT000154180.2	PDS000187931.50	SAMN05945135	environmental/other	cd_8_group_1058	cd_4_group_891	cd_2_group_726
PDT000171775.2	PDS000187931.50	SAMN06140432	environmental/other	cd_8_group_1058	cd_4_group_891	cd_2_group_726
PDT001769710.1	PDS000148480.1	SAMN14564550	clinical	cd_8_group_10580	-	-
PDT001769769.1	PDS000148480.1	SAMN14564603	clinical	cd_8_group_10580	-	-
PDT001769713.1	PDS000148446.1	SAMN14564494	clinical	cd_8_group_10581	cd_4_group_11173	-
PDT001769755.1	PDS000148446.1	SAMN14564509	clinical	cd_8_group_10581	cd_4_group_11173	-
PDT001769716.1	PDS000148466.1	SAMN14564545	clinical	cd_8_group_10582	-	-
PDT001769749.1	PDS000148466.1	SAMN14564515	clinical	cd_8_group_10582	-	-
PDT001769719.1	PDS000148464.1	SAMN14564542	clinical	cd_8_group_10583	-	-
PDT001769745.1	PDS000148464.1	SAMN14564518	clinical	cd_8_group_10583	cd_4_group_11177	cd_2_group_10355
PDT001769747.1	PDS000148464.1	SAMN14564517	clinical	cd_8_group_10583	cd_4_group_11177	cd_2_group_10355
PDT001769761.1	PDS000148474.1	SAMN14564504	clinical	cd_8_group_10584	cd_4_group_11174	-
PDT001769775.1	PDS000148474.1	SAMN14564499	clinical	cd_8_group_10584	cd_4_group_11174	-
PDT001769727.1	PDS000148474.1	SAMN14564535	clinical	cd_8_group_10584	cd_4_group_11174	cd_2_group_10352
PDT001769728.1	PDS000148474.1	SAMN14564534	clinical	cd_8_group_10584	cd_4_group_11174	cd_2_group_10352
PDT001769738.1	PDS000148447.1	SAMN14564525	clinical	cd_8_group_10585	cd_4_group_11176	cd_2_group_10354
PDT001769739.1	PDS000148447.1	SAMN14564524	clinical	cd_8_group_10585	cd_4_group_11176	cd_2_group_10354
PDT001769741.1	PDS000148441.1	SAMN14564522	clinical	cd_8_group_10586	-	-
PDT001769742.1	PDS000148441.1	SAMN14564521	clinical	cd_8_group_10586	-	-
PDT001769750.1	PDS000148467.1	SAMN14564514	clinical	cd_8_group_10587	cd_4_group_11178	-
PDT001769756.1	PDS000148467.1	SAMN14564508	clinical	cd_8_group_10587	cd_4_group_11178	-
PDT001769787.1	PDS000148098.2	SAMN14564489	clinical	cd_8_group_10588	cd_4_group_11180	cd_2_group_10356
PDT001769788.1	PDS000148098.2	SAMN14564488	clinical	cd_8_group_10588	cd_4_group_11180	cd_2_group_10356
PDT001769827.1	PDS000148436.2	SAMN04377852	clinical	cd_8_group_10589	cd_4_group_11183	cd_2_group_10358
PDT001769829.1	PDS000148436.2	SAMN04377854	clinical	cd_8_group_10589	cd_4_group_11183	cd_2_group_10358
PDT000494469.1	PDS000022883.65	SAMN11456440	environmental/other	cd_8_group_1059	-	-
PDT001272332.1	PDS000022883.65	SAMN26857457	environmental/other	cd_8_group_1059	-	-
PDT001785474.1	PDS000022883.65	SAMN35787870	environmental/other	cd_8_group_1059	-	-
PDT001827553.1	PDS000022883.65	SAMN36701769	environmental/other	cd_8_group_1059	-	-
PDT002201521.1	PDS000022883.65	SAMN41805773	environmental/other	cd_8_group_1059	-	-
PDT002451524.1	PDS000022883.65	SAMN44535069	environmental/other	cd_8_group_1059	-	-
PDT001379624.1	PDS000022883.65	SAMN30168015	environmental/other	cd_8_group_1059	cd_4_group_8658	-
PDT001475501.1	PDS000022883.65	SAMN31592442	environmental/other	cd_8_group_1059	cd_4_group_8658	-
PDT001766939.1	PDS000022883.65	SAMN35559311	clinical	cd_8_group_1059	cd_4_group_8658	-
PDT001437317.1	PDS000022883.65	SAMN31096153	environmental/other	cd_8_group_1059	cd_4_group_8842	-
PDT001709229.1	PDS000022883.65	SAMN34421805	environmental/other	cd_8_group_1059	cd_4_group_8842	-
PDT002568939.1	PDS000022883.65	SAMN46293546	clinical	cd_8_group_1059	cd_4_group_8842	-
PDT000350448.1	PDS000022883.65	SAMN09666339	environmental/other	cd_8_group_1059	cd_4_group_892	-
PDT000376774.1	PDS000022883.65	SAMN10058328	environmental/other	cd_8_group_1059	cd_4_group_892	-
PDT000390763.1	PDS000022883.65	SAMN10237255	environmental/other	cd_8_group_1059	cd_4_group_892	-
PDT000519766.1	PDS000022883.65	SAMN11982257	environmental/other	cd_8_group_1059	cd_4_group_892	-
PDT000523782.1	PDS000022883.65	SAMN12070481	environmental/other	cd_8_group_1059	cd_4_group_892	-
PDT000677434.1	PDS000022883.65	SAMN13977544	environmental/other	cd_8_group_1059	cd_4_group_892	-
PDT000908762.1	PDS000022883.65	SAMN17061955	environmental/other	cd_8_group_1059	cd_4_group_892	-
PDT001662804.1	PDS000022883.65	SAMN33771274	environmental/other	cd_8_group_1059	cd_4_group_892	-
PDT002619230.1	PDS000022883.65	SAMN46756696	environmental/other	cd_8_group_1059	cd_4_group_892	-
PDT000376088.1	PDS000022883.65	SAMN10057150	environmental/other	cd_8_group_1059	cd_4_group_892	cd_2_group_2303
PDT000517985.1	PDS000022883.65	SAMN11958864	environmental/other	cd_8_group_1059	cd_4_group_892	cd_2_group_2303
PDT000547823.1	PDS000022883.65	SAMN12348948	environmental/other	cd_8_group_1059	cd_4_group_892	cd_2_group_3438
PDT000569636.1	PDS000022883.65	SAMN12604770	environmental/other	cd_8_group_1059	cd_4_group_892	cd_2_group_3438
PDT000611796.1	PDS000022883.65	SAMN13059614	environmental/other	cd_8_group_1059	cd_4_group_892	cd_2_group_4984
PDT000943254.1	PDS000022883.65	SAMN17619461	environmental/other	cd_8_group_1059	cd_4_group_892	cd_2_group_4984
PDT001150714.1	PDS000022883.65	SAMN22231990	environmental/other	cd_8_group_1059	cd_4_group_892	cd_2_group_4984
PDT001850731.1	PDS000022883.65	SAMN36980065	environmental/other	cd_8_group_1059	cd_4_group_892	cd_2_group_4984
PDT002069796.1	PDS000022883.65	SAMN39693155	environmental/other	cd_8_group_1059	cd_4_group_892	cd_2_group_4984
PDT000625356.1	PDS000022883.65	SAMN13230938	environmental/other	cd_8_group_1059	cd_4_group_892	cd_2_group_5049
PDT000789407.1	PDS000022883.65	SAMN15564144	environmental/other	cd_8_group_1059	cd_4_group_892	cd_2_group_5049
PDT000717483.1	PDS000022883.65	SAMN14486147	environmental/other	cd_8_group_1059	cd_4_group_892	cd_2_group_5463
PDT000724416.1	PDS000022883.65	SAMN14645627	environmental/other	cd_8_group_1059	cd_4_group_892	cd_2_group_5463
PDT001004976.1	PDS000022883.65	SAMN18733889	environmental/other	cd_8_group_1059	cd_4_group_892	cd_2_group_5463
PDT000154183.2	PDS000022883.65	SAMN05945125	environmental/other	cd_8_group_1059	cd_4_group_892	cd_2_group_727
PDT000414031.1	PDS000022883.65	SAMN10519090	clinical	cd_8_group_1059	cd_4_group_892	cd_2_group_727
PDT001134944.1	PDS000022883.65	SAMN21541329	environmental/other	cd_8_group_1059	cd_4_group_892	cd_2_group_727
PDT001450305.1	PDS000022883.65	SAMN31239225	environmental/other	cd_8_group_1059	cd_4_group_892	cd_2_group_727
PDT001607532.1	PDS000022883.65	SAMN33141453	environmental/other	cd_8_group_1059	cd_4_group_9186	-
PDT002871430.1	PDS000022883.65	SAMN50454554	environmental/other	cd_8_group_1059	cd_4_group_9186	-
PDT001769830.1	PDS000021602.83	SAMN04377855	clinical	cd_8_group_10590	cd_4_group_11184	cd_2_group_10359
PDT001769831.1	PDS000021602.83	SAMN04377856	clinical	cd_8_group_10590	cd_4_group_11184	cd_2_group_10359
PDT001771111.1	PDS000163331.1	SAMN35663299	environmental/other	cd_8_group_10591	cd_4_group_11187	-
PDT001941928.1	PDS000163331.1	SAMN37856666	environmental/other	cd_8_group_10591	cd_4_group_11187	-
PDT001771231.1	PDS000173494.87	SAMN35663868	environmental/other	cd_8_group_10592	-	-
PDT002876161.1	PDS000173494.87	SAMN50545637	environmental/other	cd_8_group_10592	-	-
PDT002361780.1	PDS000173494.87	SAMN43484578	environmental/other	cd_8_group_10592	cd_4_group_13068	cd_2_group_12266
PDT002403983.1	PDS000173494.87	SAMN44051822	environmental/other	cd_8_group_10592	cd_4_group_13068	cd_2_group_12266
PDT001771627.1	PDS000064382.7	SAMN35664605	environmental/other	cd_8_group_10593	-	-
PDT002674282.1	PDS000064382.7	SAMN47414417	environmental/other	cd_8_group_10593	cd_4_group_14486	cd_2_group_13834
PDT002896318.1	PDS000064382.7	SAMN50776620	environmental/other	cd_8_group_10593	cd_4_group_14486	cd_2_group_13834
PDT001773636.1	PDS000096224.11	SAMN35679780	environmental/other	cd_8_group_10594	cd_4_group_11192	cd_2_group_10369
PDT001819556.1	PDS000096224.11	SAMN36496535	environmental/other	cd_8_group_10594	cd_4_group_11192	cd_2_group_10369
PDT001887608.1	PDS000096224.11	SAMN37408078	environmental/other	cd_8_group_10594	cd_4_group_11192	cd_2_group_10369
PDT001887778.1	PDS000096224.11	SAMN37408487	environmental/other	cd_8_group_10594	cd_4_group_11192	cd_2_group_10369
PDT002136778.1	PDS000096224.11	SAMN40935424	environmental/other	cd_8_group_10594	cd_4_group_11192	cd_2_group_10369
PDT001773643.1	PDS000079661.34	SAMN35679789	environmental/other	cd_8_group_10595	-	-
PDT001858643.1	PDS000079661.34	SAMN37111091	environmental/other	cd_8_group_10595	-	-
PDT001773647.1	PDS000021859.10	SAMN35679796	environmental/other	cd_8_group_10596	cd_4_group_11193	cd_2_group_10370
PDT001851983.2	PDS000021859.10	SAMN36993490	clinical	cd_8_group_10596	cd_4_group_11193	cd_2_group_10370
PDT002646808.1	PDS000043795.82	SAMN47134060	environmental/other	cd_8_group_10597	-	-
PDT001773689.1	PDS000043795.82	SAMN35679854	environmental/other	cd_8_group_10597	cd_4_group_11196	-
PDT002074503.1	PDS000043795.82	SAMN39903254	environmental/other	cd_8_group_10597	cd_4_group_11196	-
PDT001773954.1	PDS000149269.1	SAMN35681694	clinical	cd_8_group_10598	-	-
PDT001773745.1	PDS000149269.1	SAMN35681512	environmental/other	cd_8_group_10598	cd_4_group_11199	cd_2_group_10377
PDT001773746.1	PDS000149269.1	SAMN35681511	environmental/other	cd_8_group_10598	cd_4_group_11199	cd_2_group_10377
PDT001773748.1	PDS000149248.1	SAMN35681509	clinical	cd_8_group_10599	cd_4_group_11200	-
PDT001773977.1	PDS000149248.1	SAMN35681673	clinical	cd_8_group_10599	cd_4_group_11200	-
PDT000062727.2	PDS000022899.127	SAMN03565931	clinical	cd_8_group_106	cd_4_group_83	cd_2_group_65
PDT000113244.2	PDS000022899.127	SAMN04544947	clinical	cd_8_group_106	cd_4_group_83	cd_2_group_65
PDT000583616.1	PDS000022899.127	SAMN03288296	clinical	cd_8_group_106	cd_4_group_83	cd_2_group_65
PDT000154185.2	PDS000021609.84	SAMN05945123	environmental/other	cd_8_group_1060	cd_4_group_893	cd_2_group_728
PDT000651467.1	PDS000021609.84	SAMN13699042	clinical	cd_8_group_1060	cd_4_group_893	cd_2_group_728
PDT001773749.1	PDS000149255.1	SAMN35681508	clinical	cd_8_group_10600	cd_4_group_11201	cd_2_group_10378
PDT001773864.1	PDS000149255.1	SAMN35681607	clinical	cd_8_group_10600	cd_4_group_11201	cd_2_group_10378
PDT001773755.1	PDS000146392.4	SAMN35681503	clinical	cd_8_group_10601	cd_4_group_11202	cd_2_group_10380
PDT001773894.1	PDS000146392.4	SAMN35681493	clinical	cd_8_group_10601	cd_4_group_11202	cd_2_group_10380
PDT001773925.1	PDS000146392.4	SAMN35681434	clinical	cd_8_group_10601	cd_4_group_11202	cd_2_group_10380
PDT001773937.1	PDS000146392.4	SAMN35681423	environmental/other	cd_8_group_10601	cd_4_group_11202	cd_2_group_10380
PDT001773757.1	PDS000149270.1	SAMN35681501	clinical	cd_8_group_10602	-	-
PDT001773971.1	PDS000149270.1	SAMN35681678	clinical	cd_8_group_10602	-	-
PDT001773765.1	PDS000149294.1	SAMN35681839	environmental/other	cd_8_group_10603	cd_4_group_11204	cd_2_group_10382
PDT001773766.1	PDS000149294.1	SAMN35681838	environmental/other	cd_8_group_10603	cd_4_group_11204	cd_2_group_10382
PDT001773803.1	PDS000149231.1	SAMN35681379	clinical	cd_8_group_10604	-	-
PDT001773767.1	PDS000149231.1	SAMN35681388	environmental/other	cd_8_group_10604	cd_4_group_11205	-
PDT001773790.1	PDS000149231.1	SAMN35681386	environmental/other	cd_8_group_10604	cd_4_group_11205	-
PDT001774217.1	PDS000149231.1	SAMN35681807	environmental/other	cd_8_group_10604	cd_4_group_11265	cd_2_group_10445
PDT001774218.1	PDS000149231.1	SAMN35681806	environmental/other	cd_8_group_10604	cd_4_group_11265	cd_2_group_10445
PDT001773769.1	PDS000152552.1	SAMN35681837	environmental/other	cd_8_group_10605	cd_4_group_11206	cd_2_group_10383
PDT001773773.1	PDS000152552.1	SAMN35681833	environmental/other	cd_8_group_10605	cd_4_group_11206	cd_2_group_10383
PDT001773914.1	PDS000152552.1	SAMN35681475	clinical	cd_8_group_10605	cd_4_group_11206	cd_2_group_10383
PDT001774059.1	PDS000152552.1	SAMN35681455	clinical	cd_8_group_10605	cd_4_group_11206	cd_2_group_10383
PDT001773770.1	PDS000149265.1	SAMN35681836	environmental/other	cd_8_group_10606	cd_4_group_11207	cd_2_group_10384
PDT001773771.1	PDS000149265.1	SAMN35681835	environmental/other	cd_8_group_10606	cd_4_group_11207	cd_2_group_10384
PDT001773772.1	PDS000149265.1	SAMN35681834	environmental/other	cd_8_group_10606	cd_4_group_11207	cd_2_group_10384
PDT001773774.1	PDS000149237.1	SAMN35681832	environmental/other	cd_8_group_10607	cd_4_group_11208	cd_2_group_10385
PDT001774166.1	PDS000149237.1	SAMN35681564	clinical	cd_8_group_10607	cd_4_group_11208	cd_2_group_10385
PDT001773779.1	PDS000149253.1	SAMN35681387	environmental/other	cd_8_group_10608	cd_4_group_11209	-
PDT001773981.1	PDS000149253.1	SAMN35681640	environmental/other	cd_8_group_10608	cd_4_group_11209	-
PDT001773786.1	PDS000149292.1	SAMN35681821	environmental/other	cd_8_group_10609	-	-
PDT001773819.1	PDS000149292.1	SAMN35681734	clinical	cd_8_group_10609	-	-
PDT001774086.1	PDS000149292.1	SAMN35681780	clinical	cd_8_group_10609	-	-
PDT001774216.1	PDS000149292.1	SAMN35681385	environmental/other	cd_8_group_10609	-	-
PDT001774228.1	PDS000149292.1	SAMN35681797	environmental/other	cd_8_group_10609	-	-
PDT001773854.1	PDS000149292.1	SAMN35681644	environmental/other	cd_8_group_10609	cd_4_group_11228	cd_2_group_10403
PDT001773982.1	PDS000149292.1	SAMN35681639	environmental/other	cd_8_group_10609	cd_4_group_11228	cd_2_group_10403
PDT001773983.1	PDS000149292.1	SAMN35681638	environmental/other	cd_8_group_10609	cd_4_group_11228	cd_2_group_10403
PDT001773901.1	PDS000149292.1	SAMN35681487	clinical	cd_8_group_10609	cd_4_group_11235	-
PDT001773942.1	PDS000149292.1	SAMN35681418	environmental/other	cd_8_group_10609	cd_4_group_11235	-
PDT001774001.1	PDS000149292.1	SAMN35681623	environmental/other	cd_8_group_10609	cd_4_group_11235	-
PDT001774178.1	PDS000149292.1	SAMN35681411	clinical	cd_8_group_10609	cd_4_group_11235	cd_2_group_10442
PDT001774187.1	PDS000149292.1	SAMN35681403	clinical	cd_8_group_10609	cd_4_group_11235	cd_2_group_10442
PDT001774223.1	PDS000149292.1	SAMN35681801	environmental/other	cd_8_group_10609	cd_4_group_11267	cd_2_group_10447
PDT001774224.1	PDS000149292.1	SAMN35681800	environmental/other	cd_8_group_10609	cd_4_group_11267	cd_2_group_10447
PDT000199822.2	PDS000117960.3	SAMN06661245	environmental/other	cd_8_group_1061	-	-
PDT000290393.2	PDS000117960.3	SAMN08624121	environmental/other	cd_8_group_1061	-	-
PDT000345408.1	PDS000117960.3	SAMN09605186	environmental/other	cd_8_group_1061	-	-
PDT000473444.1	PDS000117960.3	SAMN11047571	environmental/other	cd_8_group_1061	-	-
PDT000489249.1	PDS000117960.3	SAMN11402443	environmental/other	cd_8_group_1061	-	-
PDT000642283.1	PDS000117960.3	SAMN13514389	environmental/other	cd_8_group_1061	-	-
PDT001143413.1	PDS000117960.3	SAMN21922961	environmental/other	cd_8_group_1061	-	-
PDT001418866.1	PDS000117960.3	SAMN30875611	environmental/other	cd_8_group_1061	-	-
PDT000199740.2	PDS000117960.3	SAMN06661163	environmental/other	cd_8_group_1061	cd_4_group_1232	-
PDT000245278.2	PDS000117960.3	SAMN07633771	environmental/other	cd_8_group_1061	cd_4_group_1232	-
PDT000363196.1	PDS000117960.3	SAMN09783114	environmental/other	cd_8_group_1061	cd_4_group_1232	-
PDT000199653.2	PDS000117960.3	SAMN06661076	environmental/other	cd_8_group_1061	cd_4_group_1232	cd_2_group_1007
PDT000245145.2	PDS000117960.3	SAMN07633638	environmental/other	cd_8_group_1061	cd_4_group_1232	cd_2_group_1007
PDT000245226.2	PDS000117960.3	SAMN07633719	environmental/other	cd_8_group_1061	cd_4_group_1232	cd_2_group_1007
PDT000245285.2	PDS000117960.3	SAMN07633778	environmental/other	cd_8_group_1061	cd_4_group_1232	cd_2_group_1007
PDT000345406.1	PDS000117960.3	SAMN09605182	environmental/other	cd_8_group_1061	cd_4_group_1232	cd_2_group_1007
PDT000363402.1	PDS000117960.3	SAMN09783128	environmental/other	cd_8_group_1061	cd_4_group_1232	cd_2_group_1007
PDT000363500.1	PDS000117960.3	SAMN09783127	environmental/other	cd_8_group_1061	cd_4_group_1232	cd_2_group_1007
PDT000199737.2	PDS000117960.3	SAMN06661160	environmental/other	cd_8_group_1061	cd_4_group_1232	cd_2_group_1012
PDT000245194.2	PDS000117960.3	SAMN07633687	environmental/other	cd_8_group_1061	cd_4_group_1232	cd_2_group_1012
PDT000245139.2	PDS000117960.3	SAMN07633632	environmental/other	cd_8_group_1061	cd_4_group_1232	cd_2_group_1371
PDT000245147.2	PDS000117960.3	SAMN07633640	environmental/other	cd_8_group_1061	cd_4_group_1232	cd_2_group_1371
PDT000475463.1	PDS000117960.3	SAMN11079796	environmental/other	cd_8_group_1061	cd_4_group_3459	cd_2_group_2837
PDT000568799.1	PDS000117960.3	SAMN12606322	environmental/other	cd_8_group_1061	cd_4_group_3459	cd_2_group_2837
PDT000154189.2	PDS000117960.3	SAMN05945132	environmental/other	cd_8_group_1061	cd_4_group_894	-
PDT000199805.2	PDS000117960.3	SAMN06661228	environmental/other	cd_8_group_1061	cd_4_group_894	-
PDT000245141.2	PDS000117960.3	SAMN07633634	environmental/other	cd_8_group_1061	cd_4_group_894	-
PDT001025873.1	PDS000117960.3	SAMN19131561	environmental/other	cd_8_group_1061	cd_4_group_894	-
PDT001044904.1	PDS000117960.3	SAMN19301592	environmental/other	cd_8_group_1061	cd_4_group_894	-
PDT000199800.2	PDS000117960.3	SAMN06661223	environmental/other	cd_8_group_1061	cd_4_group_894	cd_2_group_1016
PDT000199810.2	PDS000117960.3	SAMN06661233	environmental/other	cd_8_group_1061	cd_4_group_894	cd_2_group_1016
PDT000584364.1	PDS000117960.3	SAMN12725475	environmental/other	cd_8_group_1061	cd_4_group_894	cd_2_group_4850
PDT000653265.1	PDS000117960.3	SAMN13709399	clinical	cd_8_group_1061	cd_4_group_894	cd_2_group_4850
PDT001773792.1	PDS000149256.1	SAMN35681816	environmental/other	cd_8_group_10610	cd_4_group_11210	cd_2_group_10386
PDT001774212.1	PDS000149256.1	SAMN35681811	environmental/other	cd_8_group_10610	cd_4_group_11210	cd_2_group_10386
PDT001773844.1	PDS000149300.1	SAMN35681653	clinical	cd_8_group_10611	-	-
PDT001774231.1	PDS000149300.1	SAMN35681794	environmental/other	cd_8_group_10611	-	-
PDT001773793.1	PDS000149300.1	SAMN35681815	environmental/other	cd_8_group_10611	cd_4_group_11211	-
PDT001774105.1	PDS000149300.1	SAMN35681763	clinical	cd_8_group_10611	cd_4_group_11211	-
PDT001773795.1	PDS000216439.2	SAMN35681755	clinical	cd_8_group_10612	cd_4_group_11212	cd_2_group_10387
PDT001773804.1	PDS000216439.2	SAMN35681747	clinical	cd_8_group_10612	cd_4_group_11212	cd_2_group_10387
PDT001774093.1	PDS000216439.2	SAMN35681774	clinical	cd_8_group_10612	cd_4_group_11212	cd_2_group_10387
PDT001774114.1	PDS000216439.2	SAMN35681727	clinical	cd_8_group_10612	cd_4_group_11212	cd_2_group_10387
PDT001774118.1	PDS000216439.2	SAMN35681723	clinical	cd_8_group_10612	cd_4_group_11212	cd_2_group_10387
PDT001773866.1	PDS000216439.2	SAMN35681605	clinical	cd_8_group_10612	cd_4_group_11230	cd_2_group_10406
PDT001774041.1	PDS000216439.2	SAMN35681529	clinical	cd_8_group_10612	cd_4_group_11230	cd_2_group_10406
PDT001773805.1	PDS000152530.3	SAMN35681746	clinical	cd_8_group_10613	cd_4_group_11214	cd_2_group_10389
PDT001774101.1	PDS000152530.3	SAMN35681767	clinical	cd_8_group_10613	cd_4_group_11214	cd_2_group_10389
PDT001774107.1	PDS000152530.3	SAMN35681761	clinical	cd_8_group_10613	cd_4_group_11214	cd_2_group_10389
PDT001773806.1	PDS000149233.1	SAMN35681745	clinical	cd_8_group_10614	cd_4_group_11215	cd_2_group_10390
PDT001773813.1	PDS000149233.1	SAMN35681738	clinical	cd_8_group_10614	cd_4_group_11215	cd_2_group_10390
PDT001773810.1	PDS000149234.1	SAMN35681741	clinical	cd_8_group_10615	cd_4_group_11217	cd_2_group_10392
PDT001773882.1	PDS000149234.1	SAMN35681590	clinical	cd_8_group_10615	cd_4_group_11217	cd_2_group_10392
PDT001774174.1	PDS000149234.1	SAMN35681557	clinical	cd_8_group_10615	cd_4_group_11217	cd_2_group_10392
PDT001773812.1	PDS000149247.2	SAMN35681739	clinical	cd_8_group_10616	cd_4_group_11218	cd_2_group_10393
PDT001773974.1	PDS000149247.2	SAMN35681676	clinical	cd_8_group_10616	cd_4_group_11218	cd_2_group_10393
PDT001774011.1	PDS000149247.2	SAMN35681614	clinical	cd_8_group_10616	cd_4_group_11218	cd_2_group_10393
PDT001773814.1	PDS000152530.3	SAMN35681378	clinical	cd_8_group_10617	-	-
PDT001773830.1	PDS000152530.3	SAMN35681666	environmental/other	cd_8_group_10617	cd_4_group_11223	cd_2_group_10397
PDT001774137.1	PDS000152530.3	SAMN35681706	environmental/other	cd_8_group_10617	cd_4_group_11223	cd_2_group_10397
PDT001774138.1	PDS000152530.3	SAMN35681705	environmental/other	cd_8_group_10617	cd_4_group_11223	cd_2_group_10397
PDT001774139.1	PDS000152530.3	SAMN35681704	environmental/other	cd_8_group_10617	cd_4_group_11223	cd_2_group_10397
PDT001774230.1	PDS000152530.3	SAMN35681795	environmental/other	cd_8_group_10617	cd_4_group_11223	cd_2_group_10397
PDT001773820.1	PDS000149236.1	SAMN35681733	clinical	cd_8_group_10618	cd_4_group_11219	-
PDT001773822.1	PDS000149236.1	SAMN35681731	clinical	cd_8_group_10618	cd_4_group_11219	-
PDT001773826.1	PDS000149296.1	SAMN35681669	clinical	cd_8_group_10619	cd_4_group_11221	cd_2_group_10396
PDT001774110.1	PDS000149296.1	SAMN35681758	clinical	cd_8_group_10619	cd_4_group_11221	cd_2_group_10396
PDT000205023.2	PDS000021322.37	SAMN06826820	environmental/other	cd_8_group_1062	-	-
PDT000205045.2	PDS000021322.37	SAMN06826806	environmental/other	cd_8_group_1062	-	-
PDT000365663.1	PDS000021322.37	SAMN09866556	environmental/other	cd_8_group_1062	cd_4_group_2745	cd_2_group_2236
PDT000372263.1	PDS000021322.37	SAMN09977209	environmental/other	cd_8_group_1062	cd_4_group_2745	cd_2_group_2236
PDT000382624.1	PDS000021322.37	SAMN10102128	environmental/other	cd_8_group_1062	cd_4_group_2745	cd_2_group_2236
PDT000154193.2	PDS000021322.37	SAMN05945127	environmental/other	cd_8_group_1062	cd_4_group_895	-
PDT000224304.2	PDS000021322.37	SAMN07339687	environmental/other	cd_8_group_1062	cd_4_group_895	-
PDT001773833.1	PDS000149249.1	SAMN35681663	environmental/other	cd_8_group_10620	cd_4_group_11224	cd_2_group_10398
PDT001773836.1	PDS000149249.1	SAMN35681660	environmental/other	cd_8_group_10620	cd_4_group_11224	cd_2_group_10398
PDT001773837.1	PDS000146392.4	SAMN35681659	clinical	cd_8_group_10621	cd_4_group_11225	cd_2_group_10399
PDT001774073.1	PDS000146392.4	SAMN35681442	clinical	cd_8_group_10621	cd_4_group_11225	cd_2_group_10399
PDT001773842.1	PDS000216439.2	SAMN35681655	clinical	cd_8_group_10622	cd_4_group_11226	cd_2_group_10401
PDT001773907.1	PDS000216439.2	SAMN35681481	clinical	cd_8_group_10622	cd_4_group_11226	cd_2_group_10401
PDT001773847.1	PDS000149230.3	SAMN35681650	clinical	cd_8_group_10623	cd_4_group_11227	cd_2_group_10402
PDT001773848.1	PDS000149230.3	SAMN35681649	clinical	cd_8_group_10623	cd_4_group_11227	cd_2_group_10402
PDT001773849.1	PDS000149230.3	SAMN35681648	clinical	cd_8_group_10623	cd_4_group_11227	cd_2_group_10402
PDT001773851.1	PDS000149263.1	SAMN35681647	clinical	cd_8_group_10624	-	-
PDT001774160.1	PDS000149263.1	SAMN35681569	clinical	cd_8_group_10624	-	-
PDT001773856.1	PDS000149264.1	SAMN35681642	environmental/other	cd_8_group_10625	cd_4_group_11229	cd_2_group_10404
PDT001773857.1	PDS000149264.1	SAMN35681641	environmental/other	cd_8_group_10625	cd_4_group_11229	cd_2_group_10404
PDT001773871.1	PDS000146344.3	SAMN35681600	environmental/other	cd_8_group_10626	cd_4_group_11231	cd_2_group_10408
PDT001773872.1	PDS000146344.3	SAMN35681599	environmental/other	cd_8_group_10626	cd_4_group_11231	cd_2_group_10408
PDT001773873.1	PDS000149256.1	SAMN35681598	environmental/other	cd_8_group_10627	cd_4_group_11232	cd_2_group_10409
PDT001773875.1	PDS000149256.1	SAMN35681597	environmental/other	cd_8_group_10627	cd_4_group_11232	cd_2_group_10409
PDT001774249.1	PDS000149256.1	SAMN35681518	environmental/other	cd_8_group_10627	cd_4_group_11232	cd_2_group_10409
PDT001773885.1	PDS000149267.1	SAMN35681363	clinical	cd_8_group_10628	-	-
PDT001774039.1	PDS000149267.1	SAMN35681531	clinical	cd_8_group_10628	-	-
PDT001773895.1	PDS000149296.1	SAMN35681492	clinical	cd_8_group_10629	cd_4_group_11234	cd_2_group_10412
PDT001774040.1	PDS000149296.1	SAMN35681530	clinical	cd_8_group_10629	cd_4_group_11234	cd_2_group_10412
PDT001774042.1	PDS000149296.1	SAMN35681528	clinical	cd_8_group_10629	cd_4_group_11234	cd_2_group_10412
PDT001774244.1	PDS000149296.1	SAMN35681523	clinical	cd_8_group_10629	cd_4_group_11234	cd_2_group_10412
PDT000154194.2	PDS000010605.131	SAMN05945114	environmental/other	cd_8_group_1063	-	-
PDT000199605.2	PDS000010605.131	SAMN06661028	environmental/other	cd_8_group_1063	-	-
PDT000199881.2	PDS000010605.131	SAMN06661304	environmental/other	cd_8_group_1063	-	-
PDT000233122.2	PDS000010605.131	SAMN07501584	environmental/other	cd_8_group_1063	-	-
PDT000245039.2	PDS000010605.131	SAMN07633518	environmental/other	cd_8_group_1063	-	-
PDT000181646.2	PDS000010605.131	SAMN06276921	environmental/other	cd_8_group_1063	cd_4_group_1120	-
PDT000345714.1	PDS000010605.131	SAMN09605206	environmental/other	cd_8_group_1063	cd_4_group_1120	-
PDT000482765.1	PDS000010605.131	SAMN11260975	environmental/other	cd_8_group_1063	cd_4_group_3533	cd_2_group_2890
PDT000485880.1	PDS000010605.131	SAMN11334746	environmental/other	cd_8_group_1063	cd_4_group_3533	cd_2_group_2890
PDT001183651.1	PDS000010605.131	SAMN23411186	environmental/other	cd_8_group_1063	cd_4_group_8024	-
PDT001468412.1	PDS000010605.131	SAMN31467794	environmental/other	cd_8_group_1063	cd_4_group_8024	-
PDT001773910.1	PDS000070199.9	SAMN35681478	clinical	cd_8_group_10630	cd_4_group_11236	cd_2_group_10414
PDT001774061.1	PDS000070199.9	SAMN35681453	clinical	cd_8_group_10630	cd_4_group_11236	cd_2_group_10414
PDT001773918.1	PDS000146463.3	SAMN35681471	clinical	cd_8_group_10631	cd_4_group_11237	cd_2_group_10415
PDT001774253.1	PDS000146463.3	SAMN35681515	environmental/other	cd_8_group_10631	cd_4_group_11237	cd_2_group_10415
PDT001773927.1	PDS000149285.2	SAMN35681432	environmental/other	cd_8_group_10632	cd_4_group_11238	cd_2_group_10416
PDT001773929.1	PDS000149285.2	SAMN35681430	environmental/other	cd_8_group_10632	cd_4_group_11238	cd_2_group_10416
PDT001773930.1	PDS000149285.2	SAMN35681429	environmental/other	cd_8_group_10632	cd_4_group_11238	cd_2_group_10416
PDT001773928.1	PDS000149231.1	SAMN35681431	environmental/other	cd_8_group_10633	cd_4_group_11239	cd_2_group_10417
PDT001773931.1	PDS000149231.1	SAMN35681428	environmental/other	cd_8_group_10633	cd_4_group_11239	cd_2_group_10417
PDT001773938.1	PDS000149277.1	SAMN35681422	environmental/other	cd_8_group_10634	cd_4_group_11241	cd_2_group_10419
PDT001773939.1	PDS000149277.1	SAMN35681421	environmental/other	cd_8_group_10634	cd_4_group_11241	cd_2_group_10419
PDT001773957.1	PDS000149244.1	SAMN35681691	clinical	cd_8_group_10635	cd_4_group_11243	cd_2_group_10421
PDT001773958.1	PDS000149244.1	SAMN35681690	clinical	cd_8_group_10635	cd_4_group_11243	cd_2_group_10421
PDT001774115.1	PDS000149244.1	SAMN35681726	clinical	cd_8_group_10635	cd_4_group_11243	cd_2_group_10421
PDT001773961.1	PDS000149280.1	SAMN35681373	clinical	cd_8_group_10636	-	-
PDT001774246.1	PDS000149280.1	SAMN35681521	clinical	cd_8_group_10636	-	-
PDT001773980.1	PDS000146392.4	SAMN35681670	clinical	cd_8_group_10637	cd_4_group_11245	-
PDT001774116.1	PDS000146392.4	SAMN35681725	clinical	cd_8_group_10637	cd_4_group_11245	-
PDT001773998.1	PDS000149292.1	SAMN35681626	environmental/other	cd_8_group_10638	cd_4_group_11246	cd_2_group_10423
PDT001774000.1	PDS000149292.1	SAMN35681624	environmental/other	cd_8_group_10638	cd_4_group_11246	cd_2_group_10423
PDT001774018.1	PDS000149279.1	SAMN35681549	environmental/other	cd_8_group_10639	cd_4_group_11247	cd_2_group_10425
PDT001774089.1	PDS000149279.1	SAMN35681382	environmental/other	cd_8_group_10639	cd_4_group_11247	cd_2_group_10425
PDT000154196.2	PDS000038344.5	SAMN05945131	environmental/other	cd_8_group_1064	-	-
PDT000400466.1	PDS000038344.5	SAMN10364830	clinical	cd_8_group_1064	-	-
PDT001774021.1	PDS000149266.1	SAMN35681547	environmental/other	cd_8_group_10640	cd_4_group_11248	cd_2_group_10426
PDT001774022.1	PDS000149266.1	SAMN35681546	environmental/other	cd_8_group_10640	cd_4_group_11248	cd_2_group_10426
PDT001774027.1	PDS000149229.1	SAMN35681541	environmental/other	cd_8_group_10641	cd_4_group_11249	cd_2_group_10427
PDT001774029.1	PDS000149229.1	SAMN35681539	environmental/other	cd_8_group_10641	cd_4_group_11249	cd_2_group_10427
PDT001774226.1	PDS000149229.1	SAMN35681798	environmental/other	cd_8_group_10641	cd_4_group_11249	cd_2_group_10427
PDT001774229.1	PDS000149229.1	SAMN35681796	environmental/other	cd_8_group_10641	cd_4_group_11249	cd_2_group_10427
PDT001774046.1	PDS000149275.1	SAMN35681467	clinical	cd_8_group_10642	cd_4_group_11252	cd_2_group_10430
PDT001774065.1	PDS000149275.1	SAMN35681449	clinical	cd_8_group_10642	cd_4_group_11252	cd_2_group_10430
PDT001774054.1	PDS000146464.3	SAMN35681459	clinical	cd_8_group_10643	cd_4_group_11253	cd_2_group_10431
PDT001774167.1	PDS000146464.3	SAMN35681563	clinical	cd_8_group_10643	cd_4_group_11253	cd_2_group_10431
PDT001774055.1	PDS000149274.1	SAMN35681458	clinical	cd_8_group_10644	cd_4_group_11254	cd_2_group_10432
PDT001774180.1	PDS000149274.1	SAMN35681409	clinical	cd_8_group_10644	cd_4_group_11254	cd_2_group_10432
PDT001774062.1	PDS000146463.3	SAMN35681452	clinical	cd_8_group_10645	cd_4_group_11255	cd_2_group_10433
PDT001774066.1	PDS000146463.3	SAMN35681448	clinical	cd_8_group_10645	cd_4_group_11255	cd_2_group_10433
PDT001774082.1	PDS000149231.1	SAMN35681784	environmental/other	cd_8_group_10646	cd_4_group_11256	cd_2_group_10434
PDT001774084.1	PDS000149231.1	SAMN35681782	environmental/other	cd_8_group_10646	cd_4_group_11256	cd_2_group_10434
PDT001774117.1	PDS000149284.1	SAMN35681724	clinical	cd_8_group_10647	cd_4_group_11258	cd_2_group_10436
PDT001774144.1	PDS000149284.1	SAMN35681699	clinical	cd_8_group_10647	cd_4_group_11258	cd_2_group_10436
PDT001774132.1	PDS000149242.1	SAMN35681710	environmental/other	cd_8_group_10648	cd_4_group_11259	cd_2_group_10437
PDT001774133.1	PDS000149242.1	SAMN35681709	environmental/other	cd_8_group_10648	cd_4_group_11259	cd_2_group_10437
PDT001774147.1	PDS000149258.1	SAMN35681581	environmental/other	cd_8_group_10649	cd_4_group_11260	cd_2_group_10438
PDT001774148.1	PDS000149258.1	SAMN35681580	environmental/other	cd_8_group_10649	cd_4_group_11260	cd_2_group_10438
PDT001774149.1	PDS000149258.1	SAMN35681579	environmental/other	cd_8_group_10649	cd_4_group_11260	cd_2_group_10438
PDT000464022.1	PDS000010982.164	SAMN10884175	clinical	cd_8_group_1065	-	-
PDT000917269.1	PDS000010982.164	SAMN17113306	environmental/other	cd_8_group_1065	-	-
PDT001028948.1	PDS000010982.164	SAMN19189526	clinical	cd_8_group_1065	-	-
PDT001068925.1	PDS000010982.164	SAMN19687744	clinical	cd_8_group_1065	-	-
PDT001068928.1	PDS000010982.164	SAMN19687741	clinical	cd_8_group_1065	-	-
PDT001106794.1	PDS000010982.164	SAMN20695602	environmental/other	cd_8_group_1065	-	-
PDT001109996.1	PDS000010982.164	SAMN20823717	environmental/other	cd_8_group_1065	-	-
PDT001147489.1	PDS000010982.164	SAMN22161881	clinical	cd_8_group_1065	-	-
PDT001814460.1	PDS000010982.164	SAMN36381631	clinical	cd_8_group_1065	-	-
PDT002140113.1	PDS000010982.164	SAMN40994093	clinical	cd_8_group_1065	-	-
PDT002170558.1	PDS000010982.164	SAMN41455779	clinical	cd_8_group_1065	-	-
PDT002183285.1	PDS000010982.164	SAMN41616162	environmental/other	cd_8_group_1065	-	-
PDT002058217.1	PDS000010982.164	SAMN39486464	environmental/other	cd_8_group_1065	cd_4_group_12290	-
PDT002474775.1	PDS000010982.164	SAMN44797974	environmental/other	cd_8_group_1065	cd_4_group_12290	cd_2_group_12508
PDT002594752.1	PDS000010982.164	SAMN46429642	environmental/other	cd_8_group_1065	cd_4_group_12290	cd_2_group_12508
PDT000862566.1	PDS000010982.164	SAMN16452240	clinical	cd_8_group_1065	cd_4_group_6714	cd_2_group_5955
PDT001025868.1	PDS000010982.164	SAMN19131570	environmental/other	cd_8_group_1065	cd_4_group_6714	cd_2_group_5955
PDT001044811.1	PDS000010982.164	SAMN19299861	environmental/other	cd_8_group_1065	cd_4_group_6714	cd_2_group_5955
PDT001077873.1	PDS000010982.164	SAMN19876939	environmental/other	cd_8_group_1065	cd_4_group_6714	cd_2_group_5955
PDT001367569.1	PDS000010982.164	SAMN29888865	environmental/other	cd_8_group_1065	cd_4_group_6714	cd_2_group_5955
PDT000321829.1	PDS000010982.164	SAMN09288547	clinical	cd_8_group_1065	cd_4_group_896	-
PDT000421737.1	PDS000010982.164	SAMN10620887	clinical	cd_8_group_1065	cd_4_group_896	-
PDT000428359.1	PDS000010982.164	SAMN10661806	environmental/other	cd_8_group_1065	cd_4_group_896	-
PDT000496856.1	PDS000010982.164	SAMN11539820	clinical	cd_8_group_1065	cd_4_group_896	-
PDT000596667.1	PDS000010982.164	SAMN12869782	environmental/other	cd_8_group_1065	cd_4_group_896	-
PDT000610133.1	PDS000010982.164	SAMN13047885	clinical	cd_8_group_1065	cd_4_group_896	-
PDT000672448.1	PDS000010982.164	SAMN13941904	environmental/other	cd_8_group_1065	cd_4_group_896	-
PDT000806753.1	PDS000010982.164	SAMN15776189	environmental/other	cd_8_group_1065	cd_4_group_896	-
PDT000882757.1	PDS000010982.164	SAMN16703365	environmental/other	cd_8_group_1065	cd_4_group_896	-
PDT000928966.1	PDS000010982.164	SAMN17244565	environmental/other	cd_8_group_1065	cd_4_group_896	-
PDT001098307.1	PDS000010982.164	SAMN20480732	environmental/other	cd_8_group_1065	cd_4_group_896	-
PDT001105274.1	PDS000010982.164	SAMN20669676	environmental/other	cd_8_group_1065	cd_4_group_896	-
PDT001147330.1	PDS000010982.164	SAMN22159906	clinical	cd_8_group_1065	cd_4_group_896	-
PDT001200798.1	PDS000010982.164	SAMN23827474	environmental/other	cd_8_group_1065	cd_4_group_896	-
PDT001212261.1	PDS000010982.164	SAMN24433819	clinical	cd_8_group_1065	cd_4_group_896	-
PDT001249593.1	PDS000010982.164	SAMN25944375	environmental/other	cd_8_group_1065	cd_4_group_896	-
PDT001280482.1	PDS000010982.164	SAMN27403444	environmental/other	cd_8_group_1065	cd_4_group_896	-
PDT001360692.1	PDS000010982.164	SAMN29766944	clinical	cd_8_group_1065	cd_4_group_896	-
PDT001434424.1	PDS000010982.164	SAMN31023061	clinical	cd_8_group_1065	cd_4_group_896	-
PDT001476227.1	PDS000010982.164	SAMN31602511	clinical	cd_8_group_1065	cd_4_group_896	-
PDT001612319.1	PDS000010982.164	SAMN33244394	clinical	cd_8_group_1065	cd_4_group_896	-
PDT001889855.1	PDS000010982.164	SAMN37449747	environmental/other	cd_8_group_1065	cd_4_group_896	-
PDT002076457.1	PDS000010982.164	SAMN39922692	clinical	cd_8_group_1065	cd_4_group_896	-
PDT002277124.1	PDS000010982.164	SAMN42924012	clinical	cd_8_group_1065	cd_4_group_896	-
PDT002726180.1	PDS000010982.164	SAMN48082993	clinical	cd_8_group_1065	cd_4_group_896	-
PDT000523787.1	PDS000010982.164	SAMN12070489	environmental/other	cd_8_group_1065	cd_4_group_896	cd_2_group_3312
PDT000679850.1	PDS000010982.164	SAMN14071494	environmental/other	cd_8_group_1065	cd_4_group_896	cd_2_group_3312
PDT000690036.1	PDS000010982.164	SAMN14169370	environmental/other	cd_8_group_1065	cd_4_group_896	cd_2_group_3312
PDT000747957.1	PDS000010982.164	SAMN15031650	clinical	cd_8_group_1065	cd_4_group_896	cd_2_group_3312
PDT000748875.1	PDS000010982.164	SAMN15039991	environmental/other	cd_8_group_1065	cd_4_group_896	cd_2_group_3312
PDT000817260.1	PDS000010982.164	SAMN15868121	environmental/other	cd_8_group_1065	cd_4_group_896	cd_2_group_3312
PDT000839209.1	PDS000010982.164	SAMN16213043	environmental/other	cd_8_group_1065	cd_4_group_896	cd_2_group_3312
PDT000553325.1	PDS000010982.164	SAMN12421867	clinical	cd_8_group_1065	cd_4_group_896	cd_2_group_3590
PDT000654285.1	PDS000010982.164	SAMN13719110	environmental/other	cd_8_group_1065	cd_4_group_896	cd_2_group_3590
PDT000718073.1	PDS000010982.164	SAMN14503125	environmental/other	cd_8_group_1065	cd_4_group_896	cd_2_group_3590
PDT000724223.1	PDS000010982.164	SAMN14613718	clinical	cd_8_group_1065	cd_4_group_896	cd_2_group_3590
PDT000724445.1	PDS000010982.164	SAMN14645626	environmental/other	cd_8_group_1065	cd_4_group_896	cd_2_group_3590
PDT000764705.1	PDS000010982.164	SAMN15226664	environmental/other	cd_8_group_1065	cd_4_group_896	cd_2_group_3590
PDT000766585.1	PDS000010982.164	SAMN15238406	clinical	cd_8_group_1065	cd_4_group_896	cd_2_group_3590
PDT000781102.1	PDS000010982.164	SAMN15429084	clinical	cd_8_group_1065	cd_4_group_896	cd_2_group_3590
PDT000792760.1	PDS000010982.164	SAMN15583080	clinical	cd_8_group_1065	cd_4_group_896	cd_2_group_3590
PDT000793914.1	PDS000010982.164	SAMN15594307	environmental/other	cd_8_group_1065	cd_4_group_896	cd_2_group_3590
PDT000801299.1	PDS000010982.164	SAMN15716203	clinical	cd_8_group_1065	cd_4_group_896	cd_2_group_3590
PDT000806751.1	PDS000010982.164	SAMN15776194	environmental/other	cd_8_group_1065	cd_4_group_896	cd_2_group_3590
PDT000817253.1	PDS000010982.164	SAMN15868129	environmental/other	cd_8_group_1065	cd_4_group_896	cd_2_group_3590
PDT000817256.1	PDS000010982.164	SAMN15868126	environmental/other	cd_8_group_1065	cd_4_group_896	cd_2_group_3590
PDT000828420.1	PDS000010982.164	SAMN15969376	environmental/other	cd_8_group_1065	cd_4_group_896	cd_2_group_3590
PDT000856289.1	PDS000010982.164	SAMN16381104	environmental/other	cd_8_group_1065	cd_4_group_896	cd_2_group_3590
PDT000863052.1	PDS000010982.164	SAMN16451630	clinical	cd_8_group_1065	cd_4_group_896	cd_2_group_3590
PDT000873649.1	PDS000010982.164	SAMN16611389	environmental/other	cd_8_group_1065	cd_4_group_896	cd_2_group_3590
PDT000878982.1	PDS000010982.164	SAMN16667143	environmental/other	cd_8_group_1065	cd_4_group_896	cd_2_group_3590
PDT000891863.1	PDS000010982.164	SAMN16815685	clinical	cd_8_group_1065	cd_4_group_896	cd_2_group_3590
PDT000893646.1	PDS000010982.164	SAMN16842630	environmental/other	cd_8_group_1065	cd_4_group_896	cd_2_group_3590
PDT000901914.1	PDS000010982.164	SAMN16984534	environmental/other	cd_8_group_1065	cd_4_group_896	cd_2_group_3590
PDT000914365.1	PDS000010982.164	SAMN17098113	environmental/other	cd_8_group_1065	cd_4_group_896	cd_2_group_3590
PDT000935852.1	PDS000010982.164	SAMN17360656	environmental/other	cd_8_group_1065	cd_4_group_896	cd_2_group_3590
PDT000935881.1	PDS000010982.164	SAMN17360675	environmental/other	cd_8_group_1065	cd_4_group_896	cd_2_group_3590
PDT000977026.1	PDS000010982.164	SAMN18106640	environmental/other	cd_8_group_1065	cd_4_group_896	cd_2_group_3590
PDT000977372.1	PDS000010982.164	SAMN18130570	environmental/other	cd_8_group_1065	cd_4_group_896	cd_2_group_3590
PDT000979181.1	PDS000010982.164	SAMN18166480	clinical	cd_8_group_1065	cd_4_group_896	cd_2_group_3590
PDT000983128.1	PDS000010982.164	SAMN18239648	clinical	cd_8_group_1065	cd_4_group_896	cd_2_group_3590
PDT000983711.1	PDS000010982.164	SAMN18269516	environmental/other	cd_8_group_1065	cd_4_group_896	cd_2_group_3590
PDT000986300.1	PDS000010982.164	SAMN18349367	clinical	cd_8_group_1065	cd_4_group_896	cd_2_group_3590
PDT000991403.1	PDS000010982.164	SAMN18511131	environmental/other	cd_8_group_1065	cd_4_group_896	cd_2_group_3590
PDT001002834.1	PDS000010982.164	SAMN18685696	clinical	cd_8_group_1065	cd_4_group_896	cd_2_group_3590
PDT001007455.1	PDS000010982.164	SAMN18766605	environmental/other	cd_8_group_1065	cd_4_group_896	cd_2_group_3590
PDT001028940.1	PDS000010982.164	SAMN19189439	clinical	cd_8_group_1065	cd_4_group_896	cd_2_group_3590
PDT001040071.1	PDS000010982.164	SAMN19229984	environmental/other	cd_8_group_1065	cd_4_group_896	cd_2_group_3590
PDT001049508.1	PDS000010982.164	SAMN19401987	clinical	cd_8_group_1065	cd_4_group_896	cd_2_group_3590
PDT001082988.1	PDS000010982.164	SAMN20081607	clinical	cd_8_group_1065	cd_4_group_896	cd_2_group_3590
PDT001136031.1	PDS000010982.164	SAMN21554900	environmental/other	cd_8_group_1065	cd_4_group_896	cd_2_group_3590
PDT001162275.1	PDS000010982.164	SAMN22575671	environmental/other	cd_8_group_1065	cd_4_group_896	cd_2_group_3590
PDT001207324.1	PDS000010982.164	SAMN24248203	environmental/other	cd_8_group_1065	cd_4_group_896	cd_2_group_3590
PDT001228587.1	PDS000010982.164	SAMN25159876	environmental/other	cd_8_group_1065	cd_4_group_896	cd_2_group_3590
PDT001234678.1	PDS000010982.164	SAMN25512591	environmental/other	cd_8_group_1065	cd_4_group_896	cd_2_group_3590
PDT001234960.1	PDS000010982.164	SAMN25517815	environmental/other	cd_8_group_1065	cd_4_group_896	cd_2_group_3590
PDT001236899.1	PDS000010982.164	SAMN25582472	environmental/other	cd_8_group_1065	cd_4_group_896	cd_2_group_3590
PDT001237676.1	PDS000010982.164	SAMN25636315	environmental/other	cd_8_group_1065	cd_4_group_896	cd_2_group_3590
PDT001322624.1	PDS000010982.164	SAMN28874018	environmental/other	cd_8_group_1065	cd_4_group_896	cd_2_group_3590
PDT001322746.1	PDS000010982.164	SAMN28875030	environmental/other	cd_8_group_1065	cd_4_group_896	cd_2_group_3590
PDT001429286.1	PDS000010982.164	SAMN30983801	clinical	cd_8_group_1065	cd_4_group_896	cd_2_group_3590
PDT001468429.1	PDS000010982.164	SAMN31467814	environmental/other	cd_8_group_1065	cd_4_group_896	cd_2_group_3590
PDT002018247.1	PDS000010982.164	SAMN38672162	environmental/other	cd_8_group_1065	cd_4_group_896	cd_2_group_3590
PDT000722217.1	PDS000010982.164	SAMN14592052	environmental/other	cd_8_group_1065	cd_4_group_896	cd_2_group_5490
PDT000760151.1	PDS000010982.164	SAMN15103901	environmental/other	cd_8_group_1065	cd_4_group_896	cd_2_group_5490
PDT000722219.1	PDS000010982.164	SAMN14592054	environmental/other	cd_8_group_1065	cd_4_group_896	cd_2_group_5491
PDT000771602.1	PDS000010982.164	SAMN15369769	environmental/other	cd_8_group_1065	cd_4_group_896	cd_2_group_5491
PDT000724213.1	PDS000010982.164	SAMN14612264	clinical	cd_8_group_1065	cd_4_group_896	cd_2_group_5502
PDT000769235.1	PDS000010982.164	SAMN15325608	environmental/other	cd_8_group_1065	cd_4_group_896	cd_2_group_5502
PDT000888099.1	PDS000010982.164	SAMN16728175	environmental/other	cd_8_group_1065	cd_4_group_896	cd_2_group_6004
PDT000977388.1	PDS000010982.164	SAMN18130641	environmental/other	cd_8_group_1065	cd_4_group_896	cd_2_group_6004
PDT001075938.1	PDS000010982.164	SAMN19814515	environmental/other	cd_8_group_1065	cd_4_group_896	cd_2_group_6004
PDT001048330.1	PDS000010982.164	SAMN19354204	environmental/other	cd_8_group_1065	cd_4_group_896	cd_2_group_6430
PDT001066693.1	PDS000010982.164	SAMN19659096	environmental/other	cd_8_group_1065	cd_4_group_896	cd_2_group_6430
PDT000154199.2	PDS000010982.164	SAMN05945126	environmental/other	cd_8_group_1065	cd_4_group_896	cd_2_group_729
PDT000181144.2	PDS000010982.164	SAMN06256283	environmental/other	cd_8_group_1065	cd_4_group_896	cd_2_group_729
PDT000187680.2	PDS000010982.164	SAMN06328350	environmental/other	cd_8_group_1065	cd_4_group_896	cd_2_group_729
PDT000217318.2	PDS000010982.164	SAMN07206061	environmental/other	cd_8_group_1065	cd_4_group_896	cd_2_group_729
PDT000217341.2	PDS000010982.164	SAMN07206063	environmental/other	cd_8_group_1065	cd_4_group_896	cd_2_group_729
PDT000270656.2	PDS000010982.164	SAMN08160278	environmental/other	cd_8_group_1065	cd_4_group_896	cd_2_group_729
PDT000274826.2	PDS000010982.164	SAMN08272208	environmental/other	cd_8_group_1065	cd_4_group_896	cd_2_group_729
PDT000281433.2	PDS000010982.164	SAMN08386910	environmental/other	cd_8_group_1065	cd_4_group_896	cd_2_group_729
PDT000291353.2	PDS000010982.164	SAMN08629990	environmental/other	cd_8_group_1065	cd_4_group_896	cd_2_group_729
PDT000294669.2	PDS000010982.164	SAMN08719209	environmental/other	cd_8_group_1065	cd_4_group_896	cd_2_group_729
PDT000305230.2	PDS000010982.164	SAMN08915825	environmental/other	cd_8_group_1065	cd_4_group_896	cd_2_group_729
PDT000328666.1	PDS000010982.164	SAMN09402984	clinical	cd_8_group_1065	cd_4_group_896	cd_2_group_729
PDT000329530.1	PDS000010982.164	SAMN09399043	environmental/other	cd_8_group_1065	cd_4_group_896	cd_2_group_729
PDT000332635.1	PDS000010982.164	SAMN09456087	environmental/other	cd_8_group_1065	cd_4_group_896	cd_2_group_729
PDT000338368.1	PDS000010982.164	SAMN09514654	environmental/other	cd_8_group_1065	cd_4_group_896	cd_2_group_729
PDT000339321.1	PDS000010982.164	SAMN09521790	environmental/other	cd_8_group_1065	cd_4_group_896	cd_2_group_729
PDT000355026.1	PDS000010982.164	SAMN09730202	environmental/other	cd_8_group_1065	cd_4_group_896	cd_2_group_729
PDT000355037.1	PDS000010982.164	SAMN09730206	environmental/other	cd_8_group_1065	cd_4_group_896	cd_2_group_729
PDT000355763.1	PDS000010982.164	SAMN09742374	environmental/other	cd_8_group_1065	cd_4_group_896	cd_2_group_729
PDT000358925.1	PDS000010982.164	SAMN09770098	clinical	cd_8_group_1065	cd_4_group_896	cd_2_group_729
PDT000358970.1	PDS000010982.164	SAMN09770142	clinical	cd_8_group_1065	cd_4_group_896	cd_2_group_729
PDT000386220.1	PDS000010982.164	SAMN10139911	environmental/other	cd_8_group_1065	cd_4_group_896	cd_2_group_729
PDT000396113.1	PDS000010982.164	SAMN10287199	clinical	cd_8_group_1065	cd_4_group_896	cd_2_group_729
PDT000396120.1	PDS000010982.164	SAMN10287197	clinical	cd_8_group_1065	cd_4_group_896	cd_2_group_729
PDT000399237.1	PDS000010982.164	SAMN10346587	environmental/other	cd_8_group_1065	cd_4_group_896	cd_2_group_729
PDT000407021.1	PDS000010982.164	SAMN10422371	clinical	cd_8_group_1065	cd_4_group_896	cd_2_group_729
PDT000409182.1	PDS000010982.164	SAMN10441553	environmental/other	cd_8_group_1065	cd_4_group_896	cd_2_group_729
PDT000413694.1	PDS000010982.164	SAMN10517205	environmental/other	cd_8_group_1065	cd_4_group_896	cd_2_group_729
PDT000414476.1	PDS000010982.164	SAMN10520193	environmental/other	cd_8_group_1065	cd_4_group_896	cd_2_group_729
PDT000414542.1	PDS000010982.164	SAMN10520265	environmental/other	cd_8_group_1065	cd_4_group_896	cd_2_group_729
PDT000429018.1	PDS000010982.164	SAMN10669139	clinical	cd_8_group_1065	cd_4_group_896	cd_2_group_729
PDT000447484.1	PDS000010982.164	SAMN10787398	environmental/other	cd_8_group_1065	cd_4_group_896	cd_2_group_729
PDT000452703.1	PDS000010982.164	SAMN10820249	environmental/other	cd_8_group_1065	cd_4_group_896	cd_2_group_729
PDT000458747.1	PDS000010982.164	SAMN10868714	environmental/other	cd_8_group_1065	cd_4_group_896	cd_2_group_729
PDT000458808.1	PDS000010982.164	SAMN10871279	environmental/other	cd_8_group_1065	cd_4_group_896	cd_2_group_729
PDT000474138.1	PDS000010982.164	SAMN11082309	environmental/other	cd_8_group_1065	cd_4_group_896	cd_2_group_729
PDT000477172.1	PDS000010982.164	SAMN11115979	environmental/other	cd_8_group_1065	cd_4_group_896	cd_2_group_729
PDT000477177.1	PDS000010982.164	SAMN11115974	environmental/other	cd_8_group_1065	cd_4_group_896	cd_2_group_729
PDT000477178.1	PDS000010982.164	SAMN11115977	environmental/other	cd_8_group_1065	cd_4_group_896	cd_2_group_729
PDT000479662.1	PDS000010982.164	SAMN11160868	environmental/other	cd_8_group_1065	cd_4_group_896	cd_2_group_729
PDT000482433.1	PDS000010982.164	SAMN11250518	clinical	cd_8_group_1065	cd_4_group_896	cd_2_group_729
PDT000486297.1	PDS000010982.164	SAMN11350291	clinical	cd_8_group_1065	cd_4_group_896	cd_2_group_729
PDT000487546.1	PDS000010982.164	SAMN11360861	environmental/other	cd_8_group_1065	cd_4_group_896	cd_2_group_729
PDT000490942.1	PDS000010982.164	SAMN11439343	environmental/other	cd_8_group_1065	cd_4_group_896	cd_2_group_729
PDT000500853.1	PDS000010982.164	SAMN11652362	environmental/other	cd_8_group_1065	cd_4_group_896	cd_2_group_729
PDT000501094.1	PDS000010982.164	SAMN11654260	environmental/other	cd_8_group_1065	cd_4_group_896	cd_2_group_729
PDT000503412.1	PDS000010982.164	SAMN11775954	environmental/other	cd_8_group_1065	cd_4_group_896	cd_2_group_729
PDT000566843.1	PDS000010982.164	SAMN12591003	environmental/other	cd_8_group_1065	cd_4_group_896	cd_2_group_729
PDT000568829.1	PDS000010982.164	SAMN12606318	environmental/other	cd_8_group_1065	cd_4_group_896	cd_2_group_729
PDT000634275.2	PDS000010982.164	SAMN13293624	environmental/other	cd_8_group_1065	cd_4_group_896	cd_2_group_729
PDT000634276.2	PDS000010982.164	SAMN13293625	environmental/other	cd_8_group_1065	cd_4_group_896	cd_2_group_729
PDT000660550.1	PDS000010982.164	SAMN13836496	environmental/other	cd_8_group_1065	cd_4_group_896	cd_2_group_729
PDT000677406.1	PDS000010982.164	SAMN13977634	environmental/other	cd_8_group_1065	cd_4_group_896	cd_2_group_729
PDT000682750.1	PDS000010982.164	SAMN14085358	environmental/other	cd_8_group_1065	cd_4_group_896	cd_2_group_729
PDT000683237.1	PDS000010982.164	SAMN14100334	environmental/other	cd_8_group_1065	cd_4_group_896	cd_2_group_729
PDT000706061.1	PDS000010982.164	SAMN14306291	environmental/other	cd_8_group_1065	cd_4_group_896	cd_2_group_729
PDT000721193.1	PDS000010982.164	SAMN14570313	environmental/other	cd_8_group_1065	cd_4_group_896	cd_2_group_729
PDT000744556.1	PDS000010982.164	SAMN14999412	environmental/other	cd_8_group_1065	cd_4_group_896	cd_2_group_729
PDT000763153.1	PDS000010982.164	SAMN15217368	environmental/other	cd_8_group_1065	cd_4_group_896	cd_2_group_729
PDT000785247.1	PDS000010982.164	SAMN15498549	environmental/other	cd_8_group_1065	cd_4_group_896	cd_2_group_729
PDT000802219.1	PDS000010982.164	SAMN15731522	environmental/other	cd_8_group_1065	cd_4_group_896	cd_2_group_729
PDT000806885.1	PDS000010982.164	SAMN15776963	environmental/other	cd_8_group_1065	cd_4_group_896	cd_2_group_729
PDT000878972.1	PDS000010982.164	SAMN16667071	clinical	cd_8_group_1065	cd_4_group_896	cd_2_group_729
PDT000928098.1	PDS000010982.164	SAMN17212326	environmental/other	cd_8_group_1065	cd_4_group_896	cd_2_group_729
PDT000950729.1	PDS000010982.164	SAMN17833078	environmental/other	cd_8_group_1065	cd_4_group_896	cd_2_group_729
PDT000989974.1	PDS000010982.164	SAMN18447896	environmental/other	cd_8_group_1065	cd_4_group_896	cd_2_group_729
PDT000996121.1	PDS000010982.164	SAMN18585793	environmental/other	cd_8_group_1065	cd_4_group_896	cd_2_group_729
PDT001024881.1	PDS000010982.164	SAMN19108860	environmental/other	cd_8_group_1065	cd_4_group_896	cd_2_group_729
PDT001054011.1	PDS000010982.164	SAMN19461832	environmental/other	cd_8_group_1065	cd_4_group_896	cd_2_group_729
PDT001429617.1	PDS000010982.164	SAMN30985800	clinical	cd_8_group_1065	cd_4_group_896	cd_2_group_729
PDT001235074.1	PDS000010982.164	SAMN25518626	clinical	cd_8_group_1065	cd_4_group_896	cd_2_group_7334
PDT001271993.1	PDS000010982.164	SAMN26853244	clinical	cd_8_group_1065	cd_4_group_896	cd_2_group_7334
PDT001294283.1	PDS000010982.164	SAMN27779531	clinical	cd_8_group_1065	cd_4_group_896	cd_2_group_7334
PDT001436558.1	PDS000010982.164	SAMN31077320	environmental/other	cd_8_group_1065	cd_4_group_896	cd_2_group_7334
PDT001689011.1	PDS000010982.164	SAMN34167491	environmental/other	cd_8_group_1065	cd_4_group_896	cd_2_group_7334
PDT001771081.1	PDS000010982.164	SAMN35661901	clinical	cd_8_group_1065	cd_4_group_896	cd_2_group_7334
PDT001780516.1	PDS000010982.164	SAMN35749614	clinical	cd_8_group_1065	cd_4_group_896	cd_2_group_7334
PDT001821061.1	PDS000010982.164	SAMN36503935	environmental/other	cd_8_group_1065	cd_4_group_896	cd_2_group_7334
PDT001923824.1	PDS000010982.164	SAMN37710870	environmental/other	cd_8_group_1065	cd_4_group_896	cd_2_group_7334
PDT001469378.1	PDS000010982.164	SAMN31491765	environmental/other	cd_8_group_1065	cd_4_group_896	cd_2_group_8072
PDT002563939.1	PDS000010982.164	SAMN46106496	environmental/other	cd_8_group_1065	cd_4_group_896	cd_2_group_8072
PDT001774150.1	PDS000149259.1	SAMN35681578	environmental/other	cd_8_group_10650	cd_4_group_11261	cd_2_group_10439
PDT001774152.1	PDS000149259.1	SAMN35681577	environmental/other	cd_8_group_10650	cd_4_group_11261	cd_2_group_10439
PDT001774156.1	PDS000149260.1	SAMN35681573	environmental/other	cd_8_group_10651	cd_4_group_11262	cd_2_group_10440
PDT001774157.1	PDS000149260.1	SAMN35681572	environmental/other	cd_8_group_10651	cd_4_group_11262	cd_2_group_10440
PDT001774158.1	PDS000149262.1	SAMN35681571	environmental/other	cd_8_group_10652	cd_4_group_11263	cd_2_group_10441
PDT001774159.1	PDS000149262.1	SAMN35681570	environmental/other	cd_8_group_10652	cd_4_group_11263	cd_2_group_10441
PDT001774200.1	PDS000149278.1	SAMN35681391	environmental/other	cd_8_group_10653	cd_4_group_11264	cd_2_group_10443
PDT001774201.1	PDS000149278.1	SAMN35681390	environmental/other	cd_8_group_10653	cd_4_group_11264	cd_2_group_10443
PDT001774219.1	PDS000149301.1	SAMN35681805	environmental/other	cd_8_group_10654	cd_4_group_11266	cd_2_group_10446
PDT001774220.1	PDS000149301.1	SAMN35681804	environmental/other	cd_8_group_10654	cd_4_group_11266	cd_2_group_10446
PDT001774254.1	PDS000149268.1	SAMN35681514	environmental/other	cd_8_group_10655	cd_4_group_11268	-
PDT001774255.1	PDS000149268.1	SAMN35681513	environmental/other	cd_8_group_10655	cd_4_group_11268	-
PDT001774324.1	PDS000022106.38	SAMN35684976	environmental/other	cd_8_group_10656	cd_4_group_11269	-
PDT001840116.1	PDS000022106.38	SAMN36841995	environmental/other	cd_8_group_10656	cd_4_group_11269	-
PDT001774334.1	PDS000032967.35	SAMN35685260	environmental/other	cd_8_group_10657	cd_4_group_11270	-
PDT002352001.1	PDS000032967.35	SAMN43465852	environmental/other	cd_8_group_10657	cd_4_group_11270	-
PDT002680291.1	PDS000032967.35	SAMN47516570	environmental/other	cd_8_group_10657	cd_4_group_11270	-
PDT002342426.1	PDS000040088.94	SAMN43382673	environmental/other	cd_8_group_10658	-	-
PDT001774347.1	PDS000040088.94	SAMN35685261	environmental/other	cd_8_group_10658	cd_4_group_11271	-
PDT002897595.1	PDS000040088.94	SAMN50791886	clinical	cd_8_group_10658	cd_4_group_11271	-
PDT002143883.1	PDS000040088.94	SAMN41042988	environmental/other	cd_8_group_10658	cd_4_group_12613	cd_2_group_11793
PDT002343171.1	PDS000040088.94	SAMN43398705	environmental/other	cd_8_group_10658	cd_4_group_12613	cd_2_group_11793
PDT002386276.1	PDS000040088.94	SAMN43802128	environmental/other	cd_8_group_10658	cd_4_group_12613	cd_2_group_11793
PDT001774349.1	PDS000095583.8	SAMN35685598	environmental/other	cd_8_group_10659	-	-
PDT001968089.1	PDS000095583.8	SAMN38102323	environmental/other	cd_8_group_10659	-	-
PDT000154204.2	PDS000059542.16	SAMN05945120	environmental/other	cd_8_group_1066	cd_4_group_898	-
PDT000475426.1	PDS000059542.16	SAMN11079810	environmental/other	cd_8_group_1066	cd_4_group_898	cd_2_group_2832
PDT000482492.1	PDS000059542.16	SAMN11250941	environmental/other	cd_8_group_1066	cd_4_group_898	cd_2_group_2832
PDT000563492.1	PDS000059542.16	SAMN12568003	environmental/other	cd_8_group_1066	cd_4_group_898	cd_2_group_2832
PDT000671004.1	PDS000059542.16	SAMN13925182	environmental/other	cd_8_group_1066	cd_4_group_898	cd_2_group_2832
PDT000993410.1	PDS000059542.16	SAMN18528933	environmental/other	cd_8_group_1066	cd_4_group_898	cd_2_group_2832
PDT001774369.1	PDS000084614.77	SAMN35685637	environmental/other	cd_8_group_10660	cd_4_group_11272	cd_2_group_10450
PDT001869402.1	PDS000084614.77	SAMN37203574	environmental/other	cd_8_group_10660	cd_4_group_11272	cd_2_group_10450
PDT002115461.1	PDS000084614.77	SAMN40526382	environmental/other	cd_8_group_10660	cd_4_group_11272	cd_2_group_10450
PDT001774474.1	PDS000206299.4	SAMN35686118	environmental/other	cd_8_group_10661	cd_4_group_11273	cd_2_group_10451
PDT002462619.1	PDS000206299.4	SAMN44668298	environmental/other	cd_8_group_10661	cd_4_group_11273	cd_2_group_10451
PDT001774488.1	PDS000021357.11	SAMN35686137	environmental/other	cd_8_group_10662	cd_4_group_11274	-
PDT002069886.1	PDS000021357.11	SAMN39706169	environmental/other	cd_8_group_10662	cd_4_group_11274	cd_2_group_11493
PDT002387384.1	PDS000021357.11	SAMN43784266	environmental/other	cd_8_group_10662	cd_4_group_11274	cd_2_group_11493
PDT001774509.1	PDS000179775.1	SAMN35686301	environmental/other	cd_8_group_10663	cd_4_group_11276	-
PDT002064645.1	PDS000179775.1	SAMN39622694	environmental/other	cd_8_group_10663	cd_4_group_11276	cd_2_group_11475
PDT002124802.1	PDS000179775.1	SAMN40647570	environmental/other	cd_8_group_10663	cd_4_group_11276	cd_2_group_11475
PDT001774621.1	PDS000077683.68	SAMN35686848	environmental/other	cd_8_group_10664	-	-
PDT001792302.1	PDS000077683.68	SAMN36028675	environmental/other	cd_8_group_10664	-	-
PDT001774627.1	PDS000022337.26	SAMN35686846	environmental/other	cd_8_group_10665	-	-
PDT002084497.1	PDS000022337.26	SAMN40032809	clinical	cd_8_group_10665	-	-
PDT001774641.1	PDS000133966.109	SAMN35686847	environmental/other	cd_8_group_10666	cd_4_group_11280	-
PDT002387378.1	PDS000133966.109	SAMN43784257	environmental/other	cd_8_group_10666	cd_4_group_11280	-
PDT001776480.1	PDS000149674.1	SAMN35712883	environmental/other	cd_8_group_10667	cd_4_group_11281	cd_2_group_10457
PDT001776494.1	PDS000149674.1	SAMN35712884	environmental/other	cd_8_group_10667	cd_4_group_11281	cd_2_group_10457
PDT001786089.1	PDS000022321.179	SAMN35809570	clinical	cd_8_group_10668	-	-
PDT002905025.1	PDS000022321.179	SAMN50927705	clinical	cd_8_group_10668	-	-
PDT001790988.1	PDS000022321.179	SAMN35990016	clinical	cd_8_group_10668	cd_4_group_11282	-
PDT001776499.1	PDS000022321.179	SAMN35712971	clinical	cd_8_group_10668	cd_4_group_11282	cd_2_group_10458
PDT001836408.1	PDS000022321.179	SAMN36782342	clinical	cd_8_group_10668	cd_4_group_11282	cd_2_group_10458
PDT002008124.1	PDS000022321.179	SAMN38447908	clinical	cd_8_group_10668	cd_4_group_11282	cd_2_group_10458
PDT001776854.1	PDS000198730.2	SAMN35714654	environmental/other	cd_8_group_10669	cd_4_group_11283	cd_2_group_10459
PDT001821078.1	PDS000198730.2	SAMN36503642	environmental/other	cd_8_group_10669	cd_4_group_11283	cd_2_group_10459
PDT000154459.2	PDS000022744.80	SAMN05943255	clinical	cd_8_group_1067	-	-
PDT000677496.1	PDS000022744.80	SAMN13977256	clinical	cd_8_group_1067	-	-
PDT000913333.1	PDS000022744.80	SAMN17079656	environmental/other	cd_8_group_1067	-	-
PDT001145257.1	PDS000022744.80	SAMN22060997	clinical	cd_8_group_1067	-	-
PDT001363673.1	PDS000022744.80	SAMN29796769	environmental/other	cd_8_group_1067	-	-
PDT001645733.1	PDS000022744.80	SAMN33443316	environmental/other	cd_8_group_1067	-	-
PDT000171404.2	PDS000022744.80	SAMN06113220	clinical	cd_8_group_1067	cd_4_group_1038	-
PDT000173286.2	PDS000022744.80	SAMN06160659	clinical	cd_8_group_1067	cd_4_group_1038	-
PDT000185448.2	PDS000022744.80	SAMN06285317	clinical	cd_8_group_1067	cd_4_group_1038	-
PDT000193625.2	PDS000022744.80	SAMN06602799	environmental/other	cd_8_group_1067	cd_4_group_1038	cd_2_group_977
PDT000668088.2	PDS000022744.80	SAMN13895681	clinical	cd_8_group_1067	cd_4_group_1038	cd_2_group_977
PDT000558403.1	PDS000022744.80	SAMN12532160	clinical	cd_8_group_1067	cd_4_group_4624	cd_2_group_3927
PDT000558405.1	PDS000022744.80	SAMN12532161	clinical	cd_8_group_1067	cd_4_group_4624	cd_2_group_3927
PDT001778941.1	PDS000043591.219	SAMN35725549	environmental/other	cd_8_group_10670	cd_4_group_11286	cd_2_group_10461
PDT001866195.1	PDS000043591.219	SAMN37161957	environmental/other	cd_8_group_10670	cd_4_group_11286	cd_2_group_10461
PDT001778945.1	PDS000022588.369	SAMN35725597	environmental/other	cd_8_group_10671	-	-
PDT002784003.1	PDS000022588.369	SAMN48752903	clinical	cd_8_group_10671	-	-
PDT002073386.1	PDS000022588.369	SAMN39847311	environmental/other	cd_8_group_10671	cd_4_group_12334	cd_2_group_11505
PDT002107068.1	PDS000022588.369	SAMN40370848	environmental/other	cd_8_group_10671	cd_4_group_12334	cd_2_group_11505
PDT002127394.1	PDS000022588.369	SAMN40697280	environmental/other	cd_8_group_10671	cd_4_group_12334	cd_2_group_11505
PDT002136150.1	PDS000022588.369	SAMN40921158	clinical	cd_8_group_10671	cd_4_group_12334	cd_2_group_11505
PDT001778991.1	PDS000177651.1	SAMEA112763457	NULL	cd_8_group_10672	cd_4_group_11288	cd_2_group_10465
PDT002107908.1	PDS000177651.1	SAMN34728953	environmental/other	cd_8_group_10672	cd_4_group_11288	cd_2_group_10465
PDT001779058.1	PDS000022602.73	SAMN29472579	NULL	cd_8_group_10673	cd_4_group_11291	cd_2_group_10469
PDT001779059.1	PDS000022602.73	SAMN29472578	NULL	cd_8_group_10673	cd_4_group_11291	cd_2_group_10469
PDT001779060.1	PDS000022602.73	SAMN29472577	NULL	cd_8_group_10673	cd_4_group_11291	cd_2_group_10469
PDT001779062.1	PDS000149839.4	SAMN29472531	NULL	cd_8_group_10674	cd_4_group_11292	cd_2_group_10470
PDT001779155.1	PDS000149839.4	SAMN29472532	NULL	cd_8_group_10674	cd_4_group_11292	cd_2_group_10470
PDT001779069.1	PDS000022657.27	SAMN29472569	NULL	cd_8_group_10675	cd_4_group_11294	cd_2_group_10472
PDT001779070.1	PDS000022657.27	SAMN29472568	NULL	cd_8_group_10675	cd_4_group_11294	cd_2_group_10472
PDT001779082.1	PDS000022657.27	SAMN29472557	NULL	cd_8_group_10675	cd_4_group_11294	cd_2_group_10472
PDT001779085.1	PDS000022657.27	SAMN29472555	NULL	cd_8_group_10675	cd_4_group_11294	cd_2_group_10472
PDT001779086.1	PDS000022657.27	SAMN29472554	NULL	cd_8_group_10675	cd_4_group_11294	cd_2_group_10472
PDT001779076.1	PDS000149833.1	SAMN29472563	NULL	cd_8_group_10676	cd_4_group_11295	-
PDT001779115.1	PDS000149833.1	SAMN29472622	NULL	cd_8_group_10676	cd_4_group_11295	-
PDT001779092.1	PDS000169426.1	SAMN29472548	NULL	cd_8_group_10677	cd_4_group_11296	cd_2_group_10474
PDT001779093.1	PDS000169426.1	SAMN29472547	NULL	cd_8_group_10677	cd_4_group_11296	cd_2_group_10474
PDT001779094.1	PDS000049499.69	SAMN29472546	NULL	cd_8_group_10678	cd_4_group_11297	cd_2_group_10475
PDT001779096.1	PDS000049499.69	SAMN29472545	NULL	cd_8_group_10678	cd_4_group_11297	cd_2_group_10475
PDT001779105.1	PDS000149836.1	SAMN29472632	NULL	cd_8_group_10679	cd_4_group_11300	cd_2_group_10478
PDT001779106.1	PDS000149836.1	SAMN29472631	NULL	cd_8_group_10679	cd_4_group_11300	cd_2_group_10478
PDT000154671.2	PDS000022924.31	SAMN05525264	environmental/other	cd_8_group_1068	cd_4_group_899	cd_2_group_731
PDT000154672.2	PDS000022924.31	SAMN05525265	environmental/other	cd_8_group_1068	cd_4_group_899	cd_2_group_731
PDT001779111.1	PDS000191135.45	SAMN29472625	NULL	cd_8_group_10680	cd_4_group_11301	cd_2_group_10479
PDT001779113.1	PDS000191135.45	SAMN29472624	NULL	cd_8_group_10680	cd_4_group_11301	cd_2_group_10479
PDT001779122.1	PDS000149835.1	SAMN29472535	NULL	cd_8_group_10681	cd_4_group_11303	cd_2_group_10482
PDT001779160.1	PDS000149835.1	SAMN29472536	NULL	cd_8_group_10681	cd_4_group_11303	cd_2_group_10482
PDT001779128.1	PDS000149827.1	SAMN29472610	NULL	cd_8_group_10682	cd_4_group_11304	cd_2_group_10483
PDT001779129.1	PDS000149827.1	SAMN29472609	NULL	cd_8_group_10682	cd_4_group_11304	cd_2_group_10483
PDT001779137.1	PDS000164503.3	SAMN29472602	NULL	cd_8_group_10683	cd_4_group_11305	cd_2_group_10484
PDT001779138.1	PDS000164503.3	SAMN29472601	NULL	cd_8_group_10683	cd_4_group_11305	cd_2_group_10484
PDT001779139.1	PDS000149841.1	SAMN29472600	NULL	cd_8_group_10684	cd_4_group_11306	cd_2_group_10485
PDT001779140.1	PDS000149841.1	SAMN29472599	NULL	cd_8_group_10684	cd_4_group_11306	cd_2_group_10485
PDT001779143.1	PDS000149838.1	SAMN29472596	NULL	cd_8_group_10685	cd_4_group_11308	cd_2_group_10486
PDT001779145.1	PDS000149838.1	SAMN29472595	NULL	cd_8_group_10685	cd_4_group_11308	cd_2_group_10486
PDT001779148.1	PDS000021274.91	SAMN29472592	NULL	cd_8_group_10686	-	-
PDT001779149.1	PDS000021274.91	SAMN29472591	NULL	cd_8_group_10686	-	-
PDT001779150.1	PDS000149834.1	SAMN29472590	NULL	cd_8_group_10687	cd_4_group_11309	cd_2_group_10487
PDT001779151.1	PDS000149834.1	SAMN29472589	NULL	cd_8_group_10687	cd_4_group_11309	cd_2_group_10487
PDT001779161.1	PDS000238958.9	SAMN29472527	NULL	cd_8_group_10688	cd_4_group_11310	cd_2_group_10488
PDT001779162.1	PDS000238958.9	SAMN29472526	NULL	cd_8_group_10688	cd_4_group_11310	cd_2_group_10488
PDT001779298.1	PDS000149826.4	SAMN12886725	clinical	cd_8_group_10689	cd_4_group_11311	-
PDT001779290.1	PDS000149826.4	SAMN12886732	clinical	cd_8_group_10689	cd_4_group_11311	cd_2_group_10489
PDT001779291.1	PDS000149826.4	SAMN12886651	clinical	cd_8_group_10689	cd_4_group_11311	cd_2_group_10489
PDT001779292.1	PDS000149826.4	SAMN12886731	clinical	cd_8_group_10689	cd_4_group_11311	cd_2_group_10489
PDT001779293.1	PDS000149826.4	SAMN12886730	clinical	cd_8_group_10689	cd_4_group_11311	cd_2_group_10489
PDT001779294.1	PDS000149826.4	SAMN12886729	clinical	cd_8_group_10689	cd_4_group_11311	cd_2_group_10489
PDT001779295.1	PDS000149826.4	SAMN12886728	clinical	cd_8_group_10689	cd_4_group_11311	cd_2_group_10489
PDT001779296.1	PDS000149826.4	SAMN12886727	clinical	cd_8_group_10689	cd_4_group_11311	cd_2_group_10489
PDT001779297.1	PDS000149826.4	SAMN12886726	clinical	cd_8_group_10689	cd_4_group_11311	cd_2_group_10489
PDT001779299.1	PDS000149826.4	SAMN12886724	clinical	cd_8_group_10689	cd_4_group_11311	cd_2_group_10489
PDT001779300.1	PDS000149826.4	SAMN12886723	clinical	cd_8_group_10689	cd_4_group_11311	cd_2_group_10489
PDT001779301.1	PDS000149826.4	SAMN12886722	clinical	cd_8_group_10689	cd_4_group_11311	cd_2_group_10489
PDT001779302.1	PDS000149826.4	SAMN12886650	clinical	cd_8_group_10689	cd_4_group_11311	cd_2_group_10489
PDT001779303.1	PDS000149826.4	SAMN12886721	clinical	cd_8_group_10689	cd_4_group_11311	cd_2_group_10489
PDT001779304.1	PDS000149826.4	SAMN12886720	clinical	cd_8_group_10689	cd_4_group_11311	cd_2_group_10489
PDT001779305.1	PDS000149826.4	SAMN12886719	clinical	cd_8_group_10689	cd_4_group_11311	cd_2_group_10489
PDT001779306.1	PDS000149826.4	SAMN12886718	clinical	cd_8_group_10689	cd_4_group_11311	cd_2_group_10489
PDT001779307.1	PDS000149826.4	SAMN12886717	clinical	cd_8_group_10689	cd_4_group_11311	cd_2_group_10489
PDT001779308.1	PDS000149826.4	SAMN12886716	clinical	cd_8_group_10689	cd_4_group_11311	cd_2_group_10489
PDT001779309.1	PDS000149826.4	SAMN12886715	clinical	cd_8_group_10689	cd_4_group_11311	cd_2_group_10489
PDT001779310.1	PDS000149826.4	SAMN12886714	clinical	cd_8_group_10689	cd_4_group_11311	cd_2_group_10489
PDT001779311.1	PDS000149826.4	SAMN12886713	clinical	cd_8_group_10689	cd_4_group_11311	cd_2_group_10489
PDT001779312.1	PDS000149826.4	SAMN12886712	clinical	cd_8_group_10689	cd_4_group_11311	cd_2_group_10489
PDT001779313.1	PDS000149826.4	SAMN12886649	clinical	cd_8_group_10689	cd_4_group_11311	cd_2_group_10489
PDT001779314.1	PDS000149826.4	SAMN12886711	clinical	cd_8_group_10689	cd_4_group_11311	cd_2_group_10489
PDT001779315.1	PDS000149826.4	SAMN12886710	clinical	cd_8_group_10689	cd_4_group_11311	cd_2_group_10489
PDT001779316.1	PDS000149826.4	SAMN12886709	clinical	cd_8_group_10689	cd_4_group_11311	cd_2_group_10489
PDT001779317.1	PDS000149826.4	SAMN12886708	clinical	cd_8_group_10689	cd_4_group_11311	cd_2_group_10489
PDT001779318.1	PDS000149826.4	SAMN12886707	clinical	cd_8_group_10689	cd_4_group_11311	cd_2_group_10489
PDT001779319.1	PDS000149826.4	SAMN12886706	clinical	cd_8_group_10689	cd_4_group_11311	cd_2_group_10489
PDT001779320.1	PDS000149826.4	SAMN12886705	clinical	cd_8_group_10689	cd_4_group_11311	cd_2_group_10489
PDT001779321.1	PDS000149826.4	SAMN12886704	clinical	cd_8_group_10689	cd_4_group_11311	cd_2_group_10489
PDT001779322.1	PDS000149826.4	SAMN12886703	clinical	cd_8_group_10689	cd_4_group_11311	cd_2_group_10489
PDT001779323.1	PDS000149826.4	SAMN12886702	clinical	cd_8_group_10689	cd_4_group_11311	cd_2_group_10489
PDT001779324.1	PDS000149826.4	SAMN12886648	clinical	cd_8_group_10689	cd_4_group_11311	cd_2_group_10489
PDT001779325.1	PDS000149826.4	SAMN12886701	clinical	cd_8_group_10689	cd_4_group_11311	cd_2_group_10489
PDT001779326.1	PDS000149826.4	SAMN12886700	clinical	cd_8_group_10689	cd_4_group_11311	cd_2_group_10489
PDT001779327.1	PDS000149826.4	SAMN12886699	clinical	cd_8_group_10689	cd_4_group_11311	cd_2_group_10489
PDT001779328.1	PDS000149826.4	SAMN12886698	clinical	cd_8_group_10689	cd_4_group_11311	cd_2_group_10489
PDT001779329.1	PDS000149826.4	SAMN12886697	clinical	cd_8_group_10689	cd_4_group_11311	cd_2_group_10489
PDT001779330.1	PDS000149826.4	SAMN12886696	clinical	cd_8_group_10689	cd_4_group_11311	cd_2_group_10489
PDT001779331.1	PDS000149826.4	SAMN12886695	clinical	cd_8_group_10689	cd_4_group_11311	cd_2_group_10489
PDT001779332.1	PDS000149826.4	SAMN12886694	clinical	cd_8_group_10689	cd_4_group_11311	cd_2_group_10489
PDT001779333.1	PDS000149826.4	SAMN12886693	clinical	cd_8_group_10689	cd_4_group_11311	cd_2_group_10489
PDT001779334.1	PDS000149826.4	SAMN12886692	clinical	cd_8_group_10689	cd_4_group_11311	cd_2_group_10489
PDT001779335.1	PDS000149826.4	SAMN12886647	clinical	cd_8_group_10689	cd_4_group_11311	cd_2_group_10489
PDT001779336.1	PDS000149826.4	SAMN12886691	clinical	cd_8_group_10689	cd_4_group_11311	cd_2_group_10489
PDT001779337.1	PDS000149826.4	SAMN12886690	clinical	cd_8_group_10689	cd_4_group_11311	cd_2_group_10489
PDT001779338.1	PDS000149826.4	SAMN12886689	clinical	cd_8_group_10689	cd_4_group_11311	cd_2_group_10489
PDT001779339.1	PDS000149826.4	SAMN12886688	clinical	cd_8_group_10689	cd_4_group_11311	cd_2_group_10489
PDT001779340.1	PDS000149826.4	SAMN12886687	clinical	cd_8_group_10689	cd_4_group_11311	cd_2_group_10489
PDT001779341.1	PDS000149826.4	SAMN12886686	clinical	cd_8_group_10689	cd_4_group_11311	cd_2_group_10489
PDT001779342.1	PDS000149826.4	SAMN12886685	clinical	cd_8_group_10689	cd_4_group_11311	cd_2_group_10489
PDT001779343.1	PDS000149826.4	SAMN12886684	clinical	cd_8_group_10689	cd_4_group_11311	cd_2_group_10489
PDT001779344.1	PDS000149826.4	SAMN12886683	clinical	cd_8_group_10689	cd_4_group_11311	cd_2_group_10489
PDT001779345.1	PDS000149826.4	SAMN12886682	clinical	cd_8_group_10689	cd_4_group_11311	cd_2_group_10489
PDT001779346.1	PDS000149826.4	SAMN12886646	clinical	cd_8_group_10689	cd_4_group_11311	cd_2_group_10489
PDT001779347.1	PDS000149826.4	SAMN12886681	clinical	cd_8_group_10689	cd_4_group_11311	cd_2_group_10489
PDT001779348.1	PDS000149826.4	SAMN12886680	clinical	cd_8_group_10689	cd_4_group_11311	cd_2_group_10489
PDT001779349.1	PDS000149826.4	SAMN12886679	clinical	cd_8_group_10689	cd_4_group_11311	cd_2_group_10489
PDT001779350.1	PDS000149826.4	SAMN12886678	clinical	cd_8_group_10689	cd_4_group_11311	cd_2_group_10489
PDT001779351.1	PDS000149826.4	SAMN12886677	clinical	cd_8_group_10689	cd_4_group_11311	cd_2_group_10489
PDT001779352.1	PDS000149826.4	SAMN12886676	clinical	cd_8_group_10689	cd_4_group_11311	cd_2_group_10489
PDT001779353.1	PDS000149826.4	SAMN12886675	clinical	cd_8_group_10689	cd_4_group_11311	cd_2_group_10489
PDT001779354.1	PDS000149826.4	SAMN12886674	clinical	cd_8_group_10689	cd_4_group_11311	cd_2_group_10489
PDT001779355.1	PDS000149826.4	SAMN12886673	clinical	cd_8_group_10689	cd_4_group_11311	cd_2_group_10489
PDT001779356.1	PDS000149826.4	SAMN12886672	clinical	cd_8_group_10689	cd_4_group_11311	cd_2_group_10489
PDT001779357.1	PDS000149826.4	SAMN12886645	clinical	cd_8_group_10689	cd_4_group_11311	cd_2_group_10489
PDT001779358.1	PDS000149826.4	SAMN12886671	clinical	cd_8_group_10689	cd_4_group_11311	cd_2_group_10489
PDT001779359.1	PDS000149826.4	SAMN12886670	clinical	cd_8_group_10689	cd_4_group_11311	cd_2_group_10489
PDT001779360.1	PDS000149826.4	SAMN12886669	clinical	cd_8_group_10689	cd_4_group_11311	cd_2_group_10489
PDT001779361.1	PDS000149826.4	SAMN12886668	clinical	cd_8_group_10689	cd_4_group_11311	cd_2_group_10489
PDT001779362.1	PDS000149826.4	SAMN12886667	clinical	cd_8_group_10689	cd_4_group_11311	cd_2_group_10489
PDT001779363.1	PDS000149826.4	SAMN12886666	clinical	cd_8_group_10689	cd_4_group_11311	cd_2_group_10489
PDT001779364.1	PDS000149826.4	SAMN12886665	clinical	cd_8_group_10689	cd_4_group_11311	cd_2_group_10489
PDT001779365.1	PDS000149826.4	SAMN12886664	clinical	cd_8_group_10689	cd_4_group_11311	cd_2_group_10489
PDT001779366.1	PDS000149826.4	SAMN12886663	clinical	cd_8_group_10689	cd_4_group_11311	cd_2_group_10489
PDT001779367.1	PDS000149826.4	SAMN12886662	clinical	cd_8_group_10689	cd_4_group_11311	cd_2_group_10489
PDT001779368.1	PDS000149826.4	SAMN12886644	clinical	cd_8_group_10689	cd_4_group_11311	cd_2_group_10489
PDT001779369.1	PDS000149826.4	SAMN12886661	clinical	cd_8_group_10689	cd_4_group_11311	cd_2_group_10489
PDT001779370.1	PDS000149826.4	SAMN12886660	clinical	cd_8_group_10689	cd_4_group_11311	cd_2_group_10489
PDT001779371.1	PDS000149826.4	SAMN12886659	clinical	cd_8_group_10689	cd_4_group_11311	cd_2_group_10489
PDT001779372.1	PDS000149826.4	SAMN12886658	clinical	cd_8_group_10689	cd_4_group_11311	cd_2_group_10489
PDT001779373.1	PDS000149826.4	SAMN12886657	clinical	cd_8_group_10689	cd_4_group_11311	cd_2_group_10489
PDT001779374.1	PDS000149826.4	SAMN12886656	clinical	cd_8_group_10689	cd_4_group_11311	cd_2_group_10489
PDT001779375.1	PDS000149826.4	SAMN12886655	clinical	cd_8_group_10689	cd_4_group_11311	cd_2_group_10489
PDT001779376.1	PDS000149826.4	SAMN12886654	clinical	cd_8_group_10689	cd_4_group_11311	cd_2_group_10489
PDT001779377.1	PDS000149826.4	SAMN12886653	clinical	cd_8_group_10689	cd_4_group_11311	cd_2_group_10489
PDT001779378.1	PDS000149826.4	SAMN12886652	clinical	cd_8_group_10689	cd_4_group_11311	cd_2_group_10489
PDT001779379.1	PDS000149826.4	SAMN12886643	clinical	cd_8_group_10689	cd_4_group_11311	cd_2_group_10489
PDT001779380.1	PDS000149826.4	SAMN12886642	clinical	cd_8_group_10689	cd_4_group_11311	cd_2_group_10489
PDT000154675.2	PDS000186503.73	SAMN05525173	environmental/other	cd_8_group_1069	-	-
PDT000183028.2	PDS000186503.73	SAMN05525213	environmental/other	cd_8_group_1069	-	-
PDT001779381.1	PDS000022249.17	SAMN16109719	environmental/other	cd_8_group_10690	cd_4_group_11312	cd_2_group_10490
PDT001779383.1	PDS000022249.17	SAMN16109720	environmental/other	cd_8_group_10690	cd_4_group_11312	cd_2_group_10490
PDT001779384.1	PDS000022249.17	SAMN16109721	environmental/other	cd_8_group_10690	cd_4_group_11312	cd_2_group_10490
PDT001779444.1	PDS000149828.1	SAMN16122347	environmental/other	cd_8_group_10691	cd_4_group_11314	cd_2_group_10493
PDT001779446.1	PDS000149828.1	SAMN16122322	environmental/other	cd_8_group_10691	cd_4_group_11314	cd_2_group_10493
PDT001779447.1	PDS000149828.1	SAMN16122323	environmental/other	cd_8_group_10691	cd_4_group_11314	cd_2_group_10493
PDT001779448.1	PDS000149828.1	SAMN16122324	environmental/other	cd_8_group_10691	cd_4_group_11314	cd_2_group_10493
PDT001779466.1	PDS000149828.1	SAMN16122349	environmental/other	cd_8_group_10691	cd_4_group_11314	cd_2_group_10493
PDT001779451.1	PDS000149840.1	SAMN16122327	environmental/other	cd_8_group_10692	cd_4_group_11315	cd_2_group_10494
PDT001779452.1	PDS000149840.1	SAMN16122328	environmental/other	cd_8_group_10692	cd_4_group_11315	cd_2_group_10494
PDT001779453.1	PDS000149840.1	SAMN16122329	environmental/other	cd_8_group_10692	cd_4_group_11315	cd_2_group_10494
PDT001779454.1	PDS000149840.1	SAMN16122330	environmental/other	cd_8_group_10692	cd_4_group_11315	cd_2_group_10494
PDT001779918.1	PDS000070199.9	SAMEA7293425	clinical	cd_8_group_10693	cd_4_group_11316	-
PDT001779919.1	PDS000070199.9	SAMEA7293426	clinical	cd_8_group_10693	cd_4_group_11316	-
PDT001780016.1	PDS000021968.380	SAMN13011782	clinical	cd_8_group_10694	-	-
PDT001835916.1	PDS000021968.380	SAMEA112765566	NULL	cd_8_group_10694	-	-
PDT001780352.1	PDS000149928.1	SAMEA24764668	clinical	cd_8_group_10695	cd_4_group_11319	cd_2_group_10497
PDT001780440.1	PDS000149928.1	SAMEA24830668	NULL	cd_8_group_10695	cd_4_group_11319	cd_2_group_10497
PDT001780353.1	PDS000149933.1	SAMEA24765418	clinical	cd_8_group_10696	-	-
PDT001780377.1	PDS000149933.1	SAMEA24783418	NULL	cd_8_group_10696	cd_4_group_11326	-
PDT001780378.1	PDS000149933.1	SAMEA24784168	NULL	cd_8_group_10696	cd_4_group_11326	-
PDT001780354.1	PDS000149911.1	SAMEA24766168	clinical	cd_8_group_10697	cd_4_group_11320	cd_2_group_10498
PDT001780356.1	PDS000149911.1	SAMEA24767668	clinical	cd_8_group_10697	cd_4_group_11320	cd_2_group_10498
PDT001780366.1	PDS000149911.1	SAMEA24775168	clinical	cd_8_group_10697	cd_4_group_11320	cd_2_group_10498
PDT001780357.1	PDS000149919.1	SAMEA24768418	clinical	cd_8_group_10698	cd_4_group_11321	cd_2_group_10499
PDT001780367.1	PDS000149919.1	SAMEA24775918	clinical	cd_8_group_10698	cd_4_group_11321	cd_2_group_10499
PDT001780360.1	PDS000149917.1	SAMEA24770668	clinical	cd_8_group_10699	cd_4_group_11322	cd_2_group_10500
PDT001780362.1	PDS000149917.1	SAMEA24772168	clinical	cd_8_group_10699	cd_4_group_11322	cd_2_group_10500
PDT000062734.2	PDS000022832.225	SAMN03565938	environmental/other	cd_8_group_107	-	-
PDT000181036.2	PDS000022832.225	SAMN06250903	environmental/other	cd_8_group_107	-	-
PDT000485673.1	PDS000022832.225	SAMN11320770	environmental/other	cd_8_group_107	-	-
PDT001751970.1	PDS000022832.225	SAMN16479205	clinical	cd_8_group_107	cd_4_group_10585	cd_2_group_9765
PDT001751971.1	PDS000022832.225	SAMN16479204	clinical	cd_8_group_107	cd_4_group_10585	cd_2_group_9765
PDT000154676.2	PDS000022572.2	SAMN05525172	environmental/other	cd_8_group_1070	-	-
PDT000162237.3	PDS000022572.2	SAMN05249892	environmental/other	cd_8_group_1070	-	-
PDT001780364.1	PDS000149926.1	SAMEA24773668	clinical	cd_8_group_10700	-	-
PDT001780399.1	PDS000149926.1	SAMEA24799918	NULL	cd_8_group_10700	cd_4_group_11332	cd_2_group_10509
PDT001780401.1	PDS000149926.1	SAMEA24801418	NULL	cd_8_group_10700	cd_4_group_11332	cd_2_group_10509
PDT001780402.1	PDS000149926.1	SAMEA24802168	NULL	cd_8_group_10700	cd_4_group_11332	cd_2_group_10509
PDT001780403.1	PDS000149926.1	SAMEA24802918	NULL	cd_8_group_10700	cd_4_group_11332	cd_2_group_10509
PDT001780404.1	PDS000149926.1	SAMEA24803668	NULL	cd_8_group_10700	cd_4_group_11332	cd_2_group_10509
PDT001780405.1	PDS000149926.1	SAMEA24804418	NULL	cd_8_group_10700	cd_4_group_11332	cd_2_group_10509
PDT001780370.1	PDS000149920.1	SAMEA24778168	clinical	cd_8_group_10701	cd_4_group_11323	-
PDT001780368.1	PDS000149920.1	SAMEA24776668	clinical	cd_8_group_10701	cd_4_group_11323	cd_2_group_10501
PDT001780369.1	PDS000149920.1	SAMEA24777418	clinical	cd_8_group_10701	cd_4_group_11323	cd_2_group_10501
PDT001780371.1	PDS000149924.1	SAMEA24778918	NULL	cd_8_group_10702	cd_4_group_11324	cd_2_group_10502
PDT001780372.1	PDS000149924.1	SAMEA24779668	NULL	cd_8_group_10702	cd_4_group_11324	cd_2_group_10502
PDT001780373.1	PDS000149924.1	SAMEA24780418	NULL	cd_8_group_10702	cd_4_group_11324	cd_2_group_10502
PDT001780374.1	PDS000149918.1	SAMEA24781168	NULL	cd_8_group_10703	cd_4_group_11325	cd_2_group_10503
PDT001780375.1	PDS000149918.1	SAMEA24781918	NULL	cd_8_group_10703	cd_4_group_11325	cd_2_group_10503
PDT001780376.1	PDS000149918.1	SAMEA24782668	NULL	cd_8_group_10703	cd_4_group_11325	cd_2_group_10503
PDT001780380.1	PDS000149957.1	SAMEA24785668	NULL	cd_8_group_10704	cd_4_group_11327	cd_2_group_10504
PDT001780381.1	PDS000149957.1	SAMEA24786418	NULL	cd_8_group_10704	cd_4_group_11327	cd_2_group_10504
PDT001780383.1	PDS000149957.1	SAMEA24787918	NULL	cd_8_group_10704	cd_4_group_11327	cd_2_group_10504
PDT001780398.1	PDS000149912.1	SAMEA24799168	NULL	cd_8_group_10705	-	-
PDT001780382.1	PDS000149912.1	SAMEA24787168	NULL	cd_8_group_10705	cd_4_group_11328	cd_2_group_10505
PDT001780396.1	PDS000149912.1	SAMEA24797668	NULL	cd_8_group_10705	cd_4_group_11328	cd_2_group_10505
PDT001780384.1	PDS000149918.1	SAMEA24788668	NULL	cd_8_group_10706	cd_4_group_11329	cd_2_group_10506
PDT001780385.1	PDS000149918.1	SAMEA24789418	NULL	cd_8_group_10706	cd_4_group_11329	cd_2_group_10506
PDT001780387.1	PDS000149918.1	SAMEA24790918	NULL	cd_8_group_10706	cd_4_group_11329	cd_2_group_10506
PDT001780386.1	PDS000149944.1	SAMEA24790168	NULL	cd_8_group_10707	cd_4_group_11330	cd_2_group_10507
PDT001780388.1	PDS000149944.1	SAMEA24791668	NULL	cd_8_group_10707	cd_4_group_11330	cd_2_group_10507
PDT001780389.1	PDS000149944.1	SAMEA24792418	NULL	cd_8_group_10707	cd_4_group_11330	cd_2_group_10507
PDT001780390.1	PDS000149944.1	SAMEA24793168	NULL	cd_8_group_10707	cd_4_group_11330	cd_2_group_10507
PDT001780391.1	PDS000149944.1	SAMEA24793918	NULL	cd_8_group_10707	cd_4_group_11330	cd_2_group_10507
PDT001780394.1	PDS000149944.1	SAMEA24796168	NULL	cd_8_group_10707	cd_4_group_11330	cd_2_group_10507
PDT001780392.1	PDS000149953.1	SAMEA24794668	NULL	cd_8_group_10708	cd_4_group_11331	cd_2_group_10508
PDT001780393.1	PDS000149953.1	SAMEA24795418	NULL	cd_8_group_10708	cd_4_group_11331	cd_2_group_10508
PDT001780395.1	PDS000149953.1	SAMEA24796918	NULL	cd_8_group_10708	cd_4_group_11331	cd_2_group_10508
PDT001780406.1	PDS000149934.1	SAMEA24805168	NULL	cd_8_group_10709	cd_4_group_11333	cd_2_group_10510
PDT001780413.1	PDS000149934.1	SAMEA24810418	NULL	cd_8_group_10709	cd_4_group_11333	cd_2_group_10510
PDT001780441.1	PDS000149934.1	SAMEA24831418	NULL	cd_8_group_10709	cd_4_group_11333	cd_2_group_10510
PDT001780442.1	PDS000149934.1	SAMEA24832168	NULL	cd_8_group_10709	cd_4_group_11333	cd_2_group_10510
PDT000154677.2	PDS000021735.2	SAMN05525266	environmental/other	cd_8_group_1071	cd_4_group_900	-
PDT000182988.2	PDS000021735.2	SAMN05525267	environmental/other	cd_8_group_1071	cd_4_group_900	-
PDT001780407.1	PDS000149935.1	SAMEA24805918	NULL	cd_8_group_10710	-	-
PDT001780431.1	PDS000149935.1	SAMEA24823918	NULL	cd_8_group_10710	cd_4_group_11339	cd_2_group_10516
PDT001780432.1	PDS000149935.1	SAMEA24824668	NULL	cd_8_group_10710	cd_4_group_11339	cd_2_group_10516
PDT001780433.1	PDS000149935.1	SAMEA24825418	NULL	cd_8_group_10710	cd_4_group_11339	cd_2_group_10516
PDT001780408.1	PDS000149907.1	SAMEA24806668	NULL	cd_8_group_10711	cd_4_group_11334	cd_2_group_10511
PDT001780412.1	PDS000149907.1	SAMEA24809668	NULL	cd_8_group_10711	cd_4_group_11334	cd_2_group_10511
PDT001780423.1	PDS000149907.1	SAMEA24817918	NULL	cd_8_group_10711	cd_4_group_11334	cd_2_group_10511
PDT001780410.1	PDS000149940.1	SAMEA24808168	NULL	cd_8_group_10712	cd_4_group_11335	cd_2_group_10512
PDT001780411.1	PDS000149940.1	SAMEA24808918	NULL	cd_8_group_10712	cd_4_group_11335	cd_2_group_10512
PDT001780415.1	PDS000149940.1	SAMEA24811918	NULL	cd_8_group_10712	cd_4_group_11335	cd_2_group_10512
PDT001780416.1	PDS000149946.1	SAMEA24812668	NULL	cd_8_group_10713	cd_4_group_11336	cd_2_group_10513
PDT001780417.1	PDS000149946.1	SAMEA24813418	NULL	cd_8_group_10713	cd_4_group_11336	cd_2_group_10513
PDT001780418.1	PDS000149946.1	SAMEA24814168	NULL	cd_8_group_10713	cd_4_group_11336	cd_2_group_10513
PDT001780419.1	PDS000149946.1	SAMEA24814918	NULL	cd_8_group_10713	cd_4_group_11336	cd_2_group_10513
PDT001780420.1	PDS000149941.1	SAMEA24815668	NULL	cd_8_group_10714	cd_4_group_11337	cd_2_group_10514
PDT001780421.1	PDS000149941.1	SAMEA24816418	NULL	cd_8_group_10714	cd_4_group_11337	cd_2_group_10514
PDT001780422.1	PDS000149941.1	SAMEA24817168	NULL	cd_8_group_10714	cd_4_group_11337	cd_2_group_10514
PDT001780424.1	PDS000149939.1	SAMEA24818668	NULL	cd_8_group_10715	cd_4_group_11338	cd_2_group_10515
PDT001780425.1	PDS000149939.1	SAMEA24819418	NULL	cd_8_group_10715	cd_4_group_11338	cd_2_group_10515
PDT001780426.1	PDS000149939.1	SAMEA24820168	NULL	cd_8_group_10715	cd_4_group_11338	cd_2_group_10515
PDT001780427.1	PDS000149939.1	SAMEA24820918	NULL	cd_8_group_10715	cd_4_group_11338	cd_2_group_10515
PDT001780428.1	PDS000149939.1	SAMEA24821668	NULL	cd_8_group_10715	cd_4_group_11338	cd_2_group_10515
PDT001780429.1	PDS000149939.1	SAMEA24822418	NULL	cd_8_group_10715	cd_4_group_11338	cd_2_group_10515
PDT001780434.1	PDS000149950.1	SAMEA24826168	NULL	cd_8_group_10716	cd_4_group_11340	cd_2_group_10517
PDT001780435.1	PDS000149950.1	SAMEA24826918	NULL	cd_8_group_10716	cd_4_group_11340	cd_2_group_10517
PDT001780436.1	PDS000149950.1	SAMEA24827668	NULL	cd_8_group_10716	cd_4_group_11340	cd_2_group_10517
PDT001780437.1	PDS000149950.1	SAMEA24828418	NULL	cd_8_group_10716	cd_4_group_11340	cd_2_group_10517
PDT001780438.1	PDS000149950.1	SAMEA24829168	NULL	cd_8_group_10716	cd_4_group_11340	cd_2_group_10517
PDT001780439.1	PDS000149950.1	SAMEA24829918	NULL	cd_8_group_10716	cd_4_group_11340	cd_2_group_10517
PDT001780533.1	PDS000022857.33	SAMN35749764	clinical	cd_8_group_10717	cd_4_group_11341	-
PDT001817337.1	PDS000022857.33	SAMN36451736	clinical	cd_8_group_10717	cd_4_group_11341	cd_2_group_10679
PDT001823227.1	PDS000022857.33	SAMN36652163	clinical	cd_8_group_10717	cd_4_group_11341	cd_2_group_10679
PDT001780601.1	PDS000149947.1	SAMN11269034	clinical	cd_8_group_10718	cd_4_group_11342	-
PDT001780572.1	PDS000149947.1	SAMN11269035	clinical	cd_8_group_10718	cd_4_group_11342	cd_2_group_10519
PDT001780604.1	PDS000149947.1	SAMN11269017	clinical	cd_8_group_10718	cd_4_group_11342	cd_2_group_10519
PDT001780606.1	PDS000149947.1	SAMN11269032	clinical	cd_8_group_10718	cd_4_group_11342	cd_2_group_10519
PDT001780608.1	PDS000149947.1	SAMN11269033	clinical	cd_8_group_10718	cd_4_group_11342	cd_2_group_10519
PDT001780611.1	PDS000149947.1	SAMN11269039	clinical	cd_8_group_10718	cd_4_group_11342	cd_2_group_10519
PDT001780574.1	PDS000149908.1	SAMN11269012	clinical	cd_8_group_10719	-	-
PDT001780575.1	PDS000149908.1	SAMN11269011	clinical	cd_8_group_10719	-	-
PDT000479526.1	PDS000043206.15	SAMN11160331	clinical	cd_8_group_1072	-	-
PDT000637447.1	PDS000043206.15	SAMN13415332	clinical	cd_8_group_1072	-	-
PDT000154929.3	PDS000043206.15	SAMN05615904	clinical	cd_8_group_1072	cd_4_group_901	-
PDT000466922.1	PDS000043206.15	SAMN10962536	clinical	cd_8_group_1072	cd_4_group_901	-
PDT001780577.1	PDS000149916.1	SAMN11268993	clinical	cd_8_group_10720	cd_4_group_11343	cd_2_group_10520
PDT001780614.1	PDS000149916.1	SAMN11269000	clinical	cd_8_group_10720	cd_4_group_11343	cd_2_group_10520
PDT001780615.1	PDS000149916.1	SAMN11269001	clinical	cd_8_group_10720	cd_4_group_11343	cd_2_group_10520
PDT001780629.1	PDS000149916.1	SAMN11268989	clinical	cd_8_group_10720	cd_4_group_11343	cd_2_group_10520
PDT001780607.1	PDS000149938.1	SAMN11269008	clinical	cd_8_group_10721	-	-
PDT001780602.1	PDS000149938.1	SAMN11269004	clinical	cd_8_group_10721	cd_4_group_11344	-
PDT001780599.1	PDS000149938.1	SAMN11269009	clinical	cd_8_group_10721	cd_4_group_11344	cd_2_group_10521
PDT001780600.1	PDS000149938.1	SAMN11269010	clinical	cd_8_group_10721	cd_4_group_11344	cd_2_group_10521
PDT001780676.1	PDS000072253.50	SAMN35753296	clinical	cd_8_group_10722	cd_4_group_11345	cd_2_group_10523
PDT001794807.1	PDS000072253.50	SAMN36176197	clinical	cd_8_group_10722	cd_4_group_11345	cd_2_group_10523
PDT001780686.1	PDS000065348.7	SAMN35761496	environmental/other	cd_8_group_10723	cd_4_group_11346	cd_2_group_10524
PDT002619236.1	PDS000065348.7	SAMN46756695	environmental/other	cd_8_group_10723	cd_4_group_11346	cd_2_group_10524
PDT002820915.1	PDS000065348.7	SAMN49722752	environmental/other	cd_8_group_10723	cd_4_group_11346	cd_2_group_10524
PDT002880161.1	PDS000065348.7	SAMN50575742	clinical	cd_8_group_10723	cd_4_group_11346	cd_2_group_10524
PDT001780889.1	PDS000149904.1	SAMN35758894	environmental/other	cd_8_group_10724	cd_4_group_11352	-
PDT001780890.1	PDS000149904.1	SAMN35758893	environmental/other	cd_8_group_10724	cd_4_group_11352	-
PDT001781176.1	PDS000021545.22	SAMN35774785	clinical	cd_8_group_10725	cd_4_group_11353	cd_2_group_10532
PDT002608357.1	PDS000021545.22	SAMN46545487	clinical	cd_8_group_10725	cd_4_group_11353	cd_2_group_10532
PDT001783476.1	PDS000133966.109	SAMN35784502	environmental/other	cd_8_group_10726	cd_4_group_11354	cd_2_group_10533
PDT001972240.1	PDS000133966.109	SAMN38094542	environmental/other	cd_8_group_10726	cd_4_group_11354	cd_2_group_10533
PDT001783672.1	PDS000050251.11	SAMEA110755699	NULL	cd_8_group_10727	cd_4_group_11356	cd_2_group_10535
PDT001783716.1	PDS000050251.11	SAMEA110755743	NULL	cd_8_group_10727	cd_4_group_11356	cd_2_group_10535
PDT001783674.1	PDS000150287.1	SAMEA110755701	NULL	cd_8_group_10728	cd_4_group_11358	-
PDT001783697.1	PDS000150287.1	SAMEA110755724	NULL	cd_8_group_10728	cd_4_group_11358	-
PDT001783731.1	PDS000150294.1	SAMEA6118845	NULL	cd_8_group_10729	cd_4_group_11360	-
PDT001783733.1	PDS000150294.1	SAMEA6118847	NULL	cd_8_group_10729	cd_4_group_11360	-
PDT000664331.1	PDS000022422.133	SAMN13874274	clinical	cd_8_group_1073	-	-
PDT001120188.1	PDS000022422.133	SAMN21154577	clinical	cd_8_group_1073	-	-
PDT001475478.1	PDS000022422.133	SAMN31592365	clinical	cd_8_group_1073	-	-
PDT001794502.1	PDS000022422.133	SAMN36175455	clinical	cd_8_group_1073	-	-
PDT002883192.1	PDS000022422.133	SAMN50623306	clinical	cd_8_group_1073	-	-
PDT001989223.1	PDS000022422.133	SAMN38300611	clinical	cd_8_group_1073	cd_4_group_12143	-
PDT002453902.1	PDS000022422.133	SAMN44572867	clinical	cd_8_group_1073	cd_4_group_12143	-
PDT000192386.2	PDS000022422.133	SAMN06562224	clinical	cd_8_group_1073	cd_4_group_902	-
PDT000231680.2	PDS000022422.133	SAMN07419353	clinical	cd_8_group_1073	cd_4_group_902	-
PDT000864277.1	PDS000022422.133	SAMN16510717	clinical	cd_8_group_1073	cd_4_group_902	-
PDT001024515.1	PDS000022422.133	SAMN19116275	clinical	cd_8_group_1073	cd_4_group_902	-
PDT000618132.1	PDS000022422.133	SAMN13116039	clinical	cd_8_group_1073	cd_4_group_902	cd_2_group_5003
PDT000621113.1	PDS000022422.133	SAMN13170105	clinical	cd_8_group_1073	cd_4_group_902	cd_2_group_5003
PDT000154934.2	PDS000022422.133	SAMN05952564	clinical	cd_8_group_1073	cd_4_group_902	cd_2_group_732
PDT000273476.2	PDS000022422.133	SAMN08211244	clinical	cd_8_group_1073	cd_4_group_902	cd_2_group_732
PDT001783735.1	PDS000150296.1	SAMEA6118849	clinical	cd_8_group_10730	cd_4_group_11361	cd_2_group_10539
PDT001783736.1	PDS000150296.1	SAMEA6118850	clinical	cd_8_group_10730	cd_4_group_11361	cd_2_group_10539
PDT001783737.1	PDS000150296.1	SAMEA6118851	clinical	cd_8_group_10730	cd_4_group_11361	cd_2_group_10539
PDT001783738.1	PDS000150296.1	SAMEA6118852	NULL	cd_8_group_10730	cd_4_group_11361	cd_2_group_10539
PDT001783739.1	PDS000150296.1	SAMEA6118853	NULL	cd_8_group_10730	cd_4_group_11361	cd_2_group_10539
PDT001783740.1	PDS000150296.1	SAMEA6118854	NULL	cd_8_group_10730	cd_4_group_11361	cd_2_group_10539
PDT001783741.1	PDS000150296.1	SAMEA6118855	NULL	cd_8_group_10730	cd_4_group_11361	cd_2_group_10539
PDT001783742.1	PDS000150296.1	SAMEA6118856	NULL	cd_8_group_10730	cd_4_group_11361	cd_2_group_10539
PDT001783743.1	PDS000150296.1	SAMEA6118857	NULL	cd_8_group_10730	cd_4_group_11361	cd_2_group_10539
PDT001783744.1	PDS000150296.1	SAMEA6118858	NULL	cd_8_group_10730	cd_4_group_11361	cd_2_group_10539
PDT001783745.1	PDS000150296.1	SAMEA6118859	NULL	cd_8_group_10730	cd_4_group_11361	cd_2_group_10539
PDT001783746.1	PDS000150296.1	SAMEA6118860	NULL	cd_8_group_10730	cd_4_group_11361	cd_2_group_10539
PDT001783747.1	PDS000150296.1	SAMEA6118861	NULL	cd_8_group_10730	cd_4_group_11361	cd_2_group_10539
PDT001783748.1	PDS000150296.1	SAMEA6118862	NULL	cd_8_group_10730	cd_4_group_11361	cd_2_group_10539
PDT001783749.1	PDS000150296.1	SAMEA6118863	NULL	cd_8_group_10730	cd_4_group_11361	cd_2_group_10539
PDT001783750.1	PDS000150296.1	SAMEA6118864	NULL	cd_8_group_10730	cd_4_group_11361	cd_2_group_10539
PDT001783751.1	PDS000150296.1	SAMEA6118865	NULL	cd_8_group_10730	cd_4_group_11361	cd_2_group_10539
PDT001783752.1	PDS000150296.1	SAMEA6118866	NULL	cd_8_group_10730	cd_4_group_11361	cd_2_group_10539
PDT001783753.1	PDS000150296.1	SAMEA6118867	NULL	cd_8_group_10730	cd_4_group_11361	cd_2_group_10539
PDT001783754.1	PDS000150296.1	SAMEA6118868	NULL	cd_8_group_10730	cd_4_group_11361	cd_2_group_10539
PDT001783755.1	PDS000150296.1	SAMEA6118869	NULL	cd_8_group_10730	cd_4_group_11361	cd_2_group_10539
PDT001783756.1	PDS000150296.1	SAMEA6118870	NULL	cd_8_group_10730	cd_4_group_11361	cd_2_group_10539
PDT001783757.1	PDS000150296.1	SAMEA6118871	NULL	cd_8_group_10730	cd_4_group_11361	cd_2_group_10539
PDT001783758.1	PDS000150296.1	SAMEA6118872	NULL	cd_8_group_10730	cd_4_group_11361	cd_2_group_10539
PDT001783759.1	PDS000150296.1	SAMEA6118873	NULL	cd_8_group_10730	cd_4_group_11361	cd_2_group_10539
PDT001783760.1	PDS000150296.1	SAMEA6118874	NULL	cd_8_group_10730	cd_4_group_11361	cd_2_group_10539
PDT001783761.1	PDS000150296.1	SAMEA6118875	NULL	cd_8_group_10730	cd_4_group_11361	cd_2_group_10539
PDT001783762.1	PDS000150296.1	SAMEA6118876	NULL	cd_8_group_10730	cd_4_group_11361	cd_2_group_10539
PDT001783763.1	PDS000150296.1	SAMEA6118877	NULL	cd_8_group_10730	cd_4_group_11361	cd_2_group_10539
PDT001783764.1	PDS000150296.1	SAMEA6118878	NULL	cd_8_group_10730	cd_4_group_11361	cd_2_group_10539
PDT001783765.1	PDS000150296.1	SAMEA6118879	NULL	cd_8_group_10730	cd_4_group_11361	cd_2_group_10539
PDT001783766.1	PDS000150296.1	SAMEA6118880	NULL	cd_8_group_10730	cd_4_group_11361	cd_2_group_10539
PDT001783767.1	PDS000150296.1	SAMEA6118881	NULL	cd_8_group_10730	cd_4_group_11361	cd_2_group_10539
PDT001783768.1	PDS000150296.1	SAMEA6118882	NULL	cd_8_group_10730	cd_4_group_11361	cd_2_group_10539
PDT001783769.1	PDS000150296.1	SAMEA6118883	NULL	cd_8_group_10730	cd_4_group_11361	cd_2_group_10539
PDT001783770.1	PDS000150296.1	SAMEA6118884	NULL	cd_8_group_10730	cd_4_group_11361	cd_2_group_10539
PDT001783771.1	PDS000150296.1	SAMEA6118885	NULL	cd_8_group_10730	cd_4_group_11361	cd_2_group_10539
PDT001783772.1	PDS000150296.1	SAMEA6118886	NULL	cd_8_group_10730	cd_4_group_11361	cd_2_group_10539
PDT001783773.1	PDS000150296.1	SAMEA6118887	NULL	cd_8_group_10730	cd_4_group_11361	cd_2_group_10539
PDT001783774.1	PDS000150296.1	SAMEA6118888	NULL	cd_8_group_10730	cd_4_group_11361	cd_2_group_10539
PDT001783782.1	PDS000150288.1	SAMN29205350	environmental/other	cd_8_group_10731	cd_4_group_11362	cd_2_group_10540
PDT001783783.1	PDS000150288.1	SAMN29205349	environmental/other	cd_8_group_10731	cd_4_group_11362	cd_2_group_10540
PDT001783791.1	PDS000150295.1	SAMN29205342	environmental/other	cd_8_group_10732	cd_4_group_11363	-
PDT001783795.1	PDS000150295.1	SAMN29205338	environmental/other	cd_8_group_10732	cd_4_group_11363	-
PDT001783796.1	PDS000150289.1	SAMN29205337	environmental/other	cd_8_group_10733	cd_4_group_11364	cd_2_group_10541
PDT001783797.1	PDS000150289.1	SAMN29205336	environmental/other	cd_8_group_10733	cd_4_group_11364	cd_2_group_10541
PDT001783804.1	PDS000150291.12	SAMN29205330	environmental/other	cd_8_group_10734	-	-
PDT001961522.1	PDS000150291.12	SAMEA112143376	NULL	cd_8_group_10734	-	-
PDT001783814.1	PDS000044768.13	SAMN29205321	environmental/other	cd_8_group_10735	-	-
PDT001882976.1	PDS000044768.13	SAMEA114327848	clinical	cd_8_group_10735	-	-
PDT001783851.1	PDS000022212.33	SAMN34041994	clinical	cd_8_group_10736	cd_4_group_11365	-
PDT001783852.1	PDS000022212.33	SAMN34041993	clinical	cd_8_group_10736	cd_4_group_11365	-
PDT001785261.1	PDS000150429.1	SAMEA4378385	NULL	cd_8_group_10737	cd_4_group_11367	cd_2_group_10542
PDT001785262.1	PDS000150429.1	SAMEA4378386	NULL	cd_8_group_10737	cd_4_group_11367	cd_2_group_10542
PDT001785263.1	PDS000049499.69	SAMEA4378387	NULL	cd_8_group_10738	cd_4_group_11368	cd_2_group_10543
PDT001785264.1	PDS000049499.69	SAMEA4378388	NULL	cd_8_group_10738	cd_4_group_11368	cd_2_group_10543
PDT001785269.1	PDS000150420.1	SAMEA4378393	NULL	cd_8_group_10739	cd_4_group_11369	cd_2_group_10544
PDT001785270.1	PDS000150420.1	SAMEA4378394	NULL	cd_8_group_10739	cd_4_group_11369	cd_2_group_10544
PDT000157633.2	PDS000148267.55	SAMN06005779	environmental/other	cd_8_group_1074	-	-
PDT000398716.1	PDS000148267.55	SAMN10339397	clinical	cd_8_group_1074	-	-
PDT000744337.1	PDS000148267.55	SAMN14998263	environmental/other	cd_8_group_1074	-	-
PDT001785274.1	PDS000022717.62	SAMEA4378398	NULL	cd_8_group_10740	cd_4_group_11370	cd_2_group_10546
PDT001785275.1	PDS000022717.62	SAMEA4378399	NULL	cd_8_group_10740	cd_4_group_11370	cd_2_group_10546
PDT001785276.1	PDS000049499.69	SAMEA4378400	NULL	cd_8_group_10741	-	-
PDT002124910.1	PDS000049499.69	SAMN40569986	environmental/other	cd_8_group_10741	cd_4_group_12500	cd_2_group_11678
PDT002124949.1	PDS000049499.69	SAMN40569939	environmental/other	cd_8_group_10741	cd_4_group_12500	cd_2_group_11678
PDT002124951.1	PDS000049499.69	SAMN40569938	environmental/other	cd_8_group_10741	cd_4_group_12500	cd_2_group_11678
PDT001785278.1	PDS000158368.4	SAMEA6828888	clinical	cd_8_group_10742	cd_4_group_11371	cd_2_group_10547
PDT001882951.1	PDS000158368.4	SAMEA114323011	NULL	cd_8_group_10742	cd_4_group_11371	cd_2_group_10547
PDT001882986.1	PDS000158368.4	SAMEA114327802	clinical	cd_8_group_10742	cd_4_group_11371	cd_2_group_10547
PDT002110021.1	PDS000158368.4	SAMEA114327800	clinical	cd_8_group_10742	cd_4_group_11371	cd_2_group_10547
PDT001785288.1	PDS000046578.29	SAMEA6828918	clinical	cd_8_group_10743	cd_4_group_11372	cd_2_group_10548
PDT001785305.1	PDS000046578.29	SAMEA6828892	clinical	cd_8_group_10743	cd_4_group_11372	cd_2_group_10548
PDT001785344.1	PDS000150418.1	SAMN28822308	clinical	cd_8_group_10744	cd_4_group_11374	cd_2_group_10551
PDT001785345.1	PDS000150418.1	SAMN28822307	clinical	cd_8_group_10744	cd_4_group_11374	cd_2_group_10551
PDT001785348.1	PDS000150416.1	SAMN28822340	environmental/other	cd_8_group_10745	cd_4_group_11375	cd_2_group_10552
PDT001785350.1	PDS000150416.1	SAMN28822338	environmental/other	cd_8_group_10745	cd_4_group_11375	cd_2_group_10552
PDT001785352.1	PDS000150416.1	SAMN28822336	environmental/other	cd_8_group_10745	cd_4_group_11375	cd_2_group_10553
PDT001785353.1	PDS000150416.1	SAMN28822335	environmental/other	cd_8_group_10745	cd_4_group_11375	cd_2_group_10553
PDT001785349.1	PDS000150426.1	SAMN28822339	environmental/other	cd_8_group_10746	-	-
PDT001785351.1	PDS000150426.1	SAMN28822337	environmental/other	cd_8_group_10746	-	-
PDT001785363.1	PDS000150439.1	SAMN28822326	clinical	cd_8_group_10747	cd_4_group_11376	cd_2_group_10554
PDT001785364.1	PDS000150439.1	SAMN28822325	clinical	cd_8_group_10747	cd_4_group_11376	cd_2_group_10554
PDT002422986.1	PDS000150440.2	SAMN32382729	clinical	cd_8_group_10748	-	-
PDT001785411.1	PDS000150440.2	SAMN32932727	NULL	cd_8_group_10748	cd_4_group_11377	cd_2_group_10555
PDT001785418.1	PDS000150440.2	SAMN32932721	NULL	cd_8_group_10748	cd_4_group_11377	cd_2_group_10555
PDT001785445.1	PDS000150436.1	SAMN32932696	NULL	cd_8_group_10749	cd_4_group_11378	cd_2_group_10556
PDT001785448.1	PDS000150436.1	SAMN32932694	NULL	cd_8_group_10749	cd_4_group_11378	cd_2_group_10556
PDT000157634.2	PDS000022821.52	SAMN06005780	environmental/other	cd_8_group_1075	-	-
PDT000319541.2	PDS000022821.52	SAMN09259686	environmental/other	cd_8_group_1075	-	-
PDT001785450.1	PDS000153426.1	SAMN32932692	NULL	cd_8_group_10750	-	-
PDT001819895.1	PDS000153426.1	SAMEA112763451	NULL	cd_8_group_10750	-	-
PDT001785728.1	PDS000150435.2	SAMN35800960	clinical	cd_8_group_10751	cd_4_group_11380	cd_2_group_10559
PDT001809342.1	PDS000150435.2	SAMN36297441	clinical	cd_8_group_10751	cd_4_group_11380	cd_2_group_10559
PDT001786013.1	PDS000048846.61	SAMN35803801	clinical	cd_8_group_10752	cd_4_group_11381	cd_2_group_10560
PDT002301537.1	PDS000048846.61	SAMEA114214012	clinical	cd_8_group_10752	cd_4_group_11381	cd_2_group_10560
PDT002746954.1	PDS000048846.61	SAMEA117993550	NULL	cd_8_group_10752	cd_4_group_11381	cd_2_group_10560
PDT001786163.1	PDS000234159.12	SAMN35809574	clinical	cd_8_group_10753	-	-
PDT002589150.1	PDS000234159.12	SAMN46384768	clinical	cd_8_group_10753	-	-
PDT002718254.1	PDS000234159.12	SAMN47995484	clinical	cd_8_group_10753	-	-
PDT001786655.1	PDS000150430.1	SAMN35837031	environmental/other	cd_8_group_10754	cd_4_group_11385	cd_2_group_10564
PDT001786656.1	PDS000150430.1	SAMN35837030	environmental/other	cd_8_group_10754	cd_4_group_11385	cd_2_group_10564
PDT001983729.1	PDS000214693.6	SAMN38228318	environmental/other	cd_8_group_10755	cd_4_group_11386	-
PDT002876172.1	PDS000214693.6	SAMN50545648	environmental/other	cd_8_group_10755	cd_4_group_11386	-
PDT001786763.1	PDS000214693.6	SAMN35842524	environmental/other	cd_8_group_10755	cd_4_group_11386	cd_2_group_10567
PDT001852279.1	PDS000214693.6	SAMN36996296	environmental/other	cd_8_group_10755	cd_4_group_11386	cd_2_group_10567
PDT001893045.1	PDS000214693.6	SAMN37500800	environmental/other	cd_8_group_10755	cd_4_group_11386	cd_2_group_10567
PDT002073286.1	PDS000214693.6	SAMN39845293	clinical	cd_8_group_10755	cd_4_group_11386	cd_2_group_10567
PDT002134989.1	PDS000214693.6	SAMN40874438	environmental/other	cd_8_group_10755	cd_4_group_11386	cd_2_group_10567
PDT002428116.1	PDS000214693.6	SAMN44420299	environmental/other	cd_8_group_10755	cd_4_group_11386	cd_2_group_10567
PDT002442080.1	PDS000214693.6	SAMN44477872	environmental/other	cd_8_group_10755	cd_4_group_11386	cd_2_group_10567
PDT002515109.1	PDS000214693.6	SAMN45208282	environmental/other	cd_8_group_10755	cd_4_group_11386	cd_2_group_10567
PDT002717316.1	PDS000214693.6	SAMN47945377	clinical	cd_8_group_10755	cd_4_group_11386	cd_2_group_10567
PDT001786769.1	PDS000022588.369	SAMN35842554	environmental/other	cd_8_group_10756	-	-
PDT002561193.1	PDS000022588.369	SAMN46197578	environmental/other	cd_8_group_10756	-	-
PDT001787253.1	PDS000150531.2	SAMEA6452800	NULL	cd_8_group_10757	cd_4_group_11387	cd_2_group_10568
PDT001787254.1	PDS000150531.2	SAMEA6452801	NULL	cd_8_group_10757	cd_4_group_11387	cd_2_group_10568
PDT001787255.1	PDS000150543.1	SAMEA6452802	NULL	cd_8_group_10758	cd_4_group_11388	cd_2_group_10569
PDT001787263.1	PDS000150543.1	SAMEA6452810	NULL	cd_8_group_10758	cd_4_group_11388	cd_2_group_10569
PDT001787264.1	PDS000150543.1	SAMEA6452811	NULL	cd_8_group_10758	cd_4_group_11388	cd_2_group_10569
PDT001787267.1	PDS000150543.1	SAMEA6452814	NULL	cd_8_group_10758	cd_4_group_11388	cd_2_group_10569
PDT001787262.1	PDS000150535.1	SAMEA6452809	NULL	cd_8_group_10759	cd_4_group_11389	-
PDT001787256.1	PDS000150535.1	SAMEA6452803	NULL	cd_8_group_10759	cd_4_group_11389	cd_2_group_10570
PDT001787257.1	PDS000150535.1	SAMEA6452804	NULL	cd_8_group_10759	cd_4_group_11389	cd_2_group_10570
PDT001787258.1	PDS000150535.1	SAMEA6452805	NULL	cd_8_group_10759	cd_4_group_11389	cd_2_group_10570
PDT001787259.1	PDS000150535.1	SAMEA6452806	NULL	cd_8_group_10759	cd_4_group_11389	cd_2_group_10570
PDT001787260.1	PDS000150535.1	SAMEA6452807	NULL	cd_8_group_10759	cd_4_group_11389	cd_2_group_10570
PDT001787261.1	PDS000150535.1	SAMEA6452808	NULL	cd_8_group_10759	cd_4_group_11389	cd_2_group_10570
PDT001787265.1	PDS000150535.1	SAMEA6452812	NULL	cd_8_group_10759	cd_4_group_11389	cd_2_group_10570
PDT001787266.1	PDS000150535.1	SAMEA6452813	NULL	cd_8_group_10759	cd_4_group_11389	cd_2_group_10570
PDT001787268.1	PDS000150535.1	SAMEA6452815	NULL	cd_8_group_10759	cd_4_group_11389	cd_2_group_10570
PDT001787270.1	PDS000150535.1	SAMEA6452817	NULL	cd_8_group_10759	cd_4_group_11389	cd_2_group_10570
PDT001787271.1	PDS000150535.1	SAMEA6452818	NULL	cd_8_group_10759	cd_4_group_11389	cd_2_group_10570
PDT001787272.1	PDS000150535.1	SAMEA6452819	NULL	cd_8_group_10759	cd_4_group_11389	cd_2_group_10570
PDT000158486.2	PDS000051710.21	SAMN06007267	clinical	cd_8_group_1076	cd_4_group_903	-
PDT000602864.1	PDS000051710.21	SAMN12995181	clinical	cd_8_group_1076	cd_4_group_903	-
PDT001709252.1	PDS000051710.21	SAMN34421819	environmental/other	cd_8_group_1076	cd_4_group_903	-
PDT002726411.1	PDS000051710.21	SAMN48084053	environmental/other	cd_8_group_1076	cd_4_group_903	-
PDT000954543.1	PDS000051710.21	SAMN17868411	environmental/other	cd_8_group_1076	cd_4_group_903	cd_2_group_6209
PDT001118125.1	PDS000051710.21	SAMN21024496	clinical	cd_8_group_1076	cd_4_group_903	cd_2_group_6209
PDT001248756.1	PDS000051710.21	SAMN25864524	environmental/other	cd_8_group_1076	cd_4_group_903	cd_2_group_6209
PDT001352783.1	PDS000051710.21	SAMN29506964	environmental/other	cd_8_group_1076	cd_4_group_903	cd_2_group_6209
PDT001393999.1	PDS000051710.21	SAMN30398089	environmental/other	cd_8_group_1076	cd_4_group_903	cd_2_group_6209
PDT001576827.1	PDS000051710.21	SAMN32730093	environmental/other	cd_8_group_1076	cd_4_group_903	cd_2_group_6209
PDT001589188.1	PDS000051710.21	SAMN32876709	environmental/other	cd_8_group_1076	cd_4_group_903	cd_2_group_6209
PDT001612625.1	PDS000051710.21	SAMN33262532	environmental/other	cd_8_group_1076	cd_4_group_903	cd_2_group_6209
PDT001649478.1	PDS000051710.21	SAMN33558842	environmental/other	cd_8_group_1076	cd_4_group_903	cd_2_group_6209
PDT001690293.1	PDS000051710.21	SAMN34191864	environmental/other	cd_8_group_1076	cd_4_group_903	cd_2_group_6209
PDT002290857.1	PDS000051710.21	SAMN43035006	clinical	cd_8_group_1076	cd_4_group_903	cd_2_group_6209
PDT002291832.1	PDS000051710.21	SAMN43036082	clinical	cd_8_group_1076	cd_4_group_903	cd_2_group_6209
PDT002545536.1	PDS000051710.21	SAMN45951692	environmental/other	cd_8_group_1076	cd_4_group_903	cd_2_group_6209
PDT002708328.1	PDS000051710.21	SAMN47813153	environmental/other	cd_8_group_1076	cd_4_group_903	cd_2_group_6209
PDT001787303.1	PDS000150528.1	SAMN13392895	environmental/other	cd_8_group_10760	cd_4_group_11390	cd_2_group_10571
PDT001787304.1	PDS000150528.1	SAMN13392894	environmental/other	cd_8_group_10760	cd_4_group_11390	cd_2_group_10571
PDT001787342.1	PDS000150555.1	SAMN08235567	clinical	cd_8_group_10761	cd_4_group_11392	cd_2_group_10573
PDT001787344.1	PDS000150555.1	SAMN08235565	clinical	cd_8_group_10761	cd_4_group_11392	cd_2_group_10573
PDT001787345.1	PDS000150555.1	SAMN08235564	clinical	cd_8_group_10761	cd_4_group_11394	-
PDT001787361.1	PDS000150555.1	SAMN08235550	clinical	cd_8_group_10761	cd_4_group_11394	-
PDT001787343.1	PDS000150536.1	SAMN08235566	clinical	cd_8_group_10762	cd_4_group_11393	cd_2_group_10574
PDT001787347.1	PDS000150536.1	SAMN08235562	clinical	cd_8_group_10762	cd_4_group_11393	cd_2_group_10574
PDT001787349.1	PDS000150536.1	SAMN08235561	clinical	cd_8_group_10762	cd_4_group_11393	cd_2_group_10574
PDT001787350.1	PDS000150549.1	SAMN08235560	clinical	cd_8_group_10763	cd_4_group_11395	cd_2_group_10575
PDT001787351.1	PDS000150549.1	SAMN08235559	clinical	cd_8_group_10763	cd_4_group_11395	cd_2_group_10575
PDT001787352.1	PDS000150542.1	SAMN08235558	clinical	cd_8_group_10764	cd_4_group_11396	cd_2_group_10576
PDT001787353.1	PDS000150542.1	SAMN08235557	clinical	cd_8_group_10764	cd_4_group_11396	cd_2_group_10576
PDT001787354.1	PDS000150534.1	SAMN08235556	clinical	cd_8_group_10765	cd_4_group_11397	cd_2_group_10577
PDT001787355.1	PDS000150534.1	SAMN08235555	clinical	cd_8_group_10765	cd_4_group_11397	cd_2_group_10577
PDT001787356.1	PDS000150534.1	SAMN08235554	clinical	cd_8_group_10765	cd_4_group_11397	cd_2_group_10577
PDT001787357.1	PDS000150534.1	SAMN08235553	clinical	cd_8_group_10765	cd_4_group_11397	cd_2_group_10577
PDT001787364.1	PDS000150529.1	SAMN08235384	clinical	cd_8_group_10766	cd_4_group_11398	cd_2_group_10578
PDT001787366.1	PDS000150529.1	SAMN08235382	clinical	cd_8_group_10766	cd_4_group_11398	cd_2_group_10578
PDT001787376.1	PDS000000150.46	SAMN17214751	clinical	cd_8_group_10767	-	-
PDT002654260.1	PDS000000150.46	SAMN47214076	clinical	cd_8_group_10767	-	-
PDT001787380.1	PDS000150550.1	SAMN17214810	clinical	cd_8_group_10768	cd_4_group_11399	cd_2_group_10579
PDT001787381.1	PDS000150550.1	SAMN17214809	clinical	cd_8_group_10768	cd_4_group_11399	cd_2_group_10579
PDT001787390.1	PDS000049066.31	SAMN17214801	clinical	cd_8_group_10769	-	-
PDT001787411.1	PDS000049066.31	SAMN17214782	clinical	cd_8_group_10769	-	-
PDT001787414.1	PDS000049066.31	SAMN17214779	clinical	cd_8_group_10769	-	-
PDT000158488.2	PDS000020979.42	SAMN06007275	clinical	cd_8_group_1077	-	-
PDT000521825.1	PDS000020979.42	SAMN12035718	environmental/other	cd_8_group_1077	-	-
PDT001787435.1	PDS000150547.1	SAMN17214760	clinical	cd_8_group_10770	-	-
PDT001787436.1	PDS000150547.1	SAMN17214759	clinical	cd_8_group_10770	-	-
PDT001787695.1	PDS000044853.20	SAMN35877886	clinical	cd_8_group_10771	cd_4_group_11401	cd_2_group_10581
PDT002638207.1	PDS000044853.20	SAMEA117562209	NULL	cd_8_group_10771	cd_4_group_11401	cd_2_group_10581
PDT002641713.1	PDS000044853.20	SAMN46826537	clinical	cd_8_group_10771	cd_4_group_11401	cd_2_group_13563
PDT002641716.1	PDS000044853.20	SAMN46826535	clinical	cd_8_group_10771	cd_4_group_11401	cd_2_group_13563
PDT002641723.1	PDS000044853.20	SAMN46826528	clinical	cd_8_group_10771	cd_4_group_11401	cd_2_group_13563
PDT002641725.1	PDS000044853.20	SAMN46826527	clinical	cd_8_group_10771	cd_4_group_11401	cd_2_group_13563
PDT002641727.1	PDS000044853.20	SAMN46826521	clinical	cd_8_group_10771	cd_4_group_11401	cd_2_group_13563
PDT002641729.1	PDS000044853.20	SAMN46826522	clinical	cd_8_group_10771	cd_4_group_11401	cd_2_group_13563
PDT002641730.1	PDS000044853.20	SAMN46826523	clinical	cd_8_group_10771	cd_4_group_11401	cd_2_group_13563
PDT002641731.1	PDS000044853.20	SAMN46826520	clinical	cd_8_group_10771	cd_4_group_11401	cd_2_group_13563
PDT002641735.1	PDS000044853.20	SAMN46826518	clinical	cd_8_group_10771	cd_4_group_11401	cd_2_group_13563
PDT001787705.1	PDS000021354.153	SAMN35877896	clinical	cd_8_group_10772	-	-
PDT001817592.1	PDS000021354.153	SAMN36457855	clinical	cd_8_group_10772	-	-
PDT001787805.1	PDS000150523.1	SAMD00332018	clinical	cd_8_group_10773	cd_4_group_11403	cd_2_group_10583
PDT001787806.1	PDS000150523.1	SAMD00332019	clinical	cd_8_group_10773	cd_4_group_11403	cd_2_group_10583
PDT001787807.1	PDS000150523.1	SAMD00332020	clinical	cd_8_group_10773	cd_4_group_11403	cd_2_group_10583
PDT001787808.1	PDS000150523.1	SAMD00332021	NULL	cd_8_group_10773	cd_4_group_11403	cd_2_group_10583
PDT001787809.1	PDS000150523.1	SAMD00332022	NULL	cd_8_group_10773	cd_4_group_11403	cd_2_group_10583
PDT001787810.1	PDS000150523.1	SAMD00332023	clinical	cd_8_group_10773	cd_4_group_11403	cd_2_group_10583
PDT001787811.1	PDS000150523.1	SAMD00332024	clinical	cd_8_group_10773	cd_4_group_11403	cd_2_group_10583
PDT001787812.1	PDS000150523.1	SAMD00332025	NULL	cd_8_group_10773	cd_4_group_11403	cd_2_group_10583
PDT001787813.1	PDS000150523.1	SAMD00332026	NULL	cd_8_group_10773	cd_4_group_11403	cd_2_group_10583
PDT001787814.1	PDS000150523.1	SAMD00332027	NULL	cd_8_group_10773	cd_4_group_11403	cd_2_group_10583
PDT001787815.1	PDS000150523.1	SAMD00332028	clinical	cd_8_group_10773	cd_4_group_11403	cd_2_group_10583
PDT001787838.1	PDS000150524.1	SAMEA104589603	clinical	cd_8_group_10774	cd_4_group_11404	-
PDT001787826.1	PDS000150524.1	SAMEA23800168	clinical	cd_8_group_10774	cd_4_group_11404	cd_2_group_10584
PDT001787827.1	PDS000150524.1	SAMEA23800918	clinical	cd_8_group_10774	cd_4_group_11404	cd_2_group_10584
PDT001787828.1	PDS000150524.1	SAMEA23801668	clinical	cd_8_group_10774	cd_4_group_11404	cd_2_group_10584
PDT001787829.1	PDS000150524.1	SAMEA23802418	clinical	cd_8_group_10774	cd_4_group_11404	cd_2_group_10584
PDT001787830.1	PDS000150524.1	SAMEA23803168	clinical	cd_8_group_10774	cd_4_group_11404	cd_2_group_10584
PDT001787831.1	PDS000150524.1	SAMEA23803918	clinical	cd_8_group_10774	cd_4_group_11404	cd_2_group_10584
PDT001787832.1	PDS000150524.1	SAMEA23804668	clinical	cd_8_group_10774	cd_4_group_11404	cd_2_group_10584
PDT001787833.1	PDS000150524.1	SAMEA23805418	clinical	cd_8_group_10774	cd_4_group_11404	cd_2_group_10584
PDT001787834.1	PDS000150524.1	SAMEA23806168	clinical	cd_8_group_10774	cd_4_group_11404	cd_2_group_10584
PDT001787835.1	PDS000150524.1	SAMEA23806918	clinical	cd_8_group_10774	cd_4_group_11404	cd_2_group_10584
PDT001787836.1	PDS000150524.1	SAMEA104589601	clinical	cd_8_group_10774	cd_4_group_11404	cd_2_group_10584
PDT001787837.1	PDS000150524.1	SAMEA104589602	clinical	cd_8_group_10774	cd_4_group_11404	cd_2_group_10584
PDT001787841.1	PDS000150524.1	SAMEA104589606	clinical	cd_8_group_10774	cd_4_group_11404	cd_2_group_10584
PDT001787843.1	PDS000150524.1	SAMEA104589608	clinical	cd_8_group_10774	cd_4_group_11404	cd_2_group_10584
PDT001787844.1	PDS000150524.1	SAMEA104589609	clinical	cd_8_group_10774	cd_4_group_11404	cd_2_group_10584
PDT001787848.1	PDS000150524.1	SAMEA104589613	clinical	cd_8_group_10774	cd_4_group_11404	cd_2_group_10584
PDT001787839.1	PDS000150524.1	SAMEA104589604	clinical	cd_8_group_10775	cd_4_group_11405	cd_2_group_10585
PDT001787840.1	PDS000150524.1	SAMEA104589605	clinical	cd_8_group_10775	cd_4_group_11405	cd_2_group_10585
PDT001787842.1	PDS000150524.1	SAMEA104589607	clinical	cd_8_group_10775	cd_4_group_11405	cd_2_group_10585
PDT001787845.1	PDS000150524.1	SAMEA104589610	clinical	cd_8_group_10775	cd_4_group_11405	cd_2_group_10585
PDT001787846.1	PDS000150524.1	SAMEA104589611	clinical	cd_8_group_10775	cd_4_group_11405	cd_2_group_10585
PDT001787847.1	PDS000150524.1	SAMEA104589612	clinical	cd_8_group_10775	cd_4_group_11405	cd_2_group_10585
PDT001787849.1	PDS000150524.1	SAMEA104589614	clinical	cd_8_group_10775	cd_4_group_11405	cd_2_group_10585
PDT001787850.1	PDS000150524.1	SAMEA104589615	clinical	cd_8_group_10775	cd_4_group_11405	cd_2_group_10585
PDT001787918.1	PDS000150546.2	SAMN18896331	clinical	cd_8_group_10776	cd_4_group_11406	cd_2_group_10586
PDT001787919.1	PDS000150546.2	SAMN18896330	clinical	cd_8_group_10776	cd_4_group_11406	cd_2_group_10586
PDT001787920.1	PDS000150546.2	SAMN18896329	clinical	cd_8_group_10776	cd_4_group_11406	cd_2_group_10586
PDT001787931.1	PDS000150546.2	SAMN18896335	clinical	cd_8_group_10776	cd_4_group_11406	cd_2_group_10586
PDT001787934.1	PDS000150546.2	SAMN18896332	clinical	cd_8_group_10776	cd_4_group_11406	cd_2_group_10586
PDT001787921.1	PDS000150532.1	SAMN18896328	clinical	cd_8_group_10777	cd_4_group_11407	cd_2_group_10587
PDT001787922.1	PDS000150532.1	SAMN18896327	clinical	cd_8_group_10777	cd_4_group_11407	cd_2_group_10587
PDT001787924.1	PDS000216439.2	SAMN18896346	clinical	cd_8_group_10778	cd_4_group_11408	cd_2_group_10588
PDT001787926.1	PDS000216439.2	SAMN18896340	clinical	cd_8_group_10778	cd_4_group_11408	cd_2_group_10588
PDT001787928.1	PDS000216439.2	SAMN18896338	clinical	cd_8_group_10778	cd_4_group_11410	-
PDT001787929.1	PDS000216439.2	SAMN18896337	clinical	cd_8_group_10778	cd_4_group_11410	-
PDT001787927.1	PDS000150527.1	SAMN18896339	clinical	cd_8_group_10779	cd_4_group_11409	-
PDT001787932.1	PDS000150527.1	SAMN18896334	clinical	cd_8_group_10779	cd_4_group_11409	-
PDT001787933.1	PDS000150527.1	SAMN18896333	clinical	cd_8_group_10779	cd_4_group_11409	-
PDT000158489.2	PDS000021373.1	SAMN05992296	clinical	cd_8_group_1078	-	-
PDT000217347.2	PDS000021373.1	SAMN07205782	environmental/other	cd_8_group_1078	-	-
PDT001787978.1	PDS000150545.1	SAMN05878510	environmental/other	cd_8_group_10780	cd_4_group_11411	cd_2_group_10589
PDT001787979.1	PDS000150545.1	SAMN05878511	environmental/other	cd_8_group_10780	cd_4_group_11411	cd_2_group_10589
PDT001787982.1	PDS000150553.1	SAMN05878514	environmental/other	cd_8_group_10781	cd_4_group_11412	cd_2_group_10590
PDT001787983.1	PDS000150553.1	SAMN05878515	environmental/other	cd_8_group_10781	cd_4_group_11412	cd_2_group_10590
PDT001787984.1	PDS000150553.1	SAMN05878516	environmental/other	cd_8_group_10781	cd_4_group_11412	cd_2_group_10590
PDT001787994.1	PDS000094753.2	SAMN09382283	clinical	cd_8_group_10782	cd_4_group_11413	cd_2_group_10591
PDT001787995.1	PDS000094753.2	SAMN09382284	clinical	cd_8_group_10782	cd_4_group_11413	cd_2_group_10591
PDT001788011.1	PDS000043919.78	SAMN35881338	environmental/other	cd_8_group_10783	cd_4_group_11414	cd_2_group_10592
PDT002034572.1	PDS000043919.78	SAMN38883615	clinical	cd_8_group_10783	cd_4_group_11414	cd_2_group_10592
PDT002074438.1	PDS000043919.78	SAMN39900209	environmental/other	cd_8_group_10783	cd_4_group_11414	cd_2_group_10592
PDT002325257.1	PDS000043919.78	SAMN43212609	environmental/other	cd_8_group_10783	cd_4_group_11414	cd_2_group_10592
PDT002448346.1	PDS000043919.78	SAMN44523702	clinical	cd_8_group_10783	cd_4_group_11414	cd_2_group_10592
PDT002589568.1	PDS000150821.7	SAMN46384306	clinical	cd_8_group_10784	-	-
PDT001790182.1	PDS000150821.7	SAMN35978564	clinical	cd_8_group_10784	cd_4_group_11418	-
PDT002618103.1	PDS000150821.7	SAMN46743942	clinical	cd_8_group_10784	cd_4_group_11418	-
PDT001790188.1	PDS000205892.1	SAMN35978565	clinical	cd_8_group_10785	-	-
PDT002455823.1	PDS000205892.1	SAMN44293065	clinical	cd_8_group_10785	-	-
PDT001790205.1	PDS000217267.8	SAMEA7486676	NULL	cd_8_group_10786	cd_4_group_11419	cd_2_group_10598
PDT002301132.1	PDS000217267.8	SAMEA112866830	NULL	cd_8_group_10786	cd_4_group_11419	cd_2_group_10598
PDT002301134.1	PDS000217267.8	SAMEA112866832	NULL	cd_8_group_10786	cd_4_group_11419	cd_2_group_10598
PDT002301257.1	PDS000217267.8	SAMEA112867033	NULL	cd_8_group_10786	cd_4_group_11419	cd_2_group_10598
PDT002301260.1	PDS000217267.8	SAMEA112867038	NULL	cd_8_group_10786	cd_4_group_11419	cd_2_group_10598
PDT002301263.1	PDS000217267.8	SAMEA112867044	NULL	cd_8_group_10786	cd_4_group_11419	cd_2_group_10598
PDT002301267.1	PDS000217267.8	SAMEA112867049	NULL	cd_8_group_10786	cd_4_group_11419	cd_2_group_10598
PDT002335984.1	PDS000217267.8	SAMEA112867034	NULL	cd_8_group_10786	cd_4_group_11419	cd_2_group_10598
PDT001790208.1	PDS000191108.1	SAMEA7490733	NULL	cd_8_group_10787	cd_4_group_11420	cd_2_group_10600
PDT002301250.1	PDS000191108.1	SAMEA112867024	NULL	cd_8_group_10787	cd_4_group_11420	cd_2_group_10600
PDT002301251.1	PDS000191108.1	SAMEA112867025	NULL	cd_8_group_10787	cd_4_group_11420	cd_2_group_10600
PDT001790210.1	PDS000150735.1	SAMEA7848378	NULL	cd_8_group_10788	cd_4_group_11421	cd_2_group_10601
PDT001790230.1	PDS000150735.1	SAMEA7975376	NULL	cd_8_group_10788	cd_4_group_11421	cd_2_group_10601
PDT001790231.1	PDS000150735.1	SAMEA7975377	NULL	cd_8_group_10788	cd_4_group_11421	cd_2_group_10601
PDT001790233.1	PDS000150735.1	SAMEA7975380	NULL	cd_8_group_10788	cd_4_group_11421	cd_2_group_10601
PDT001790211.1	PDS000150719.1	SAMEA7848379	NULL	cd_8_group_10789	cd_4_group_11422	cd_2_group_10602
PDT001790232.1	PDS000150719.1	SAMEA7975378	NULL	cd_8_group_10789	cd_4_group_11422	cd_2_group_10602
PDT000293229.2	PDS000020834.26	SAMN08650044	environmental/other	cd_8_group_1079	cd_4_group_904	-
PDT000158498.2	PDS000020834.26	SAMN06007271	clinical	cd_8_group_1079	cd_4_group_904	cd_2_group_734
PDT000632241.1	PDS000020834.26	SAMN13346099	clinical	cd_8_group_1079	cd_4_group_904	cd_2_group_734
PDT001790215.1	PDS000150724.5	SAMEA7848383	NULL	cd_8_group_10790	cd_4_group_11423	-
PDT001790217.1	PDS000150724.5	SAMEA7848385	NULL	cd_8_group_10790	cd_4_group_11423	cd_2_group_10603
PDT001790218.1	PDS000150724.5	SAMEA7848386	NULL	cd_8_group_10790	cd_4_group_11423	cd_2_group_10603
PDT001790266.1	PDS000150728.1	SAMN17977795	environmental/other	cd_8_group_10791	cd_4_group_11425	cd_2_group_10605
PDT001790267.1	PDS000150728.1	SAMN17977794	environmental/other	cd_8_group_10791	cd_4_group_11425	cd_2_group_10605
PDT001790268.1	PDS000150715.1	SAMN17977793	environmental/other	cd_8_group_10792	cd_4_group_11426	-
PDT001790271.1	PDS000150715.1	SAMN17977790	environmental/other	cd_8_group_10792	cd_4_group_11426	-
PDT001790357.1	PDS000150742.1	SAMN11258572	clinical	cd_8_group_10793	cd_4_group_11427	cd_2_group_10606
PDT001790358.1	PDS000150742.1	SAMN11258571	clinical	cd_8_group_10793	cd_4_group_11427	cd_2_group_10606
PDT001790359.1	PDS000150742.1	SAMN11258570	clinical	cd_8_group_10793	cd_4_group_11427	cd_2_group_10606
PDT001790364.1	PDS000150727.1	SAMN11258617	clinical	cd_8_group_10794	cd_4_group_11428	-
PDT001790369.1	PDS000150727.1	SAMN11258618	clinical	cd_8_group_10794	cd_4_group_11428	-
PDT001790370.1	PDS000150718.1	SAMN11258626	clinical	cd_8_group_10795	cd_4_group_11429	-
PDT001790385.1	PDS000150718.1	SAMN11258627	clinical	cd_8_group_10795	cd_4_group_11429	-
PDT001790386.1	PDS000150718.1	SAMN11258629	clinical	cd_8_group_10795	cd_4_group_11429	-
PDT001790482.1	PDS000150733.1	SAMEA6455750	NULL	cd_8_group_10796	cd_4_group_11430	cd_2_group_10608
PDT001790483.1	PDS000150733.1	SAMEA6455751	NULL	cd_8_group_10796	cd_4_group_11430	cd_2_group_10608
PDT001790484.1	PDS000150733.1	SAMEA6455752	NULL	cd_8_group_10796	cd_4_group_11430	cd_2_group_10608
PDT001790485.1	PDS000150733.1	SAMEA6455753	NULL	cd_8_group_10796	cd_4_group_11430	cd_2_group_10608
PDT001790486.1	PDS000150733.1	SAMEA6455754	NULL	cd_8_group_10796	cd_4_group_11430	cd_2_group_10608
PDT001790487.1	PDS000150733.1	SAMEA6455755	NULL	cd_8_group_10796	cd_4_group_11430	cd_2_group_10608
PDT001790488.1	PDS000150733.1	SAMEA6455756	NULL	cd_8_group_10796	cd_4_group_11430	cd_2_group_10608
PDT001790491.1	PDS000150733.1	SAMEA6455759	NULL	cd_8_group_10796	cd_4_group_11430	cd_2_group_10608
PDT001790492.1	PDS000150733.1	SAMEA6455760	NULL	cd_8_group_10796	cd_4_group_11430	cd_2_group_10608
PDT001790493.1	PDS000150733.1	SAMEA6455761	NULL	cd_8_group_10796	cd_4_group_11430	cd_2_group_10608
PDT001790495.1	PDS000150733.1	SAMEA6455763	NULL	cd_8_group_10796	cd_4_group_11430	cd_2_group_10608
PDT001790496.1	PDS000150733.1	SAMEA6455764	NULL	cd_8_group_10796	cd_4_group_11430	cd_2_group_10608
PDT001790497.1	PDS000150733.1	SAMEA6455765	NULL	cd_8_group_10796	cd_4_group_11430	cd_2_group_10608
PDT001790498.1	PDS000150733.1	SAMEA6455766	NULL	cd_8_group_10796	cd_4_group_11430	cd_2_group_10608
PDT001790501.1	PDS000150743.1	SAMEA7850031	clinical	cd_8_group_10797	-	-
PDT001790504.1	PDS000150743.1	SAMEA7850035	clinical	cd_8_group_10797	-	-
PDT001790505.1	PDS000150743.1	SAMEA7850032	clinical	cd_8_group_10797	-	-
PDT001790502.1	PDS000150743.1	SAMEA7850034	clinical	cd_8_group_10797	cd_4_group_11431	-
PDT001790503.1	PDS000150743.1	SAMEA7850033	clinical	cd_8_group_10797	cd_4_group_11431	-
PDT001790506.1	PDS000150726.1	SAMEA3437038	clinical	cd_8_group_10798	cd_4_group_11432	cd_2_group_10609
PDT001790508.1	PDS000150726.1	SAMEA3437037	clinical	cd_8_group_10798	cd_4_group_11432	cd_2_group_10609
PDT001790535.1	PDS000150734.1	SAMN13577905	environmental/other	cd_8_group_10799	cd_4_group_11433	-
PDT001790521.1	PDS000150734.1	SAMN13577917	environmental/other	cd_8_group_10799	cd_4_group_11433	cd_2_group_10610
PDT001790522.1	PDS000150734.1	SAMN13577916	environmental/other	cd_8_group_10799	cd_4_group_11433	cd_2_group_10610
PDT001765177.1	PDS000021225.147	SAMEA104390156	NULL	cd_8_group_108	-	-
PDT001765179.1	PDS000021225.147	SAMEA104390158	NULL	cd_8_group_108	-	-
PDT001783854.1	PDS000021225.147	SAMN34041991	clinical	cd_8_group_108	-	-
PDT000579700.1	PDS000021225.147	SAMN12673127	clinical	cd_8_group_108	cd_4_group_87	-
PDT000062743.2	PDS000021225.147	SAMN03565947	clinical	cd_8_group_108	cd_4_group_87	cd_2_group_69
PDT000571752.1	PDS000021225.147	SAMN12621941	clinical	cd_8_group_108	cd_4_group_87	cd_2_group_69
PDT001366868.1	PDS000021353.65	SAMN29873273	clinical	cd_8_group_1080	-	-
PDT001452480.1	PDS000021353.65	SAMN31274488	clinical	cd_8_group_1080	-	-
PDT001837187.1	PDS000021353.65	SAMN36807411	clinical	cd_8_group_1080	-	-
PDT002236806.1	PDS000021353.65	SAMN42204663	clinical	cd_8_group_1080	-	-
PDT002698039.1	PDS000021353.65	SAMN47784685	clinical	cd_8_group_1080	-	-
PDT001817016.1	PDS000021353.65	SAMN36439288	environmental/other	cd_8_group_1080	cd_4_group_11499	cd_2_group_10674
PDT001873052.1	PDS000021353.65	SAMN37282387	environmental/other	cd_8_group_1080	cd_4_group_11499	cd_2_group_10674
PDT001940804.1	PDS000021353.65	SAMN37844029	environmental/other	cd_8_group_1080	cd_4_group_11499	cd_2_group_10674
PDT001613886.1	PDS000021353.65	SAMN33271613	clinical	cd_8_group_1080	cd_4_group_8095	-
PDT001207818.1	PDS000021353.65	SAMN24252544	clinical	cd_8_group_1080	cd_4_group_8095	cd_2_group_7234
PDT001537652.1	PDS000021353.65	SAMN32313850	clinical	cd_8_group_1080	cd_4_group_8095	cd_2_group_7234
PDT002588730.1	PDS000021353.65	SAMN46369456	clinical	cd_8_group_1080	cd_4_group_8095	cd_2_group_7234
PDT000173261.2	PDS000021353.65	SAMN06140680	clinical	cd_8_group_1080	cd_4_group_905	-
PDT000158506.2	PDS000021353.65	SAMN05992291	clinical	cd_8_group_1080	cd_4_group_905	cd_2_group_736
PDT000158554.2	PDS000021353.65	SAMN05992292	clinical	cd_8_group_1080	cd_4_group_905	cd_2_group_736
PDT001790524.1	PDS000150722.1	SAMN13577915	environmental/other	cd_8_group_10800	-	-
PDT001790525.1	PDS000150722.1	SAMN13577914	environmental/other	cd_8_group_10800	-	-
PDT001790553.1	PDS000150713.6	SAMN13577888	environmental/other	cd_8_group_10801	cd_4_group_11434	-
PDT001790554.1	PDS000150713.6	SAMN13577887	environmental/other	cd_8_group_10801	cd_4_group_11434	-
PDT001790562.1	PDS000150717.1	SAMN15221645	clinical	cd_8_group_10802	cd_4_group_11435	cd_2_group_10611
PDT001790563.1	PDS000150717.1	SAMN15221646	clinical	cd_8_group_10802	cd_4_group_11435	cd_2_group_10611
PDT001790564.1	PDS000150717.1	SAMN15221647	clinical	cd_8_group_10802	cd_4_group_11435	cd_2_group_10611
PDT001790565.1	PDS000150717.1	SAMN15221648	clinical	cd_8_group_10802	cd_4_group_11435	cd_2_group_10611
PDT001790568.1	PDS000150738.1	SAMN17225469	environmental/other	cd_8_group_10803	-	-
PDT001790571.1	PDS000150738.1	SAMN17225466	environmental/other	cd_8_group_10803	-	-
PDT001790597.1	PDS000150739.1	SAMN23711196	environmental/other	cd_8_group_10804	cd_4_group_11436	cd_2_group_10612
PDT001790605.1	PDS000150739.1	SAMN23711203	environmental/other	cd_8_group_10804	cd_4_group_11436	cd_2_group_10612
PDT001790606.1	PDS000188643.1	SAMN23711202	environmental/other	cd_8_group_10805	cd_4_group_11437	cd_2_group_10613
PDT002255946.1	PDS000188643.1	SAMN36760628	environmental/other	cd_8_group_10805	cd_4_group_11437	cd_2_group_10613
PDT001790797.1	PDS000187968.3	SAMN35989874	clinical	cd_8_group_10806	cd_4_group_11440	cd_2_group_10616
PDT002686720.1	PDS000187968.3	SAMN47585694	clinical	cd_8_group_10806	cd_4_group_11440	cd_2_group_10616
PDT002244387.1	PDS000187968.3	SAMN42375838	environmental/other	cd_8_group_10806	cd_4_group_12763	cd_2_group_11970
PDT002392133.1	PDS000187968.3	SAMN43907688	environmental/other	cd_8_group_10806	cd_4_group_12763	cd_2_group_11970
PDT001790822.1	PDS000021290.17	SAMN35990018	clinical	cd_8_group_10807	-	-
PDT002238405.1	PDS000021290.17	SAMN42231580	clinical	cd_8_group_10807	-	-
PDT002304873.1	PDS000223661.4	SAMN43080159	clinical	cd_8_group_10808	-	-
PDT002457427.1	PDS000223661.4	SAMN44296468	clinical	cd_8_group_10808	cd_4_group_11441	-
PDT001791070.1	PDS000223661.4	SAMN35989873	clinical	cd_8_group_10808	cd_4_group_11441	cd_2_group_10619
PDT002277126.1	PDS000223661.4	SAMN42924011	clinical	cd_8_group_10808	cd_4_group_11441	cd_2_group_10619
PDT001791612.1	PDS000214872.3	SAMN35998674	environmental/other	cd_8_group_10809	cd_4_group_11443	-
PDT002689803.1	PDS000214872.3	SAMN47620744	environmental/other	cd_8_group_10809	cd_4_group_11443	-
PDT002850807.1	PDS000214872.3	SAMN50215029	environmental/other	cd_8_group_10809	cd_4_group_11443	-
PDT000158541.2	PDS000022581.7	SAMN05992295	clinical	cd_8_group_1081	-	-
PDT000668858.1	PDS000022581.7	SAMN13905780	clinical	cd_8_group_1081	-	-
PDT001791621.1	PDS000118103.5	SAMN35998721	environmental/other	cd_8_group_10810	cd_4_group_11444	cd_2_group_10621
PDT001791834.1	PDS000118103.5	SAMN36002306	environmental/other	cd_8_group_10810	cd_4_group_11444	cd_2_group_10621
PDT001794042.1	PDS000118103.5	SAMN36083262	environmental/other	cd_8_group_10810	cd_4_group_11444	cd_2_group_10621
PDT001794534.1	PDS000118103.5	SAMN36175652	environmental/other	cd_8_group_10810	cd_4_group_11444	cd_2_group_10621
PDT002206725.1	PDS000118103.5	SAMN41842492	environmental/other	cd_8_group_10810	cd_4_group_11444	cd_2_group_10621
PDT001791844.1	PDS000053748.31	SAMN36002305	environmental/other	cd_8_group_10811	-	-
PDT002461018.1	PDS000053748.31	SAMN44653130	environmental/other	cd_8_group_10811	-	-
PDT001792301.1	PDS000180854.1	SAMN36028640	environmental/other	cd_8_group_10812	cd_4_group_11449	-
PDT002138593.1	PDS000180854.1	SAMN40973680	environmental/other	cd_8_group_10812	cd_4_group_11449	-
PDT001792303.1	PDS000154531.1	SAMN36028678	environmental/other	cd_8_group_10813	cd_4_group_11450	cd_2_group_10626
PDT001835083.1	PDS000154531.1	SAMN36770299	environmental/other	cd_8_group_10813	cd_4_group_11450	cd_2_group_10626
PDT001792309.1	PDS000046900.21	SAMN36028687	environmental/other	cd_8_group_10814	cd_4_group_11452	-
PDT001818901.1	PDS000046900.21	SAMN36496258	environmental/other	cd_8_group_10814	cd_4_group_11452	-
PDT001966353.1	PDS000154362.7	SAMN38082320	environmental/other	cd_8_group_10815	-	-
PDT002549345.1	PDS000154362.7	SAMN45989430	environmental/other	cd_8_group_10815	-	-
PDT002787206.1	PDS000154362.7	SAMN48813306	environmental/other	cd_8_group_10815	-	-
PDT001793561.1	PDS000154362.7	SAMN36072224	environmental/other	cd_8_group_10815	cd_4_group_11454	-
PDT001831970.1	PDS000154362.7	SAMN36748182	environmental/other	cd_8_group_10815	cd_4_group_11454	-
PDT002675916.1	PDS000154362.7	SAMN47438823	environmental/other	cd_8_group_10815	cd_4_group_11454	-
PDT002816133.1	PDS000154362.7	SAMN49663935	environmental/other	cd_8_group_10815	cd_4_group_11454	-
PDT002816109.1	PDS000154362.7	SAMN49663892	environmental/other	cd_8_group_10815	cd_4_group_14933	-
PDT002896304.1	PDS000154362.7	SAMN50776612	environmental/other	cd_8_group_10815	cd_4_group_14933	-
PDT002816115.1	PDS000154362.7	SAMN49663911	environmental/other	cd_8_group_10815	cd_4_group_14933	cd_2_group_14291
PDT002816124.1	PDS000154362.7	SAMN49663908	environmental/other	cd_8_group_10815	cd_4_group_14933	cd_2_group_14291
PDT002051967.1	PDS000022677.312	SAMN39418232	environmental/other	cd_8_group_10816	-	-
PDT001793622.1	PDS000022677.312	SAMN36072460	environmental/other	cd_8_group_10816	cd_4_group_11457	cd_2_group_10630
PDT001793937.1	PDS000022677.312	SAMN36082998	environmental/other	cd_8_group_10816	cd_4_group_11457	cd_2_group_10630
PDT001887766.1	PDS000022677.312	SAMN37408415	environmental/other	cd_8_group_10816	cd_4_group_11457	cd_2_group_10630
PDT002176107.1	PDS000022677.312	SAMN41535514	environmental/other	cd_8_group_10816	cd_4_group_11457	cd_2_group_10630
PDT001793928.1	PDS000148323.8	SAMN36082990	environmental/other	cd_8_group_10817	-	-
PDT002234295.1	PDS000148323.8	SAMN42156832	environmental/other	cd_8_group_10817	-	-
PDT001793988.1	PDS000126827.17	SAMN36083162	environmental/other	cd_8_group_10818	cd_4_group_11459	-
PDT001840295.1	PDS000126827.17	SAMN36843430	environmental/other	cd_8_group_10818	cd_4_group_11459	-
PDT001793992.1	PDS000151016.5	SAMN36076481	environmental/other	cd_8_group_10819	-	-
PDT002646800.1	PDS000151016.5	SAMN47133938	environmental/other	cd_8_group_10819	-	-
PDT000387622.1	PDS000149956.2	SAMN10163380	clinical	cd_8_group_1082	-	-
PDT000640854.1	PDS000149956.2	SAMN13497918	environmental/other	cd_8_group_1082	cd_4_group_906	-
PDT000659119.1	PDS000149956.2	SAMN13825590	clinical	cd_8_group_1082	cd_4_group_906	-
PDT000897713.1	PDS000149956.2	SAMN16883277	environmental/other	cd_8_group_1082	cd_4_group_906	-
PDT001049815.1	PDS000149956.2	SAMN19405370	environmental/other	cd_8_group_1082	cd_4_group_906	cd_2_group_6438
PDT001058975.1	PDS000149956.2	SAMN19573260	clinical	cd_8_group_1082	cd_4_group_906	cd_2_group_6438
PDT001067154.1	PDS000149956.2	SAMN19671793	clinical	cd_8_group_1082	cd_4_group_906	cd_2_group_6438
PDT001141728.1	PDS000149956.2	SAMN21867621	clinical	cd_8_group_1082	cd_4_group_906	cd_2_group_6438
PDT001146524.1	PDS000149956.2	SAMN22107476	clinical	cd_8_group_1082	cd_4_group_906	cd_2_group_6438
PDT001147466.1	PDS000149956.2	SAMN22159903	clinical	cd_8_group_1082	cd_4_group_906	cd_2_group_6438
PDT001226476.1	PDS000149956.2	SAMN25076932	environmental/other	cd_8_group_1082	cd_4_group_906	cd_2_group_6438
PDT001249652.1	PDS000149956.2	SAMN25943307	environmental/other	cd_8_group_1082	cd_4_group_906	cd_2_group_6438
PDT000158543.2	PDS000149956.2	SAMN06008927	clinical	cd_8_group_1082	cd_4_group_906	cd_2_group_739
PDT000341531.1	PDS000149956.2	SAMN09604161	clinical	cd_8_group_1082	cd_4_group_906	cd_2_group_739
PDT000350274.1	PDS000149956.2	SAMN09665113	clinical	cd_8_group_1082	cd_4_group_906	cd_2_group_739
PDT000533098.1	PDS000149956.2	SAMN12142672	environmental/other	cd_8_group_1082	cd_4_group_906	cd_2_group_739
PDT000728812.2	PDS000149956.2	SAMN14754934	environmental/other	cd_8_group_1082	cd_4_group_906	cd_2_group_739
PDT000948814.1	PDS000149956.2	SAMN17799319	clinical	cd_8_group_1082	cd_4_group_906	cd_2_group_739
PDT000986468.1	PDS000149956.2	SAMN18350621	environmental/other	cd_8_group_1082	cd_4_group_906	cd_2_group_739
PDT001780736.1	PDS000149956.2	SAMN35762315	environmental/other	cd_8_group_1082	cd_4_group_906	cd_2_group_739
PDT001794291.1	PDS000050155.84	SAMN36153713	clinical	cd_8_group_10820	cd_4_group_11464	cd_2_group_10636
PDT001817088.1	PDS000050155.84	SAMN36449665	clinical	cd_8_group_10820	cd_4_group_11464	cd_2_group_10636
PDT001794530.1	PDS000056557.15	SAMN36175649	environmental/other	cd_8_group_10821	cd_4_group_11465	-
PDT002464037.1	PDS000056557.15	SAMN44695267	clinical	cd_8_group_10821	cd_4_group_11465	-
PDT001794536.1	PDS000053299.34	SAMN36175647	environmental/other	cd_8_group_10822	-	-
PDT002025933.1	PDS000053299.34	SAMN38790299	environmental/other	cd_8_group_10822	-	-
PDT002138578.1	PDS000053299.34	SAMN40973608	environmental/other	cd_8_group_10822	cd_4_group_12547	cd_2_group_11731
PDT002746848.1	PDS000053299.34	SAMN48287608	environmental/other	cd_8_group_10822	cd_4_group_12547	cd_2_group_11731
PDT001963197.1	PDS000022321.179	SAMN38049384	clinical	cd_8_group_10823	-	-
PDT002115519.1	PDS000022321.179	SAMN40526624	clinical	cd_8_group_10823	-	-
PDT002716497.1	PDS000022321.179	SAMN47940275	clinical	cd_8_group_10823	cd_4_group_11466	-
PDT001794537.1	PDS000022321.179	SAMN36175646	environmental/other	cd_8_group_10823	cd_4_group_11466	cd_2_group_10638
PDT002135004.1	PDS000022321.179	SAMN40874455	environmental/other	cd_8_group_10823	cd_4_group_11466	cd_2_group_10638
PDT002231187.1	PDS000022321.179	SAMN42087487	clinical	cd_8_group_10823	cd_4_group_11466	cd_2_group_11943
PDT002237238.1	PDS000022321.179	SAMN42206215	clinical	cd_8_group_10823	cd_4_group_11466	cd_2_group_11943
PDT001923839.1	PDS000151042.7	SAMN37736034	environmental/other	cd_8_group_10824	-	-
PDT002774145.1	PDS000151042.7	SAMN48586387	clinical	cd_8_group_10824	-	-
PDT002830065.1	PDS000151042.7	SAMN49885651	environmental/other	cd_8_group_10824	-	-
PDT002502767.1	PDS000151042.7	SAMN45105160	environmental/other	cd_8_group_10824	cd_4_group_11467	-
PDT001794547.1	PDS000151042.7	SAMN36175673	environmental/other	cd_8_group_10824	cd_4_group_11467	cd_2_group_10639
PDT001794557.1	PDS000151042.7	SAMN36175671	environmental/other	cd_8_group_10824	cd_4_group_11467	cd_2_group_10639
PDT002072154.1	PDS000151042.7	SAMN39830478	environmental/other	cd_8_group_10824	cd_4_group_11467	cd_2_group_11503
PDT002072155.1	PDS000151042.7	SAMN39830477	environmental/other	cd_8_group_10824	cd_4_group_11467	cd_2_group_11503
PDT002072210.1	PDS000021544.46	SAMN39831477	clinical	cd_8_group_10825	-	-
PDT001794565.1	PDS000021544.46	SAMN36175721	environmental/other	cd_8_group_10825	cd_4_group_11468	cd_2_group_10640
PDT002140199.1	PDS000021544.46	SAMN40994865	environmental/other	cd_8_group_10825	cd_4_group_11468	cd_2_group_10640
PDT001794755.1	PDS000151051.1	SAMN36176063	environmental/other	cd_8_group_10826	cd_4_group_11469	cd_2_group_10642
PDT001794756.1	PDS000151051.1	SAMN36176067	environmental/other	cd_8_group_10826	cd_4_group_11469	cd_2_group_10642
PDT001795340.1	PDS000173494.87	SAMN36181705	clinical	cd_8_group_10827	cd_4_group_11471	cd_2_group_10645
PDT002255408.1	PDS000173494.87	SAMN42514562	clinical	cd_8_group_10827	cd_4_group_11471	cd_2_group_10645
PDT001795341.1	PDS000022588.369	SAMN36181707	clinical	cd_8_group_10828	cd_4_group_11472	cd_2_group_10646
PDT001795342.1	PDS000022588.369	SAMN36181706	clinical	cd_8_group_10828	cd_4_group_11472	cd_2_group_10646
PDT001807475.1	PDS000192912.2	SAMN36273801	clinical	cd_8_group_10829	-	-
PDT002320267.1	PDS000192912.2	SAMN43181433	clinical	cd_8_group_10829	-	-
PDT000558770.1	PDS000044794.80	SAMN12538407	environmental/other	cd_8_group_1083	-	-
PDT001741390.1	PDS000044794.80	SAMN08125595	clinical	cd_8_group_1083	-	-
PDT001765241.1	PDS000044794.80	SAMEA104390220	NULL	cd_8_group_1083	-	-
PDT001780795.1	PDS000044794.80	SAMN35756173	clinical	cd_8_group_1083	-	-
PDT001835824.1	PDS000044794.80	SAMEA112765607	NULL	cd_8_group_1083	-	-
PDT001835917.1	PDS000044794.80	SAMEA112765506	NULL	cd_8_group_1083	-	-
PDT001765152.1	PDS000044794.80	SAMEA104390131	NULL	cd_8_group_1083	cd_4_group_11072	-
PDT001808247.1	PDS000044794.80	SAMN32306126	clinical	cd_8_group_1083	cd_4_group_11072	-
PDT001835783.1	PDS000044794.80	SAMEA112765454	NULL	cd_8_group_1083	cd_4_group_11578	cd_2_group_10743
PDT001835929.1	PDS000044794.80	SAMEA112765512	NULL	cd_8_group_1083	cd_4_group_11578	cd_2_group_10743
PDT002598364.1	PDS000044794.80	SAMN46477576	clinical	cd_8_group_1083	cd_4_group_11853	-
PDT001907210.1	PDS000044794.80	SAMEA114408700	NULL	cd_8_group_1083	cd_4_group_11853	cd_2_group_11039
PDT001914493.1	PDS000044794.80	SAMEA114461905	NULL	cd_8_group_1083	cd_4_group_11853	cd_2_group_11039
PDT001916847.1	PDS000044794.80	SAMEA114408859	NULL	cd_8_group_1083	cd_4_group_11853	cd_2_group_11039
PDT002567084.1	PDS000044794.80	SAMN46267072	clinical	cd_8_group_1083	cd_4_group_11853	cd_2_group_11039
PDT002582711.1	PDS000044794.80	SAMN46293933	clinical	cd_8_group_1083	cd_4_group_11853	cd_2_group_11039
PDT002591328.1	PDS000044794.80	SAMN46409154	clinical	cd_8_group_1083	cd_4_group_11853	cd_2_group_11039
PDT002593649.1	PDS000044794.80	SAMN46422777	clinical	cd_8_group_1083	cd_4_group_11853	cd_2_group_11039
PDT002593693.1	PDS000044794.80	SAMN46422813	clinical	cd_8_group_1083	cd_4_group_11853	cd_2_group_11039
PDT002595862.1	PDS000044794.80	SAMN46432050	clinical	cd_8_group_1083	cd_4_group_11853	cd_2_group_11039
PDT002598632.1	PDS000044794.80	SAMN46478577	clinical	cd_8_group_1083	cd_4_group_11853	cd_2_group_11039
PDT002598746.1	PDS000044794.80	SAMN46478854	clinical	cd_8_group_1083	cd_4_group_11853	cd_2_group_11039
PDT002607506.1	PDS000044794.80	SAMN46532780	clinical	cd_8_group_1083	cd_4_group_11853	cd_2_group_11039
PDT002608934.1	PDS000044794.80	SAMN46546813	clinical	cd_8_group_1083	cd_4_group_11853	cd_2_group_11039
PDT002609020.1	PDS000044794.80	SAMN46547156	clinical	cd_8_group_1083	cd_4_group_11853	cd_2_group_11039
PDT002612482.1	PDS000044794.80	SAMN46712247	clinical	cd_8_group_1083	cd_4_group_11853	cd_2_group_11039
PDT002604912.1	PDS000044794.80	SAMN46522633	clinical	cd_8_group_1083	cd_4_group_14068	cd_2_group_13364
PDT002611418.1	PDS000044794.80	SAMN46584431	clinical	cd_8_group_1083	cd_4_group_14068	cd_2_group_13364
PDT001383937.1	PDS000044794.80	SAMEA7489975	NULL	cd_8_group_1083	cd_4_group_8688	cd_2_group_7856
PDT001752960.1	PDS000044794.80	SAMEA6936084	clinical	cd_8_group_1083	cd_4_group_8688	cd_2_group_7856
PDT000553088.1	PDS000044794.80	SAMN12418103	environmental/other	cd_8_group_1083	cd_4_group_907	-
PDT000554339.1	PDS000044794.80	SAMN12476458	environmental/other	cd_8_group_1083	cd_4_group_907	-
PDT000558152.1	PDS000044794.80	SAMN12529462	clinical	cd_8_group_1083	cd_4_group_907	-
PDT000558380.1	PDS000044794.80	SAMN12529590	clinical	cd_8_group_1083	cd_4_group_907	-
PDT000563236.1	PDS000044794.80	SAMN12568019	clinical	cd_8_group_1083	cd_4_group_907	-
PDT000565207.1	PDS000044794.80	SAMN12585149	clinical	cd_8_group_1083	cd_4_group_907	-
PDT000565343.1	PDS000044794.80	SAMN12585322	clinical	cd_8_group_1083	cd_4_group_907	-
PDT000688579.1	PDS000044794.80	SAMN14146515	environmental/other	cd_8_group_1083	cd_4_group_907	-
PDT000690811.1	PDS000044794.80	SAMN10250847	clinical	cd_8_group_1083	cd_4_group_907	-
PDT001383929.1	PDS000044794.80	SAMEA7489967	NULL	cd_8_group_1083	cd_4_group_907	-
PDT001383936.1	PDS000044794.80	SAMEA7489974	NULL	cd_8_group_1083	cd_4_group_907	-
PDT001737730.1	PDS000044794.80	SAMEA111483146	NULL	cd_8_group_1083	cd_4_group_907	-
PDT001743136.1	PDS000044794.80	SAMEA5328355	NULL	cd_8_group_1083	cd_4_group_907	-
PDT001750606.1	PDS000044794.80	SAMN15516524	clinical	cd_8_group_1083	cd_4_group_907	-
PDT001752736.1	PDS000044794.80	SAMEA6935858	NULL	cd_8_group_1083	cd_4_group_907	-
PDT001752910.1	PDS000044794.80	SAMEA6936551	clinical	cd_8_group_1083	cd_4_group_907	-
PDT001756631.1	PDS000044794.80	SAMEA7632611	clinical	cd_8_group_1083	cd_4_group_907	-
PDT001835768.1	PDS000044794.80	SAMEA112765679	NULL	cd_8_group_1083	cd_4_group_907	-
PDT001835908.1	PDS000044794.80	SAMEA112765660	NULL	cd_8_group_1083	cd_4_group_907	-
PDT002582795.1	PDS000044794.80	SAMN46294357	clinical	cd_8_group_1083	cd_4_group_907	-
PDT002585106.1	PDS000044794.80	SAMN46307212	clinical	cd_8_group_1083	cd_4_group_907	-
PDT002595854.1	PDS000044794.80	SAMN46432020	clinical	cd_8_group_1083	cd_4_group_907	-
PDT002616391.1	PDS000044794.80	SAMN46737002	clinical	cd_8_group_1083	cd_4_group_907	-
PDT002665310.1	PDS000044794.80	SAMEA117733066	clinical	cd_8_group_1083	cd_4_group_907	-
PDT002665825.1	PDS000044794.80	SAMEA117733603	clinical	cd_8_group_1083	cd_4_group_907	-
PDT002666308.1	PDS000044794.80	SAMEA117734187	clinical	cd_8_group_1083	cd_4_group_907	-
PDT001763673.1	PDS000044794.80	SAMEA111523146	NULL	cd_8_group_1083	cd_4_group_907	cd_2_group_10164
PDT002877874.1	PDS000044794.80	SAMN15617909	environmental/other	cd_8_group_1083	cd_4_group_907	cd_2_group_10164
PDT001835780.1	PDS000044794.80	SAMEA112765640	NULL	cd_8_group_1083	cd_4_group_907	cd_2_group_10742
PDT002455318.1	PDS000044794.80	SAMN44379195	clinical	cd_8_group_1083	cd_4_group_907	cd_2_group_10742
PDT002228222.1	PDS000044794.80	SAMN42039676	clinical	cd_8_group_1083	cd_4_group_907	cd_2_group_11939
PDT002254221.1	PDS000044794.80	SAMN42496703	clinical	cd_8_group_1083	cd_4_group_907	cd_2_group_11939
PDT002665306.1	PDS000044794.80	SAMEA117733062	clinical	cd_8_group_1083	cd_4_group_907	cd_2_group_11939
PDT002666549.1	PDS000044794.80	SAMEA117734430	clinical	cd_8_group_1083	cd_4_group_907	cd_2_group_11939
PDT002667141.1	PDS000044794.80	SAMEA117734059	clinical	cd_8_group_1083	cd_4_group_907	cd_2_group_11939
PDT002783593.1	PDS000044794.80	SAMEA118328520	NULL	cd_8_group_1083	cd_4_group_907	cd_2_group_11939
PDT002591444.1	PDS000044794.80	SAMN46416858	clinical	cd_8_group_1083	cd_4_group_907	cd_2_group_13040
PDT002604700.1	PDS000044794.80	SAMN46522336	clinical	cd_8_group_1083	cd_4_group_907	cd_2_group_13040
PDT002641698.1	PDS000044794.80	SAMN46826554	clinical	cd_8_group_1083	cd_4_group_907	cd_2_group_13040
PDT002685945.1	PDS000044794.80	SAMEA115719167	clinical	cd_8_group_1083	cd_4_group_907	cd_2_group_13040
PDT002665686.1	PDS000044794.80	SAMEA117733453	clinical	cd_8_group_1083	cd_4_group_907	cd_2_group_13699
PDT002665933.1	PDS000044794.80	SAMEA117733744	clinical	cd_8_group_1083	cd_4_group_907	cd_2_group_13699
PDT002666016.1	PDS000044794.80	SAMEA117733828	clinical	cd_8_group_1083	cd_4_group_907	cd_2_group_13699
PDT002666429.1	PDS000044794.80	SAMEA117734310	clinical	cd_8_group_1083	cd_4_group_907	cd_2_group_13699
PDT002666503.1	PDS000044794.80	SAMEA117734384	clinical	cd_8_group_1083	cd_4_group_907	cd_2_group_13699
PDT002666546.1	PDS000044794.80	SAMEA117734427	clinical	cd_8_group_1083	cd_4_group_907	cd_2_group_13699
PDT002892909.1	PDS000044794.80	SAMN50735175	clinical	cd_8_group_1083	cd_4_group_907	cd_2_group_13699
PDT000489608.1	PDS000044794.80	SAMN11411479	clinical	cd_8_group_1083	cd_4_group_907	cd_2_group_3070
PDT001754833.1	PDS000044794.80	SAMEA55039168	NULL	cd_8_group_1083	cd_4_group_907	cd_2_group_3070
PDT000552907.1	PDS000044794.80	SAMN12417766	environmental/other	cd_8_group_1083	cd_4_group_907	cd_2_group_3548
PDT000552968.1	PDS000044794.80	SAMN12417961	environmental/other	cd_8_group_1083	cd_4_group_907	cd_2_group_3548
PDT000553010.1	PDS000044794.80	SAMN12417976	environmental/other	cd_8_group_1083	cd_4_group_907	cd_2_group_3548
PDT000553081.1	PDS000044794.80	SAMN12418089	environmental/other	cd_8_group_1083	cd_4_group_907	cd_2_group_3548
PDT000553105.1	PDS000044794.80	SAMN12418129	environmental/other	cd_8_group_1083	cd_4_group_907	cd_2_group_3548
PDT000553997.1	PDS000044794.80	SAMN12423227	environmental/other	cd_8_group_1083	cd_4_group_907	cd_2_group_3548
PDT000555200.1	PDS000044794.80	SAMN12495347	clinical	cd_8_group_1083	cd_4_group_907	cd_2_group_3548
PDT000556202.1	PDS000044794.80	SAMN12499317	environmental/other	cd_8_group_1083	cd_4_group_907	cd_2_group_3548
PDT000556313.1	PDS000044794.80	SAMN12499537	clinical	cd_8_group_1083	cd_4_group_907	cd_2_group_3548
PDT000558088.1	PDS000044794.80	SAMN12529423	clinical	cd_8_group_1083	cd_4_group_907	cd_2_group_3548
PDT000558105.1	PDS000044794.80	SAMN12529213	clinical	cd_8_group_1083	cd_4_group_907	cd_2_group_3548
PDT000558142.1	PDS000044794.80	SAMN12529300	clinical	cd_8_group_1083	cd_4_group_907	cd_2_group_3548
PDT000558301.1	PDS000044794.80	SAMN12529522	clinical	cd_8_group_1083	cd_4_group_907	cd_2_group_3548
PDT000558767.1	PDS000044794.80	SAMN12538658	clinical	cd_8_group_1083	cd_4_group_907	cd_2_group_3548
PDT000558773.1	PDS000044794.80	SAMN12538422	clinical	cd_8_group_1083	cd_4_group_907	cd_2_group_3548
PDT000558849.1	PDS000044794.80	SAMN12538731	clinical	cd_8_group_1083	cd_4_group_907	cd_2_group_3548
PDT000558875.1	PDS000044794.80	SAMN12538928	clinical	cd_8_group_1083	cd_4_group_907	cd_2_group_3548
PDT000559468.1	PDS000044794.80	SAMN12546898	clinical	cd_8_group_1083	cd_4_group_907	cd_2_group_3548
PDT000559591.1	PDS000044794.80	SAMN12547230	clinical	cd_8_group_1083	cd_4_group_907	cd_2_group_3548
PDT000560154.1	PDS000044794.80	SAMN12550317	clinical	cd_8_group_1083	cd_4_group_907	cd_2_group_3548
PDT000560230.1	PDS000044794.80	SAMN12550391	clinical	cd_8_group_1083	cd_4_group_907	cd_2_group_3548
PDT000562207.1	PDS000044794.80	SAMN12558289	clinical	cd_8_group_1083	cd_4_group_907	cd_2_group_3548
PDT000562327.1	PDS000044794.80	SAMN12558426	clinical	cd_8_group_1083	cd_4_group_907	cd_2_group_3548
PDT000562407.1	PDS000044794.80	SAMN12558514	clinical	cd_8_group_1083	cd_4_group_907	cd_2_group_3548
PDT000562485.1	PDS000044794.80	SAMN12558580	clinical	cd_8_group_1083	cd_4_group_907	cd_2_group_3548
PDT000563257.1	PDS000044794.80	SAMN12568132	clinical	cd_8_group_1083	cd_4_group_907	cd_2_group_3548
PDT000564552.1	PDS000044794.80	SAMN12573969	clinical	cd_8_group_1083	cd_4_group_907	cd_2_group_3548
PDT000564572.1	PDS000044794.80	SAMN12573983	clinical	cd_8_group_1083	cd_4_group_907	cd_2_group_3548
PDT000564593.1	PDS000044794.80	SAMN12574165	clinical	cd_8_group_1083	cd_4_group_907	cd_2_group_3548
PDT000564659.1	PDS000044794.80	SAMN12574161	clinical	cd_8_group_1083	cd_4_group_907	cd_2_group_3548
PDT000565228.1	PDS000044794.80	SAMN12585197	clinical	cd_8_group_1083	cd_4_group_907	cd_2_group_3548
PDT000565241.1	PDS000044794.80	SAMN12585190	clinical	cd_8_group_1083	cd_4_group_907	cd_2_group_3548
PDT000565268.1	PDS000044794.80	SAMN12585218	clinical	cd_8_group_1083	cd_4_group_907	cd_2_group_3548
PDT000565300.1	PDS000044794.80	SAMN12585276	clinical	cd_8_group_1083	cd_4_group_907	cd_2_group_3548
PDT000566971.1	PDS000044794.80	SAMN12590373	clinical	cd_8_group_1083	cd_4_group_907	cd_2_group_3548
PDT000567416.1	PDS000044794.80	SAMN12593955	environmental/other	cd_8_group_1083	cd_4_group_907	cd_2_group_3548
PDT000569070.1	PDS000044794.80	SAMN12603873	clinical	cd_8_group_1083	cd_4_group_907	cd_2_group_3548
PDT000569815.1	PDS000044794.80	SAMN12610797	clinical	cd_8_group_1083	cd_4_group_907	cd_2_group_3548
PDT000711132.1	PDS000044794.80	SAMN14418075	clinical	cd_8_group_1083	cd_4_group_907	cd_2_group_3548
PDT001740416.1	PDS000044794.80	SAMEA5554571	NULL	cd_8_group_1083	cd_4_group_907	cd_2_group_3548
PDT001916607.1	PDS000044794.80	SAMEA114072157	NULL	cd_8_group_1083	cd_4_group_907	cd_2_group_3548
PDT000553065.1	PDS000044794.80	SAMN12418080	environmental/other	cd_8_group_1083	cd_4_group_907	cd_2_group_3582
PDT000553104.1	PDS000044794.80	SAMN12418082	environmental/other	cd_8_group_1083	cd_4_group_907	cd_2_group_3582
PDT000553604.1	PDS000044794.80	SAMN12422823	environmental/other	cd_8_group_1083	cd_4_group_907	cd_2_group_3582
PDT000553630.1	PDS000044794.80	SAMN12422863	environmental/other	cd_8_group_1083	cd_4_group_907	cd_2_group_3582
PDT000562389.1	PDS000044794.80	SAMN12558497	clinical	cd_8_group_1083	cd_4_group_907	cd_2_group_3582
PDT000555984.1	PDS000044794.80	SAMN12500004	environmental/other	cd_8_group_1083	cd_4_group_907	cd_2_group_3834
PDT000556222.1	PDS000044794.80	SAMN12499630	environmental/other	cd_8_group_1083	cd_4_group_907	cd_2_group_3834
PDT000567094.1	PDS000044794.80	SAMN12590828	environmental/other	cd_8_group_1083	cd_4_group_907	cd_2_group_4243
PDT000567596.1	PDS000044794.80	SAMN12594157	environmental/other	cd_8_group_1083	cd_4_group_907	cd_2_group_4243
PDT000942204.1	PDS000044794.80	SAMEA7495064	clinical	cd_8_group_1083	cd_4_group_907	cd_2_group_6165
PDT001756406.1	PDS000044794.80	SAMEA7632384	NULL	cd_8_group_1083	cd_4_group_907	cd_2_group_6165
PDT001756653.1	PDS000044794.80	SAMEA7632633	clinical	cd_8_group_1083	cd_4_group_907	cd_2_group_6165
PDT001756799.1	PDS000044794.80	SAMEA7632779	clinical	cd_8_group_1083	cd_4_group_907	cd_2_group_6165
PDT001756888.1	PDS000044794.80	SAMEA7632868	clinical	cd_8_group_1083	cd_4_group_907	cd_2_group_6165
PDT001835892.1	PDS000044794.80	SAMEA112765597	NULL	cd_8_group_1083	cd_4_group_907	cd_2_group_6165
PDT002107749.1	PDS000044794.80	SAMN34729113	environmental/other	cd_8_group_1083	cd_4_group_907	cd_2_group_6165
PDT002107914.1	PDS000044794.80	SAMN34728946	environmental/other	cd_8_group_1083	cd_4_group_907	cd_2_group_6165
PDT000158546.2	PDS000044794.80	SAMN06008937	clinical	cd_8_group_1083	cd_4_group_907	cd_2_group_740
PDT000552944.1	PDS000044794.80	SAMN12418024	environmental/other	cd_8_group_1083	cd_4_group_907	cd_2_group_740
PDT000558828.1	PDS000044794.80	SAMN12538723	clinical	cd_8_group_1083	cd_4_group_907	cd_2_group_740
PDT000558986.1	PDS000044794.80	SAMN12539184	clinical	cd_8_group_1083	cd_4_group_907	cd_2_group_740
PDT000559056.1	PDS000044794.80	SAMN12539561	clinical	cd_8_group_1083	cd_4_group_907	cd_2_group_740
PDT000559340.1	PDS000044794.80	SAMN12546738	clinical	cd_8_group_1083	cd_4_group_907	cd_2_group_740
PDT000559674.1	PDS000044794.80	SAMN12547295	clinical	cd_8_group_1083	cd_4_group_907	cd_2_group_740
PDT000562313.1	PDS000044794.80	SAMN12558400	clinical	cd_8_group_1083	cd_4_group_907	cd_2_group_740
PDT000562378.1	PDS000044794.80	SAMN12558502	clinical	cd_8_group_1083	cd_4_group_907	cd_2_group_740
PDT000567157.1	PDS000044794.80	SAMN12590742	environmental/other	cd_8_group_1083	cd_4_group_907	cd_2_group_740
PDT000567382.1	PDS000044794.80	SAMN12593906	environmental/other	cd_8_group_1083	cd_4_group_907	cd_2_group_740
PDT000567394.1	PDS000044794.80	SAMN12593910	environmental/other	cd_8_group_1083	cd_4_group_907	cd_2_group_740
PDT000567404.1	PDS000044794.80	SAMN12593920	environmental/other	cd_8_group_1083	cd_4_group_907	cd_2_group_740
PDT000567409.1	PDS000044794.80	SAMN12593930	environmental/other	cd_8_group_1083	cd_4_group_907	cd_2_group_740
PDT000567419.1	PDS000044794.80	SAMN12593953	environmental/other	cd_8_group_1083	cd_4_group_907	cd_2_group_740
PDT000567430.1	PDS000044794.80	SAMN12593945	environmental/other	cd_8_group_1083	cd_4_group_907	cd_2_group_740
PDT000567497.1	PDS000044794.80	SAMN12594021	environmental/other	cd_8_group_1083	cd_4_group_907	cd_2_group_740
PDT000567498.1	PDS000044794.80	SAMN12594012	environmental/other	cd_8_group_1083	cd_4_group_907	cd_2_group_740
PDT000567509.1	PDS000044794.80	SAMN12594015	environmental/other	cd_8_group_1083	cd_4_group_907	cd_2_group_740
PDT000567516.1	PDS000044794.80	SAMN12594030	environmental/other	cd_8_group_1083	cd_4_group_907	cd_2_group_740
PDT000567573.1	PDS000044794.80	SAMN12594126	environmental/other	cd_8_group_1083	cd_4_group_907	cd_2_group_740
PDT000567575.1	PDS000044794.80	SAMN12594145	environmental/other	cd_8_group_1083	cd_4_group_907	cd_2_group_740
PDT000567599.1	PDS000044794.80	SAMN12594153	environmental/other	cd_8_group_1083	cd_4_group_907	cd_2_group_740
PDT000567607.1	PDS000044794.80	SAMN12594150	environmental/other	cd_8_group_1083	cd_4_group_907	cd_2_group_740
PDT000567618.1	PDS000044794.80	SAMN12594169	environmental/other	cd_8_group_1083	cd_4_group_907	cd_2_group_740
PDT000567622.1	PDS000044794.80	SAMN12594173	environmental/other	cd_8_group_1083	cd_4_group_907	cd_2_group_740
PDT000567634.1	PDS000044794.80	SAMN12594181	environmental/other	cd_8_group_1083	cd_4_group_907	cd_2_group_740
PDT000567645.1	PDS000044794.80	SAMN12594192	environmental/other	cd_8_group_1083	cd_4_group_907	cd_2_group_740
PDT000567650.1	PDS000044794.80	SAMN12594218	clinical	cd_8_group_1083	cd_4_group_907	cd_2_group_740
PDT000567656.1	PDS000044794.80	SAMN12594213	environmental/other	cd_8_group_1083	cd_4_group_907	cd_2_group_740
PDT000567657.1	PDS000044794.80	SAMN12594208	environmental/other	cd_8_group_1083	cd_4_group_907	cd_2_group_740
PDT000567658.1	PDS000044794.80	SAMN12594222	environmental/other	cd_8_group_1083	cd_4_group_907	cd_2_group_740
PDT000567667.1	PDS000044794.80	SAMN12594209	environmental/other	cd_8_group_1083	cd_4_group_907	cd_2_group_740
PDT000568179.1	PDS000044794.80	SAMN12597692	environmental/other	cd_8_group_1083	cd_4_group_907	cd_2_group_740
PDT000568233.1	PDS000044794.80	SAMN12597752	environmental/other	cd_8_group_1083	cd_4_group_907	cd_2_group_740
PDT000568275.1	PDS000044794.80	SAMN12597817	clinical	cd_8_group_1083	cd_4_group_907	cd_2_group_740
PDT000568278.1	PDS000044794.80	SAMN12597786	clinical	cd_8_group_1083	cd_4_group_907	cd_2_group_740
PDT000568325.1	PDS000044794.80	SAMN12597861	environmental/other	cd_8_group_1083	cd_4_group_907	cd_2_group_740
PDT000568331.1	PDS000044794.80	SAMN12597840	environmental/other	cd_8_group_1083	cd_4_group_907	cd_2_group_740
PDT000568341.1	PDS000044794.80	SAMN12597841	environmental/other	cd_8_group_1083	cd_4_group_907	cd_2_group_740
PDT000568346.1	PDS000044794.80	SAMN12597886	environmental/other	cd_8_group_1083	cd_4_group_907	cd_2_group_740
PDT000568404.1	PDS000044794.80	SAMN12597939	environmental/other	cd_8_group_1083	cd_4_group_907	cd_2_group_740
PDT000568421.1	PDS000044794.80	SAMN12597954	environmental/other	cd_8_group_1083	cd_4_group_907	cd_2_group_740
PDT000569137.1	PDS000044794.80	SAMN12603791	clinical	cd_8_group_1083	cd_4_group_907	cd_2_group_740
PDT000570991.1	PDS000044794.80	SAMN12603934	clinical	cd_8_group_1083	cd_4_group_907	cd_2_group_740
PDT000571754.1	PDS000044794.80	SAMN12622002	clinical	cd_8_group_1083	cd_4_group_907	cd_2_group_740
PDT000572690.1	PDS000044794.80	SAMN12622221	environmental/other	cd_8_group_1083	cd_4_group_907	cd_2_group_740
PDT000574604.1	PDS000044794.80	SAMN12643178	clinical	cd_8_group_1083	cd_4_group_907	cd_2_group_740
PDT000575434.1	PDS000044794.80	SAMN12648575	clinical	cd_8_group_1083	cd_4_group_907	cd_2_group_740
PDT000575475.1	PDS000044794.80	SAMN12648746	clinical	cd_8_group_1083	cd_4_group_907	cd_2_group_740
PDT000576434.1	PDS000044794.80	SAMN12659178	clinical	cd_8_group_1083	cd_4_group_907	cd_2_group_740
PDT000576463.1	PDS000044794.80	SAMN12659165	clinical	cd_8_group_1083	cd_4_group_907	cd_2_group_740
PDT000577147.1	PDS000044794.80	SAMN12662792	environmental/other	cd_8_group_1083	cd_4_group_907	cd_2_group_740
PDT000577343.1	PDS000044794.80	SAMN12663059	clinical	cd_8_group_1083	cd_4_group_907	cd_2_group_740
PDT000577393.1	PDS000044794.80	SAMN12663121	clinical	cd_8_group_1083	cd_4_group_907	cd_2_group_740
PDT000578383.1	PDS000044794.80	SAMN12669493	clinical	cd_8_group_1083	cd_4_group_907	cd_2_group_740
PDT000578473.1	PDS000044794.80	SAMN12669593	clinical	cd_8_group_1083	cd_4_group_907	cd_2_group_740
PDT000578482.1	PDS000044794.80	SAMN12669588	environmental/other	cd_8_group_1083	cd_4_group_907	cd_2_group_740
PDT000578497.1	PDS000044794.80	SAMN12669611	clinical	cd_8_group_1083	cd_4_group_907	cd_2_group_740
PDT000578547.1	PDS000044794.80	SAMN12669672	clinical	cd_8_group_1083	cd_4_group_907	cd_2_group_740
PDT000578580.1	PDS000044794.80	SAMN12669691	clinical	cd_8_group_1083	cd_4_group_907	cd_2_group_740
PDT000578584.1	PDS000044794.80	SAMN12669704	clinical	cd_8_group_1083	cd_4_group_907	cd_2_group_740
PDT000578597.1	PDS000044794.80	SAMN12669726	clinical	cd_8_group_1083	cd_4_group_907	cd_2_group_740
PDT000578634.1	PDS000044794.80	SAMN12669751	clinical	cd_8_group_1083	cd_4_group_907	cd_2_group_740
PDT000578769.1	PDS000044794.80	SAMN12670502	environmental/other	cd_8_group_1083	cd_4_group_907	cd_2_group_740
PDT000578782.1	PDS000044794.80	SAMN12670456	environmental/other	cd_8_group_1083	cd_4_group_907	cd_2_group_740
PDT000578787.1	PDS000044794.80	SAMN12670711	environmental/other	cd_8_group_1083	cd_4_group_907	cd_2_group_740
PDT000578792.1	PDS000044794.80	SAMN12670484	environmental/other	cd_8_group_1083	cd_4_group_907	cd_2_group_740
PDT000578844.1	PDS000044794.80	SAMN12670685	environmental/other	cd_8_group_1083	cd_4_group_907	cd_2_group_740
PDT000578886.1	PDS000044794.80	SAMN12670517	environmental/other	cd_8_group_1083	cd_4_group_907	cd_2_group_740
PDT000578903.1	PDS000044794.80	SAMN12670585	environmental/other	cd_8_group_1083	cd_4_group_907	cd_2_group_740
PDT000579701.1	PDS000044794.80	SAMN12673148	clinical	cd_8_group_1083	cd_4_group_907	cd_2_group_740
PDT000579896.1	PDS000044794.80	SAMN12673308	clinical	cd_8_group_1083	cd_4_group_907	cd_2_group_740
PDT000579905.1	PDS000044794.80	SAMN12673319	environmental/other	cd_8_group_1083	cd_4_group_907	cd_2_group_740
PDT000579919.1	PDS000044794.80	SAMN12673337	clinical	cd_8_group_1083	cd_4_group_907	cd_2_group_740
PDT000579922.1	PDS000044794.80	SAMN12673336	environmental/other	cd_8_group_1083	cd_4_group_907	cd_2_group_740
PDT000580604.1	PDS000044794.80	SAMN12692948	clinical	cd_8_group_1083	cd_4_group_907	cd_2_group_740
PDT000580642.1	PDS000044794.80	SAMN12692988	environmental/other	cd_8_group_1083	cd_4_group_907	cd_2_group_740
PDT000581093.1	PDS000044794.80	SAMN12702755	clinical	cd_8_group_1083	cd_4_group_907	cd_2_group_740
PDT000626616.1	PDS000044794.80	SAMN13253859	environmental/other	cd_8_group_1083	cd_4_group_907	cd_2_group_740
PDT000629769.1	PDS000044794.80	SAMN13268934	clinical	cd_8_group_1083	cd_4_group_907	cd_2_group_740
PDT000629831.1	PDS000044794.80	SAMN13268857	clinical	cd_8_group_1083	cd_4_group_907	cd_2_group_740
PDT000629843.1	PDS000044794.80	SAMN13268855	clinical	cd_8_group_1083	cd_4_group_907	cd_2_group_740
PDT000630597.1	PDS000044794.80	SAMN13326903	clinical	cd_8_group_1083	cd_4_group_907	cd_2_group_740
PDT000690713.1	PDS000044794.80	SAMN10250946	clinical	cd_8_group_1083	cd_4_group_907	cd_2_group_740
PDT001383924.1	PDS000044794.80	SAMEA7489962	NULL	cd_8_group_1083	cd_4_group_907	cd_2_group_740
PDT001383925.1	PDS000044794.80	SAMEA7489963	NULL	cd_8_group_1083	cd_4_group_907	cd_2_group_740
PDT001383926.1	PDS000044794.80	SAMEA7489964	NULL	cd_8_group_1083	cd_4_group_907	cd_2_group_740
PDT001383928.1	PDS000044794.80	SAMEA7489966	NULL	cd_8_group_1083	cd_4_group_907	cd_2_group_740
PDT001383932.1	PDS000044794.80	SAMEA7489970	NULL	cd_8_group_1083	cd_4_group_907	cd_2_group_740
PDT001383933.1	PDS000044794.80	SAMEA7489971	NULL	cd_8_group_1083	cd_4_group_907	cd_2_group_740
PDT001383934.1	PDS000044794.80	SAMEA7489972	NULL	cd_8_group_1083	cd_4_group_907	cd_2_group_740
PDT001383935.1	PDS000044794.80	SAMEA7489973	NULL	cd_8_group_1083	cd_4_group_907	cd_2_group_740
PDT001383938.1	PDS000044794.80	SAMEA7489976	NULL	cd_8_group_1083	cd_4_group_907	cd_2_group_740
PDT001736844.1	PDS000044794.80	SAMN33591528	clinical	cd_8_group_1083	cd_4_group_907	cd_2_group_740
PDT001736845.1	PDS000044794.80	SAMN33591527	clinical	cd_8_group_1083	cd_4_group_907	cd_2_group_740
PDT001739317.1	PDS000044794.80	SAMEA14035586	clinical	cd_8_group_1083	cd_4_group_907	cd_2_group_740
PDT001740318.1	PDS000044794.80	SAMEA5554601	NULL	cd_8_group_1083	cd_4_group_907	cd_2_group_740
PDT001740421.1	PDS000044794.80	SAMEA5554606	NULL	cd_8_group_1083	cd_4_group_907	cd_2_group_740
PDT001742617.1	PDS000044794.80	SAMEA5327079	NULL	cd_8_group_1083	cd_4_group_907	cd_2_group_740
PDT001742819.1	PDS000044794.80	SAMEA5326987	NULL	cd_8_group_1083	cd_4_group_907	cd_2_group_740
PDT001742905.1	PDS000044794.80	SAMEA5328352	NULL	cd_8_group_1083	cd_4_group_907	cd_2_group_740
PDT001743315.1	PDS000044794.80	SAMEA5326663	clinical	cd_8_group_1083	cd_4_group_907	cd_2_group_740
PDT001743319.1	PDS000044794.80	SAMEA5326664	clinical	cd_8_group_1083	cd_4_group_907	cd_2_group_740
PDT001743504.1	PDS000044794.80	SAMEA5326665	clinical	cd_8_group_1083	cd_4_group_907	cd_2_group_740
PDT001743609.1	PDS000044794.80	SAMEA5326662	clinical	cd_8_group_1083	cd_4_group_907	cd_2_group_740
PDT001743654.1	PDS000044794.80	SAMEA5326931	clinical	cd_8_group_1083	cd_4_group_907	cd_2_group_740
PDT001743825.1	PDS000044794.80	SAMEA5328354	NULL	cd_8_group_1083	cd_4_group_907	cd_2_group_740
PDT001743858.1	PDS000044794.80	SAMEA5328353	NULL	cd_8_group_1083	cd_4_group_907	cd_2_group_740
PDT001745675.1	PDS000044794.80	SAMEA4443290	NULL	cd_8_group_1083	cd_4_group_907	cd_2_group_740
PDT001745843.1	PDS000044794.80	SAMEA4443661	NULL	cd_8_group_1083	cd_4_group_907	cd_2_group_740
PDT001745847.1	PDS000044794.80	SAMEA4443676	NULL	cd_8_group_1083	cd_4_group_907	cd_2_group_740
PDT001745989.1	PDS000044794.80	SAMEA4443448	NULL	cd_8_group_1083	cd_4_group_907	cd_2_group_740
PDT001747742.1	PDS000044794.80	SAMEA2361293	NULL	cd_8_group_1083	cd_4_group_907	cd_2_group_740
PDT001748223.1	PDS000044794.80	SAMEA2613432	NULL	cd_8_group_1083	cd_4_group_907	cd_2_group_740
PDT001748756.1	PDS000044794.80	SAMEA3164655	NULL	cd_8_group_1083	cd_4_group_907	cd_2_group_740
PDT001749335.1	PDS000044794.80	SAMEA3391422	NULL	cd_8_group_1083	cd_4_group_907	cd_2_group_740
PDT001749695.1	PDS000044794.80	SAMEA3391381	NULL	cd_8_group_1083	cd_4_group_907	cd_2_group_740
PDT001749709.1	PDS000044794.80	SAMEA3391396	NULL	cd_8_group_1083	cd_4_group_907	cd_2_group_740
PDT001749811.1	PDS000044794.80	SAMEA3391587	NULL	cd_8_group_1083	cd_4_group_907	cd_2_group_740
PDT001749818.1	PDS000044794.80	SAMEA3391594	NULL	cd_8_group_1083	cd_4_group_907	cd_2_group_740
PDT001749819.1	PDS000044794.80	SAMEA3391595	NULL	cd_8_group_1083	cd_4_group_907	cd_2_group_740
PDT001749858.1	PDS000044794.80	SAMEA3391634	NULL	cd_8_group_1083	cd_4_group_907	cd_2_group_740
PDT001752584.1	PDS000044794.80	SAMEA6935791	NULL	cd_8_group_1083	cd_4_group_907	cd_2_group_740
PDT001752634.1	PDS000044794.80	SAMEA6935785	NULL	cd_8_group_1083	cd_4_group_907	cd_2_group_740
PDT001752647.1	PDS000044794.80	SAMEA6935818	NULL	cd_8_group_1083	cd_4_group_907	cd_2_group_740
PDT001752808.1	PDS000044794.80	SAMEA6935954	NULL	cd_8_group_1083	cd_4_group_907	cd_2_group_740
PDT001753065.1	PDS000044794.80	SAMEA6936272	clinical	cd_8_group_1083	cd_4_group_907	cd_2_group_740
PDT001753120.1	PDS000044794.80	SAMEA6936382	clinical	cd_8_group_1083	cd_4_group_907	cd_2_group_740
PDT001753132.1	PDS000044794.80	SAMEA6936413	clinical	cd_8_group_1083	cd_4_group_907	cd_2_group_740
PDT001753619.1	PDS000044794.80	SAMEA6935572	NULL	cd_8_group_1083	cd_4_group_907	cd_2_group_740
PDT001753638.1	PDS000044794.80	SAMEA6935591	NULL	cd_8_group_1083	cd_4_group_907	cd_2_group_740
PDT001754663.1	PDS000044794.80	SAMEA54911668	NULL	cd_8_group_1083	cd_4_group_907	cd_2_group_740
PDT001754696.1	PDS000044794.80	SAMEA54936418	NULL	cd_8_group_1083	cd_4_group_907	cd_2_group_740
PDT001754699.1	PDS000044794.80	SAMEA54938668	NULL	cd_8_group_1083	cd_4_group_907	cd_2_group_740
PDT001754702.1	PDS000044794.80	SAMEA54940918	NULL	cd_8_group_1083	cd_4_group_907	cd_2_group_740
PDT001754703.1	PDS000044794.80	SAMEA54941668	NULL	cd_8_group_1083	cd_4_group_907	cd_2_group_740
PDT001755122.1	PDS000044794.80	SAMEA95912668	NULL	cd_8_group_1083	cd_4_group_907	cd_2_group_740
PDT001755244.1	PDS000044794.80	SAMEA103914373	NULL	cd_8_group_1083	cd_4_group_907	cd_2_group_740
PDT001756825.1	PDS000044794.80	SAMEA7632805	clinical	cd_8_group_1083	cd_4_group_907	cd_2_group_740
PDT001756834.1	PDS000044794.80	SAMEA7632814	clinical	cd_8_group_1083	cd_4_group_907	cd_2_group_740
PDT001756886.1	PDS000044794.80	SAMEA7632866	clinical	cd_8_group_1083	cd_4_group_907	cd_2_group_740
PDT001756996.1	PDS000044794.80	SAMEA7632976	clinical	cd_8_group_1083	cd_4_group_907	cd_2_group_740
PDT001757488.1	PDS000044794.80	SAMN08443873	environmental/other	cd_8_group_1083	cd_4_group_907	cd_2_group_740
PDT001757489.1	PDS000044794.80	SAMN08443872	environmental/other	cd_8_group_1083	cd_4_group_907	cd_2_group_740
PDT001757611.1	PDS000044794.80	SAMEA5148020	clinical	cd_8_group_1083	cd_4_group_907	cd_2_group_740
PDT001763604.1	PDS000044794.80	SAMEA111523034	NULL	cd_8_group_1083	cd_4_group_907	cd_2_group_740
PDT001764901.1	PDS000044794.80	SAMEA104389880	NULL	cd_8_group_1083	cd_4_group_907	cd_2_group_740
PDT001764907.1	PDS000044794.80	SAMEA104389886	NULL	cd_8_group_1083	cd_4_group_907	cd_2_group_740
PDT001764908.1	PDS000044794.80	SAMEA104389887	NULL	cd_8_group_1083	cd_4_group_907	cd_2_group_740
PDT001765081.1	PDS000044794.80	SAMEA104390060	NULL	cd_8_group_1083	cd_4_group_907	cd_2_group_740
PDT001765097.1	PDS000044794.80	SAMEA104390076	NULL	cd_8_group_1083	cd_4_group_907	cd_2_group_740
PDT001765327.1	PDS000044794.80	SAMEA104390306	NULL	cd_8_group_1083	cd_4_group_907	cd_2_group_740
PDT001765371.1	PDS000044794.80	SAMEA104390351	NULL	cd_8_group_1083	cd_4_group_907	cd_2_group_740
PDT001780012.1	PDS000044794.80	SAMN13011785	clinical	cd_8_group_1083	cd_4_group_907	cd_2_group_740
PDT001780459.1	PDS000044794.80	SAMEA5554433	NULL	cd_8_group_1083	cd_4_group_907	cd_2_group_740
PDT001808313.1	PDS000044794.80	SAMN32306060	clinical	cd_8_group_1083	cd_4_group_907	cd_2_group_740
PDT001835802.1	PDS000044794.80	SAMEA112765600	NULL	cd_8_group_1083	cd_4_group_907	cd_2_group_740
PDT001835883.1	PDS000044794.80	SAMEA112765674	NULL	cd_8_group_1083	cd_4_group_907	cd_2_group_740
PDT001835900.1	PDS000044794.80	SAMEA112765499	NULL	cd_8_group_1083	cd_4_group_907	cd_2_group_740
PDT001871819.1	PDS000044794.80	SAMN30987735	clinical	cd_8_group_1083	cd_4_group_907	cd_2_group_740
PDT002107504.1	PDS000044794.80	SAMN34728919	environmental/other	cd_8_group_1083	cd_4_group_907	cd_2_group_740
PDT002139521.1	PDS000044794.80	SAMEA114470144	NULL	cd_8_group_1083	cd_4_group_907	cd_2_group_740
PDT002139536.1	PDS000044794.80	SAMEA114470159	NULL	cd_8_group_1083	cd_4_group_907	cd_2_group_740
PDT002139553.1	PDS000044794.80	SAMEA114470176	NULL	cd_8_group_1083	cd_4_group_907	cd_2_group_740
PDT002328971.1	PDS000044794.80	SAMN43260036	clinical	cd_8_group_1083	cd_4_group_907	cd_2_group_740
PDT002455347.1	PDS000044794.80	SAMN44379209	clinical	cd_8_group_1083	cd_4_group_907	cd_2_group_740
PDT002593490.1	PDS000044794.80	SAMN46422589	clinical	cd_8_group_1083	cd_4_group_907	cd_2_group_740
PDT002599462.1	PDS000044794.80	SAMN46491189	clinical	cd_8_group_1083	cd_4_group_907	cd_2_group_740
PDT002609029.1	PDS000044794.80	SAMN46547166	clinical	cd_8_group_1083	cd_4_group_907	cd_2_group_740
PDT002611233.1	PDS000044794.80	SAMN46580532	clinical	cd_8_group_1083	cd_4_group_907	cd_2_group_740
PDT002611263.1	PDS000044794.80	SAMN46581261	clinical	cd_8_group_1083	cd_4_group_907	cd_2_group_740
PDT002611279.1	PDS000044794.80	SAMN46581939	clinical	cd_8_group_1083	cd_4_group_907	cd_2_group_740
PDT002611335.1	PDS000044794.80	SAMN46582657	clinical	cd_8_group_1083	cd_4_group_907	cd_2_group_740
PDT002611546.1	PDS000044794.80	SAMN46591334	clinical	cd_8_group_1083	cd_4_group_907	cd_2_group_740
PDT002612617.1	PDS000044794.80	SAMN46712672	clinical	cd_8_group_1083	cd_4_group_907	cd_2_group_740
PDT002618245.1	PDS000044794.80	SAMN46745703	clinical	cd_8_group_1083	cd_4_group_907	cd_2_group_740
PDT002619822.1	PDS000044794.80	SAMN46757919	clinical	cd_8_group_1083	cd_4_group_907	cd_2_group_740
PDT002619882.1	PDS000044794.80	SAMN46758105	environmental/other	cd_8_group_1083	cd_4_group_907	cd_2_group_740
PDT002665112.1	PDS000044794.80	SAMEA117732859	clinical	cd_8_group_1083	cd_4_group_907	cd_2_group_740
PDT002665232.1	PDS000044794.80	SAMEA117733002	clinical	cd_8_group_1083	cd_4_group_907	cd_2_group_740
PDT002666125.1	PDS000044794.80	SAMEA117733970	clinical	cd_8_group_1083	cd_4_group_907	cd_2_group_740
PDT002666634.1	PDS000044794.80	SAMEA117734518	clinical	cd_8_group_1083	cd_4_group_907	cd_2_group_740
PDT002666711.1	PDS000044794.80	SAMEA117734621	clinical	cd_8_group_1083	cd_4_group_907	cd_2_group_740
PDT002877645.1	PDS000044794.80	SAMN15617843	environmental/other	cd_8_group_1083	cd_4_group_907	cd_2_group_740
PDT001383927.1	PDS000044794.80	SAMEA7489965	NULL	cd_8_group_1083	cd_4_group_907	cd_2_group_7855
PDT001383930.1	PDS000044794.80	SAMEA7489968	NULL	cd_8_group_1083	cd_4_group_907	cd_2_group_7855
PDT001383931.1	PDS000044794.80	SAMEA7489969	NULL	cd_8_group_1083	cd_4_group_907	cd_2_group_7855
PDT001745777.1	PDS000044794.80	SAMEA4443287	NULL	cd_8_group_1083	cd_4_group_907	cd_2_group_7855
PDT001780058.1	PDS000044794.80	SAMN13011748	environmental/other	cd_8_group_1083	cd_4_group_907	cd_2_group_7855
PDT001745664.1	PDS000044794.80	SAMEA4443227	NULL	cd_8_group_1083	cd_4_group_907	cd_2_group_9283
PDT001749579.1	PDS000044794.80	SAMEA3391247	NULL	cd_8_group_1083	cd_4_group_907	cd_2_group_9283
PDT001752767.1	PDS000044794.80	SAMEA6935912	NULL	cd_8_group_1083	cd_4_group_907	cd_2_group_9825
PDT001752779.1	PDS000044794.80	SAMEA6935933	NULL	cd_8_group_1083	cd_4_group_907	cd_2_group_9825
PDT001808231.1	PDS000025693.66	SAMN32306144	clinical	cd_8_group_10830	-	-
PDT002616239.1	PDS000025693.66	SAMN46736761	clinical	cd_8_group_10830	cd_4_group_14134	cd_2_group_13437
PDT002831020.1	PDS000025693.66	SAMN43806091	clinical	cd_8_group_10830	cd_4_group_14134	cd_2_group_13437
PDT001808268.1	PDS000152202.8	SAMN32306106	clinical	cd_8_group_10831	-	-
PDT001808321.1	PDS000152202.8	SAMN32306052	clinical	cd_8_group_10831	-	-
PDT001808283.1	PDS000021585.99	SAMN32306092	clinical	cd_8_group_10832	-	-
PDT002036799.1	PDS000021585.99	SAMN38980740	clinical	cd_8_group_10832	-	-
PDT002831024.1	PDS000021585.99	SAMN43806087	clinical	cd_8_group_10832	-	-
PDT002831117.1	PDS000021585.99	SAMN43805994	clinical	cd_8_group_10832	-	-
PDT002082334.1	PDS000021585.99	SAMN39992809	clinical	cd_8_group_10832	cd_4_group_12365	-
PDT002831057.1	PDS000021585.99	SAMN43806054	clinical	cd_8_group_10832	cd_4_group_12365	-
PDT001808287.1	PDS000146186.16	SAMN32306088	clinical	cd_8_group_10833	-	-
PDT002342547.1	PDS000146186.16	SAMN43384918	clinical	cd_8_group_10833	-	-
PDT002808280.1	PDS000146186.16	SAMN49403374	clinical	cd_8_group_10833	-	-
PDT001808307.1	PDS000216412.7	SAMN32306065	clinical	cd_8_group_10834	-	-
PDT001808312.1	PDS000216412.7	SAMN32306063	clinical	cd_8_group_10834	-	-
PDT001808315.1	PDS000230919.2	SAMN32306081	clinical	cd_8_group_10835	-	-
PDT002831227.1	PDS000230919.2	SAMN43805883	environmental/other	cd_8_group_10835	cd_4_group_14987	cd_2_group_14356
PDT002831230.1	PDS000230919.2	SAMN43805880	environmental/other	cd_8_group_10835	cd_4_group_14987	cd_2_group_14356
PDT001809750.1	PDS000238543.4	SAMN36308101	clinical	cd_8_group_10836	cd_4_group_11479	cd_2_group_10655
PDT001827836.1	PDS000238543.4	SAMN36702393	clinical	cd_8_group_10836	cd_4_group_11479	cd_2_group_10655
PDT001924500.1	PDS000238543.4	SAMN37766227	environmental/other	cd_8_group_10836	cd_4_group_11479	cd_2_group_10655
PDT001811487.1	PDS000022904.197	SAMN36357324	clinical	cd_8_group_10837	-	-
PDT002264805.1	PDS000022904.197	SAMN42817157	clinical	cd_8_group_10837	-	-
PDT001811570.1	PDS000022622.18	SAMN36357357	environmental/other	cd_8_group_10838	-	-
PDT001878303.1	PDS000022622.18	SAMN37331169	environmental/other	cd_8_group_10838	-	-
PDT001811598.1	PDS000024031.15	SAMN36357317	clinical	cd_8_group_10839	cd_4_group_11482	cd_2_group_10658
PDT002638801.1	PDS000024031.15	SAMEA117563113	NULL	cd_8_group_10839	cd_4_group_11482	cd_2_group_10658
PDT000473035.2	PDS000021643.76	SAMN11047743	environmental/other	cd_8_group_1084	-	-
PDT000991211.1	PDS000021643.76	SAMN18497942	environmental/other	cd_8_group_1084	-	-
PDT001019048.1	PDS000021643.76	SAMN19022977	environmental/other	cd_8_group_1084	-	-
PDT001700952.1	PDS000021643.76	SAMN34361165	environmental/other	cd_8_group_1084	-	-
PDT000582472.1	PDS000021643.76	SAMN12710500	environmental/other	cd_8_group_1084	cd_4_group_5533	-
PDT000828592.1	PDS000021643.76	SAMN16047929	environmental/other	cd_8_group_1084	cd_4_group_5533	-
PDT001399527.1	PDS000021643.76	SAMN30469634	clinical	cd_8_group_1084	cd_4_group_5931	-
PDT000649533.1	PDS000021643.76	SAMN13671902	environmental/other	cd_8_group_1084	cd_4_group_5931	cd_2_group_5212
PDT000690328.1	PDS000021643.76	SAMN14176994	environmental/other	cd_8_group_1084	cd_4_group_5931	cd_2_group_5212
PDT001045767.1	PDS000021643.76	SAMN19315479	environmental/other	cd_8_group_1084	cd_4_group_7181	cd_2_group_6413
PDT001110458.1	PDS000021643.76	SAMN20835233	environmental/other	cd_8_group_1084	cd_4_group_7181	cd_2_group_6413
PDT000222130.2	PDS000021643.76	SAMN07304786	environmental/other	cd_8_group_1084	cd_4_group_908	-
PDT000347304.1	PDS000021643.76	SAMN09650710	clinical	cd_8_group_1084	cd_4_group_908	-
PDT000382570.1	PDS000021643.76	SAMN10102186	clinical	cd_8_group_1084	cd_4_group_908	-
PDT000414457.1	PDS000021643.76	SAMN10520209	environmental/other	cd_8_group_1084	cd_4_group_908	-
PDT000417321.1	PDS000021643.76	SAMN10535799	environmental/other	cd_8_group_1084	cd_4_group_908	-
PDT000783747.1	PDS000021643.76	SAMN15458887	environmental/other	cd_8_group_1084	cd_4_group_908	-
PDT001276062.1	PDS000021643.76	SAMN26977547	environmental/other	cd_8_group_1084	cd_4_group_908	-
PDT001318448.1	PDS000021643.76	SAMN28789733	environmental/other	cd_8_group_1084	cd_4_group_908	-
PDT002806598.1	PDS000021643.76	SAMN49103913	environmental/other	cd_8_group_1084	cd_4_group_908	-
PDT000501531.1	PDS000021643.76	SAMN11655322	environmental/other	cd_8_group_1084	cd_4_group_908	cd_2_group_3204
PDT000640840.1	PDS000021643.76	SAMN13497915	environmental/other	cd_8_group_1084	cd_4_group_908	cd_2_group_3204
PDT000721113.1	PDS000021643.76	SAMN14568365	environmental/other	cd_8_group_1084	cd_4_group_908	cd_2_group_3204
PDT000728840.2	PDS000021643.76	SAMN14754908	environmental/other	cd_8_group_1084	cd_4_group_908	cd_2_group_3204
PDT000873639.1	PDS000021643.76	SAMN16611397	environmental/other	cd_8_group_1084	cd_4_group_908	cd_2_group_3204
PDT000554611.1	PDS000021643.76	SAMN12491273	environmental/other	cd_8_group_1084	cd_4_group_908	cd_2_group_3720
PDT000706053.1	PDS000021643.76	SAMN14306275	environmental/other	cd_8_group_1084	cd_4_group_908	cd_2_group_3720
PDT000816964.1	PDS000021643.76	SAMN15860585	environmental/other	cd_8_group_1084	cd_4_group_908	cd_2_group_3720
PDT000891410.1	PDS000021643.76	SAMN16811287	environmental/other	cd_8_group_1084	cd_4_group_908	cd_2_group_3720
PDT000901928.1	PDS000021643.76	SAMN16984526	environmental/other	cd_8_group_1084	cd_4_group_908	cd_2_group_3720
PDT001058602.1	PDS000021643.76	SAMN19549326	environmental/other	cd_8_group_1084	cd_4_group_908	cd_2_group_3720
PDT001119709.1	PDS000021643.76	SAMN21070192	environmental/other	cd_8_group_1084	cd_4_group_908	cd_2_group_3720
PDT001141694.1	PDS000021643.76	SAMN21857569	environmental/other	cd_8_group_1084	cd_4_group_908	cd_2_group_3720
PDT001201838.1	PDS000021643.76	SAMN23961243	environmental/other	cd_8_group_1084	cd_4_group_908	cd_2_group_3720
PDT001452973.1	PDS000021643.76	SAMN31276155	environmental/other	cd_8_group_1084	cd_4_group_908	cd_2_group_3720
PDT001469362.1	PDS000021643.76	SAMN31491594	environmental/other	cd_8_group_1084	cd_4_group_908	cd_2_group_3720
PDT001645568.1	PDS000021643.76	SAMN33436855	environmental/other	cd_8_group_1084	cd_4_group_908	cd_2_group_3720
PDT001670112.1	PDS000021643.76	SAMN33927096	environmental/other	cd_8_group_1084	cd_4_group_908	cd_2_group_3720
PDT001670114.1	PDS000021643.76	SAMN33927098	environmental/other	cd_8_group_1084	cd_4_group_908	cd_2_group_3720
PDT001684206.1	PDS000021643.76	SAMN34121512	environmental/other	cd_8_group_1084	cd_4_group_908	cd_2_group_3720
PDT001707415.1	PDS000021643.76	SAMN34404437	environmental/other	cd_8_group_1084	cd_4_group_908	cd_2_group_3720
PDT002186109.1	PDS000021643.76	SAMN41656470	clinical	cd_8_group_1084	cd_4_group_908	cd_2_group_3720
PDT002281549.1	PDS000021643.76	SAMN43013296	environmental/other	cd_8_group_1084	cd_4_group_908	cd_2_group_3720
PDT002561120.1	PDS000021643.76	SAMN46196145	environmental/other	cd_8_group_1084	cd_4_group_908	cd_2_group_3720
PDT002589250.1	PDS000021643.76	SAMN46387841	environmental/other	cd_8_group_1084	cd_4_group_908	cd_2_group_3720
PDT002638061.1	PDS000021643.76	SAMN46973378	environmental/other	cd_8_group_1084	cd_4_group_908	cd_2_group_3720
PDT002806699.1	PDS000021643.76	SAMN49104927	clinical	cd_8_group_1084	cd_4_group_908	cd_2_group_3720
PDT000668121.1	PDS000021643.76	SAMN13895219	environmental/other	cd_8_group_1084	cd_4_group_908	cd_2_group_5272
PDT000728856.2	PDS000021643.76	SAMN14754894	environmental/other	cd_8_group_1084	cd_4_group_908	cd_2_group_5272
PDT000793042.1	PDS000021643.76	SAMN15586576	environmental/other	cd_8_group_1084	cd_4_group_908	cd_2_group_5272
PDT000158553.2	PDS000021643.76	SAMN06008932	clinical	cd_8_group_1084	cd_4_group_908	cd_2_group_741
PDT000237117.2	PDS000021643.76	SAMN07568137	environmental/other	cd_8_group_1084	cd_4_group_908	cd_2_group_741
PDT000268233.2	PDS000021643.76	SAMN08115074	clinical	cd_8_group_1084	cd_4_group_908	cd_2_group_741
PDT000344743.1	PDS000021643.76	SAMN09636731	clinical	cd_8_group_1084	cd_4_group_908	cd_2_group_741
PDT000363427.1	PDS000021643.76	SAMN09783174	environmental/other	cd_8_group_1084	cd_4_group_908	cd_2_group_741
PDT000386214.1	PDS000021643.76	SAMN10139913	environmental/other	cd_8_group_1084	cd_4_group_908	cd_2_group_741
PDT000464478.1	PDS000021643.76	SAMN10892487	clinical	cd_8_group_1084	cd_4_group_908	cd_2_group_741
PDT001811602.1	PDS000156346.3	SAMN36357320	clinical	cd_8_group_10840	cd_4_group_11483	cd_2_group_10659
PDT001857896.1	PDS000156346.3	SAMN37096614	clinical	cd_8_group_10840	cd_4_group_11483	cd_2_group_10659
PDT001874843.1	PDS000156346.3	SAMN37299100	clinical	cd_8_group_10840	cd_4_group_11483	cd_2_group_10659
PDT002072170.1	PDS000156346.3	SAMN39831237	clinical	cd_8_group_10840	cd_4_group_11483	cd_2_group_10659
PDT001813856.1	PDS000022610.161	SAMN36381619	clinical	cd_8_group_10841	cd_4_group_11484	-
PDT002037179.1	PDS000022610.161	SAMN39048498	clinical	cd_8_group_10841	cd_4_group_11484	-
PDT001813865.1	PDS000050251.11	SAMN36381616	clinical	cd_8_group_10842	cd_4_group_11485	-
PDT002666166.1	PDS000050251.11	SAMEA117734011	clinical	cd_8_group_10842	cd_4_group_11485	-
PDT002455405.1	PDS000050251.11	SAMN44379130	clinical	cd_8_group_10842	cd_4_group_11900	-
PDT002589539.1	PDS000050251.11	SAMN46384265	clinical	cd_8_group_10842	cd_4_group_11900	-
PDT002665414.1	PDS000050251.11	SAMEA117733173	clinical	cd_8_group_10842	cd_4_group_11900	-
PDT001914550.1	PDS000050251.11	SAMEA114462045	NULL	cd_8_group_10842	cd_4_group_11900	cd_2_group_11099
PDT002601217.1	PDS000050251.11	SAMN46506553	clinical	cd_8_group_10842	cd_4_group_11900	cd_2_group_11099
PDT002665283.1	PDS000050251.11	SAMEA117733037	clinical	cd_8_group_10842	cd_4_group_11900	cd_2_group_13645
PDT002667048.1	PDS000050251.11	SAMEA117733556	clinical	cd_8_group_10842	cd_4_group_11900	cd_2_group_13645
PDT001813897.1	PDS000153589.1	SAMN36381736	environmental/other	cd_8_group_10843	cd_4_group_11486	cd_2_group_10661
PDT001821092.1	PDS000153589.1	SAMN36503641	environmental/other	cd_8_group_10843	cd_4_group_11486	cd_2_group_10661
PDT001813900.1	PDS000148267.55	SAMN36381737	environmental/other	cd_8_group_10844	-	-
PDT001974322.1	PDS000148267.55	SAMN38163675	clinical	cd_8_group_10844	-	-
PDT002623878.1	PDS000148267.55	SAMN46820043	environmental/other	cd_8_group_10844	-	-
PDT001814480.1	PDS000153581.1	SAMN36390518	clinical	cd_8_group_10845	cd_4_group_11487	cd_2_group_10664
PDT001821379.1	PDS000153581.1	SAMN36502604	clinical	cd_8_group_10845	cd_4_group_11487	cd_2_group_10664
PDT001814499.1	PDS000153212.8	SAMN36391031	environmental/other	cd_8_group_10846	cd_4_group_11489	cd_2_group_10666
PDT001817052.1	PDS000153212.8	SAMN36439298	environmental/other	cd_8_group_10846	cd_4_group_11489	cd_2_group_10666
PDT001869386.1	PDS000153212.8	SAMN37203531	environmental/other	cd_8_group_10846	cd_4_group_11489	cd_2_group_10666
PDT001909814.1	PDS000153212.8	SAMN37609198	environmental/other	cd_8_group_10846	cd_4_group_11489	cd_2_group_10666
PDT001917175.1	PDS000153212.8	SAMN37684930	environmental/other	cd_8_group_10846	cd_4_group_11489	cd_2_group_10666
PDT002712479.1	PDS000025614.15	SAMN47873094	clinical	cd_8_group_10847	cd_4_group_11494	-
PDT001816906.1	PDS000025614.15	SAMN36438764	clinical	cd_8_group_10847	cd_4_group_11494	cd_2_group_10671
PDT001974297.1	PDS000025614.15	SAMN38163587	clinical	cd_8_group_10847	cd_4_group_11494	cd_2_group_10671
PDT001988614.1	PDS000025614.15	SAMN38298369	clinical	cd_8_group_10847	cd_4_group_11494	cd_2_group_10671
PDT002019420.1	PDS000025614.15	SAMN38696679	clinical	cd_8_group_10847	cd_4_group_11494	cd_2_group_10671
PDT002036780.1	PDS000025614.15	SAMN38980741	clinical	cd_8_group_10847	cd_4_group_11494	cd_2_group_10671
PDT002053877.1	PDS000025614.15	SAMN39456872	clinical	cd_8_group_10847	cd_4_group_11494	cd_2_group_10671
PDT001816907.1	PDS000154287.1	SAMN36438761	clinical	cd_8_group_10848	cd_4_group_11495	cd_2_group_10672
PDT001830341.1	PDS000154287.1	SAMN36726057	clinical	cd_8_group_10848	cd_4_group_11495	cd_2_group_10672
PDT001816921.1	PDS000021221.520	SAMN36435852	clinical	cd_8_group_10849	cd_4_group_11496	-
PDT001896636.1	PDS000021221.520	SAMN37517084	clinical	cd_8_group_10849	cd_4_group_11496	-
PDT000344112.1	PDS000020807.53	SAMN09633807	environmental/other	cd_8_group_1085	-	-
PDT000482759.1	PDS000020807.53	SAMN11260974	environmental/other	cd_8_group_1085	-	-
PDT000579149.1	PDS000020807.53	SAMN12684567	environmental/other	cd_8_group_1085	-	-
PDT001318456.1	PDS000020807.53	SAMN28789753	environmental/other	cd_8_group_1085	-	-
PDT001908444.1	PDS000020807.53	SAMN37588883	environmental/other	cd_8_group_1085	-	-
PDT002381192.1	PDS000020807.53	SAMN43750182	environmental/other	cd_8_group_1085	-	-
PDT002720125.1	PDS000020807.53	SAMN48020824	environmental/other	cd_8_group_1085	-	-
PDT002875180.1	PDS000020807.53	SAMN50501903	clinical	cd_8_group_1085	cd_4_group_15030	cd_2_group_14411
PDT002896315.1	PDS000020807.53	SAMN50776617	environmental/other	cd_8_group_1085	cd_4_group_15030	cd_2_group_14411
PDT000483380.1	PDS000020807.53	SAMN11267867	clinical	cd_8_group_1085	cd_4_group_909	-
PDT000642242.1	PDS000020807.53	SAMN13514364	environmental/other	cd_8_group_1085	cd_4_group_909	-
PDT000647978.1	PDS000020807.53	SAMN13624426	environmental/other	cd_8_group_1085	cd_4_group_909	-
PDT000729280.1	PDS000020807.53	SAMN14777885	environmental/other	cd_8_group_1085	cd_4_group_909	-
PDT000918921.1	PDS000020807.53	SAMN17125822	environmental/other	cd_8_group_1085	cd_4_group_909	-
PDT001105045.1	PDS000020807.53	SAMN20481568	clinical	cd_8_group_1085	cd_4_group_909	-
PDT001645701.1	PDS000020807.53	SAMN33439326	environmental/other	cd_8_group_1085	cd_4_group_909	-
PDT002381157.1	PDS000020807.53	SAMN43750079	clinical	cd_8_group_1085	cd_4_group_909	-
PDT002625472.1	PDS000020807.53	SAMN46827507	environmental/other	cd_8_group_1085	cd_4_group_909	-
PDT002723129.1	PDS000020807.53	SAMN48054453	environmental/other	cd_8_group_1085	cd_4_group_909	-
PDT002201513.1	PDS000020807.53	SAMN41805741	environmental/other	cd_8_group_1085	cd_4_group_909	cd_2_group_11915
PDT002674466.1	PDS000020807.53	SAMN47415477	clinical	cd_8_group_1085	cd_4_group_909	cd_2_group_11915
PDT002721176.1	PDS000020807.53	SAMN48031590	clinical	cd_8_group_1085	cd_4_group_909	cd_2_group_11915
PDT002554982.1	PDS000020807.53	SAMN46061394	environmental/other	cd_8_group_1085	cd_4_group_909	cd_2_group_12633
PDT002589217.1	PDS000020807.53	SAMN46387745	environmental/other	cd_8_group_1085	cd_4_group_909	cd_2_group_12633
PDT000293224.2	PDS000020807.53	SAMN08650046	environmental/other	cd_8_group_1085	cd_4_group_909	cd_2_group_1683
PDT000468650.1	PDS000020807.53	SAMN10988597	environmental/other	cd_8_group_1085	cd_4_group_909	cd_2_group_1683
PDT000411976.1	PDS000020807.53	SAMN10489149	environmental/other	cd_8_group_1085	cd_4_group_909	cd_2_group_2520
PDT000735150.1	PDS000020807.53	SAMN14918887	environmental/other	cd_8_group_1085	cd_4_group_909	cd_2_group_2520
PDT000826876.1	PDS000020807.53	SAMN15948881	environmental/other	cd_8_group_1085	cd_4_group_909	cd_2_group_2520
PDT000496144.1	PDS000020807.53	SAMN11520188	environmental/other	cd_8_group_1085	cd_4_group_909	cd_2_group_3154
PDT000608929.1	PDS000020807.53	SAMN13034460	environmental/other	cd_8_group_1085	cd_4_group_909	cd_2_group_3154
PDT000932475.1	PDS000020807.53	SAMN13517201	environmental/other	cd_8_group_1085	cd_4_group_909	cd_2_group_3154
PDT000159062.2	PDS000020807.53	SAMN06015812	environmental/other	cd_8_group_1085	cd_4_group_909	cd_2_group_742
PDT000682413.1	PDS000020807.53	SAMN14080969	environmental/other	cd_8_group_1085	cd_4_group_909	cd_2_group_742
PDT000729188.1	PDS000020807.53	SAMN14778053	clinical	cd_8_group_1085	cd_4_group_909	cd_2_group_742
PDT000747685.1	PDS000020807.53	SAMN15020647	environmental/other	cd_8_group_1085	cd_4_group_909	cd_2_group_742
PDT000766695.1	PDS000020807.53	SAMN15239342	environmental/other	cd_8_group_1085	cd_4_group_909	cd_2_group_742
PDT000817272.1	PDS000020807.53	SAMN15868109	environmental/other	cd_8_group_1085	cd_4_group_909	cd_2_group_742
PDT000917262.1	PDS000020807.53	SAMN17113307	environmental/other	cd_8_group_1085	cd_4_group_909	cd_2_group_742
PDT000983679.1	PDS000020807.53	SAMN18269521	environmental/other	cd_8_group_1085	cd_4_group_909	cd_2_group_742
PDT001219355.1	PDS000020807.53	SAMN24806616	environmental/other	cd_8_group_1085	cd_4_group_909	cd_2_group_742
PDT001476230.1	PDS000020807.53	SAMN31602513	clinical	cd_8_group_1085	cd_4_group_909	cd_2_group_742
PDT001509693.1	PDS000020807.53	SAMN32009592	clinical	cd_8_group_1085	cd_4_group_909	cd_2_group_742
PDT001666123.1	PDS000020807.53	SAMN33860903	clinical	cd_8_group_1085	cd_4_group_909	cd_2_group_742
PDT001691248.1	PDS000020807.53	SAMN34218330	clinical	cd_8_group_1085	cd_4_group_909	cd_2_group_742
PDT001697090.1	PDS000020807.53	SAMN34310427	environmental/other	cd_8_group_1085	cd_4_group_909	cd_2_group_742
PDT001709110.1	PDS000020807.53	SAMN34407551	environmental/other	cd_8_group_1085	cd_4_group_909	cd_2_group_742
PDT001889853.1	PDS000020807.53	SAMN37449748	environmental/other	cd_8_group_1085	cd_4_group_909	cd_2_group_742
PDT002121821.1	PDS000020807.53	SAMN40600507	clinical	cd_8_group_1085	cd_4_group_909	cd_2_group_742
PDT002564036.1	PDS000020807.53	SAMN46106556	environmental/other	cd_8_group_1085	cd_4_group_909	cd_2_group_742
PDT001498272.1	PDS000020807.53	SAMN31872501	environmental/other	cd_8_group_1085	cd_4_group_909	cd_2_group_8157
PDT001655428.1	PDS000020807.53	SAMN33699099	environmental/other	cd_8_group_1085	cd_4_group_909	cd_2_group_8157
PDT002231188.1	PDS000020807.53	SAMN42083900	clinical	cd_8_group_1085	cd_4_group_909	cd_2_group_8157
PDT002143891.1	PDS000155941.4	SAMN41043004	environmental/other	cd_8_group_10850	-	-
PDT002154004.1	PDS000155941.4	SAMN41188862	environmental/other	cd_8_group_10850	-	-
PDT001817014.1	PDS000155941.4	SAMN36439292	environmental/other	cd_8_group_10850	cd_4_group_11498	-
PDT001850810.1	PDS000155941.4	SAMN36983656	environmental/other	cd_8_group_10850	cd_4_group_11498	-
PDT001869341.1	PDS000155941.4	SAMN37202683	environmental/other	cd_8_group_10850	cd_4_group_11498	-
PDT001817034.1	PDS000154359.3	SAMN36439295	environmental/other	cd_8_group_10851	-	-
PDT001868859.1	PDS000154359.3	SAMN37196071	environmental/other	cd_8_group_10851	-	-
PDT001987524.1	PDS000021602.83	SAMN38283247	clinical	cd_8_group_10852	-	-
PDT001817593.1	PDS000021602.83	SAMN36457856	clinical	cd_8_group_10852	cd_4_group_11502	-
PDT001835361.1	PDS000021602.83	SAMN36771302	clinical	cd_8_group_10852	cd_4_group_11502	-
PDT001817597.1	PDS000022183.132	SAMN36458327	clinical	cd_8_group_10853	-	-
PDT002862213.1	PDS000022183.132	SAMN50304212	clinical	cd_8_group_10853	-	-
PDT001817605.1	PDS000153272.1	SAMN36458805	clinical	cd_8_group_10854	cd_4_group_11503	-
PDT001817606.1	PDS000153272.1	SAMN36458804	clinical	cd_8_group_10854	cd_4_group_11503	-
PDT001817680.1	PDS000021234.24	SAMN36457857	clinical	cd_8_group_10855	cd_4_group_11504	cd_2_group_10680
PDT001908799.1	PDS000021234.24	SAMN37605748	environmental/other	cd_8_group_10855	cd_4_group_11504	cd_2_group_10680
PDT002243838.1	PDS000021234.24	SAMN42370109	clinical	cd_8_group_10855	cd_4_group_11504	cd_2_group_10680
PDT001817683.1	PDS000166703.1	SAMN36457854	clinical	cd_8_group_10856	-	-
PDT001987512.1	PDS000166703.1	SAMN38283246	clinical	cd_8_group_10856	-	-
PDT002183422.1	PDS000022912.46	SAMN41613632	environmental/other	cd_8_group_10857	cd_4_group_11505	-
PDT001817720.1	PDS000022912.46	SAMN36466226	environmental/other	cd_8_group_10857	cd_4_group_11505	cd_2_group_10682
PDT001858603.1	PDS000022912.46	SAMN37110934	environmental/other	cd_8_group_10857	cd_4_group_11505	cd_2_group_10682
PDT002388138.1	PDS000022912.46	SAMN43826757	environmental/other	cd_8_group_10857	cd_4_group_11505	cd_2_group_12340
PDT002888124.1	PDS000022912.46	SAMN50683809	clinical	cd_8_group_10857	cd_4_group_11505	cd_2_group_12340
PDT001817724.1	PDS000010605.131	SAMN36466229	environmental/other	cd_8_group_10858	cd_4_group_11506	cd_2_group_10683
PDT001817730.1	PDS000010605.131	SAMN36466236	environmental/other	cd_8_group_10858	cd_4_group_11506	cd_2_group_10683
PDT002135596.1	PDS000214863.3	SAMN40904857	environmental/other	cd_8_group_10859	-	-
PDT002563965.1	PDS000214863.3	SAMN46106325	environmental/other	cd_8_group_10859	-	-
PDT002696431.1	PDS000214863.3	SAMN47756822	environmental/other	cd_8_group_10859	-	-
PDT001818904.1	PDS000214863.3	SAMN36496253	environmental/other	cd_8_group_10859	cd_4_group_11508	-
PDT002342402.1	PDS000214863.3	SAMN43382651	environmental/other	cd_8_group_10859	cd_4_group_11508	-
PDT001912788.1	PDS000214863.3	SAMN37658147	environmental/other	cd_8_group_10859	cd_4_group_11877	-
PDT001941895.1	PDS000214863.3	SAMN37856639	environmental/other	cd_8_group_10859	cd_4_group_11877	-
PDT000159063.2	PDS000021158.9	SAMN06015820	environmental/other	cd_8_group_1086	cd_4_group_910	-
PDT000245027.2	PDS000021158.9	SAMN07633487	environmental/other	cd_8_group_1086	cd_4_group_910	-
PDT001819171.1	PDS000153278.2	SAMEA113602834	NULL	cd_8_group_10860	cd_4_group_11510	cd_2_group_10686
PDT002403914.1	PDS000153278.2	SAMEA115928676	clinical	cd_8_group_10860	cd_4_group_11510	cd_2_group_10686
PDT001819173.1	PDS000200012.1	SAMEA113602845	NULL	cd_8_group_10861	cd_4_group_11511	cd_2_group_10687
PDT002403823.1	PDS000200012.1	SAMEA115928681	clinical	cd_8_group_10861	cd_4_group_11511	cd_2_group_10687
PDT001819192.1	PDS000153278.2	SAMEA113602835	NULL	cd_8_group_10862	-	-
PDT002403774.1	PDS000153278.2	SAMEA115928753	clinical	cd_8_group_10862	-	-
PDT001819558.1	PDS000238109.2	SAMN36496536	environmental/other	cd_8_group_10863	cd_4_group_11514	cd_2_group_10688
PDT001894901.1	PDS000238109.2	SAMN37513399	clinical	cd_8_group_10863	cd_4_group_11514	cd_2_group_10688
PDT001819567.1	PDS000010604.97	SAMN36496545	environmental/other	cd_8_group_10864	cd_4_group_11515	-
PDT002136820.1	PDS000010604.97	SAMN40935175	environmental/other	cd_8_group_10864	cd_4_group_11515	-
PDT002612577.1	PDS000044792.24	SAMN46712539	clinical	cd_8_group_10865	-	-
PDT001819888.1	PDS000044792.24	SAMEA112763444	NULL	cd_8_group_10865	cd_4_group_11516	cd_2_group_10689
PDT001819889.1	PDS000044792.24	SAMEA112763445	NULL	cd_8_group_10865	cd_4_group_11516	cd_2_group_10689
PDT001819891.1	PDS000153424.1	SAMEA112763447	NULL	cd_8_group_10866	cd_4_group_11517	cd_2_group_10690
PDT001819892.1	PDS000153424.1	SAMEA112763448	NULL	cd_8_group_10866	cd_4_group_11517	cd_2_group_10690
PDT001819914.1	PDS000023733.116	SAMN36499523	environmental/other	cd_8_group_10867	-	-
PDT001968087.1	PDS000023733.116	SAMN38102326	environmental/other	cd_8_group_10867	-	-
PDT002044478.1	PDS000023733.116	SAMN39215000	environmental/other	cd_8_group_10867	-	-
PDT002827601.1	PDS000079659.10	SAMN49827725	environmental/other	cd_8_group_10868	cd_4_group_11518	-
PDT001819964.1	PDS000079659.10	SAMN36502844	environmental/other	cd_8_group_10868	cd_4_group_11518	cd_2_group_10693
PDT001907024.1	PDS000079659.10	SAMN37568295	environmental/other	cd_8_group_10868	cd_4_group_11518	cd_2_group_10693
PDT002834195.1	PDS000079659.10	SAMN49948189	environmental/other	cd_8_group_10868	cd_4_group_11518	cd_2_group_14366
PDT002906431.1	PDS000079659.10	SAMN50988380	clinical	cd_8_group_10868	cd_4_group_11518	cd_2_group_14366
PDT002249056.1	PDS000169070.33	SAMN42468449	environmental/other	cd_8_group_10869	-	-
PDT001821055.1	PDS000169070.33	SAMN36503643	environmental/other	cd_8_group_10869	cd_4_group_11520	-
PDT002025974.1	PDS000169070.33	SAMN38790461	environmental/other	cd_8_group_10869	cd_4_group_11520	-
PDT002896267.1	PDS000169070.33	SAMN50776446	environmental/other	cd_8_group_10869	cd_4_group_11520	-
PDT000159065.2	PDS000115851.34	SAMN06015802	environmental/other	cd_8_group_1087	-	-
PDT000236297.2	PDS000115851.34	SAMN07537083	clinical	cd_8_group_1087	-	-
PDT000608561.1	PDS000115851.34	SAMN13032471	clinical	cd_8_group_1087	-	-
PDT000671309.1	PDS000115851.34	SAMN13929353	clinical	cd_8_group_1087	-	-
PDT001779414.1	PDS000115851.34	SAMN16122293	clinical	cd_8_group_1087	-	-
PDT001821888.1	PDS000100026.6	SAMN36521305	clinical	cd_8_group_10870	-	-
PDT001963543.1	PDS000100026.6	SAMN38052339	clinical	cd_8_group_10870	-	-
PDT002146467.1	PDS000022904.197	SAMN41081358	clinical	cd_8_group_10871	-	-
PDT002485344.1	PDS000022904.197	SAMN45000129	clinical	cd_8_group_10871	-	-
PDT002337476.1	PDS000022904.197	SAMN43181538	clinical	cd_8_group_10871	cd_4_group_11524	-
PDT001822466.1	PDS000022904.197	SAMN36615853	clinical	cd_8_group_10871	cd_4_group_11524	cd_2_group_10697
PDT001853133.1	PDS000022904.197	SAMN37007487	clinical	cd_8_group_10871	cd_4_group_11524	cd_2_group_10697
PDT002131703.1	PDS000022904.197	SAMN40758960	environmental/other	cd_8_group_10871	cd_4_group_11524	cd_2_group_10697
PDT002247075.1	PDS000022904.197	SAMN42436013	clinical	cd_8_group_10871	cd_4_group_11524	cd_2_group_10697
PDT002154267.1	PDS000107626.10	SAMN41192591	environmental/other	cd_8_group_10872	cd_4_group_11527	-
PDT001822740.1	PDS000107626.10	SAMN36637772	environmental/other	cd_8_group_10872	cd_4_group_11527	cd_2_group_10700
PDT001831203.1	PDS000107626.10	SAMN36730697	clinical	cd_8_group_10872	cd_4_group_11527	cd_2_group_10700
PDT002461084.1	PDS000107626.10	SAMN44653135	environmental/other	cd_8_group_10872	cd_4_group_11527	cd_2_group_10700
PDT001822748.1	PDS000021285.266	SAMN36638829	environmental/other	cd_8_group_10873	-	-
PDT002094158.1	PDS000021285.266	SAMN40216112	clinical	cd_8_group_10873	-	-
PDT001822795.1	PDS000105882.5	SAMN36637467	clinical	cd_8_group_10874	cd_4_group_11528	cd_2_group_10702
PDT001917216.1	PDS000105882.5	SAMN37685821	clinical	cd_8_group_10874	cd_4_group_11528	cd_2_group_10702
PDT001822812.1	PDS000021994.28	SAMN36637462	clinical	cd_8_group_10875	cd_4_group_11529	cd_2_group_10703
PDT001838812.1	PDS000021994.28	SAMN36822997	clinical	cd_8_group_10875	cd_4_group_11529	cd_2_group_10703
PDT001823888.1	PDS000010659.301	SAMN36673786	environmental/other	cd_8_group_10876	cd_4_group_11531	cd_2_group_10706
PDT001940821.1	PDS000010659.301	SAMN37844048	environmental/other	cd_8_group_10876	cd_4_group_11531	cd_2_group_10706
PDT001954224.1	PDS000010659.301	SAMN37997449	environmental/other	cd_8_group_10876	cd_4_group_11531	cd_2_group_10706
PDT001823942.1	PDS000153738.1	SAMN36674083	environmental/other	cd_8_group_10877	cd_4_group_11532	cd_2_group_10707
PDT001823948.1	PDS000153738.1	SAMN36674086	environmental/other	cd_8_group_10877	cd_4_group_11532	cd_2_group_10707
PDT001824139.1	PDS000153738.1	SAMN36676409	environmental/other	cd_8_group_10877	cd_4_group_11532	cd_2_group_10707
PDT002085843.1	PDS000186503.73	SAMN40098653	environmental/other	cd_8_group_10878	-	-
PDT001824166.1	PDS000186503.73	SAMN36676431	environmental/other	cd_8_group_10878	cd_4_group_11536	-
PDT002191240.1	PDS000186503.73	SAMN41748680	clinical	cd_8_group_10878	cd_4_group_11536	cd_2_group_11894
PDT002263989.1	PDS000186503.73	SAMN42780476	clinical	cd_8_group_10878	cd_4_group_11536	cd_2_group_11894
PDT002386062.1	PDS000186503.73	SAMN43799088	clinical	cd_8_group_10878	cd_4_group_11536	cd_2_group_11894
PDT002456422.1	PDS000186503.73	SAMN44346351	clinical	cd_8_group_10878	cd_4_group_11536	cd_2_group_11894
PDT002457285.1	PDS000186503.73	SAMN44346345	clinical	cd_8_group_10878	cd_4_group_11536	cd_2_group_11894
PDT002520805.1	PDS000186503.73	SAMN45227681	clinical	cd_8_group_10878	cd_4_group_11536	cd_2_group_11894
PDT002608070.1	PDS000186503.73	SAMN46544994	clinical	cd_8_group_10878	cd_4_group_11536	cd_2_group_11894
PDT002761857.1	PDS000186503.73	SAMN48397427	clinical	cd_8_group_10878	cd_4_group_11536	cd_2_group_11894
PDT002786210.1	PDS000186503.73	SAMN48793542	clinical	cd_8_group_10878	cd_4_group_11536	cd_2_group_11894
PDT001825673.1	PDS000021609.84	SAMN36694527	environmental/other	cd_8_group_10879	cd_4_group_11540	-
PDT002545380.1	PDS000021609.84	SAMN45950847	clinical	cd_8_group_10879	cd_4_group_11540	-
PDT000159069.2	PDS000021140.1	SAMN06015822	environmental/other	cd_8_group_1088	-	-
PDT000245116.2	PDS000021140.1	SAMN07633609	environmental/other	cd_8_group_1088	-	-
PDT001825688.1	PDS000194364.18	SAMN36694455	environmental/other	cd_8_group_10880	cd_4_group_11541	cd_2_group_10713
PDT001839934.1	PDS000194364.18	SAMN36841463	environmental/other	cd_8_group_10880	cd_4_group_11541	cd_2_group_10713
PDT001826110.1	PDS000022322.95	SAMN36695449	clinical	cd_8_group_10881	-	-
PDT002529037.1	PDS000022322.95	SAMN45526645	clinical	cd_8_group_10881	-	-
PDT001826148.1	PDS000094805.11	SAMN36695365	clinical	cd_8_group_10882	-	-
PDT002027267.1	PDS000094805.11	SAMN38811536	environmental/other	cd_8_group_10882	cd_4_group_12223	cd_2_group_11404
PDT002652305.1	PDS000094805.11	SAMN47202313	environmental/other	cd_8_group_10882	cd_4_group_12223	cd_2_group_11404
PDT001829354.1	PDS000022399.189	SAMN36715014	clinical	cd_8_group_10883	-	-
PDT002832428.1	PDS000022399.189	SAMN49915424	clinical	cd_8_group_10883	-	-
PDT001829356.1	PDS000026240.76	SAMN36715013	clinical	cd_8_group_10884	-	-
PDT002179772.1	PDS000026240.76	SAMN41570279	clinical	cd_8_group_10884	-	-
PDT001859222.1	PDS000156468.8	SAMN37114957	environmental/other	cd_8_group_10885	cd_4_group_11544	-
PDT002383046.1	PDS000156468.8	SAMN43762515	environmental/other	cd_8_group_10885	cd_4_group_11544	-
PDT002919121.1	PDS000156468.8	SAMN51250230	environmental/other	cd_8_group_10885	cd_4_group_11544	-
PDT001829948.1	PDS000156468.8	SAMN36717656	environmental/other	cd_8_group_10885	cd_4_group_11544	cd_2_group_10718
PDT001859193.1	PDS000156468.8	SAMN37114770	environmental/other	cd_8_group_10885	cd_4_group_11544	cd_2_group_10718
PDT001860432.1	PDS000156468.8	SAMN37144094	environmental/other	cd_8_group_10885	cd_4_group_11544	cd_2_group_10718
PDT001869420.1	PDS000156468.8	SAMN37203694	environmental/other	cd_8_group_10885	cd_4_group_11544	cd_2_group_10718
PDT001869954.1	PDS000156468.8	SAMN37214814	environmental/other	cd_8_group_10885	cd_4_group_11544	cd_2_group_10718
PDT001908593.1	PDS000156468.8	SAMN37595000	environmental/other	cd_8_group_10885	cd_4_group_11544	cd_2_group_10718
PDT001830235.1	PDS000022903.6	SAMN16744836	NULL	cd_8_group_10886	cd_4_group_11546	cd_2_group_10720
PDT001830236.1	PDS000022903.6	SAMN16744835	NULL	cd_8_group_10886	cd_4_group_11546	cd_2_group_10720
PDT001830348.1	PDS000022331.16	SAMN36726070	clinical	cd_8_group_10887	cd_4_group_11547	-
PDT001924662.1	PDS000022331.16	SAMN37768633	clinical	cd_8_group_10887	cd_4_group_11547	-
PDT001830360.1	PDS000155767.1	SAMN36726096	clinical	cd_8_group_10888	cd_4_group_11551	cd_2_group_10723
PDT001848551.1	PDS000155767.1	SAMN36947045	clinical	cd_8_group_10888	cd_4_group_11551	cd_2_group_10723
PDT002168240.1	PDS000040161.33	SAMN41435812	clinical	cd_8_group_10889	cd_4_group_11552	-
PDT001830365.1	PDS000040161.33	SAMN36726092	clinical	cd_8_group_10889	cd_4_group_11552	cd_2_group_10724
PDT002148919.1	PDS000040161.33	SAMN41115736	clinical	cd_8_group_10889	cd_4_group_11552	cd_2_group_10724
PDT000159070.2	PDS000021338.34	SAMN06015827	environmental/other	cd_8_group_1089	-	-
PDT000544223.1	PDS000021338.34	SAMN12268489	environmental/other	cd_8_group_1089	-	-
PDT001830379.1	PDS000201883.15	SAMN36726088	clinical	cd_8_group_10890	cd_4_group_11554	cd_2_group_10725
PDT001853692.1	PDS000201883.15	SAMN37020924	clinical	cd_8_group_10890	cd_4_group_11554	cd_2_group_10725
PDT001831193.1	PDS000186503.73	SAMN36730702	clinical	cd_8_group_10891	-	-
PDT002686721.1	PDS000186503.73	SAMN47585692	clinical	cd_8_group_10891	-	-
PDT001831955.1	PDS000046577.53	SAMN36748168	environmental/other	cd_8_group_10892	-	-
PDT002843361.1	PDS000046577.53	SAMN50093658	clinical	cd_8_group_10892	-	-
PDT001831973.1	PDS000055913.4	SAMN36748177	environmental/other	cd_8_group_10893	cd_4_group_11556	-
PDT002815400.1	PDS000055913.4	SAMN49660369	environmental/other	cd_8_group_10893	cd_4_group_11556	-
PDT001831976.1	PDS000021543.78	SAMN36748198	environmental/other	cd_8_group_10894	-	-
PDT002757221.1	PDS000021543.78	SAMN48346280	environmental/other	cd_8_group_10894	-	-
PDT002815332.1	PDS000021543.78	SAMN49658153	environmental/other	cd_8_group_10894	-	-
PDT002237548.1	PDS000188164.2	SAMN42207529	environmental/other	cd_8_group_10895	-	-
PDT002818381.1	PDS000188164.2	SAMN49688746	environmental/other	cd_8_group_10895	-	-
PDT001831994.1	PDS000188164.2	SAMN36748225	environmental/other	cd_8_group_10895	cd_4_group_11558	-
PDT002044477.1	PDS000188164.2	SAMN39215001	environmental/other	cd_8_group_10895	cd_4_group_11558	-
PDT001831996.1	PDS000021025.30	SAMN36748230	environmental/other	cd_8_group_10896	cd_4_group_11559	cd_2_group_10728
PDT001831999.1	PDS000021025.30	SAMN36748227	environmental/other	cd_8_group_10896	cd_4_group_11559	cd_2_group_10728
PDT001832022.1	PDS000022904.197	SAMN36748233	clinical	cd_8_group_10897	cd_4_group_11560	-
PDT002833037.1	PDS000022904.197	SAMN49919125	clinical	cd_8_group_10897	cd_4_group_11560	-
PDT002407964.1	PDS000022904.197	SAMN44102075	environmental/other	cd_8_group_10897	cd_4_group_13208	-
PDT002818281.1	PDS000022904.197	SAMN49686925	clinical	cd_8_group_10897	cd_4_group_13208	-
PDT002893581.1	PDS000022904.197	SAMN50752503	clinical	cd_8_group_10897	cd_4_group_13208	-
PDT002899161.1	PDS000022904.197	SAMN50827427	clinical	cd_8_group_10897	cd_4_group_13208	-
PDT001832063.1	PDS000154363.1	SAMN36748289	environmental/other	cd_8_group_10898	cd_4_group_11562	-
PDT001832078.1	PDS000154363.1	SAMN36748290	environmental/other	cd_8_group_10898	cd_4_group_11562	-
PDT001832065.1	PDS000020984.15	SAMN36748288	environmental/other	cd_8_group_10899	-	-
PDT001898208.1	PDS000020984.15	SAMN37525942	clinical	cd_8_group_10899	-	-
PDT000062748.3	PDS000022282.2	SAMN03565952	clinical	cd_8_group_109	-	-
PDT000310420.2	PDS000022282.2	SAMN09002351	clinical	cd_8_group_109	-	-
PDT001664343.1	PDS000022282.2	SAMN33831238	clinical	cd_8_group_109	-	-
PDT000159078.2	PDS000020918.10	SAMN06015824	environmental/other	cd_8_group_1090	cd_4_group_912	-
PDT000193481.2	PDS000020918.10	SAMN06602829	environmental/other	cd_8_group_1090	cd_4_group_912	-
PDT001835263.2	PDS000147000.28	SAMN36770563	clinical	cd_8_group_10900	cd_4_group_11567	cd_2_group_10733
PDT001888118.1	PDS000147000.28	SAMN37415353	clinical	cd_8_group_10900	cd_4_group_11567	cd_2_group_10733
PDT001835345.3	PDS000155771.1	SAMN36771199	clinical	cd_8_group_10901	cd_4_group_11569	cd_2_group_10734
PDT001839350.1	PDS000155771.1	SAMN36827243	clinical	cd_8_group_10901	cd_4_group_11569	cd_2_group_10734
PDT001835706.1	PDS000154532.2	SAMEA10021883	clinical	cd_8_group_10902	cd_4_group_11571	cd_2_group_10736
PDT001835707.1	PDS000154532.2	SAMEA10021884	clinical	cd_8_group_10902	cd_4_group_11571	cd_2_group_10736
PDT001835708.1	PDS000154532.2	SAMEA10021885	clinical	cd_8_group_10902	cd_4_group_11572	cd_2_group_10737
PDT002403735.1	PDS000154532.2	SAMEA115928702	clinical	cd_8_group_10902	cd_4_group_11572	cd_2_group_10737
PDT001835765.1	PDS000191172.20	SAMEA112765672	NULL	cd_8_group_10903	cd_4_group_11577	cd_2_group_10741
PDT001835889.1	PDS000191172.20	SAMEA112765670	NULL	cd_8_group_10903	cd_4_group_11577	cd_2_group_10741
PDT001835945.1	PDS000191172.20	SAMEA112765573	NULL	cd_8_group_10903	cd_4_group_11584	cd_2_group_10749
PDT001835969.1	PDS000191172.20	SAMEA112765529	NULL	cd_8_group_10903	cd_4_group_11584	cd_2_group_10749
PDT001835796.1	PDS000191172.20	SAMEA112765547	NULL	cd_8_group_10904	cd_4_group_11581	cd_2_group_10745
PDT001835801.1	PDS000191172.20	SAMEA112765549	NULL	cd_8_group_10904	cd_4_group_11581	cd_2_group_10745
PDT001837854.1	PDS000185101.12	SAMN36810335	environmental/other	cd_8_group_10905	cd_4_group_11589	cd_2_group_10753
PDT001843909.1	PDS000185101.12	SAMN36873498	environmental/other	cd_8_group_10905	cd_4_group_11589	cd_2_group_10753
PDT001973161.1	PDS000185101.12	SAMN38139934	clinical	cd_8_group_10905	cd_4_group_11589	cd_2_group_10753
PDT001973162.1	PDS000185101.12	SAMN38139935	clinical	cd_8_group_10905	cd_4_group_11589	cd_2_group_10753
PDT001837946.1	PDS000115967.13	SAMN36811389	clinical	cd_8_group_10906	-	-
PDT002406921.1	PDS000115967.13	SAMN44082915	clinical	cd_8_group_10906	-	-
PDT002676780.1	PDS000115967.13	SAMN47466453	clinical	cd_8_group_10906	-	-
PDT002898136.1	PDS000115967.13	SAMN50795852	clinical	cd_8_group_10906	-	-
PDT001838885.1	PDS000022588.369	SAMN36823611	clinical	cd_8_group_10907	-	-
PDT002109536.1	PDS000022588.369	SAMN40379427	clinical	cd_8_group_10907	-	-
PDT002035057.1	PDS000170437.13	SAMN38910946	clinical	cd_8_group_10908	cd_4_group_11592	-
PDT001839509.1	PDS000170437.13	SAMN36828875	clinical	cd_8_group_10908	cd_4_group_11592	cd_2_group_10755
PDT002100811.1	PDS000170437.13	SAMN40288171	environmental/other	cd_8_group_10908	cd_4_group_11592	cd_2_group_10755
PDT001839846.1	PDS000238112.18	SAMN36840799	clinical	cd_8_group_10909	-	-
PDT001972285.1	PDS000238112.18	SAMN38120845	clinical	cd_8_group_10909	cd_4_group_12118	cd_2_group_11294
PDT001975511.1	PDS000238112.18	SAMN38184854	clinical	cd_8_group_10909	cd_4_group_12118	cd_2_group_11294
PDT000159079.2	PDS000022040.155	SAMN06015830	environmental/other	cd_8_group_1091	cd_4_group_913	-
PDT000218573.2	PDS000022040.155	SAMN07237101	environmental/other	cd_8_group_1091	cd_4_group_913	-
PDT001839847.1	PDS000138566.6	SAMN36840806	clinical	cd_8_group_10910	-	-
PDT002853125.1	PDS000138566.6	SAMN50237214	environmental/other	cd_8_group_10910	-	-
PDT001839905.1	PDS000021221.520	SAMN36841329	clinical	cd_8_group_10911	cd_4_group_11593	cd_2_group_10757
PDT002266384.1	PDS000021221.520	SAMN42837472	clinical	cd_8_group_10911	cd_4_group_11593	cd_2_group_10757
PDT002255392.1	PDS000053748.31	SAMN42513551	clinical	cd_8_group_10912	-	-
PDT001839909.1	PDS000053748.31	SAMN36841322	environmental/other	cd_8_group_10912	cd_4_group_11594	-
PDT002176126.1	PDS000053748.31	SAMN41535539	environmental/other	cd_8_group_10912	cd_4_group_11594	-
PDT002697853.1	PDS000053748.31	SAMN47771730	environmental/other	cd_8_group_10912	cd_4_group_11594	-
PDT002619257.1	PDS000053748.31	SAMN46757015	environmental/other	cd_8_group_10912	cd_4_group_11594	cd_2_group_13459
PDT002697854.1	PDS000053748.31	SAMN47771731	environmental/other	cd_8_group_10912	cd_4_group_11594	cd_2_group_13459
PDT002877293.1	PDS000053748.31	SAMN50559341	environmental/other	cd_8_group_10912	cd_4_group_11594	cd_2_group_13459
PDT002911573.1	PDS000053748.31	SAMN51164371	environmental/other	cd_8_group_10912	cd_4_group_11594	cd_2_group_13459
PDT001839910.1	PDS000154880.2	SAMN36841424	environmental/other	cd_8_group_10913	-	-
PDT002425187.1	PDS000154880.2	SAMN44368438	environmental/other	cd_8_group_10913	-	-
PDT001839928.1	PDS000022767.39	SAMN36841465	environmental/other	cd_8_group_10914	cd_4_group_11595	cd_2_group_10758
PDT001907035.1	PDS000022767.39	SAMN37568324	environmental/other	cd_8_group_10914	cd_4_group_11595	cd_2_group_10758
PDT001839969.1	PDS000226653.1	SAMN36841500	environmental/other	cd_8_group_10915	cd_4_group_11596	-
PDT001906992.1	PDS000226653.1	SAMN37568227	environmental/other	cd_8_group_10915	cd_4_group_11596	cd_2_group_11019
PDT002017810.1	PDS000226653.1	SAMN38671625	environmental/other	cd_8_group_10915	cd_4_group_11596	cd_2_group_11019
PDT002017811.1	PDS000226653.1	SAMN38671624	environmental/other	cd_8_group_10915	cd_4_group_11596	cd_2_group_11019
PDT002049375.1	PDS000226653.1	SAMN39309698	clinical	cd_8_group_10915	cd_4_group_11596	cd_2_group_11019
PDT001843599.1	PDS000022444.276	SAMN36871803	clinical	cd_8_group_10916	-	-
PDT002086730.1	PDS000022444.276	SAMN40139511	clinical	cd_8_group_10916	-	-
PDT001843603.1	PDS000155769.1	SAMN36871798	clinical	cd_8_group_10917	-	-
PDT001847927.1	PDS000155769.1	SAMN36935337	clinical	cd_8_group_10917	-	-
PDT001869173.1	PDS000022399.189	SAMN37199581	clinical	cd_8_group_10918	cd_4_group_11601	-
PDT001843712.1	PDS000022399.189	SAMN36872586	clinical	cd_8_group_10918	cd_4_group_11601	cd_2_group_10768
PDT002453162.1	PDS000022399.189	SAMN44571003	environmental/other	cd_8_group_10918	cd_4_group_11601	cd_2_group_10768
PDT001843919.1	PDS000146706.14	SAMN36876697	environmental/other	cd_8_group_10919	cd_4_group_11603	cd_2_group_10770
PDT001925574.1	PDS000146706.14	SAMN37796815	environmental/other	cd_8_group_10919	cd_4_group_11603	cd_2_group_10770
PDT000159085.2	PDS000021639.10	SAMN06015817	environmental/other	cd_8_group_1092	cd_4_group_914	cd_2_group_744
PDT000162536.2	PDS000021639.10	SAMN06046118	environmental/other	cd_8_group_1092	cd_4_group_914	cd_2_group_744
PDT000213305.2	PDS000021639.10	SAMN07173198	environmental/other	cd_8_group_1092	cd_4_group_914	cd_2_group_744
PDT001843941.1	PDS000022677.312	SAMN36876755	environmental/other	cd_8_group_10920	cd_4_group_11605	cd_2_group_10773
PDT001869337.1	PDS000022677.312	SAMN37202084	environmental/other	cd_8_group_10920	cd_4_group_11605	cd_2_group_10773
PDT001845262.1	PDS000022298.35	SAMN36891707	clinical	cd_8_group_10921	cd_4_group_11606	cd_2_group_10775
PDT002103659.1	PDS000022298.35	SAMN40339446	clinical	cd_8_group_10921	cd_4_group_11606	cd_2_group_10775
PDT001845263.1	PDS000039217.26	SAMN36891706	clinical	cd_8_group_10922	-	-
PDT002692929.1	PDS000039217.26	SAMN47641964	clinical	cd_8_group_10922	-	-
PDT001847930.1	PDS000038683.20	SAMN36935343	clinical	cd_8_group_10923	cd_4_group_11608	cd_2_group_10778
PDT002674263.1	PDS000038683.20	SAMN47413882	clinical	cd_8_group_10923	cd_4_group_11608	cd_2_group_10778
PDT001848470.1	PDS000159158.4	SAMN36943791	environmental/other	cd_8_group_10924	cd_4_group_11612	cd_2_group_10782
PDT001888359.1	PDS000159158.4	SAMN37420927	environmental/other	cd_8_group_10924	cd_4_group_11612	cd_2_group_10782
PDT001888360.1	PDS000159158.4	SAMN37420928	environmental/other	cd_8_group_10924	cd_4_group_11612	cd_2_group_10782
PDT001941352.1	PDS000159158.4	SAMN37846947	environmental/other	cd_8_group_10924	cd_4_group_11612	cd_2_group_10782
PDT001941354.1	PDS000159158.4	SAMN37846948	environmental/other	cd_8_group_10924	cd_4_group_11612	cd_2_group_10782
PDT001962618.1	PDS000159158.4	SAMN38041057	environmental/other	cd_8_group_10924	cd_4_group_11612	cd_2_group_10782
PDT001848553.1	PDS000022588.369	SAMN36947049	clinical	cd_8_group_10925	-	-
PDT001917210.1	PDS000022588.369	SAMN37685820	clinical	cd_8_group_10925	cd_4_group_11951	cd_2_group_11142
PDT002483027.1	PDS000022588.369	SAMN44862222	environmental/other	cd_8_group_10925	cd_4_group_11951	cd_2_group_11142
PDT002651935.1	PDS000022588.369	SAMN47201990	environmental/other	cd_8_group_10925	cd_4_group_11951	cd_2_group_11142
PDT002651936.1	PDS000022588.369	SAMN47201989	environmental/other	cd_8_group_10925	cd_4_group_11951	cd_2_group_11142
PDT002485341.1	PDS000022588.369	SAMN45000351	clinical	cd_8_group_10925	cd_4_group_13367	cd_2_group_12567
PDT002827528.1	PDS000022588.369	SAMN49827941	clinical	cd_8_group_10925	cd_4_group_13367	cd_2_group_12567
PDT001848954.1	PDS000084612.22	SAMN36947613	clinical	cd_8_group_10926	-	-
PDT001954230.1	PDS000084612.22	SAMN37997446	clinical	cd_8_group_10926	-	-
PDT001850176.1	PDS000170756.1	SAMN36977480	clinical	cd_8_group_10927	cd_4_group_11613	-
PDT002039793.1	PDS000170756.1	SAMN39124360	clinical	cd_8_group_10927	cd_4_group_11613	-
PDT001850647.1	PDS000045094.8	SAMN36979054	environmental/other	cd_8_group_10928	-	-
PDT001924010.1	PDS000045094.8	SAMN37736038	environmental/other	cd_8_group_10928	-	-
PDT002107073.1	PDS000045094.8	SAMN40370843	environmental/other	cd_8_group_10928	-	-
PDT001850764.1	PDS000146694.3	SAMN36982676	environmental/other	cd_8_group_10929	-	-
PDT002383054.1	PDS000146694.3	SAMN43762516	environmental/other	cd_8_group_10929	-	-
PDT000160616.1	PDS000022275.1	SAMN04531986	environmental/other	cd_8_group_1093	cd_4_group_915	cd_2_group_745
PDT000160666.1	PDS000022275.1	SAMN04531985	environmental/other	cd_8_group_1093	cd_4_group_915	cd_2_group_745
PDT001850798.1	PDS000022588.369	SAMN36982774	clinical	cd_8_group_10930	cd_4_group_11617	cd_2_group_10788
PDT001850960.1	PDS000022588.369	SAMN36982778	clinical	cd_8_group_10930	cd_4_group_11617	cd_2_group_10788
PDT001850989.1	PDS000071497.13	SAMN36982722	clinical	cd_8_group_10931	cd_4_group_11619	-
PDT002830398.1	PDS000071497.13	SAMN49894094	clinical	cd_8_group_10931	cd_4_group_11619	-
PDT002543202.1	PDS000024033.20	SAMN45912790	clinical	cd_8_group_10932	-	-
PDT001948419.1	PDS000024033.20	SAMN37887027	clinical	cd_8_group_10932	cd_4_group_11620	-
PDT001851074.1	PDS000024033.20	SAMN36984213	clinical	cd_8_group_10932	cd_4_group_11620	cd_2_group_10790
PDT001952346.1	PDS000024033.20	SAMN37931566	clinical	cd_8_group_10932	cd_4_group_11620	cd_2_group_10790
PDT001852268.2	PDS000234760.17	SAMN36996177	environmental/other	cd_8_group_10933	cd_4_group_11623	cd_2_group_10797
PDT001869395.1	PDS000234760.17	SAMN37203533	environmental/other	cd_8_group_10933	cd_4_group_11623	cd_2_group_10797
PDT001908837.1	PDS000234760.17	SAMN37608003	environmental/other	cd_8_group_10933	cd_4_group_11623	cd_2_group_10797
PDT001909942.1	PDS000234760.17	SAMN37609218	clinical	cd_8_group_10933	cd_4_group_11623	cd_2_group_10797
PDT001925587.1	PDS000234760.17	SAMN37796813	environmental/other	cd_8_group_10933	cd_4_group_11623	cd_2_group_10797
PDT002131697.1	PDS000234760.17	SAMN40758966	environmental/other	cd_8_group_10933	cd_4_group_11623	cd_2_group_10797
PDT002159804.1	PDS000234760.17	SAMN41300286	environmental/other	cd_8_group_10933	cd_4_group_11623	cd_2_group_10797
PDT002227111.1	PDS000234760.17	SAMN42035230	environmental/other	cd_8_group_10933	cd_4_group_11623	cd_2_group_10797
PDT002243787.1	PDS000234760.17	SAMN42370054	environmental/other	cd_8_group_10933	cd_4_group_11623	cd_2_group_10797
PDT002244362.1	PDS000234760.17	SAMN42375796	environmental/other	cd_8_group_10933	cd_4_group_11623	cd_2_group_10797
PDT002263724.1	PDS000234760.17	SAMN42766953	environmental/other	cd_8_group_10933	cd_4_group_11623	cd_2_group_10797
PDT002361650.1	PDS000234760.17	SAMN43484638	environmental/other	cd_8_group_10933	cd_4_group_11623	cd_2_group_10797
PDT001852275.1	PDS000214692.12	SAMN36996243	environmental/other	cd_8_group_10934	-	-
PDT002668264.1	PDS000214692.12	SAMN47346457	environmental/other	cd_8_group_10934	-	-
PDT001852277.1	PDS000066839.39	SAMN36996245	environmental/other	cd_8_group_10935	cd_4_group_11624	cd_2_group_10798
PDT001858615.1	PDS000066839.39	SAMN37110962	environmental/other	cd_8_group_10935	cd_4_group_11624	cd_2_group_10798
PDT001852370.1	PDS000177670.8	SAMN35731120	clinical	cd_8_group_10936	-	-
PDT002208081.1	PDS000177670.8	SAMN41467670	clinical	cd_8_group_10936	-	-
PDT002475975.1	PDS000177670.8	SAMN44815193	clinical	cd_8_group_10936	-	-
PDT002107569.1	PDS000177670.8	SAMN34728851	environmental/other	cd_8_group_10936	cd_4_group_12418	cd_2_group_11594
PDT002107632.1	PDS000177670.8	SAMN34728782	environmental/other	cd_8_group_10936	cd_4_group_12418	cd_2_group_11594
PDT001852376.1	PDS000155996.2	SAMN36780470	clinical	cd_8_group_10937	cd_4_group_11625	cd_2_group_10799
PDT001921683.1	PDS000155996.2	SAMN33464136	NULL	cd_8_group_10937	cd_4_group_11625	cd_2_group_10799
PDT001852378.1	PDS000155996.2	SAMN36780417	clinical	cd_8_group_10937	cd_4_group_11625	cd_2_group_10801
PDT001921684.1	PDS000155996.2	SAMN33464135	NULL	cd_8_group_10937	cd_4_group_11625	cd_2_group_10801
PDT001852377.1	PDS000155988.4	SAMN36780416	clinical	cd_8_group_10938	cd_4_group_11626	cd_2_group_10800
PDT001921685.1	PDS000155988.4	SAMN33464134	NULL	cd_8_group_10938	cd_4_group_11626	cd_2_group_10800
PDT001852379.1	PDS000155987.2	SAMN36780415	clinical	cd_8_group_10939	cd_4_group_11627	cd_2_group_10802
PDT001921687.1	PDS000155987.2	SAMN33464133	NULL	cd_8_group_10939	cd_4_group_11627	cd_2_group_10802
PDT001852390.1	PDS000155987.2	SAMN36780414	clinical	cd_8_group_10939	cd_4_group_11631	cd_2_group_10806
PDT001921688.1	PDS000155987.2	SAMN33464132	NULL	cd_8_group_10939	cd_4_group_11631	cd_2_group_10806
PDT000276945.2	PDS000236962.1	SAMN08327273	environmental/other	cd_8_group_1094	-	-
PDT000294576.2	PDS000236962.1	SAMN08714111	environmental/other	cd_8_group_1094	-	-
PDT000527143.1	PDS000236962.1	SAMN12109008	environmental/other	cd_8_group_1094	-	-
PDT000710509.1	PDS000236962.1	SAMN14400324	environmental/other	cd_8_group_1094	-	-
PDT000717779.1	PDS000236962.1	SAMN14504287	environmental/other	cd_8_group_1094	-	-
PDT002484353.1	PDS000236962.1	SAMN44977994	environmental/other	cd_8_group_1094	-	-
PDT000478433.1	PDS000236962.1	SAMN11132311	clinical	cd_8_group_1094	cd_4_group_3480	-
PDT001113620.1	PDS000236962.1	SAMN20884559	environmental/other	cd_8_group_1094	cd_4_group_3480	-
PDT000538794.1	PDS000236962.1	SAMN12212488	environmental/other	cd_8_group_1094	cd_4_group_4040	-
PDT001048481.1	PDS000236962.1	SAMN19353791	clinical	cd_8_group_1094	cd_4_group_4040	-
PDT002383080.1	PDS000236962.1	SAMN43762644	environmental/other	cd_8_group_1094	cd_4_group_4040	-
PDT001258372.1	PDS000236962.1	SAMN26429597	environmental/other	cd_8_group_1094	cd_4_group_4040	cd_2_group_7409
PDT001258376.1	PDS000236962.1	SAMN26429598	environmental/other	cd_8_group_1094	cd_4_group_4040	cd_2_group_7409
PDT000727374.1	PDS000236962.1	SAMN14738042	environmental/other	cd_8_group_1094	cd_4_group_6262	cd_2_group_5534
PDT000853594.1	PDS000236962.1	SAMN16355435	clinical	cd_8_group_1094	cd_4_group_6262	cd_2_group_5534
PDT001034550.1	PDS000236962.1	SAMN19222174	clinical	cd_8_group_1094	cd_4_group_6262	cd_2_group_5534
PDT000160618.1	PDS000236962.1	SAMN04338321	environmental/other	cd_8_group_1094	cd_4_group_916	cd_2_group_746
PDT000160620.1	PDS000236962.1	SAMN05163879	environmental/other	cd_8_group_1094	cd_4_group_916	cd_2_group_746
PDT001852380.1	PDS000155998.3	SAMN36780413	clinical	cd_8_group_10940	cd_4_group_11628	cd_2_group_10803
PDT001852381.1	PDS000155998.3	SAMN36780412	clinical	cd_8_group_10940	cd_4_group_11628	cd_2_group_10803
PDT001852383.1	PDS000155998.3	SAMN36780411	clinical	cd_8_group_10940	cd_4_group_11628	cd_2_group_10803
PDT001852387.1	PDS000155998.3	SAMN36780408	clinical	cd_8_group_10940	cd_4_group_11628	cd_2_group_10803
PDT001852389.1	PDS000155998.3	SAMN36780582	clinical	cd_8_group_10940	cd_4_group_11628	cd_2_group_10803
PDT001852417.1	PDS000155998.3	SAMN36780258	clinical	cd_8_group_10940	cd_4_group_11628	cd_2_group_10803
PDT001921686.1	PDS000155998.3	SAMN33464130	NULL	cd_8_group_10940	cd_4_group_11628	cd_2_group_10803
PDT001921689.1	PDS000155998.3	SAMN33464129	NULL	cd_8_group_10940	cd_4_group_11628	cd_2_group_10803
PDT001921691.1	PDS000155998.3	SAMN33464128	NULL	cd_8_group_10940	cd_4_group_11628	cd_2_group_10803
PDT001921693.1	PDS000155998.3	SAMN33464131	NULL	cd_8_group_10940	cd_4_group_11628	cd_2_group_10803
PDT001921694.1	PDS000155998.3	SAMN33464125	NULL	cd_8_group_10940	cd_4_group_11628	cd_2_group_10803
PDT001921724.1	PDS000155998.3	SAMN33464094	NULL	cd_8_group_10940	cd_4_group_11628	cd_2_group_10803
PDT001852384.1	PDS000155993.2	SAMN36780393	clinical	cd_8_group_10941	cd_4_group_11629	cd_2_group_10804
PDT001852386.1	PDS000155993.2	SAMN36780392	clinical	cd_8_group_10941	cd_4_group_11629	cd_2_group_10804
PDT001852391.1	PDS000155993.2	SAMN36780395	clinical	cd_8_group_10941	cd_4_group_11629	cd_2_group_10804
PDT001852392.1	PDS000155993.2	SAMN36780342	clinical	cd_8_group_10941	cd_4_group_11629	cd_2_group_10804
PDT001921695.1	PDS000155993.2	SAMN33464124	NULL	cd_8_group_10941	cd_4_group_11629	cd_2_group_10804
PDT001921696.1	PDS000155993.2	SAMN33464121	NULL	cd_8_group_10941	cd_4_group_11629	cd_2_group_10804
PDT001921698.1	PDS000155993.2	SAMN33464122	NULL	cd_8_group_10941	cd_4_group_11629	cd_2_group_10804
PDT001921715.1	PDS000155993.2	SAMN33464101	NULL	cd_8_group_10941	cd_4_group_11629	cd_2_group_10804
PDT001852388.1	PDS000155997.2	SAMN36780360	clinical	cd_8_group_10942	cd_4_group_11630	cd_2_group_10805
PDT001852395.1	PDS000155997.2	SAMN36780394	clinical	cd_8_group_10942	cd_4_group_11630	cd_2_group_10805
PDT001852400.1	PDS000155997.2	SAMN36780368	clinical	cd_8_group_10942	cd_4_group_11630	cd_2_group_10805
PDT001852404.1	PDS000155997.2	SAMN36780358	clinical	cd_8_group_10942	cd_4_group_11630	cd_2_group_10805
PDT001852407.1	PDS000155997.2	SAMN36780356	clinical	cd_8_group_10942	cd_4_group_11630	cd_2_group_10805
PDT001852414.1	PDS000155997.2	SAMN36780333	clinical	cd_8_group_10942	cd_4_group_11630	cd_2_group_10805
PDT001852419.1	PDS000155997.2	SAMN36780259	clinical	cd_8_group_10942	cd_4_group_11630	cd_2_group_10805
PDT001921697.1	PDS000155997.2	SAMN33464123	NULL	cd_8_group_10942	cd_4_group_11630	cd_2_group_10805
PDT001921704.1	PDS000155997.2	SAMN33464115	NULL	cd_8_group_10942	cd_4_group_11630	cd_2_group_10805
PDT001921712.1	PDS000155997.2	SAMN33464104	NULL	cd_8_group_10942	cd_4_group_11630	cd_2_group_10805
PDT001921713.1	PDS000155997.2	SAMN33464107	NULL	cd_8_group_10942	cd_4_group_11630	cd_2_group_10805
PDT001921714.1	PDS000155997.2	SAMN33464105	NULL	cd_8_group_10942	cd_4_group_11630	cd_2_group_10805
PDT001921721.1	PDS000155997.2	SAMN33464097	NULL	cd_8_group_10942	cd_4_group_11630	cd_2_group_10805
PDT001921722.1	PDS000155997.2	SAMN33464095	NULL	cd_8_group_10942	cd_4_group_11630	cd_2_group_10805
PDT001852393.1	PDS000155993.2	SAMN36780367	clinical	cd_8_group_10943	cd_4_group_11632	cd_2_group_10807
PDT001921705.1	PDS000155993.2	SAMN33464114	NULL	cd_8_group_10943	cd_4_group_11632	cd_2_group_10807
PDT001852394.1	PDS000161687.1	SAMN36780373	clinical	cd_8_group_10944	cd_4_group_11633	cd_2_group_10808
PDT001921699.1	PDS000161687.1	SAMN33464120	NULL	cd_8_group_10944	cd_4_group_11633	cd_2_group_10808
PDT001852396.1	PDS000155994.2	SAMN36780372	clinical	cd_8_group_10945	cd_4_group_11634	cd_2_group_10809
PDT001852398.1	PDS000155994.2	SAMN36780371	clinical	cd_8_group_10945	cd_4_group_11634	cd_2_group_10809
PDT001921700.1	PDS000155994.2	SAMN33464119	NULL	cd_8_group_10945	cd_4_group_11634	cd_2_group_10809
PDT001921703.1	PDS000155994.2	SAMN33464118	NULL	cd_8_group_10945	cd_4_group_11634	cd_2_group_10809
PDT001852397.1	PDS000161690.1	SAMN36780365	clinical	cd_8_group_10946	cd_4_group_11635	cd_2_group_10810
PDT001921711.1	PDS000161690.1	SAMN33464113	NULL	cd_8_group_10946	cd_4_group_11635	cd_2_group_10810
PDT001852399.1	PDS000155999.2	SAMN36780370	clinical	cd_8_group_10947	cd_4_group_11636	cd_2_group_10811
PDT001852401.1	PDS000155999.2	SAMN36780369	clinical	cd_8_group_10947	cd_4_group_11636	cd_2_group_10811
PDT001921701.1	PDS000155999.2	SAMN33464117	NULL	cd_8_group_10947	cd_4_group_11636	cd_2_group_10811
PDT001921702.1	PDS000155999.2	SAMN33464116	NULL	cd_8_group_10947	cd_4_group_11636	cd_2_group_10811
PDT001852402.1	PDS000161689.1	SAMN36780362	clinical	cd_8_group_10948	cd_4_group_11637	cd_2_group_10812
PDT001921707.1	PDS000161689.1	SAMN33464110	NULL	cd_8_group_10948	cd_4_group_11637	cd_2_group_10812
PDT001852403.1	PDS000155995.2	SAMN36780364	clinical	cd_8_group_10949	cd_4_group_11638	cd_2_group_10813
PDT001921706.1	PDS000155995.2	SAMN33464112	NULL	cd_8_group_10949	cd_4_group_11638	cd_2_group_10813
PDT001852406.1	PDS000155995.2	SAMN36780363	clinical	cd_8_group_10949	cd_4_group_11638	cd_2_group_10815
PDT001852410.1	PDS000155995.2	SAMN36780353	clinical	cd_8_group_10949	cd_4_group_11638	cd_2_group_10815
PDT001852415.1	PDS000155995.2	SAMN36780334	clinical	cd_8_group_10949	cd_4_group_11638	cd_2_group_10815
PDT001921708.1	PDS000155995.2	SAMN33464111	NULL	cd_8_group_10949	cd_4_group_11638	cd_2_group_10815
PDT001921710.1	PDS000155995.2	SAMN33464108	NULL	cd_8_group_10949	cd_4_group_11638	cd_2_group_10815
PDT001921718.1	PDS000155995.2	SAMN33464103	NULL	cd_8_group_10949	cd_4_group_11638	cd_2_group_10815
PDT001921720.1	PDS000155995.2	SAMN33464098	NULL	cd_8_group_10949	cd_4_group_11638	cd_2_group_10815
PDT000310504.2	PDS000148267.55	SAMN09004632	environmental/other	cd_8_group_1095	cd_4_group_917	cd_2_group_1778
PDT000310507.2	PDS000148267.55	SAMN09004633	environmental/other	cd_8_group_1095	cd_4_group_917	cd_2_group_1778
PDT000160621.1	PDS000148267.55	SAMN04158374	environmental/other	cd_8_group_1095	cd_4_group_917	cd_2_group_747
PDT000160622.1	PDS000148267.55	SAMN04158375	environmental/other	cd_8_group_1095	cd_4_group_917	cd_2_group_747
PDT000160624.1	PDS000148267.55	SAMN04158377	environmental/other	cd_8_group_1095	cd_4_group_917	cd_2_group_747
PDT000160627.1	PDS000148267.55	SAMN04158380	environmental/other	cd_8_group_1095	cd_4_group_917	cd_2_group_747
PDT000160628.1	PDS000148267.55	SAMN04096402	environmental/other	cd_8_group_1095	cd_4_group_917	cd_2_group_747
PDT000160629.1	PDS000148267.55	SAMN04338322	environmental/other	cd_8_group_1095	cd_4_group_917	cd_2_group_747
PDT001852405.1	PDS000161866.1	SAMN36780359	clinical	cd_8_group_10950	cd_4_group_11639	cd_2_group_10814
PDT001925213.1	PDS000161866.1	SAMN33464106	NULL	cd_8_group_10950	cd_4_group_11639	cd_2_group_10814
PDT001852408.1	PDS000155986.3	SAMN36780361	clinical	cd_8_group_10951	cd_4_group_11640	cd_2_group_10816
PDT001852416.1	PDS000155986.3	SAMN36780302	clinical	cd_8_group_10951	cd_4_group_11640	cd_2_group_10816
PDT001921709.1	PDS000155986.3	SAMN33464109	NULL	cd_8_group_10951	cd_4_group_11640	cd_2_group_10816
PDT001921723.1	PDS000155986.3	SAMN33464096	NULL	cd_8_group_10951	cd_4_group_11640	cd_2_group_10816
PDT002592451.1	PDS000155986.3	SAMN42049979	clinical	cd_8_group_10951	cd_4_group_11640	cd_2_group_10816
PDT001852411.1	PDS000155992.2	SAMN36780352	clinical	cd_8_group_10952	cd_4_group_11641	cd_2_group_10817
PDT001921716.1	PDS000155992.2	SAMN33464102	NULL	cd_8_group_10952	cd_4_group_11641	cd_2_group_10817
PDT001852413.1	PDS000155992.2	SAMN36780340	clinical	cd_8_group_10952	cd_4_group_11641	cd_2_group_10819
PDT001921717.1	PDS000155992.2	SAMN33464100	NULL	cd_8_group_10952	cd_4_group_11641	cd_2_group_10819
PDT001852412.1	PDS000161688.1	SAMN36780339	clinical	cd_8_group_10953	cd_4_group_11642	cd_2_group_10818
PDT001921719.1	PDS000161688.1	SAMN33464099	NULL	cd_8_group_10953	cd_4_group_11642	cd_2_group_10818
PDT001852418.1	PDS000155988.4	SAMN36780257	clinical	cd_8_group_10954	cd_4_group_11643	cd_2_group_10820
PDT001925214.1	PDS000155988.4	SAMN33464093	NULL	cd_8_group_10954	cd_4_group_11643	cd_2_group_10820
PDT001852657.1	PDS000115851.34	SAMN36995496	NULL	cd_8_group_10955	cd_4_group_11644	cd_2_group_10821
PDT001852658.1	PDS000115851.34	SAMN36995495	NULL	cd_8_group_10955	cd_4_group_11644	cd_2_group_10821
PDT001852659.1	PDS000115851.34	SAMN36995494	NULL	cd_8_group_10955	cd_4_group_11644	cd_2_group_10821
PDT001852660.1	PDS000115851.34	SAMN36995493	NULL	cd_8_group_10955	cd_4_group_11644	cd_2_group_10821
PDT001852663.1	PDS000115851.34	SAMN36995491	NULL	cd_8_group_10955	cd_4_group_11644	cd_2_group_10821
PDT001852664.1	PDS000115851.34	SAMN36995490	NULL	cd_8_group_10955	cd_4_group_11644	cd_2_group_10821
PDT001852665.1	PDS000115851.34	SAMN36995489	NULL	cd_8_group_10955	cd_4_group_11644	cd_2_group_10821
PDT001852696.1	PDS000156047.1	SAMN36995461	NULL	cd_8_group_10956	-	-
PDT001852697.1	PDS000156047.1	SAMN36995460	NULL	cd_8_group_10956	-	-
PDT001852693.1	PDS000156047.1	SAMN36995463	NULL	cd_8_group_10956	cd_4_group_11645	-
PDT001852695.1	PDS000156047.1	SAMN36995462	NULL	cd_8_group_10956	cd_4_group_11645	-
PDT001853201.1	PDS000021285.266	SAMN37010022	clinical	cd_8_group_10957	cd_4_group_11646	cd_2_group_10822
PDT001870291.1	PDS000021285.266	SAMN37220077	clinical	cd_8_group_10957	cd_4_group_11646	cd_2_group_10822
PDT002154134.1	PDS000039162.46	SAMN41190883	clinical	cd_8_group_10958	-	-
PDT002834215.1	PDS000039162.46	SAMN49950012	clinical	cd_8_group_10958	-	-
PDT001853203.2	PDS000039162.46	SAMN37010021	clinical	cd_8_group_10958	cd_4_group_11647	-
PDT001930785.1	PDS000039162.46	SAMN37810512	clinical	cd_8_group_10958	cd_4_group_11647	-
PDT002388877.1	PDS000039162.46	SAMN43847288	environmental/other	cd_8_group_10958	cd_4_group_11647	-
PDT001853428.1	PDS000146462.3	SAMN36921585	environmental/other	cd_8_group_10959	cd_4_group_11650	cd_2_group_10826
PDT001853445.1	PDS000146462.3	SAMN36921570	environmental/other	cd_8_group_10959	cd_4_group_11650	cd_2_group_10826
PDT000160641.1	PDS000021873.55	SAMN04442374	environmental/other	cd_8_group_1096	-	-
PDT000160644.1	PDS000021873.55	SAMN05163889	environmental/other	cd_8_group_1096	cd_4_group_919	-
PDT000160645.1	PDS000021873.55	SAMN05163891	environmental/other	cd_8_group_1096	cd_4_group_919	-
PDT000160642.1	PDS000021873.55	SAMN04442378	environmental/other	cd_8_group_1096	cd_4_group_919	cd_2_group_749
PDT000160643.1	PDS000021873.55	SAMN04442379	environmental/other	cd_8_group_1096	cd_4_group_919	cd_2_group_749
PDT000160687.1	PDS000021873.55	SAMN05163892	environmental/other	cd_8_group_1096	cd_4_group_919	cd_2_group_749
PDT001853431.1	PDS000221945.9	SAMN36921582	environmental/other	cd_8_group_10960	cd_4_group_11651	cd_2_group_10827
PDT001853432.1	PDS000221945.9	SAMN36921581	environmental/other	cd_8_group_10960	cd_4_group_11651	cd_2_group_10827
PDT001853452.1	PDS000146462.3	SAMN36921561	environmental/other	cd_8_group_10961	cd_4_group_11654	-
PDT001853488.1	PDS000146462.3	SAMN36921524	environmental/other	cd_8_group_10961	cd_4_group_11654	-
PDT001853454.1	PDS000156031.1	SAMN36921560	environmental/other	cd_8_group_10962	-	-
PDT001853455.1	PDS000156031.1	SAMN36921558	environmental/other	cd_8_group_10962	-	-
PDT001853472.1	PDS000156031.1	SAMN36921541	environmental/other	cd_8_group_10962	-	-
PDT001853456.1	PDS000156037.2	SAMN36921554	environmental/other	cd_8_group_10963	-	-
PDT002696569.1	PDS000156037.2	SAMN46800012	environmental/other	cd_8_group_10963	-	-
PDT001853473.1	PDS000156028.5	SAMN36921540	environmental/other	cd_8_group_10964	cd_4_group_11655	cd_2_group_10830
PDT001853474.1	PDS000156028.5	SAMN36921539	environmental/other	cd_8_group_10964	cd_4_group_11655	cd_2_group_10830
PDT001853475.1	PDS000156028.5	SAMN36921537	environmental/other	cd_8_group_10964	cd_4_group_11655	cd_2_group_10830
PDT001853476.1	PDS000156028.5	SAMN36921535	environmental/other	cd_8_group_10964	cd_4_group_11655	cd_2_group_10830
PDT001853477.1	PDS000156028.5	SAMN36921536	environmental/other	cd_8_group_10964	cd_4_group_11655	cd_2_group_10830
PDT001853480.1	PDS000156028.5	SAMN36921538	environmental/other	cd_8_group_10964	cd_4_group_11655	cd_2_group_10830
PDT001853478.1	PDS000003001.27	SAMN36921534	environmental/other	cd_8_group_10965	cd_4_group_11656	cd_2_group_10831
PDT001853479.1	PDS000003001.27	SAMN36921533	environmental/other	cd_8_group_10965	cd_4_group_11656	cd_2_group_10831
PDT001853497.1	PDS000238958.9	SAMN36921517	environmental/other	cd_8_group_10966	cd_4_group_11658	cd_2_group_10834
PDT001853498.1	PDS000238958.9	SAMN36921516	environmental/other	cd_8_group_10966	cd_4_group_11658	cd_2_group_10834
PDT001853508.1	PDS000058514.14	SAMN36921504	environmental/other	cd_8_group_10967	cd_4_group_11659	cd_2_group_10835
PDT001853509.1	PDS000058514.14	SAMN36921512	environmental/other	cd_8_group_10967	cd_4_group_11659	cd_2_group_10835
PDT001853540.1	PDS000156036.1	SAMN36921472	environmental/other	cd_8_group_10968	cd_4_group_11663	-
PDT001853543.1	PDS000156036.1	SAMN36921469	environmental/other	cd_8_group_10968	cd_4_group_11663	-
PDT001853547.1	PDS000156035.1	SAMN36921464	environmental/other	cd_8_group_10969	cd_4_group_11664	cd_2_group_10837
PDT001853549.1	PDS000156035.1	SAMN36921463	environmental/other	cd_8_group_10969	cd_4_group_11664	cd_2_group_10837
PDT000160657.1	PDS000009068.7	SAMN04442363	environmental/other	cd_8_group_1097	cd_4_group_920	cd_2_group_750
PDT000160658.1	PDS000009068.7	SAMN04442364	environmental/other	cd_8_group_1097	cd_4_group_920	cd_2_group_750
PDT001853554.1	PDS000156029.1	SAMN36921458	environmental/other	cd_8_group_10970	cd_4_group_11665	cd_2_group_10838
PDT001853555.1	PDS000156029.1	SAMN36921457	environmental/other	cd_8_group_10970	cd_4_group_11665	cd_2_group_10838
PDT001853557.1	PDS000156033.1	SAMN36921455	environmental/other	cd_8_group_10971	cd_4_group_11666	cd_2_group_10839
PDT001853558.1	PDS000156033.1	SAMN36921454	environmental/other	cd_8_group_10971	cd_4_group_11666	cd_2_group_10839
PDT001853560.1	PDS000156041.1	SAMN36921451	environmental/other	cd_8_group_10972	cd_4_group_11667	cd_2_group_10840
PDT001853562.1	PDS000156041.1	SAMN36921449	environmental/other	cd_8_group_10972	cd_4_group_11667	cd_2_group_10840
PDT001853696.1	PDS000156141.2	SAMN37020919	clinical	cd_8_group_10973	cd_4_group_11669	cd_2_group_10842
PDT001857891.1	PDS000156141.2	SAMN37096611	clinical	cd_8_group_10973	cd_4_group_11669	cd_2_group_10842
PDT001854428.1	PDS000156142.1	SAMN37041645	environmental/other	cd_8_group_10974	cd_4_group_11671	cd_2_group_10844
PDT001854439.1	PDS000156142.1	SAMN37041684	environmental/other	cd_8_group_10974	cd_4_group_11671	cd_2_group_10844
PDT001854432.1	PDS000021152.93	SAMN37041678	environmental/other	cd_8_group_10975	-	-
PDT002542502.1	PDS000021152.93	SAMN45896887	environmental/other	cd_8_group_10975	-	-
PDT001854443.1	PDS000073172.10	SAMN37041688	environmental/other	cd_8_group_10976	-	-
PDT001862490.1	PDS000073172.10	SAMN37154942	environmental/other	cd_8_group_10976	-	-
PDT002662488.1	PDS000061282.16	SAMN47289322	environmental/other	cd_8_group_10977	-	-
PDT002726305.1	PDS000061282.16	SAMN48083701	clinical	cd_8_group_10977	-	-
PDT002796311.1	PDS000061282.16	SAMN48918702	environmental/other	cd_8_group_10977	cd_4_group_11672	-
PDT001854452.1	PDS000061282.16	SAMN37041706	environmental/other	cd_8_group_10977	cd_4_group_11672	cd_2_group_10845
PDT002039617.1	PDS000061282.16	SAMN39103121	environmental/other	cd_8_group_10977	cd_4_group_11672	cd_2_group_10845
PDT002388940.1	PDS000061282.16	SAMN43848772	clinical	cd_8_group_10977	cd_4_group_11672	cd_2_group_10845
PDT002342447.1	PDS000061282.16	SAMN43382658	environmental/other	cd_8_group_10977	cd_4_group_13046	cd_2_group_12242
PDT002619077.1	PDS000061282.16	SAMN46756012	clinical	cd_8_group_10977	cd_4_group_13046	cd_2_group_12242
PDT001854778.1	PDS000021585.99	SAMN37046989	clinical	cd_8_group_10978	-	-
PDT002686724.1	PDS000021585.99	SAMN47585733	clinical	cd_8_group_10978	-	-
PDT001854895.1	PDS000113819.26	SAMN37047389	environmental/other	cd_8_group_10979	cd_4_group_11673	cd_2_group_10847
PDT001868874.1	PDS000113819.26	SAMN37195997	environmental/other	cd_8_group_10979	cd_4_group_11673	cd_2_group_10847
PDT002109161.1	PDS000113819.26	SAMN40377899	environmental/other	cd_8_group_10979	cd_4_group_11673	cd_2_group_10847
PDT000160660.1	PDS000022207.13	SAMN04442366	environmental/other	cd_8_group_1098	cd_4_group_921	-
PDT000160661.1	PDS000022207.13	SAMN04442367	environmental/other	cd_8_group_1098	cd_4_group_921	-
PDT000160667.1	PDS000022207.13	SAMN04531988	environmental/other	cd_8_group_1098	cd_4_group_921	cd_2_group_752
PDT000160670.1	PDS000022207.13	SAMN04531987	environmental/other	cd_8_group_1098	cd_4_group_921	cd_2_group_752
PDT001856877.1	PDS000043026.22	SAMN37094378	clinical	cd_8_group_10980	-	-
PDT002563362.1	PDS000043026.22	SAMN46231160	environmental/other	cd_8_group_10980	-	-
PDT001857787.1	PDS000021285.266	SAMN37095200	clinical	cd_8_group_10981	cd_4_group_11674	-
PDT001881289.1	PDS000021285.266	SAMN37350310	clinical	cd_8_group_10981	cd_4_group_11674	-
PDT001857886.1	PDS000021602.83	SAMN37096552	clinical	cd_8_group_10982	-	-
PDT002729928.1	PDS000021602.83	SAMN48136896	environmental/other	cd_8_group_10982	-	-
PDT001857939.1	PDS000180699.1	SAMN37096679	environmental/other	cd_8_group_10983	-	-
PDT002135600.1	PDS000180699.1	SAMN40904856	environmental/other	cd_8_group_10983	-	-
PDT002763154.1	PDS000156345.6	SAMN48411716	environmental/other	cd_8_group_10984	cd_4_group_11675	-
PDT001857951.1	PDS000156345.6	SAMN37096699	environmental/other	cd_8_group_10984	cd_4_group_11675	cd_2_group_10852
PDT001857955.1	PDS000156345.6	SAMN37096705	environmental/other	cd_8_group_10984	cd_4_group_11675	cd_2_group_10852
PDT002865599.1	PDS000148064.12	SAMN50414014	environmental/other	cd_8_group_10985	-	-
PDT002391997.1	PDS000148064.12	SAMN43906912	clinical	cd_8_group_10985	cd_4_group_11677	-
PDT001857956.1	PDS000148064.12	SAMN37096710	environmental/other	cd_8_group_10985	cd_4_group_11677	cd_2_group_10854
PDT002246258.1	PDS000148064.12	SAMN42397410	environmental/other	cd_8_group_10985	cd_4_group_11677	cd_2_group_10854
PDT001858083.1	PDS000038434.10	SAMN37096864	clinical	cd_8_group_10986	cd_4_group_11679	-
PDT002474774.1	PDS000038434.10	SAMN44797979	environmental/other	cd_8_group_10986	cd_4_group_11679	-
PDT001858602.1	PDS000032964.21	SAMN37110923	environmental/other	cd_8_group_10987	-	-
PDT002266419.1	PDS000032964.21	SAMN42837563	environmental/other	cd_8_group_10987	-	-
PDT001858614.1	PDS000238542.5	SAMN37110966	environmental/other	cd_8_group_10988	cd_4_group_11680	-
PDT002124809.1	PDS000238542.5	SAMN40647578	environmental/other	cd_8_group_10988	cd_4_group_11680	-
PDT001858617.1	PDS000022744.80	SAMN37110963	environmental/other	cd_8_group_10989	-	-
PDT002901048.1	PDS000022744.80	SAMN50876970	environmental/other	cd_8_group_10989	-	-
PDT000281064.2	PDS000022710.100	SAMN08362315	environmental/other	cd_8_group_1099	-	-
PDT000160672.1	PDS000022710.100	SAMN04531990	environmental/other	cd_8_group_1099	cd_4_group_922	-
PDT000160662.1	PDS000022710.100	SAMN04442368	environmental/other	cd_8_group_1099	cd_4_group_922	cd_2_group_751
PDT000160663.1	PDS000022710.100	SAMN04442369	environmental/other	cd_8_group_1099	cd_4_group_922	cd_2_group_751
PDT001858632.1	PDS000022402.21	SAMN37110987	environmental/other	cd_8_group_10990	cd_4_group_11681	-
PDT002044491.1	PDS000022402.21	SAMN39215076	environmental/other	cd_8_group_10990	cd_4_group_11681	-
PDT001858668.1	PDS000077804.12	SAMN37111220	environmental/other	cd_8_group_10991	cd_4_group_11682	-
PDT002113046.1	PDS000077804.12	SAMN40463441	environmental/other	cd_8_group_10991	cd_4_group_11682	-
PDT002326038.1	PDS000077804.12	SAMN43240934	environmental/other	cd_8_group_10991	cd_4_group_13033	-
PDT002422287.1	PDS000077804.12	SAMN44338151	environmental/other	cd_8_group_10991	cd_4_group_13033	-
PDT001859191.1	PDS000022923.34	SAMN37114766	environmental/other	cd_8_group_10992	cd_4_group_11683	-
PDT002047327.1	PDS000022923.34	SAMN39272098	clinical	cd_8_group_10992	cd_4_group_11683	-
PDT001859210.1	PDS000120830.4	SAMN37114808	environmental/other	cd_8_group_10993	-	-
PDT002646721.1	PDS000120830.4	SAMN47133524	environmental/other	cd_8_group_10993	-	-
PDT001859752.1	PDS000236100.1	SAMN37124610	clinical	cd_8_group_10994	-	-
PDT002842831.1	PDS000236100.1	SAMN50093360	clinical	cd_8_group_10994	-	-
PDT001860200.1	PDS000155937.11	SAMN37129249	clinical	cd_8_group_10995	cd_4_group_11686	cd_2_group_10861
PDT001983807.1	PDS000155937.11	SAMN38228787	clinical	cd_8_group_10995	cd_4_group_11686	cd_2_group_10861
PDT002037814.1	PDS000155937.11	SAMN37161002	clinical	cd_8_group_10995	cd_4_group_11686	cd_2_group_10861
PDT002037815.1	PDS000155937.11	SAMN37353824	clinical	cd_8_group_10995	cd_4_group_11686	cd_2_group_10861
PDT002037816.1	PDS000155937.11	SAMN37129247	clinical	cd_8_group_10995	cd_4_group_11686	cd_2_group_10861
PDT002037817.1	PDS000155937.11	SAMN37482744	clinical	cd_8_group_10995	cd_4_group_11686	cd_2_group_10861
PDT002037818.1	PDS000155937.11	SAMN37887032	clinical	cd_8_group_10995	cd_4_group_11686	cd_2_group_10861
PDT002037819.1	PDS000155937.11	SAMN36984220	clinical	cd_8_group_10995	cd_4_group_11686	cd_2_group_10861
PDT002037820.1	PDS000155937.11	SAMN36871560	clinical	cd_8_group_10995	cd_4_group_11686	cd_2_group_10861
PDT002037821.1	PDS000155937.11	SAMN37353822	clinical	cd_8_group_10995	cd_4_group_11686	cd_2_group_10861
PDT002037822.1	PDS000155937.11	SAMN37414735	clinical	cd_8_group_10995	cd_4_group_11686	cd_2_group_10861
PDT002037823.1	PDS000155937.11	SAMN36984215	clinical	cd_8_group_10995	cd_4_group_11686	cd_2_group_10861
PDT002037824.1	PDS000155937.11	SAMN36770491	clinical	cd_8_group_10995	cd_4_group_11686	cd_2_group_10861
PDT002037825.1	PDS000155937.11	SAMN37047108	clinical	cd_8_group_10995	cd_4_group_11686	cd_2_group_10861
PDT002452029.1	PDS000155937.11	SAMN37129250	clinical	cd_8_group_10995	cd_4_group_11686	cd_2_group_10861
PDT002452030.1	PDS000155937.11	SAMN37414731	clinical	cd_8_group_10995	cd_4_group_11686	cd_2_group_10861
PDT002452031.1	PDS000155937.11	SAMN37047109	clinical	cd_8_group_10995	cd_4_group_11686	cd_2_group_10861
PDT001860202.1	PDS000021221.520	SAMN37129251	clinical	cd_8_group_10996	-	-
PDT002484453.1	PDS000021221.520	SAMN44979938	environmental/other	cd_8_group_10996	-	-
PDT001860203.1	PDS000238112.18	SAMN37129254	clinical	cd_8_group_10997	cd_4_group_11687	cd_2_group_10862
PDT001869885.1	PDS000238112.18	SAMN37214476	clinical	cd_8_group_10997	cd_4_group_11687	cd_2_group_10862
PDT001862523.1	PDS000054489.22	SAMN37154918	clinical	cd_8_group_10998	cd_4_group_11690	cd_2_group_10865
PDT002081143.1	PDS000054489.22	SAMN39971069	clinical	cd_8_group_10998	cd_4_group_11690	cd_2_group_10865
PDT002101051.1	PDS000054489.22	SAMN40283197	clinical	cd_8_group_10998	cd_4_group_11690	cd_2_group_10865
PDT001862560.1	PDS000021820.48	SAMN37152699	clinical	cd_8_group_10999	-	-
PDT002465725.1	PDS000021820.48	SAMN44723894	clinical	cd_8_group_10999	cd_4_group_13306	cd_2_group_12504
PDT002505721.1	PDS000021820.48	SAMN45146953	clinical	cd_8_group_10999	cd_4_group_13306	cd_2_group_12504
PDT000008403.4	PDS000022708.11	SAMN02604234	NULL	cd_8_group_11	cd_4_group_10	cd_2_group_9
PDT000553771.1	PDS000022708.11	SAMN12422997	clinical	cd_8_group_11	cd_4_group_10	cd_2_group_9
PDT000328644.1	PDS000222795.5	SAMN09399605	environmental/other	cd_8_group_110	-	-
PDT000468434.1	PDS000222795.5	SAMN10986744	clinical	cd_8_group_110	-	-
PDT000532301.1	PDS000222795.5	SAMN12129699	clinical	cd_8_group_110	-	-
PDT000623018.1	PDS000222795.5	SAMN13181135	environmental/other	cd_8_group_110	-	-
PDT000991291.1	PDS000222795.5	SAMN18509180	clinical	cd_8_group_110	-	-
PDT001091559.1	PDS000222795.5	SAMN20297219	clinical	cd_8_group_110	-	-
PDT001126493.1	PDS000222795.5	SAMN21383839	clinical	cd_8_group_110	-	-
PDT001215366.1	PDS000222795.5	SAMN24588386	environmental/other	cd_8_group_110	-	-
PDT001465921.1	PDS000222795.5	SAMN31439996	clinical	cd_8_group_110	-	-
PDT001579966.1	PDS000222795.5	SAMN32771162	clinical	cd_8_group_110	-	-
PDT001670102.1	PDS000222795.5	SAMN33927056	environmental/other	cd_8_group_110	-	-
PDT001768672.1	PDS000222795.5	SAMN35623429	environmental/other	cd_8_group_110	-	-
PDT001772773.1	PDS000222795.5	SAMN35676834	clinical	cd_8_group_110	-	-
PDT001815054.1	PDS000222795.5	SAMN36406202	environmental/other	cd_8_group_110	-	-
PDT002020792.1	PDS000222795.5	SAMN38726917	environmental/other	cd_8_group_110	-	-
PDT002083979.1	PDS000222795.5	SAMN40017364	clinical	cd_8_group_110	-	-
PDT002244235.1	PDS000222795.5	SAMN42375236	environmental/other	cd_8_group_110	-	-
PDT002502777.1	PDS000222795.5	SAMN45105157	environmental/other	cd_8_group_110	-	-
PDT002718107.1	PDS000222795.5	SAMN47993260	clinical	cd_8_group_110	-	-
PDT002897115.1	PDS000222795.5	SAMN50778218	clinical	cd_8_group_110	-	-
PDT002310517.1	PDS000222795.5	SAMN43101980	environmental/other	cd_8_group_110	cd_4_group_13006	cd_2_group_12199
PDT002310556.1	PDS000222795.5	SAMN43102042	environmental/other	cd_8_group_110	cd_4_group_13006	cd_2_group_12199
PDT000283438.2	PDS000222795.5	SAMN08447530	environmental/other	cd_8_group_110	cd_4_group_2031	cd_2_group_1626
PDT000283480.2	PDS000222795.5	SAMN08447529	environmental/other	cd_8_group_110	cd_4_group_2031	cd_2_group_1626
PDT000122175.2	PDS000222795.5	SAMN04599801	environmental/other	cd_8_group_110	cd_4_group_509	-
PDT000274903.2	PDS000222795.5	SAMN08272766	environmental/other	cd_8_group_110	cd_4_group_509	-
PDT000131056.2	PDS000222795.5	SAMN05013893	environmental/other	cd_8_group_110	cd_4_group_88	-
PDT000150652.2	PDS000222795.5	SAMN05833049	environmental/other	cd_8_group_110	cd_4_group_88	-
PDT000226054.2	PDS000222795.5	SAMN07375426	environmental/other	cd_8_group_110	cd_4_group_88	-
PDT000237054.2	PDS000222795.5	SAMN07565889	environmental/other	cd_8_group_110	cd_4_group_88	-
PDT000281315.2	PDS000222795.5	SAMN08370044	environmental/other	cd_8_group_110	cd_4_group_88	-
PDT000300083.2	PDS000222795.5	SAMN08801810	environmental/other	cd_8_group_110	cd_4_group_88	-
PDT000411120.1	PDS000222795.5	SAMN10489478	environmental/other	cd_8_group_110	cd_4_group_88	-
PDT000503749.1	PDS000222795.5	SAMN11785630	environmental/other	cd_8_group_110	cd_4_group_88	-
PDT000541677.1	PDS000222795.5	SAMN12251435	environmental/other	cd_8_group_110	cd_4_group_88	-
PDT000551530.1	PDS000222795.5	SAMN12412565	clinical	cd_8_group_110	cd_4_group_88	-
PDT000593827.1	PDS000222795.5	SAMN12843083	clinical	cd_8_group_110	cd_4_group_88	-
PDT000892690.1	PDS000222795.5	SAMN16826797	environmental/other	cd_8_group_110	cd_4_group_88	-
PDT001059003.1	PDS000222795.5	SAMN19573258	clinical	cd_8_group_110	cd_4_group_88	-
PDT001130310.1	PDS000222795.5	SAMN21434977	environmental/other	cd_8_group_110	cd_4_group_88	-
PDT001314752.1	PDS000222795.5	SAMN28639256	clinical	cd_8_group_110	cd_4_group_88	-
PDT001434458.1	PDS000222795.5	SAMN31023199	clinical	cd_8_group_110	cd_4_group_88	-
PDT001449937.1	PDS000222795.5	SAMN31231029	clinical	cd_8_group_110	cd_4_group_88	-
PDT001768153.1	PDS000222795.5	SAMN06270900	environmental/other	cd_8_group_110	cd_4_group_88	-
PDT001839912.1	PDS000222795.5	SAMN36841423	environmental/other	cd_8_group_110	cd_4_group_88	-
PDT001927319.1	PDS000222795.5	SAMN37805571	clinical	cd_8_group_110	cd_4_group_88	-
PDT001964832.1	PDS000222795.5	SAMN38061699	environmental/other	cd_8_group_110	cd_4_group_88	-
PDT002009481.1	PDS000222795.5	SAMN38453087	environmental/other	cd_8_group_110	cd_4_group_88	-
PDT002337778.1	PDS000222795.5	SAMN43323621	clinical	cd_8_group_110	cd_4_group_88	-
PDT002404397.1	PDS000222795.5	SAMN44062127	clinical	cd_8_group_110	cd_4_group_88	-
PDT000547771.1	PDS000222795.5	SAMN12347412	clinical	cd_8_group_110	cd_4_group_88	cd_2_group_3433
PDT000722752.1	PDS000222795.5	SAMN14605879	clinical	cd_8_group_110	cd_4_group_88	cd_2_group_3433
PDT002122025.1	PDS000222795.5	SAMN40603886	clinical	cd_8_group_110	cd_4_group_88	cd_2_group_3433
PDT000062749.2	PDS000222795.5	SAMN03565953	clinical	cd_8_group_110	cd_4_group_88	cd_2_group_70
PDT000104917.2	PDS000222795.5	SAMN04452151	environmental/other	cd_8_group_110	cd_4_group_88	cd_2_group_70
PDT000104921.2	PDS000222795.5	SAMN04452148	environmental/other	cd_8_group_110	cd_4_group_88	cd_2_group_70
PDT000122211.2	PDS000222795.5	SAMN04600073	environmental/other	cd_8_group_110	cd_4_group_88	cd_2_group_70
PDT000134115.2	PDS000222795.5	SAMN05226799	clinical	cd_8_group_110	cd_4_group_88	cd_2_group_70
PDT000134131.2	PDS000222795.5	SAMN05226817	clinical	cd_8_group_110	cd_4_group_88	cd_2_group_70
PDT000144294.2	PDS000222795.5	SAMN05568573	environmental/other	cd_8_group_110	cd_4_group_88	cd_2_group_70
PDT000158556.2	PDS000222795.5	SAMN06009782	environmental/other	cd_8_group_110	cd_4_group_88	cd_2_group_70
PDT000162724.2	PDS000222795.5	SAMN06048880	environmental/other	cd_8_group_110	cd_4_group_88	cd_2_group_70
PDT000192812.2	PDS000222795.5	SAMN06563290	clinical	cd_8_group_110	cd_4_group_88	cd_2_group_70
PDT000208491.2	PDS000222795.5	SAMN06948506	environmental/other	cd_8_group_110	cd_4_group_88	cd_2_group_70
PDT000225280.2	PDS000222795.5	SAMN07349285	environmental/other	cd_8_group_110	cd_4_group_88	cd_2_group_70
PDT000225281.2	PDS000222795.5	SAMN07349283	clinical	cd_8_group_110	cd_4_group_88	cd_2_group_70
PDT000360337.1	PDS000222795.5	SAMN09786958	clinical	cd_8_group_110	cd_4_group_88	cd_2_group_70
PDT000364197.1	PDS000222795.5	SAMN09847617	clinical	cd_8_group_110	cd_4_group_88	cd_2_group_70
PDT000364494.1	PDS000222795.5	SAMN09849940	environmental/other	cd_8_group_110	cd_4_group_88	cd_2_group_70
PDT000367263.1	PDS000222795.5	SAMN09914064	clinical	cd_8_group_110	cd_4_group_88	cd_2_group_70
PDT000393805.1	PDS000222795.5	SAMN10266274	clinical	cd_8_group_110	cd_4_group_88	cd_2_group_70
PDT000428976.1	PDS000222795.5	SAMN10669061	clinical	cd_8_group_110	cd_4_group_88	cd_2_group_70
PDT000452690.1	PDS000222795.5	SAMN10820235	environmental/other	cd_8_group_110	cd_4_group_88	cd_2_group_70
PDT000477202.1	PDS000222795.5	SAMN11115996	environmental/other	cd_8_group_110	cd_4_group_88	cd_2_group_70
PDT000484838.1	PDS000222795.5	SAMN11306733	environmental/other	cd_8_group_110	cd_4_group_88	cd_2_group_70
PDT000489601.1	PDS000222795.5	SAMN11411483	environmental/other	cd_8_group_110	cd_4_group_88	cd_2_group_70
PDT000489602.1	PDS000222795.5	SAMN11411484	environmental/other	cd_8_group_110	cd_4_group_88	cd_2_group_70
PDT000491035.1	PDS000222795.5	SAMN11439786	clinical	cd_8_group_110	cd_4_group_88	cd_2_group_70
PDT000501568.1	PDS000222795.5	SAMN11655370	environmental/other	cd_8_group_110	cd_4_group_88	cd_2_group_70
PDT000533131.1	PDS000222795.5	SAMN12142880	environmental/other	cd_8_group_110	cd_4_group_88	cd_2_group_70
PDT000548044.1	PDS000222795.5	SAMN12349474	environmental/other	cd_8_group_110	cd_4_group_88	cd_2_group_70
PDT000558529.1	PDS000222795.5	SAMN12536564	clinical	cd_8_group_110	cd_4_group_88	cd_2_group_70
PDT000569655.1	PDS000222795.5	SAMN12610221	clinical	cd_8_group_110	cd_4_group_88	cd_2_group_70
PDT000584430.1	PDS000222795.5	SAMN12725541	environmental/other	cd_8_group_110	cd_4_group_88	cd_2_group_70
PDT000707357.2	PDS000222795.5	SAMN14332975	clinical	cd_8_group_110	cd_4_group_88	cd_2_group_70
PDT000722840.1	PDS000222795.5	SAMN14607196	environmental/other	cd_8_group_110	cd_4_group_88	cd_2_group_70
PDT000729229.1	PDS000222795.5	SAMN14777868	environmental/other	cd_8_group_110	cd_4_group_88	cd_2_group_70
PDT000744274.1	PDS000222795.5	SAMN14998061	clinical	cd_8_group_110	cd_4_group_88	cd_2_group_70
PDT000747919.1	PDS000222795.5	SAMN15031443	clinical	cd_8_group_110	cd_4_group_88	cd_2_group_70
PDT000810160.1	PDS000222795.5	SAMN15824367	clinical	cd_8_group_110	cd_4_group_88	cd_2_group_70
PDT000863430.1	PDS000222795.5	SAMN16480320	clinical	cd_8_group_110	cd_4_group_88	cd_2_group_70
PDT000908628.1	PDS000222795.5	SAMN17052385	environmental/other	cd_8_group_110	cd_4_group_88	cd_2_group_70
PDT000961563.1	PDS000222795.5	SAMN17914642	clinical	cd_8_group_110	cd_4_group_88	cd_2_group_70
PDT001065481.1	PDS000222795.5	SAMN19644830	environmental/other	cd_8_group_110	cd_4_group_88	cd_2_group_70
PDT001093522.1	PDS000222795.5	SAMN20329529	clinical	cd_8_group_110	cd_4_group_88	cd_2_group_70
PDT001125288.1	PDS000222795.5	SAMN21336667	environmental/other	cd_8_group_110	cd_4_group_88	cd_2_group_70
PDT001145713.1	PDS000222795.5	SAMN22065712	environmental/other	cd_8_group_110	cd_4_group_88	cd_2_group_70
PDT001264857.1	PDS000222795.5	SAMN26540686	clinical	cd_8_group_110	cd_4_group_88	cd_2_group_70
PDT001278836.1	PDS000222795.5	SAMN27156349	environmental/other	cd_8_group_110	cd_4_group_88	cd_2_group_70
PDT001363724.1	PDS000222795.5	SAMN29797035	clinical	cd_8_group_110	cd_4_group_88	cd_2_group_70
PDT001586251.1	PDS000222795.5	SAMN32875179	environmental/other	cd_8_group_110	cd_4_group_88	cd_2_group_70
PDT001777659.1	PDS000222795.5	SAMN35715738	clinical	cd_8_group_110	cd_4_group_88	cd_2_group_70
PDT001952324.1	PDS000222795.5	SAMN37931892	clinical	cd_8_group_110	cd_4_group_88	cd_2_group_70
PDT001972168.1	PDS000222795.5	SAMN38120033	clinical	cd_8_group_110	cd_4_group_88	cd_2_group_70
PDT001993358.1	PDS000222795.5	SAMN38335748	environmental/other	cd_8_group_110	cd_4_group_88	cd_2_group_70
PDT002322148.1	PDS000222795.5	SAMN43188533	clinical	cd_8_group_110	cd_4_group_88	cd_2_group_70
PDT002390627.1	PDS000222795.5	SAMN43896181	environmental/other	cd_8_group_110	cd_4_group_88	cd_2_group_70
PDT002896303.1	PDS000222795.5	SAMN50776603	environmental/other	cd_8_group_110	cd_4_group_88	cd_2_group_70
PDT001502789.1	PDS000222795.5	SAMN31890429	clinical	cd_8_group_110	cd_4_group_9009	-
PDT001857942.1	PDS000222795.5	SAMN37096682	environmental/other	cd_8_group_110	cd_4_group_9009	-
PDT002103660.1	PDS000222795.5	SAMN40341012	clinical	cd_8_group_110	cd_4_group_9009	-
PDT001721045.1	PDS000222795.5	SAMN34719628	environmental/other	cd_8_group_110	cd_4_group_9442	cd_2_group_8622
PDT002857141.1	PDS000222795.5	SAMN50269334	clinical	cd_8_group_110	cd_4_group_9442	cd_2_group_8622
PDT000160668.1	PDS000009069.1	SAMN05163876	environmental/other	cd_8_group_1100	cd_4_group_923	-
PDT000160669.1	PDS000009069.1	SAMN05163877	environmental/other	cd_8_group_1100	cd_4_group_923	-
PDT001862565.1	PDS000233043.2	SAMN37154921	clinical	cd_8_group_11000	-	-
PDT002798497.1	PDS000233043.2	SAMN48934635	clinical	cd_8_group_11000	cd_4_group_14732	cd_2_group_14087
PDT002798507.1	PDS000233043.2	SAMN48934645	clinical	cd_8_group_11000	cd_4_group_14732	cd_2_group_14087
PDT002803481.1	PDS000233043.2	SAMN49025272	clinical	cd_8_group_11000	cd_4_group_14732	cd_2_group_14087
PDT001865472.1	PDS000021221.520	SAMN37161636	clinical	cd_8_group_11001	-	-
PDT002834032.1	PDS000021221.520	SAMN49947592	clinical	cd_8_group_11001	-	-
PDT001923910.1	PDS000161865.4	SAMN37752468	environmental/other	cd_8_group_11002	-	-
PDT002107221.1	PDS000161865.4	SAMN40370972	environmental/other	cd_8_group_11002	-	-
PDT001866194.1	PDS000161865.4	SAMN37161956	environmental/other	cd_8_group_11002	cd_4_group_11694	-
PDT002142218.1	PDS000161865.4	SAMN41020071	environmental/other	cd_8_group_11002	cd_4_group_11694	-
PDT002262899.1	PDS000161865.4	SAMN42749337	environmental/other	cd_8_group_11002	cd_4_group_11694	-
PDT001866266.1	PDS000049190.5	SAMN37162047	clinical	cd_8_group_11003	cd_4_group_11696	cd_2_group_10870
PDT001866273.1	PDS000049190.5	SAMN37162057	clinical	cd_8_group_11003	cd_4_group_11696	cd_2_group_10870
PDT001866553.1	PDS000146642.30	SAMN37162632	clinical	cd_8_group_11004	cd_4_group_11698	cd_2_group_10874
PDT002664994.1	PDS000146642.30	SAMEA117732734	clinical	cd_8_group_11004	cd_4_group_11698	cd_2_group_10874
PDT001866643.1	PDS000022422.133	SAMN37165688	clinical	cd_8_group_11005	cd_4_group_11699	cd_2_group_10875
PDT001869327.1	PDS000022422.133	SAMN37201896	clinical	cd_8_group_11005	cd_4_group_11699	cd_2_group_10875
PDT001866859.1	PDS000157045.2	SAMN29243897	clinical	cd_8_group_11006	cd_4_group_11700	cd_2_group_10876
PDT001866865.1	PDS000157045.2	SAMN29243890	clinical	cd_8_group_11006	cd_4_group_11700	cd_2_group_10876
PDT001917826.1	PDS000157045.2	SAMN29243880	clinical	cd_8_group_11006	cd_4_group_11700	cd_2_group_10876
PDT001866861.1	PDS000157048.2	SAMN29243894	clinical	cd_8_group_11007	cd_4_group_11701	cd_2_group_10877
PDT001866863.1	PDS000157048.2	SAMN29243895	clinical	cd_8_group_11007	cd_4_group_11701	cd_2_group_10877
PDT001866867.1	PDS000157048.2	SAMN29243887	clinical	cd_8_group_11007	cd_4_group_11701	cd_2_group_10877
PDT002077834.1	PDS000151041.6	SAMN33589850	clinical	cd_8_group_11008	cd_4_group_11702	-
PDT002111458.1	PDS000151041.6	SAMN40438950	clinical	cd_8_group_11008	cd_4_group_11702	-
PDT001866870.1	PDS000151041.6	SAMN29243885	clinical	cd_8_group_11008	cd_4_group_11702	cd_2_group_10878
PDT001866871.1	PDS000151041.6	SAMN29243884	clinical	cd_8_group_11008	cd_4_group_11702	cd_2_group_10878
PDT001866872.1	PDS000157046.1	SAMN29243882	clinical	cd_8_group_11009	-	-
PDT001866874.1	PDS000157046.1	SAMN29243881	clinical	cd_8_group_11009	cd_4_group_11703	cd_2_group_10879
PDT001866875.1	PDS000157046.1	SAMN29243879	clinical	cd_8_group_11009	cd_4_group_11703	cd_2_group_10879
PDT000162116.2	PDS000020897.5	SAMN06036235	environmental/other	cd_8_group_1101	-	-
PDT000278352.2	PDS000020897.5	SAMN08354575	environmental/other	cd_8_group_1101	-	-
PDT001867228.1	PDS000071497.13	SAMN37183437	clinical	cd_8_group_11010	-	-
PDT002834435.1	PDS000071497.13	SAMN49951461	clinical	cd_8_group_11010	-	-
PDT001868787.1	PDS000021544.46	SAMN37195714	clinical	cd_8_group_11011	-	-
PDT002388824.1	PDS000021544.46	SAMN43847258	environmental/other	cd_8_group_11011	-	-
PDT001868794.1	PDS000218722.1	SAMN37195737	clinical	cd_8_group_11012	cd_4_group_11705	-
PDT002622701.1	PDS000218722.1	SAMEA117561016	NULL	cd_8_group_11012	cd_4_group_11705	-
PDT001868828.1	PDS000177650.9	SAMN37195995	environmental/other	cd_8_group_11013	-	-
PDT002107098.1	PDS000177650.9	SAMN40370866	environmental/other	cd_8_group_11013	-	-
PDT002830080.1	PDS000177650.9	SAMN49885699	environmental/other	cd_8_group_11013	-	-
PDT002896433.1	PDS000177650.9	SAMN50777011	environmental/other	cd_8_group_11013	-	-
PDT002247380.1	PDS000177650.9	SAMN42437748	environmental/other	cd_8_group_11013	cd_4_group_12772	-
PDT002542566.1	PDS000177650.9	SAMN45896958	environmental/other	cd_8_group_11013	cd_4_group_12772	-
PDT002606372.1	PDS000177650.9	SAMN46530474	environmental/other	cd_8_group_11013	cd_4_group_12772	-
PDT001868834.1	PDS000157281.2	SAMN37195999	environmental/other	cd_8_group_11014	-	-
PDT001887779.1	PDS000157281.2	SAMN37408489	environmental/other	cd_8_group_11014	-	-
PDT001868860.1	PDS000180011.1	SAMN37196051	environmental/other	cd_8_group_11015	-	-
PDT002127388.1	PDS000180011.1	SAMN40697260	environmental/other	cd_8_group_11015	-	-
PDT002264162.1	PDS000157283.8	SAMN42783599	clinical	cd_8_group_11016	-	-
PDT001869362.1	PDS000157283.8	SAMN37202918	environmental/other	cd_8_group_11016	cd_4_group_11707	cd_2_group_10882
PDT001911801.1	PDS000157283.8	SAMN37646123	clinical	cd_8_group_11016	cd_4_group_11707	cd_2_group_10882
PDT001869370.1	PDS000157277.3	SAMN37203467	environmental/other	cd_8_group_11017	cd_4_group_11708	-
PDT001906997.1	PDS000157277.3	SAMN37568228	environmental/other	cd_8_group_11017	cd_4_group_11708	-
PDT002413892.1	PDS000115969.7	SAMN44254085	environmental/other	cd_8_group_11018	-	-
PDT001869372.1	PDS000115969.7	SAMN37203470	environmental/other	cd_8_group_11018	cd_4_group_11709	cd_2_group_10883
PDT002020743.1	PDS000115969.7	SAMN38726863	environmental/other	cd_8_group_11018	cd_4_group_11709	cd_2_group_10883
PDT001869417.1	PDS000159147.1	SAMN37203686	environmental/other	cd_8_group_11019	cd_4_group_11711	cd_2_group_10887
PDT001887612.1	PDS000159147.1	SAMN37408079	environmental/other	cd_8_group_11019	cd_4_group_11711	cd_2_group_10887
PDT000162120.2	PDS000021642.1	SAMN06029378	clinical	cd_8_group_1102	cd_4_group_924	-
PDT000162127.2	PDS000021642.1	SAMN06029377	clinical	cd_8_group_1102	cd_4_group_924	-
PDT001869760.1	PDS000022411.126	SAMN37213566	clinical	cd_8_group_11020	cd_4_group_11712	-
PDT002903730.1	PDS000022411.126	SAMN50923489	clinical	cd_8_group_11020	cd_4_group_11712	-
PDT002561115.1	PDS000157327.2	SAMN46196139	environmental/other	cd_8_group_11021	-	-
PDT001869810.1	PDS000157327.2	SAMN37213726	clinical	cd_8_group_11021	cd_4_group_11713	cd_2_group_10889
PDT001869814.1	PDS000157327.2	SAMN37213727	clinical	cd_8_group_11021	cd_4_group_11713	cd_2_group_10889
PDT001869877.1	PDS000238542.5	SAMN37213728	clinical	cd_8_group_11022	-	-
PDT002141369.1	PDS000238542.5	SAMN41008226	clinical	cd_8_group_11022	-	-
PDT002650332.1	PDS000238542.5	SAMN47172548	clinical	cd_8_group_11022	-	-
PDT002623995.1	PDS000238542.5	SAMN46821476	environmental/other	cd_8_group_11022	cd_4_group_14176	cd_2_group_13485
PDT002746840.1	PDS000238542.5	SAMN48287599	environmental/other	cd_8_group_11022	cd_4_group_14176	cd_2_group_13485
PDT002762974.1	PDS000238542.5	SAMN48411610	environmental/other	cd_8_group_11022	cd_4_group_14176	cd_2_group_13485
PDT001870047.2	PDS000053303.11	SAMN37215880	environmental/other	cd_8_group_11023	cd_4_group_11715	cd_2_group_10891
PDT001887693.1	PDS000053303.11	SAMN37408290	environmental/other	cd_8_group_11023	cd_4_group_11715	cd_2_group_10891
PDT001870275.1	PDS000238112.18	SAMN37220078	clinical	cd_8_group_11024	cd_4_group_11716	cd_2_group_10892
PDT001870292.1	PDS000238112.18	SAMN37220076	clinical	cd_8_group_11024	cd_4_group_11716	cd_2_group_10892
PDT001870278.1	PDS000157328.1	SAMN37220070	clinical	cd_8_group_11025	cd_4_group_11717	cd_2_group_10893
PDT001870285.1	PDS000157328.1	SAMN37220072	clinical	cd_8_group_11025	cd_4_group_11717	cd_2_group_10893
PDT001873050.1	PDS000157655.9	SAMN37282391	environmental/other	cd_8_group_11026	cd_4_group_11720	-
PDT002186557.1	PDS000157655.9	SAMN41659668	environmental/other	cd_8_group_11026	cd_4_group_11720	cd_2_group_11884
PDT002324338.1	PDS000157655.9	SAMN43203049	environmental/other	cd_8_group_11026	cd_4_group_11720	cd_2_group_11884
PDT001873080.1	PDS000044247.20	SAMN37282435	environmental/other	cd_8_group_11027	-	-
PDT002646801.1	PDS000044247.20	SAMN47133928	environmental/other	cd_8_group_11027	-	-
PDT001873088.1	PDS000021537.361	SAMN37282474	environmental/other	cd_8_group_11028	cd_4_group_11722	cd_2_group_10896
PDT001888405.1	PDS000021537.361	SAMN37421077	environmental/other	cd_8_group_11028	cd_4_group_11722	cd_2_group_10896
PDT001873196.1	PDS000157654.6	SAMN37283205	environmental/other	cd_8_group_11029	-	-
PDT001908842.1	PDS000157654.6	SAMN37607998	environmental/other	cd_8_group_11029	-	-
PDT001923494.1	PDS000157654.6	SAMN37707080	environmental/other	cd_8_group_11029	-	-
PDT002383020.1	PDS000157654.6	SAMN43762410	environmental/other	cd_8_group_11029	-	-
PDT000162121.2	PDS000022923.34	SAMN06036244	environmental/other	cd_8_group_1103	-	-
PDT001663606.1	PDS000022923.34	SAMN33800143	clinical	cd_8_group_1103	-	-
PDT000231611.2	PDS000022923.34	SAMN07450347	environmental/other	cd_8_group_1103	cd_4_group_1548	cd_2_group_1250
PDT000248261.2	PDS000022923.34	SAMN07741560	clinical	cd_8_group_1103	cd_4_group_1548	cd_2_group_1250
PDT000252053.2	PDS000022923.34	SAMN07780135	clinical	cd_8_group_1103	cd_4_group_1750	cd_2_group_1420
PDT000265254.2	PDS000022923.34	SAMN08042320	clinical	cd_8_group_1103	cd_4_group_1750	cd_2_group_1420
PDT000286271.2	PDS000022923.34	SAMN08513608	clinical	cd_8_group_1103	cd_4_group_1750	cd_2_group_1420
PDT002630065.1	PDS000158293.5	SAMN46900292	environmental/other	cd_8_group_11030	-	-
PDT002805743.1	PDS000158293.5	SAMN49079331	environmental/other	cd_8_group_11030	-	-
PDT002234735.1	PDS000158293.5	SAMN42161835	clinical	cd_8_group_11030	cd_4_group_11723	-
PDT001873198.1	PDS000158293.5	SAMN37283203	environmental/other	cd_8_group_11030	cd_4_group_11723	cd_2_group_10897
PDT001879823.1	PDS000158293.5	SAMN37343099	clinical	cd_8_group_11030	cd_4_group_11723	cd_2_group_10897
PDT002538218.1	PDS000158293.5	SAMN45858480	environmental/other	cd_8_group_11030	cd_4_group_11723	cd_2_group_10897
PDT001873219.1	PDS000165017.1	SAMN37283427	environmental/other	cd_8_group_11031	-	-
PDT001968091.1	PDS000165017.1	SAMN38102330	environmental/other	cd_8_group_11031	-	-
PDT001873230.1	PDS000022444.276	SAMN37283738	clinical	cd_8_group_11032	cd_4_group_11724	-
PDT002318113.1	PDS000022444.276	SAMN43162277	clinical	cd_8_group_11032	cd_4_group_11724	cd_2_group_12209
PDT002404501.1	PDS000022444.276	SAMN44063820	clinical	cd_8_group_11032	cd_4_group_11724	cd_2_group_12209
PDT001873678.1	PDS000021354.153	SAMN36786676	environmental/other	cd_8_group_11033	cd_4_group_11726	cd_2_group_10901
PDT001873689.1	PDS000021354.153	SAMN36786675	environmental/other	cd_8_group_11033	cd_4_group_11726	cd_2_group_10901
PDT001873701.1	PDS000021354.153	SAMN36786671	environmental/other	cd_8_group_11033	cd_4_group_11726	cd_2_group_10901
PDT001873712.1	PDS000021354.153	SAMN36786670	environmental/other	cd_8_group_11033	cd_4_group_11726	cd_2_group_10901
PDT001873724.1	PDS000021354.153	SAMN36786669	environmental/other	cd_8_group_11033	cd_4_group_11726	cd_2_group_10901
PDT001873734.1	PDS000021354.153	SAMN36786656	environmental/other	cd_8_group_11033	cd_4_group_11726	cd_2_group_10901
PDT001873745.1	PDS000021354.153	SAMN36786655	environmental/other	cd_8_group_11033	cd_4_group_11726	cd_2_group_10901
PDT001873749.1	PDS000021354.153	SAMN36786696	environmental/other	cd_8_group_11033	cd_4_group_11726	cd_2_group_10901
PDT001873751.1	PDS000021354.153	SAMN36786694	environmental/other	cd_8_group_11033	cd_4_group_11726	cd_2_group_10901
PDT001873752.1	PDS000021354.153	SAMN36786693	environmental/other	cd_8_group_11033	cd_4_group_11726	cd_2_group_10901
PDT001873754.1	PDS000021354.153	SAMN36786691	environmental/other	cd_8_group_11033	cd_4_group_11726	cd_2_group_10901
PDT001873755.1	PDS000021354.153	SAMN36786690	environmental/other	cd_8_group_11033	cd_4_group_11726	cd_2_group_10901
PDT001873757.1	PDS000021354.153	SAMN36786689	environmental/other	cd_8_group_11033	cd_4_group_11726	cd_2_group_10901
PDT001873767.1	PDS000021354.153	SAMN36786668	environmental/other	cd_8_group_11033	cd_4_group_11726	cd_2_group_10901
PDT001873778.1	PDS000021354.153	SAMN36786667	environmental/other	cd_8_group_11033	cd_4_group_11726	cd_2_group_10901
PDT001873834.1	PDS000021354.153	SAMN36786674	environmental/other	cd_8_group_11033	cd_4_group_11726	cd_2_group_10901
PDT001873845.1	PDS000021354.153	SAMN36786673	environmental/other	cd_8_group_11033	cd_4_group_11726	cd_2_group_10901
PDT001873856.1	PDS000021354.153	SAMN36786672	environmental/other	cd_8_group_11033	cd_4_group_11726	cd_2_group_10901
PDT001873948.1	PDS000021354.153	SAMN36786678	environmental/other	cd_8_group_11033	cd_4_group_11726	cd_2_group_10901
PDT001873965.1	PDS000021354.153	SAMN36786662	environmental/other	cd_8_group_11033	cd_4_group_11726	cd_2_group_10901
PDT001873976.1	PDS000021354.153	SAMN36786661	environmental/other	cd_8_group_11033	cd_4_group_11726	cd_2_group_10901
PDT001873987.1	PDS000021354.153	SAMN36786660	environmental/other	cd_8_group_11033	cd_4_group_11726	cd_2_group_10901
PDT001873763.1	PDS000021215.13	SAMN36786833	environmental/other	cd_8_group_11034	cd_4_group_11727	-
PDT001873777.1	PDS000021215.13	SAMN36786820	environmental/other	cd_8_group_11034	cd_4_group_11727	-
PDT001873698.1	PDS000021215.13	SAMN36786862	environmental/other	cd_8_group_11034	cd_4_group_11727	cd_2_group_10903
PDT001873699.1	PDS000021215.13	SAMN36786861	environmental/other	cd_8_group_11034	cd_4_group_11727	cd_2_group_10903
PDT001873704.1	PDS000021215.13	SAMN36786857	environmental/other	cd_8_group_11034	cd_4_group_11727	cd_2_group_10903
PDT001873705.1	PDS000021215.13	SAMN36786856	environmental/other	cd_8_group_11034	cd_4_group_11727	cd_2_group_10903
PDT001873706.1	PDS000021215.13	SAMN36786855	environmental/other	cd_8_group_11034	cd_4_group_11727	cd_2_group_10903
PDT001873707.1	PDS000021215.13	SAMN36786854	environmental/other	cd_8_group_11034	cd_4_group_11727	cd_2_group_10903
PDT001873708.1	PDS000021215.13	SAMN36786853	environmental/other	cd_8_group_11034	cd_4_group_11727	cd_2_group_10903
PDT001873709.1	PDS000021215.13	SAMN36786852	environmental/other	cd_8_group_11034	cd_4_group_11727	cd_2_group_10903
PDT001873710.1	PDS000021215.13	SAMN36786851	environmental/other	cd_8_group_11034	cd_4_group_11727	cd_2_group_10903
PDT001873711.1	PDS000021215.13	SAMN36786850	environmental/other	cd_8_group_11034	cd_4_group_11727	cd_2_group_10903
PDT001873714.1	PDS000021215.13	SAMN36786849	environmental/other	cd_8_group_11034	cd_4_group_11727	cd_2_group_10903
PDT001873715.1	PDS000021215.13	SAMN36786848	environmental/other	cd_8_group_11034	cd_4_group_11727	cd_2_group_10903
PDT001873716.1	PDS000021215.13	SAMN36786847	environmental/other	cd_8_group_11034	cd_4_group_11727	cd_2_group_10903
PDT001873717.1	PDS000021215.13	SAMN36786846	environmental/other	cd_8_group_11034	cd_4_group_11727	cd_2_group_10903
PDT001873718.1	PDS000021215.13	SAMN36786845	environmental/other	cd_8_group_11034	cd_4_group_11727	cd_2_group_10903
PDT001873719.1	PDS000021215.13	SAMN36786844	environmental/other	cd_8_group_11034	cd_4_group_11727	cd_2_group_10903
PDT001873720.1	PDS000021215.13	SAMN36786843	environmental/other	cd_8_group_11034	cd_4_group_11727	cd_2_group_10903
PDT001873721.1	PDS000021215.13	SAMN36786842	environmental/other	cd_8_group_11034	cd_4_group_11727	cd_2_group_10903
PDT001873722.1	PDS000021215.13	SAMN36786841	environmental/other	cd_8_group_11034	cd_4_group_11727	cd_2_group_10903
PDT001873723.1	PDS000021215.13	SAMN36786840	environmental/other	cd_8_group_11034	cd_4_group_11727	cd_2_group_10903
PDT001873725.1	PDS000021215.13	SAMN36786839	environmental/other	cd_8_group_11034	cd_4_group_11727	cd_2_group_10903
PDT001873726.1	PDS000021215.13	SAMN36786838	environmental/other	cd_8_group_11034	cd_4_group_11727	cd_2_group_10903
PDT001873727.1	PDS000021215.13	SAMN36786837	environmental/other	cd_8_group_11034	cd_4_group_11727	cd_2_group_10903
PDT001873728.1	PDS000021215.13	SAMN36786836	environmental/other	cd_8_group_11034	cd_4_group_11727	cd_2_group_10903
PDT001873729.1	PDS000021215.13	SAMN36786835	environmental/other	cd_8_group_11034	cd_4_group_11727	cd_2_group_10903
PDT001873762.1	PDS000021215.13	SAMN36786834	environmental/other	cd_8_group_11034	cd_4_group_11727	cd_2_group_10903
PDT001873765.1	PDS000021215.13	SAMN36786831	environmental/other	cd_8_group_11034	cd_4_group_11727	cd_2_group_10903
PDT001873766.1	PDS000021215.13	SAMN36786830	environmental/other	cd_8_group_11034	cd_4_group_11727	cd_2_group_10903
PDT001873768.1	PDS000021215.13	SAMN36786829	environmental/other	cd_8_group_11034	cd_4_group_11727	cd_2_group_10903
PDT001873769.1	PDS000021215.13	SAMN36786828	environmental/other	cd_8_group_11034	cd_4_group_11727	cd_2_group_10903
PDT001873771.1	PDS000021215.13	SAMN36786826	environmental/other	cd_8_group_11034	cd_4_group_11727	cd_2_group_10903
PDT001873772.1	PDS000021215.13	SAMN36786825	environmental/other	cd_8_group_11034	cd_4_group_11727	cd_2_group_10903
PDT001873773.1	PDS000021215.13	SAMN36786824	environmental/other	cd_8_group_11034	cd_4_group_11727	cd_2_group_10903
PDT001873774.1	PDS000021215.13	SAMN36786823	environmental/other	cd_8_group_11034	cd_4_group_11727	cd_2_group_10903
PDT001873775.1	PDS000021215.13	SAMN36786822	environmental/other	cd_8_group_11034	cd_4_group_11727	cd_2_group_10903
PDT001873776.1	PDS000021215.13	SAMN36786821	environmental/other	cd_8_group_11034	cd_4_group_11727	cd_2_group_10903
PDT001873854.1	PDS000021215.13	SAMN36786871	environmental/other	cd_8_group_11034	cd_4_group_11727	cd_2_group_10903
PDT001873855.1	PDS000021215.13	SAMN36786870	environmental/other	cd_8_group_11034	cd_4_group_11727	cd_2_group_10903
PDT001873857.1	PDS000021215.13	SAMN36786869	environmental/other	cd_8_group_11034	cd_4_group_11727	cd_2_group_10903
PDT001873858.1	PDS000021215.13	SAMN36786868	environmental/other	cd_8_group_11034	cd_4_group_11727	cd_2_group_10903
PDT001873859.1	PDS000021215.13	SAMN36786867	environmental/other	cd_8_group_11034	cd_4_group_11727	cd_2_group_10903
PDT001873860.1	PDS000021215.13	SAMN36786866	environmental/other	cd_8_group_11034	cd_4_group_11727	cd_2_group_10903
PDT001873861.1	PDS000021215.13	SAMN36786865	environmental/other	cd_8_group_11034	cd_4_group_11727	cd_2_group_10903
PDT001873862.1	PDS000021215.13	SAMN36786864	environmental/other	cd_8_group_11034	cd_4_group_11727	cd_2_group_10903
PDT001873863.1	PDS000021215.13	SAMN36786863	environmental/other	cd_8_group_11034	cd_4_group_11727	cd_2_group_10903
PDT001873700.1	PDS000021215.13	SAMN36786860	environmental/other	cd_8_group_11034	cd_4_group_11727	cd_2_group_10904
PDT001873702.1	PDS000021215.13	SAMN36786859	environmental/other	cd_8_group_11034	cd_4_group_11727	cd_2_group_10904
PDT001873703.1	PDS000021215.13	SAMN36786858	environmental/other	cd_8_group_11034	cd_4_group_11727	cd_2_group_10904
PDT001873779.1	PDS000021215.13	SAMN36786819	environmental/other	cd_8_group_11034	cd_4_group_11727	cd_2_group_10908
PDT001873780.1	PDS000021215.13	SAMN36786818	environmental/other	cd_8_group_11034	cd_4_group_11727	cd_2_group_10908
PDT001873781.1	PDS000021215.13	SAMN36786817	environmental/other	cd_8_group_11034	cd_4_group_11727	cd_2_group_10908
PDT001873782.1	PDS000021215.13	SAMN36786816	environmental/other	cd_8_group_11034	cd_4_group_11727	cd_2_group_10908
PDT001873783.1	PDS000021215.13	SAMN36786815	environmental/other	cd_8_group_11034	cd_4_group_11727	cd_2_group_10908
PDT001873748.1	PDS000011725.76	SAMN36786697	environmental/other	cd_8_group_11035	cd_4_group_11728	cd_2_group_10905
PDT001873758.1	PDS000011725.76	SAMN36786688	environmental/other	cd_8_group_11035	cd_4_group_11728	cd_2_group_10905
PDT001873759.1	PDS000011725.76	SAMN36786687	environmental/other	cd_8_group_11035	cd_4_group_11728	cd_2_group_10905
PDT001873760.1	PDS000011725.76	SAMN36786686	environmental/other	cd_8_group_11035	cd_4_group_11728	cd_2_group_10905
PDT001873817.1	PDS000011725.76	SAMN36786681	environmental/other	cd_8_group_11035	cd_4_group_11728	cd_2_group_10905
PDT001873828.1	PDS000011725.76	SAMN36786680	environmental/other	cd_8_group_11035	cd_4_group_11728	cd_2_group_10905
PDT001873870.1	PDS000011725.76	SAMN36786665	environmental/other	cd_8_group_11035	cd_4_group_11728	cd_2_group_10905
PDT001873881.1	PDS000011725.76	SAMN36786664	environmental/other	cd_8_group_11035	cd_4_group_11728	cd_2_group_10905
PDT001873892.1	PDS000011725.76	SAMN36786663	environmental/other	cd_8_group_11035	cd_4_group_11728	cd_2_group_10905
PDT001873937.1	PDS000011725.76	SAMN36786679	environmental/other	cd_8_group_11035	cd_4_group_11728	cd_2_group_10905
PDT001873764.1	PDS000157646.1	SAMN36786832	environmental/other	cd_8_group_11036	cd_4_group_11730	cd_2_group_10907
PDT001873770.1	PDS000157646.1	SAMN36786827	environmental/other	cd_8_group_11036	cd_4_group_11730	cd_2_group_10907
PDT001873794.1	PDS000157656.2	SAMN36786749	environmental/other	cd_8_group_11037	cd_4_group_11731	cd_2_group_10909
PDT001873891.1	PDS000157656.2	SAMN36786780	environmental/other	cd_8_group_11037	cd_4_group_11731	cd_2_group_10909
PDT001873893.1	PDS000157656.2	SAMN36786779	environmental/other	cd_8_group_11037	cd_4_group_11731	cd_2_group_10909
PDT001873894.1	PDS000157656.2	SAMN36786778	environmental/other	cd_8_group_11037	cd_4_group_11731	cd_2_group_10909
PDT001873895.1	PDS000157656.2	SAMN36786777	environmental/other	cd_8_group_11037	cd_4_group_11731	cd_2_group_10909
PDT001873964.1	PDS000157656.2	SAMN36786770	environmental/other	cd_8_group_11037	cd_4_group_11731	cd_2_group_10909
PDT001873966.1	PDS000157656.2	SAMN36786769	environmental/other	cd_8_group_11037	cd_4_group_11731	cd_2_group_10909
PDT001873973.1	PDS000157656.2	SAMN36786762	environmental/other	cd_8_group_11037	cd_4_group_11731	cd_2_group_10909
PDT001873979.1	PDS000157656.2	SAMN36786757	environmental/other	cd_8_group_11037	cd_4_group_11731	cd_2_group_10909
PDT001873981.1	PDS000157656.2	SAMN36786755	environmental/other	cd_8_group_11037	cd_4_group_11731	cd_2_group_10909
PDT001873984.1	PDS000157656.2	SAMN36786752	environmental/other	cd_8_group_11037	cd_4_group_11731	cd_2_group_10909
PDT001873985.1	PDS000157656.2	SAMN36786751	environmental/other	cd_8_group_11037	cd_4_group_11731	cd_2_group_10909
PDT001873986.1	PDS000157656.2	SAMN36786750	environmental/other	cd_8_group_11037	cd_4_group_11731	cd_2_group_10909
PDT001873805.1	PDS000157644.1	SAMN36786970	environmental/other	cd_8_group_11038	cd_4_group_11732	cd_2_group_10910
PDT001873807.1	PDS000157644.1	SAMN36786969	environmental/other	cd_8_group_11038	cd_4_group_11732	cd_2_group_10910
PDT001873808.1	PDS000157644.1	SAMN36786968	environmental/other	cd_8_group_11038	cd_4_group_11732	cd_2_group_10910
PDT001873810.1	PDS000157648.1	SAMN36786966	environmental/other	cd_8_group_11039	cd_4_group_11733	cd_2_group_10911
PDT001873811.1	PDS000157648.1	SAMN36786965	environmental/other	cd_8_group_11039	cd_4_group_11733	cd_2_group_10911
PDT001873812.1	PDS000157648.1	SAMN36786964	environmental/other	cd_8_group_11039	cd_4_group_11733	cd_2_group_10911
PDT000162124.2	PDS000022699.51	SAMN06036237	environmental/other	cd_8_group_1104	-	-
PDT000266975.2	PDS000022699.51	SAMN08057558	environmental/other	cd_8_group_1104	-	-
PDT001873822.1	PDS000021617.18	SAMN36786955	environmental/other	cd_8_group_11040	cd_4_group_11734	cd_2_group_10912
PDT001873823.1	PDS000021617.18	SAMN36786954	environmental/other	cd_8_group_11040	cd_4_group_11734	cd_2_group_10912
PDT001873876.1	PDS000157643.1	SAMN36786794	environmental/other	cd_8_group_11041	cd_4_group_11736	cd_2_group_10915
PDT001873877.1	PDS000157643.1	SAMN36786793	environmental/other	cd_8_group_11041	cd_4_group_11736	cd_2_group_10915
PDT001873878.1	PDS000157643.1	SAMN36786792	environmental/other	cd_8_group_11041	cd_4_group_11736	cd_2_group_10915
PDT001873879.1	PDS000157643.1	SAMN36786791	environmental/other	cd_8_group_11041	cd_4_group_11736	cd_2_group_10915
PDT001873880.1	PDS000157643.1	SAMN36786790	environmental/other	cd_8_group_11041	cd_4_group_11736	cd_2_group_10915
PDT001873882.1	PDS000157643.1	SAMN36786789	environmental/other	cd_8_group_11041	cd_4_group_11736	cd_2_group_10915
PDT001873961.1	PDS000157643.1	SAMN36786773	environmental/other	cd_8_group_11041	cd_4_group_11736	cd_2_group_10915
PDT001873963.1	PDS000157643.1	SAMN36786771	environmental/other	cd_8_group_11041	cd_4_group_11736	cd_2_group_10915
PDT001873967.1	PDS000157643.1	SAMN36786768	environmental/other	cd_8_group_11041	cd_4_group_11736	cd_2_group_10915
PDT001873968.1	PDS000157643.1	SAMN36786767	environmental/other	cd_8_group_11041	cd_4_group_11736	cd_2_group_10915
PDT001873969.1	PDS000157643.1	SAMN36786766	environmental/other	cd_8_group_11041	cd_4_group_11736	cd_2_group_10915
PDT001873970.1	PDS000157643.1	SAMN36786765	environmental/other	cd_8_group_11041	cd_4_group_11736	cd_2_group_10915
PDT001873971.1	PDS000157643.1	SAMN36786764	environmental/other	cd_8_group_11041	cd_4_group_11736	cd_2_group_10915
PDT001873974.1	PDS000157643.1	SAMN36786761	environmental/other	cd_8_group_11041	cd_4_group_11736	cd_2_group_10915
PDT001873980.1	PDS000157643.1	SAMN36786756	environmental/other	cd_8_group_11041	cd_4_group_11736	cd_2_group_10915
PDT001873904.1	PDS000157642.1	SAMN36786736	environmental/other	cd_8_group_11042	cd_4_group_11737	-
PDT001873913.1	PDS000157642.1	SAMN36786728	environmental/other	cd_8_group_11042	cd_4_group_11737	-
PDT001873929.1	PDS000097386.4	SAMN36786947	environmental/other	cd_8_group_11043	cd_4_group_11738	cd_2_group_10916
PDT001873933.1	PDS000097386.4	SAMN36786943	environmental/other	cd_8_group_11043	cd_4_group_11738	cd_2_group_10916
PDT001873934.1	PDS000097386.4	SAMN36786942	environmental/other	cd_8_group_11043	cd_4_group_11738	cd_2_group_10916
PDT001873935.1	PDS000097386.4	SAMN36786941	environmental/other	cd_8_group_11043	cd_4_group_11738	cd_2_group_10916
PDT001873938.1	PDS000097386.4	SAMN36786939	environmental/other	cd_8_group_11043	cd_4_group_11738	cd_2_group_10916
PDT001873939.1	PDS000097386.4	SAMN36786938	environmental/other	cd_8_group_11043	cd_4_group_11738	cd_2_group_10916
PDT001873940.1	PDS000097386.4	SAMN36786937	environmental/other	cd_8_group_11043	cd_4_group_11738	cd_2_group_10916
PDT001873941.1	PDS000097386.4	SAMN36786936	environmental/other	cd_8_group_11043	cd_4_group_11738	cd_2_group_10916
PDT001873942.1	PDS000097386.4	SAMN36786935	environmental/other	cd_8_group_11043	cd_4_group_11738	cd_2_group_10916
PDT001873943.1	PDS000097386.4	SAMN36786934	environmental/other	cd_8_group_11043	cd_4_group_11738	cd_2_group_10916
PDT001873944.1	PDS000097386.4	SAMN36786933	environmental/other	cd_8_group_11043	cd_4_group_11738	cd_2_group_10916
PDT001873945.1	PDS000097386.4	SAMN36786932	environmental/other	cd_8_group_11043	cd_4_group_11738	cd_2_group_10916
PDT001873946.1	PDS000097386.4	SAMN36786931	environmental/other	cd_8_group_11043	cd_4_group_11738	cd_2_group_10916
PDT001873947.1	PDS000097386.4	SAMN36786930	environmental/other	cd_8_group_11043	cd_4_group_11738	cd_2_group_10916
PDT001873949.1	PDS000097386.4	SAMN36786929	environmental/other	cd_8_group_11043	cd_4_group_11738	cd_2_group_10916
PDT001873950.1	PDS000097386.4	SAMN36786928	environmental/other	cd_8_group_11043	cd_4_group_11738	cd_2_group_10916
PDT001873951.1	PDS000097386.4	SAMN36786927	environmental/other	cd_8_group_11043	cd_4_group_11738	cd_2_group_10916
PDT001873936.1	PDS000060346.6	SAMN36786940	environmental/other	cd_8_group_11044	-	-
PDT001873930.1	PDS000060346.6	SAMN36786946	environmental/other	cd_8_group_11044	cd_4_group_11739	cd_2_group_10917
PDT001873931.1	PDS000060346.6	SAMN36786945	environmental/other	cd_8_group_11044	cd_4_group_11739	cd_2_group_10917
PDT001873932.1	PDS000060346.6	SAMN36786944	environmental/other	cd_8_group_11044	cd_4_group_11739	cd_2_group_10917
PDT001873952.1	PDS000060346.6	SAMN36786926	environmental/other	cd_8_group_11044	cd_4_group_11739	cd_2_group_10917
PDT001873953.1	PDS000060346.6	SAMN36786925	environmental/other	cd_8_group_11044	cd_4_group_11739	cd_2_group_10917
PDT001873954.1	PDS000060346.6	SAMN36786924	environmental/other	cd_8_group_11044	cd_4_group_11739	cd_2_group_10917
PDT001873955.1	PDS000060346.6	SAMN36786923	environmental/other	cd_8_group_11044	cd_4_group_11739	cd_2_group_10917
PDT001873956.1	PDS000060346.6	SAMN36786922	environmental/other	cd_8_group_11044	cd_4_group_11739	cd_2_group_10917
PDT001873957.1	PDS000060346.6	SAMN36786921	environmental/other	cd_8_group_11044	cd_4_group_11739	cd_2_group_10917
PDT001873988.1	PDS000157647.1	SAMN36786651	environmental/other	cd_8_group_11045	cd_4_group_11740	cd_2_group_10918
PDT001873989.1	PDS000157647.1	SAMN36786650	environmental/other	cd_8_group_11045	cd_4_group_11740	cd_2_group_10918
PDT001874073.1	PDS000055851.36	SAMN37285350	clinical	cd_8_group_11046	cd_4_group_11741	cd_2_group_10919
PDT002279020.1	PDS000055851.36	SAMN42987615	clinical	cd_8_group_11046	cd_4_group_11741	cd_2_group_10919
PDT001874676.1	PDS000184263.3	SAMN37297849	environmental/other	cd_8_group_11047	-	-
PDT002262072.1	PDS000184263.3	SAMN42731983	clinical	cd_8_group_11047	cd_4_group_12686	-
PDT002187466.1	PDS000184263.3	SAMN41673365	environmental/other	cd_8_group_11047	cd_4_group_12686	cd_2_group_11886
PDT002262898.1	PDS000184263.3	SAMN42749335	environmental/other	cd_8_group_11047	cd_4_group_12686	cd_2_group_11886
PDT001876657.1	PDS000102182.5	SAMN37313538	environmental/other	cd_8_group_11048	-	-
PDT002237558.1	PDS000102182.5	SAMN42207583	environmental/other	cd_8_group_11048	-	-
PDT001876671.1	PDS000022040.155	SAMN37313552	environmental/other	cd_8_group_11049	cd_4_group_11743	-
PDT002014079.1	PDS000022040.155	SAMN38638859	environmental/other	cd_8_group_11049	cd_4_group_11743	-
PDT000162359.2	PDS000158149.4	SAMN06046030	environmental/other	cd_8_group_1105	-	-
PDT000199679.2	PDS000158149.4	SAMN06661102	environmental/other	cd_8_group_1105	-	-
PDT000474212.1	PDS000158149.4	SAMN11082256	environmental/other	cd_8_group_1105	-	-
PDT000820693.1	PDS000158149.4	SAMN15901774	environmental/other	cd_8_group_1105	-	-
PDT002266468.1	PDS000039580.22	SAMN42837605	environmental/other	cd_8_group_11050	cd_4_group_11745	-
PDT001876800.1	PDS000039580.22	SAMN37316176	environmental/other	cd_8_group_11050	cd_4_group_11745	cd_2_group_10924
PDT001923821.1	PDS000039580.22	SAMN37710867	environmental/other	cd_8_group_11050	cd_4_group_11745	cd_2_group_10924
PDT001876817.1	PDS000022183.132	SAMN37316327	environmental/other	cd_8_group_11051	cd_4_group_11746	cd_2_group_10925
PDT001975672.1	PDS000022183.132	SAMN38193649	environmental/other	cd_8_group_11051	cd_4_group_11746	cd_2_group_10925
PDT001876826.1	PDS000022766.53	SAMN37316334	environmental/other	cd_8_group_11052	-	-
PDT002007733.1	PDS000022766.53	SAMN38442480	environmental/other	cd_8_group_11052	-	-
PDT001877853.1	PDS000235402.1	SAMN37326255	environmental/other	cd_8_group_11053	cd_4_group_11749	-
PDT002830062.1	PDS000235402.1	SAMN49885648	environmental/other	cd_8_group_11053	cd_4_group_11749	-
PDT001877879.1	PDS000158150.4	SAMN37326298	environmental/other	cd_8_group_11054	cd_4_group_11750	cd_2_group_10927
PDT002239816.1	PDS000158150.4	SAMN42286112	clinical	cd_8_group_11054	cd_4_group_11750	cd_2_group_10927
PDT001878305.1	PDS000022677.312	SAMN37331170	environmental/other	cd_8_group_11055	-	-
PDT002549411.1	PDS000022677.312	SAMN45989626	environmental/other	cd_8_group_11055	-	-
PDT001879808.1	PDS000116537.9	SAMN37343098	clinical	cd_8_group_11056	cd_4_group_11752	cd_2_group_10929
PDT001879811.1	PDS000116537.9	SAMN37343101	clinical	cd_8_group_11056	cd_4_group_11752	cd_2_group_10929
PDT001879810.1	PDS000039077.45	SAMN37343095	clinical	cd_8_group_11057	-	-
PDT002143676.1	PDS000039077.45	SAMN41042864	clinical	cd_8_group_11057	-	-
PDT001881208.1	PDS000186503.73	SAMN37350296	environmental/other	cd_8_group_11058	cd_4_group_11754	cd_2_group_10931
PDT002071224.1	PDS000186503.73	SAMN39746919	environmental/other	cd_8_group_11058	cd_4_group_11754	cd_2_group_10931
PDT002454406.1	PDS000186503.73	SAMN44591089	clinical	cd_8_group_11058	cd_4_group_11754	cd_2_group_10931
PDT001881293.1	PDS000233734.6	SAMN37350785	environmental/other	cd_8_group_11059	cd_4_group_11755	cd_2_group_10932
PDT001983370.1	PDS000233734.6	SAMN38227797	environmental/other	cd_8_group_11059	cd_4_group_11755	cd_2_group_10932
PDT002413922.1	PDS000233734.6	SAMN44254312	environmental/other	cd_8_group_11059	cd_4_group_11755	cd_2_group_10932
PDT000162397.2	PDS000022699.51	SAMN06046060	environmental/other	cd_8_group_1106	-	-
PDT000365463.1	PDS000022699.51	SAMN09863026	clinical	cd_8_group_1106	-	-
PDT001881353.1	PDS000022298.35	SAMN37350960	environmental/other	cd_8_group_11060	cd_4_group_11757	cd_2_group_10933
PDT001908016.1	PDS000022298.35	SAMN37579408	environmental/other	cd_8_group_11060	cd_4_group_11757	cd_2_group_10933
PDT001881713.1	PDS000021974.69	SAMN37352684	clinical	cd_8_group_11061	cd_4_group_11758	cd_2_group_10935
PDT001887958.1	PDS000021974.69	SAMN37411183	clinical	cd_8_group_11061	cd_4_group_11758	cd_2_group_10935
PDT001882953.1	PDS000058508.4	SAMEA114323014	NULL	cd_8_group_11062	cd_4_group_11760	cd_2_group_10937
PDT001882979.1	PDS000058508.4	SAMEA114327798	clinical	cd_8_group_11062	cd_4_group_11760	cd_2_group_10937
PDT002110020.1	PDS000058508.4	SAMEA114327801	clinical	cd_8_group_11062	cd_4_group_11760	cd_2_group_10937
PDT001882962.1	PDS000158377.1	SAMEA114327844	clinical	cd_8_group_11063	cd_4_group_11761	cd_2_group_10938
PDT001882972.1	PDS000158377.1	SAMEA114327817	clinical	cd_8_group_11063	cd_4_group_11761	cd_2_group_10938
PDT001882988.1	PDS000158377.1	SAMEA114327805	clinical	cd_8_group_11063	cd_4_group_11761	cd_2_group_10938
PDT001883001.1	PDS000158377.1	SAMEA114327949	clinical	cd_8_group_11063	cd_4_group_11761	cd_2_group_10938
PDT001883022.1	PDS000158377.1	SAMEA114327981	NULL	cd_8_group_11063	cd_4_group_11761	cd_2_group_10938
PDT001883056.1	PDS000158377.1	SAMEA114327978	NULL	cd_8_group_11063	cd_4_group_11761	cd_2_group_10938
PDT001882967.1	PDS000072098.4	SAMEA114327845	clinical	cd_8_group_11064	cd_4_group_11763	cd_2_group_10940
PDT001882984.1	PDS000072098.4	SAMEA114327809	clinical	cd_8_group_11064	cd_4_group_11763	cd_2_group_10940
PDT001883026.1	PDS000072098.4	SAMEA114327969	NULL	cd_8_group_11064	cd_4_group_11763	cd_2_group_10940
PDT001883036.1	PDS000072098.4	SAMEA114327319	NULL	cd_8_group_11064	cd_4_group_11763	cd_2_group_10940
PDT001883037.1	PDS000072098.4	SAMEA114327313	NULL	cd_8_group_11064	cd_4_group_11763	cd_2_group_10940
PDT001883038.1	PDS000072098.4	SAMEA114327314	NULL	cd_8_group_11064	cd_4_group_11763	cd_2_group_10940
PDT001883042.1	PDS000072098.4	SAMEA114327318	NULL	cd_8_group_11064	cd_4_group_11763	cd_2_group_10940
PDT001883052.1	PDS000072098.4	SAMEA114327971	NULL	cd_8_group_11064	cd_4_group_11763	cd_2_group_10940
PDT001882968.1	PDS000044831.8	SAMEA114327813	clinical	cd_8_group_11065	cd_4_group_11764	cd_2_group_10941
PDT001882978.1	PDS000044831.8	SAMEA114327814	clinical	cd_8_group_11065	cd_4_group_11764	cd_2_group_10941
PDT001882980.1	PDS000158378.1	SAMEA114327849	clinical	cd_8_group_11066	cd_4_group_11766	cd_2_group_10943
PDT001882989.1	PDS000158378.1	SAMEA114327851	clinical	cd_8_group_11066	cd_4_group_11766	cd_2_group_10943
PDT001883059.1	PDS000158378.1	SAMEA114327974	NULL	cd_8_group_11066	cd_4_group_11766	cd_2_group_10943
PDT002455370.1	PDS000146394.14	SAMN44379232	clinical	cd_8_group_11067	-	-
PDT001882999.1	PDS000146394.14	SAMEA114327942	clinical	cd_8_group_11067	cd_4_group_11767	cd_2_group_10944
PDT001883049.1	PDS000146394.14	SAMEA114327977	NULL	cd_8_group_11067	cd_4_group_11767	cd_2_group_10944
PDT001883002.1	PDS000158378.1	SAMEA114327945	clinical	cd_8_group_11068	cd_4_group_11768	cd_2_group_10945
PDT001883043.1	PDS000158378.1	SAMEA114327308	NULL	cd_8_group_11068	cd_4_group_11768	cd_2_group_10945
PDT001883008.1	PDS000168089.1	SAMEA114327960	NULL	cd_8_group_11069	cd_4_group_11769	-
PDT001883009.1	PDS000168089.1	SAMEA114327962	NULL	cd_8_group_11069	cd_4_group_11769	cd_2_group_10946
PDT001883012.1	PDS000168089.1	SAMEA114327961	NULL	cd_8_group_11069	cd_4_group_11769	cd_2_group_10946
PDT000181617.2	PDS000060696.5	SAMN06276467	environmental/other	cd_8_group_1107	-	-
PDT000345577.1	PDS000060696.5	SAMN09605350	environmental/other	cd_8_group_1107	-	-
PDT000162402.2	PDS000060696.5	SAMN06046057	environmental/other	cd_8_group_1107	cd_4_group_927	-
PDT000285944.2	PDS000060696.5	SAMN08500513	environmental/other	cd_8_group_1107	cd_4_group_927	-
PDT001883013.1	PDS000147732.3	SAMEA114327944	clinical	cd_8_group_11070	cd_4_group_11770	cd_2_group_10947
PDT001883060.1	PDS000147732.3	SAMEA114327979	NULL	cd_8_group_11070	cd_4_group_11770	cd_2_group_10947
PDT001883016.1	PDS000191135.45	SAMEA114327946	clinical	cd_8_group_11071	cd_4_group_11771	cd_2_group_10948
PDT001883019.1	PDS000191135.45	SAMEA114327943	clinical	cd_8_group_11071	cd_4_group_11771	cd_2_group_10948
PDT001883031.1	PDS000158367.1	SAMEA114323015	NULL	cd_8_group_11072	cd_4_group_11772	cd_2_group_10949
PDT001883033.1	PDS000158367.1	SAMEA114323013	NULL	cd_8_group_11072	cd_4_group_11772	cd_2_group_10949
PDT001883039.1	PDS000146465.15	SAMEA114327321	NULL	cd_8_group_11073	cd_4_group_11773	cd_2_group_10950
PDT001883050.1	PDS000146465.15	SAMEA114327983	NULL	cd_8_group_11073	cd_4_group_11773	cd_2_group_10950
PDT001885960.1	PDS000021019.15	SAMN37397414	clinical	cd_8_group_11074	-	-
PDT002131946.1	PDS000021019.15	SAMN40759613	clinical	cd_8_group_11074	-	-
PDT001885974.1	PDS000002960.127	SAMN37396778	clinical	cd_8_group_11075	cd_4_group_11774	cd_2_group_10952
PDT002616119.1	PDS000002960.127	SAMN46736611	clinical	cd_8_group_11075	cd_4_group_11774	cd_2_group_10952
PDT002667706.1	PDS000002960.127	SAMEA117562465	NULL	cd_8_group_11075	cd_4_group_11774	cd_2_group_10952
PDT002749998.1	PDS000161079.3	SAMN48312353	environmental/other	cd_8_group_11076	-	-
PDT001887617.1	PDS000161079.3	SAMN37408105	environmental/other	cd_8_group_11076	cd_4_group_11776	cd_2_group_10954
PDT001908003.1	PDS000161079.3	SAMN37579399	environmental/other	cd_8_group_11076	cd_4_group_11776	cd_2_group_10954
PDT002402165.1	PDS000161079.3	SAMN44012843	environmental/other	cd_8_group_11076	cd_4_group_11776	cd_2_group_10954
PDT001887637.1	PDS000159155.2	SAMN37408193	environmental/other	cd_8_group_11077	cd_4_group_11778	cd_2_group_10957
PDT001908428.1	PDS000159155.2	SAMN37588859	environmental/other	cd_8_group_11077	cd_4_group_11778	cd_2_group_10957
PDT001887644.1	PDS000173492.1	SAMN37408192	environmental/other	cd_8_group_11078	cd_4_group_11779	cd_2_group_10958
PDT001887699.1	PDS000173492.1	SAMN37408301	environmental/other	cd_8_group_11078	cd_4_group_11779	cd_2_group_10958
PDT001887662.1	PDS000066839.39	SAMN37408197	environmental/other	cd_8_group_11079	-	-
PDT002236926.1	PDS000066839.39	SAMN42206189	clinical	cd_8_group_11079	cd_4_group_12739	cd_2_group_11951
PDT002316272.1	PDS000066839.39	SAMN43145253	clinical	cd_8_group_11079	cd_4_group_12739	cd_2_group_11951
PDT000162527.2	PDS000022040.155	SAMN06046128	environmental/other	cd_8_group_1108	cd_4_group_929	cd_2_group_756
PDT000171776.2	PDS000022040.155	SAMN06140438	environmental/other	cd_8_group_1108	cd_4_group_929	cd_2_group_756
PDT001887678.1	PDS000188646.7	SAMN37408202	environmental/other	cd_8_group_11080	cd_4_group_11781	-
PDT002255412.1	PDS000188646.7	SAMN42514540	clinical	cd_8_group_11080	cd_4_group_11781	-
PDT002662471.1	PDS000188646.7	SAMN47288899	environmental/other	cd_8_group_11080	cd_4_group_11781	-
PDT002675938.1	PDS000188646.7	SAMN47439552	environmental/other	cd_8_group_11080	cd_4_group_11781	-
PDT002708465.1	PDS000188646.7	SAMN47816794	environmental/other	cd_8_group_11080	cd_4_group_11781	-
PDT002764985.1	PDS000188646.7	SAMN48441729	clinical	cd_8_group_11080	cd_4_group_11781	-
PDT002910404.1	PDS000188646.7	SAMN51163076	environmental/other	cd_8_group_11080	cd_4_group_11781	-
PDT002611678.1	PDS000188646.7	SAMN46708279	clinical	cd_8_group_11080	cd_4_group_14108	-
PDT002910486.1	PDS000188646.7	SAMN51163752	environmental/other	cd_8_group_11080	cd_4_group_14108	-
PDT002651921.1	PDS000022415.134	SAMN47201930	environmental/other	cd_8_group_11081	cd_4_group_11782	-
PDT001887706.1	PDS000022415.134	SAMN37408312	environmental/other	cd_8_group_11081	cd_4_group_11782	cd_2_group_10959
PDT002237943.1	PDS000022415.134	SAMN42206188	clinical	cd_8_group_11081	cd_4_group_11782	cd_2_group_10959
PDT002239847.1	PDS000021947.98	SAMN42286135	clinical	cd_8_group_11082	-	-
PDT002485260.1	PDS000021947.98	SAMN44981004	clinical	cd_8_group_11082	-	-
PDT001992996.1	PDS000021947.98	SAMN38334634	environmental/other	cd_8_group_11082	cd_4_group_11783	-
PDT001887770.1	PDS000021947.98	SAMN37408480	environmental/other	cd_8_group_11082	cd_4_group_11783	cd_2_group_10960
PDT001907037.1	PDS000021947.98	SAMN37568325	environmental/other	cd_8_group_11082	cd_4_group_11783	cd_2_group_10960
PDT001887775.1	PDS000022048.76	SAMN37408479	environmental/other	cd_8_group_11083	cd_4_group_11784	cd_2_group_10961
PDT001906903.1	PDS000022048.76	SAMN37568106	environmental/other	cd_8_group_11083	cd_4_group_11784	cd_2_group_10961
PDT001983479.1	PDS000022048.76	SAMN38228061	environmental/other	cd_8_group_11083	cd_4_group_11784	cd_2_group_10961
PDT001887781.1	PDS000084614.77	SAMN37408490	environmental/other	cd_8_group_11084	-	-
PDT002074578.1	PDS000084614.77	SAMN39904170	clinical	cd_8_group_11084	-	-
PDT002180698.1	PDS000084614.77	SAMN41579427	clinical	cd_8_group_11084	-	-
PDT001887786.1	PDS000096851.48	SAMN37408582	environmental/other	cd_8_group_11085	-	-
PDT002674457.1	PDS000096851.48	SAMN47415350	clinical	cd_8_group_11085	-	-
PDT002674459.1	PDS000096851.48	SAMN47415435	clinical	cd_8_group_11085	-	-
PDT001888057.1	PDS000061401.17	SAMN37414734	clinical	cd_8_group_11086	cd_4_group_11787	cd_2_group_10965
PDT002091843.1	PDS000061401.17	SAMN40201409	environmental/other	cd_8_group_11086	cd_4_group_11787	cd_2_group_10965
PDT002091844.1	PDS000061401.17	SAMN40201408	environmental/other	cd_8_group_11086	cd_4_group_11787	cd_2_group_10965
PDT002712477.1	PDS000061401.17	SAMN47873024	clinical	cd_8_group_11086	cd_4_group_11787	cd_2_group_10965
PDT001888086.1	PDS000187532.2	SAMN37414742	clinical	cd_8_group_11087	-	-
PDT002500169.1	PDS000187532.2	SAMN45085518	clinical	cd_8_group_11087	-	-
PDT002716853.1	PDS000211724.4	SAMN47945314	clinical	cd_8_group_11088	-	-
PDT001888094.1	PDS000211724.4	SAMN37414745	clinical	cd_8_group_11088	cd_4_group_11789	-
PDT002815407.1	PDS000211724.4	SAMN49661027	clinical	cd_8_group_11088	cd_4_group_11789	-
PDT002290575.1	PDS000211724.4	SAMN43033198	clinical	cd_8_group_11088	cd_4_group_11789	cd_2_group_12037
PDT002302998.1	PDS000211724.4	SAMN43062826	clinical	cd_8_group_11088	cd_4_group_11789	cd_2_group_12037
PDT002087717.1	PDS000238543.4	SAMN40140544	clinical	cd_8_group_11089	-	-
PDT001888105.1	PDS000238543.4	SAMN37414737	clinical	cd_8_group_11089	cd_4_group_11790	cd_2_group_10967
PDT002880342.1	PDS000238543.4	SAMN50580571	clinical	cd_8_group_11089	cd_4_group_11790	cd_2_group_10967
PDT000235430.2	PDS000022337.26	SAMN07519809	environmental/other	cd_8_group_1109	-	-
PDT000540126.1	PDS000022337.26	SAMN12232671	environmental/other	cd_8_group_1109	-	-
PDT000878120.1	PDS000022337.26	SAMN16644379	environmental/other	cd_8_group_1109	-	-
PDT001200795.1	PDS000022337.26	SAMN23827473	environmental/other	cd_8_group_1109	-	-
PDT001255442.1	PDS000022337.26	SAMN26309504	environmental/other	cd_8_group_1109	-	-
PDT001367554.1	PDS000022337.26	SAMN29888464	environmental/other	cd_8_group_1109	-	-
PDT002138592.1	PDS000022337.26	SAMN40973683	environmental/other	cd_8_group_1109	cd_4_group_12548	cd_2_group_11732
PDT002561147.1	PDS000022337.26	SAMN46196229	environmental/other	cd_8_group_1109	cd_4_group_12548	cd_2_group_11732
PDT000162528.2	PDS000022337.26	SAMN06046143	environmental/other	cd_8_group_1109	cd_4_group_930	-
PDT000305238.2	PDS000022337.26	SAMN08915831	environmental/other	cd_8_group_1109	cd_4_group_930	cd_2_group_1739
PDT000333851.1	PDS000022337.26	SAMN09462691	environmental/other	cd_8_group_1109	cd_4_group_930	cd_2_group_1739
PDT000554238.1	PDS000022337.26	SAMN12476894	environmental/other	cd_8_group_1109	cd_4_group_930	cd_2_group_1739
PDT000620751.1	PDS000022337.26	SAMN13161607	environmental/other	cd_8_group_1109	cd_4_group_930	cd_2_group_1739
PDT000773994.1	PDS000022337.26	SAMN15400925	environmental/other	cd_8_group_1109	cd_4_group_930	cd_2_group_1739
PDT000636415.1	PDS000022337.26	SAMN13386018	environmental/other	cd_8_group_1109	cd_4_group_930	cd_2_group_5121
PDT000639018.1	PDS000022337.26	SAMN13446666	environmental/other	cd_8_group_1109	cd_4_group_930	cd_2_group_5121
PDT001888397.1	PDS000021338.34	SAMN37421033	environmental/other	cd_8_group_11090	cd_4_group_11791	cd_2_group_10969
PDT002074612.1	PDS000021338.34	SAMN39905166	environmental/other	cd_8_group_11090	cd_4_group_11791	cd_2_group_10969
PDT001889505.1	PDS000238112.18	SAMN37442033	clinical	cd_8_group_11091	cd_4_group_11796	cd_2_group_10972
PDT002380669.1	PDS000238112.18	SAMN43586475	clinical	cd_8_group_11091	cd_4_group_11796	cd_2_group_10972
PDT001892154.1	PDS000021353.65	SAMN37482757	clinical	cd_8_group_11092	cd_4_group_11798	cd_2_group_10975
PDT001892169.1	PDS000021353.65	SAMN37482745	clinical	cd_8_group_11092	cd_4_group_11798	cd_2_group_10975
PDT001893042.1	PDS000021868.46	SAMN37500802	environmental/other	cd_8_group_11093	-	-
PDT002326036.1	PDS000021868.46	SAMN43240930	environmental/other	cd_8_group_11093	cd_4_group_13031	cd_2_group_12228
PDT002464104.1	PDS000021868.46	SAMN44695446	environmental/other	cd_8_group_11093	cd_4_group_13031	cd_2_group_12228
PDT002805716.1	PDS000021868.46	SAMN49079142	environmental/other	cd_8_group_11093	cd_4_group_13031	cd_2_group_12228
PDT001893533.1	PDS000044828.63	SAMEA113542591	NULL	cd_8_group_11094	-	-
PDT002589648.1	PDS000044828.63	SAMN46384752	clinical	cd_8_group_11094	-	-
PDT002611255.1	PDS000022717.62	SAMN46581258	clinical	cd_8_group_11095	-	-
PDT001893537.1	PDS000022717.62	SAMEA113542599	NULL	cd_8_group_11095	cd_4_group_11803	cd_2_group_10987
PDT002595847.1	PDS000022717.62	SAMN46432004	clinical	cd_8_group_11095	cd_4_group_11803	cd_2_group_10987
PDT002685301.1	PDS000022717.62	SAMEA112672473	NULL	cd_8_group_11095	cd_4_group_11803	cd_2_group_10987
PDT002685323.1	PDS000022717.62	SAMEA112672470	NULL	cd_8_group_11095	cd_4_group_11803	cd_2_group_10987
PDT001893552.1	PDS000002960.127	SAMEA113542627	NULL	cd_8_group_11096	cd_4_group_11805	cd_2_group_10991
PDT001913398.1	PDS000002960.127	SAMEA113542628	NULL	cd_8_group_11096	cd_4_group_11805	cd_2_group_10991
PDT002568174.1	PDS000002960.127	SAMN46282404	clinical	cd_8_group_11096	cd_4_group_11805	cd_2_group_10991
PDT002589705.1	PDS000199013.16	SAMN46384885	clinical	cd_8_group_11097	-	-
PDT002589730.1	PDS000199013.16	SAMN46385084	environmental/other	cd_8_group_11097	-	-
PDT002597461.1	PDS000199013.16	SAMN46439310	clinical	cd_8_group_11097	-	-
PDT002589748.1	PDS000199013.16	SAMN46385229	clinical	cd_8_group_11097	cd_4_group_11806	-
PDT002850480.1	PDS000199013.16	SAMN50195060	clinical	cd_8_group_11097	cd_4_group_11806	-
PDT001893555.1	PDS000199013.16	SAMEA113542634	NULL	cd_8_group_11097	cd_4_group_11806	cd_2_group_10992
PDT001913402.1	PDS000199013.16	SAMEA113542635	NULL	cd_8_group_11097	cd_4_group_11806	cd_2_group_10992
PDT001914591.1	PDS000199013.16	SAMEA114462144	NULL	cd_8_group_11097	cd_4_group_11806	cd_2_group_10992
PDT001914653.1	PDS000199013.16	SAMEA114462265	NULL	cd_8_group_11097	cd_4_group_11806	cd_2_group_10992
PDT001959775.1	PDS000199013.16	SAMEA114462127	NULL	cd_8_group_11097	cd_4_group_11806	cd_2_group_10992
PDT002294191.1	PDS000199013.16	SAMEA115418666	NULL	cd_8_group_11097	cd_4_group_11806	cd_2_group_10992
PDT002384501.1	PDS000199013.16	SAMEA116043701	NULL	cd_8_group_11097	cd_4_group_11806	cd_2_group_10992
PDT002568074.1	PDS000199013.16	SAMN46282020	clinical	cd_8_group_11097	cd_4_group_11806	cd_2_group_10992
PDT002588897.1	PDS000199013.16	SAMN46370201	clinical	cd_8_group_11097	cd_4_group_11806	cd_2_group_10992
PDT002599674.1	PDS000199013.16	SAMN46492595	clinical	cd_8_group_11097	cd_4_group_11806	cd_2_group_10992
PDT002616460.1	PDS000199013.16	SAMN46737107	clinical	cd_8_group_11097	cd_4_group_11806	cd_2_group_10992
PDT002567140.1	PDS000199013.16	SAMN46267377	clinical	cd_8_group_11097	cd_4_group_11806	cd_2_group_12692
PDT002567156.1	PDS000199013.16	SAMN46268011	clinical	cd_8_group_11097	cd_4_group_11806	cd_2_group_12692
PDT002583397.1	PDS000199013.16	SAMN46302330	clinical	cd_8_group_11097	cd_4_group_11806	cd_2_group_12794
PDT002588867.1	PDS000199013.16	SAMN46370120	clinical	cd_8_group_11097	cd_4_group_11806	cd_2_group_12794
PDT002597420.1	PDS000199013.16	SAMN46439201	clinical	cd_8_group_11097	cd_4_group_11806	cd_2_group_12794
PDT002583440.1	PDS000199013.16	SAMN46302484	clinical	cd_8_group_11097	cd_4_group_11806	cd_2_group_12803
PDT002593485.1	PDS000199013.16	SAMN46422583	clinical	cd_8_group_11097	cd_4_group_11806	cd_2_group_12803
PDT002614899.1	PDS000199013.16	SAMN46724151	clinical	cd_8_group_11097	cd_4_group_11806	cd_2_group_12803
PDT002598431.1	PDS000199013.16	SAMN46477990	clinical	cd_8_group_11097	cd_4_group_11806	cd_2_group_13244
PDT002614828.1	PDS000199013.16	SAMN46723950	clinical	cd_8_group_11097	cd_4_group_11806	cd_2_group_13244
PDT002642940.1	PDS000199013.16	SAMN47005987	clinical	cd_8_group_11097	cd_4_group_11806	cd_2_group_13244
PDT002836409.1	PDS000199013.16	SAMN49978053	clinical	cd_8_group_11097	cd_4_group_11806	cd_2_group_13244
PDT002599460.1	PDS000199013.16	SAMN46491179	clinical	cd_8_group_11097	cd_4_group_13990	cd_2_group_13272
PDT002781262.1	PDS000199013.16	SAMEA118328665	NULL	cd_8_group_11097	cd_4_group_13990	cd_2_group_13272
PDT001893570.1	PDS000049134.43	SAMEA113542663	NULL	cd_8_group_11098	-	-
PDT002597767.1	PDS000049134.43	SAMN46440354	clinical	cd_8_group_11098	-	-
PDT001893572.1	PDS000021994.28	SAMEA6368927	clinical	cd_8_group_11099	-	-
PDT001893574.1	PDS000021994.28	SAMEA6368929	clinical	cd_8_group_11099	-	-
PDT000067195.4	PDS000022048.76	SAMN03764532	clinical	cd_8_group_111	-	-
PDT000105041.2	PDS000022048.76	SAMN04429774	clinical	cd_8_group_111	-	-
PDT000134766.2	PDS000022048.76	SAMN05275350	clinical	cd_8_group_111	-	-
PDT000144262.2	PDS000022048.76	SAMN05553033	clinical	cd_8_group_111	-	-
PDT000144287.2	PDS000022048.76	SAMN05559582	clinical	cd_8_group_111	-	-
PDT000171402.2	PDS000022048.76	SAMN06113217	clinical	cd_8_group_111	-	-
PDT000219704.2	PDS000022048.76	SAMN07258774	clinical	cd_8_group_111	-	-
PDT000232508.2	PDS000022048.76	SAMN07461291	clinical	cd_8_group_111	-	-
PDT000266591.2	PDS000022048.76	SAMN08040342	clinical	cd_8_group_111	-	-
PDT000363214.1	PDS000022048.76	SAMN09783252	environmental/other	cd_8_group_111	-	-
PDT000444770.1	PDS000022048.76	SAMN10779686	environmental/other	cd_8_group_111	-	-
PDT000479310.1	PDS000022048.76	SAMN11157170	clinical	cd_8_group_111	-	-
PDT000551558.1	PDS000022048.76	SAMN12412425	clinical	cd_8_group_111	-	-
PDT000575102.1	PDS000022048.76	SAMN12647378	clinical	cd_8_group_111	-	-
PDT000801992.1	PDS000022048.76	SAMN15728649	environmental/other	cd_8_group_111	-	-
PDT001080312.1	PDS000022048.76	SAMN19988205	clinical	cd_8_group_111	-	-
PDT001449682.1	PDS000022048.76	SAMN31230329	clinical	cd_8_group_111	-	-
PDT002019805.1	PDS000022048.76	SAMN38711738	clinical	cd_8_group_111	-	-
PDT002794525.1	PDS000022048.76	SAMN06661128	environmental/other	cd_8_group_111	-	-
PDT002843575.1	PDS000022048.76	SAMN50095272	clinical	cd_8_group_111	-	-
PDT000178777.2	PDS000022048.76	SAMN06236478	clinical	cd_8_group_111	cd_4_group_1104	cd_2_group_905
PDT000192035.2	PDS000022048.76	SAMN06481541	clinical	cd_8_group_111	cd_4_group_1104	cd_2_group_905
PDT000203670.2	PDS000022048.76	SAMN06761280	clinical	cd_8_group_111	cd_4_group_1122	-
PDT000183206.2	PDS000022048.76	SAMN06282450	clinical	cd_8_group_111	cd_4_group_1122	cd_2_group_917
PDT000185477.2	PDS000022048.76	SAMN06285349	clinical	cd_8_group_111	cd_4_group_1122	cd_2_group_917
PDT000184405.2	PDS000022048.76	SAMN06049437	clinical	cd_8_group_111	cd_4_group_1125	-
PDT000200022.2	PDS000022048.76	SAMN06661445	environmental/other	cd_8_group_111	cd_4_group_1125	-
PDT000295628.2	PDS000022048.76	SAMN08729586	clinical	cd_8_group_111	cd_4_group_1125	-
PDT000648209.1	PDS000022048.76	SAMN13634667	clinical	cd_8_group_111	cd_4_group_1125	-
PDT000062889.2	PDS000022048.76	SAMN03566571	environmental/other	cd_8_group_111	cd_4_group_113	cd_2_group_92
PDT000062921.2	PDS000022048.76	SAMN03566603	environmental/other	cd_8_group_111	cd_4_group_113	cd_2_group_92
PDT000219707.2	PDS000022048.76	SAMN07258778	clinical	cd_8_group_111	cd_4_group_1443	cd_2_group_1169
PDT000332565.1	PDS000022048.76	SAMN09455734	clinical	cd_8_group_111	cd_4_group_1443	cd_2_group_1169
PDT000363278.1	PDS000022048.76	SAMN09783257	environmental/other	cd_8_group_111	cd_4_group_1443	cd_2_group_1169
PDT000720617.1	PDS000022048.76	SAMN14546237	clinical	cd_8_group_111	cd_4_group_1443	cd_2_group_1169
PDT001757379.1	PDS000022048.76	SAMN20838352	clinical	cd_8_group_111	cd_4_group_1443	cd_2_group_1169
PDT000362943.1	PDS000022048.76	SAMN09838812	clinical	cd_8_group_111	cd_4_group_1443	cd_2_group_2194
PDT000728819.2	PDS000022048.76	SAMN14754874	environmental/other	cd_8_group_111	cd_4_group_1443	cd_2_group_2194
PDT000544552.1	PDS000022048.76	SAMN12284377	clinical	cd_8_group_111	cd_4_group_4075	-
PDT000766631.1	PDS000022048.76	SAMN15239031	clinical	cd_8_group_111	cd_4_group_4075	-
PDT000801357.1	PDS000022048.76	SAMN15717066	clinical	cd_8_group_111	cd_4_group_6476	cd_2_group_5746
PDT000855504.1	PDS000022048.76	SAMN16373943	clinical	cd_8_group_111	cd_4_group_6476	cd_2_group_5746
PDT001455469.1	PDS000022048.76	SAMN31323253	clinical	cd_8_group_111	cd_4_group_6477	-
PDT000801358.1	PDS000022048.76	SAMN15717060	clinical	cd_8_group_111	cd_4_group_6477	cd_2_group_5747
PDT000822140.1	PDS000022048.76	SAMN15923900	environmental/other	cd_8_group_111	cd_4_group_6477	cd_2_group_5747
PDT000976251.1	PDS000022048.76	SAMN18096448	clinical	cd_8_group_111	cd_4_group_7001	-
PDT001352435.1	PDS000022048.76	SAMN29501217	clinical	cd_8_group_111	cd_4_group_7001	-
PDT001434433.1	PDS000022048.76	SAMN31023112	clinical	cd_8_group_111	cd_4_group_8821	cd_2_group_7981
PDT001866265.1	PDS000022048.76	SAMN37162050	clinical	cd_8_group_111	cd_4_group_8821	cd_2_group_7981
PDT000479980.1	PDS000022048.76	SAMN11175962	clinical	cd_8_group_111	cd_4_group_89	-
PDT000949038.1	PDS000022048.76	SAMN17799320	clinical	cd_8_group_111	cd_4_group_89	-
PDT000062754.2	PDS000022048.76	SAMN03566022	clinical	cd_8_group_111	cd_4_group_89	cd_2_group_71
PDT000599507.1	PDS000022048.76	SAMN12648964	clinical	cd_8_group_111	cd_4_group_89	cd_2_group_71
PDT001484949.1	PDS000022048.76	SAMN31713895	clinical	cd_8_group_111	cd_4_group_8962	-
PDT001843605.1	PDS000022048.76	SAMN36871772	clinical	cd_8_group_111	cd_4_group_8962	-
PDT002378692.1	PDS000022048.76	SAMN43580545	clinical	cd_8_group_111	cd_4_group_8962	-
PDT000310744.2	PDS000021638.56	SAMN09008074	clinical	cd_8_group_1110	-	-
PDT000409501.1	PDS000021638.56	SAMN10456741	environmental/other	cd_8_group_1110	-	-
PDT000434019.1	PDS000021638.56	SAMN10721928	clinical	cd_8_group_1110	-	-
PDT000447472.1	PDS000021638.56	SAMN10787400	environmental/other	cd_8_group_1110	-	-
PDT000498326.1	PDS000021638.56	SAMN11571936	environmental/other	cd_8_group_1110	-	-
PDT000796335.1	PDS000021638.56	SAMN15642216	environmental/other	cd_8_group_1110	-	-
PDT001150718.1	PDS000021638.56	SAMN22231986	environmental/other	cd_8_group_1110	-	-
PDT001201111.1	PDS000021638.56	SAMN23829197	clinical	cd_8_group_1110	-	-
PDT001293517.1	PDS000021638.56	SAMN27763034	clinical	cd_8_group_1110	-	-
PDT001298463.1	PDS000021638.56	SAMN28054957	environmental/other	cd_8_group_1110	-	-
PDT001347767.1	PDS000021638.56	SAMN29369463	environmental/other	cd_8_group_1110	-	-
PDT002561224.1	PDS000021638.56	SAMN46199399	environmental/other	cd_8_group_1110	-	-
PDT001570987.1	PDS000021638.56	SAMN32648672	environmental/other	cd_8_group_1110	cd_4_group_3375	-
PDT001848459.1	PDS000021638.56	SAMN36943776	environmental/other	cd_8_group_1110	cd_4_group_3375	-
PDT001923991.1	PDS000021638.56	SAMN37710801	environmental/other	cd_8_group_1110	cd_4_group_3375	-
PDT000468382.1	PDS000021638.56	SAMN10985202	environmental/other	cd_8_group_1110	cd_4_group_3375	cd_2_group_2770
PDT001544529.1	PDS000021638.56	SAMN32387036	environmental/other	cd_8_group_1110	cd_4_group_3375	cd_2_group_2770
PDT001984800.1	PDS000021638.56	SAMN38251664	environmental/other	cd_8_group_1110	cd_4_group_9138	cd_2_group_11312
PDT002067231.1	PDS000021638.56	SAMN39655756	clinical	cd_8_group_1110	cd_4_group_9138	cd_2_group_11312
PDT001589366.1	PDS000021638.56	SAMN32878076	environmental/other	cd_8_group_1110	cd_4_group_9138	cd_2_group_8300
PDT001790790.1	PDS000021638.56	SAMN35989872	clinical	cd_8_group_1110	cd_4_group_9138	cd_2_group_8300
PDT001952071.1	PDS000021638.56	SAMN37929134	clinical	cd_8_group_1110	cd_4_group_9138	cd_2_group_8300
PDT000162531.2	PDS000021638.56	SAMN06046123	environmental/other	cd_8_group_1110	cd_4_group_931	-
PDT000360880.1	PDS000021638.56	SAMN09788603	environmental/other	cd_8_group_1110	cd_4_group_931	cd_2_group_2178
PDT000363455.1	PDS000021638.56	SAMN09783376	environmental/other	cd_8_group_1110	cd_4_group_931	cd_2_group_2178
PDT000413890.1	PDS000021638.56	SAMN10518411	environmental/other	cd_8_group_1110	cd_4_group_931	cd_2_group_2178
PDT001893592.1	PDS000159762.1	SAMN31309405	environmental/other	cd_8_group_11100	-	-
PDT001893615.1	PDS000159762.1	SAMN31309429	environmental/other	cd_8_group_11100	cd_4_group_11807	-
PDT001893581.1	PDS000159762.1	SAMN31309409	environmental/other	cd_8_group_11100	cd_4_group_11807	cd_2_group_10993
PDT001893582.1	PDS000159762.1	SAMN31309408	environmental/other	cd_8_group_11100	cd_4_group_11807	cd_2_group_10993
PDT001893583.1	PDS000159762.1	SAMN31309407	environmental/other	cd_8_group_11100	cd_4_group_11807	cd_2_group_10993
PDT001893584.1	PDS000159762.1	SAMN31309406	environmental/other	cd_8_group_11100	cd_4_group_11807	cd_2_group_10993
PDT001893614.1	PDS000159762.1	SAMN31309403	environmental/other	cd_8_group_11100	cd_4_group_11807	cd_2_group_10993
PDT001893616.1	PDS000159762.1	SAMN31309428	environmental/other	cd_8_group_11100	cd_4_group_11807	cd_2_group_10993
PDT001893629.1	PDS000159762.1	SAMN31309416	environmental/other	cd_8_group_11100	cd_4_group_11807	cd_2_group_10993
PDT001893630.1	PDS000159762.1	SAMN31309415	environmental/other	cd_8_group_11100	cd_4_group_11807	cd_2_group_10993
PDT001893633.1	PDS000159762.1	SAMN31309412	environmental/other	cd_8_group_11100	cd_4_group_11807	cd_2_group_10993
PDT001893634.1	PDS000159762.1	SAMN31309411	environmental/other	cd_8_group_11100	cd_4_group_11807	cd_2_group_10993
PDT001893635.1	PDS000159762.1	SAMN31309410	environmental/other	cd_8_group_11100	cd_4_group_11807	cd_2_group_10993
PDT001893636.1	PDS000159762.1	SAMN31309401	environmental/other	cd_8_group_11100	cd_4_group_11807	cd_2_group_10993
PDT001893637.1	PDS000159762.1	SAMN31309400	environmental/other	cd_8_group_11100	cd_4_group_11807	cd_2_group_10993
PDT001893586.1	PDS000111250.2	SAMN31309455	environmental/other	cd_8_group_11101	cd_4_group_11808	-
PDT001893585.1	PDS000111250.2	SAMN31309456	environmental/other	cd_8_group_11101	cd_4_group_11808	cd_2_group_10994
PDT001893587.1	PDS000111250.2	SAMN31309454	environmental/other	cd_8_group_11101	cd_4_group_11808	cd_2_group_10994
PDT001893631.1	PDS000111250.2	SAMN31309414	environmental/other	cd_8_group_11101	cd_4_group_11808	cd_2_group_10994
PDT001893590.1	PDS000159762.1	SAMN31309451	environmental/other	cd_8_group_11102	cd_4_group_11809	cd_2_group_10995
PDT001893591.1	PDS000159762.1	SAMN31309450	environmental/other	cd_8_group_11102	cd_4_group_11809	cd_2_group_10995
PDT001893607.1	PDS000111250.2	SAMN31309436	environmental/other	cd_8_group_11103	-	-
PDT001893601.1	PDS000111250.2	SAMN31309441	environmental/other	cd_8_group_11103	cd_4_group_11810	-
PDT001893602.1	PDS000111250.2	SAMN31309440	environmental/other	cd_8_group_11103	cd_4_group_11810	-
PDT001893595.1	PDS000111250.2	SAMN31309447	environmental/other	cd_8_group_11103	cd_4_group_11810	cd_2_group_10996
PDT001893596.1	PDS000111250.2	SAMN31309446	environmental/other	cd_8_group_11103	cd_4_group_11810	cd_2_group_10996
PDT001893598.1	PDS000111250.2	SAMN31309444	environmental/other	cd_8_group_11103	cd_4_group_11810	cd_2_group_10996
PDT001893599.1	PDS000111250.2	SAMN31309443	environmental/other	cd_8_group_11103	cd_4_group_11810	cd_2_group_10996
PDT001893600.1	PDS000111250.2	SAMN31309442	environmental/other	cd_8_group_11103	cd_4_group_11810	cd_2_group_10996
PDT001893604.1	PDS000111250.2	SAMN31309439	environmental/other	cd_8_group_11103	cd_4_group_11810	cd_2_group_10996
PDT001893605.1	PDS000111250.2	SAMN31309438	environmental/other	cd_8_group_11103	cd_4_group_11810	cd_2_group_10996
PDT001893606.1	PDS000111250.2	SAMN31309437	environmental/other	cd_8_group_11103	cd_4_group_11810	cd_2_group_10996
PDT001893608.1	PDS000159762.1	SAMN31309435	environmental/other	cd_8_group_11104	cd_4_group_11812	-
PDT001893623.1	PDS000159762.1	SAMN31309421	environmental/other	cd_8_group_11104	cd_4_group_11812	-
PDT001893626.1	PDS000159762.1	SAMN31309419	environmental/other	cd_8_group_11104	cd_4_group_11812	-
PDT001893610.1	PDS000159762.1	SAMN31309433	environmental/other	cd_8_group_11104	cd_4_group_11812	cd_2_group_10998
PDT001893611.1	PDS000159762.1	SAMN31309432	environmental/other	cd_8_group_11104	cd_4_group_11812	cd_2_group_10998
PDT001893612.1	PDS000159762.1	SAMN31309431	environmental/other	cd_8_group_11104	cd_4_group_11812	cd_2_group_10998
PDT001893613.1	PDS000159762.1	SAMN31309430	environmental/other	cd_8_group_11104	cd_4_group_11812	cd_2_group_10998
PDT001893617.1	PDS000159762.1	SAMN31309427	environmental/other	cd_8_group_11104	cd_4_group_11812	cd_2_group_10998
PDT001893618.1	PDS000159762.1	SAMN31309426	environmental/other	cd_8_group_11104	cd_4_group_11812	cd_2_group_10998
PDT001893619.1	PDS000159762.1	SAMN31309425	environmental/other	cd_8_group_11104	cd_4_group_11812	cd_2_group_10998
PDT001893620.1	PDS000159762.1	SAMN31309424	environmental/other	cd_8_group_11104	cd_4_group_11812	cd_2_group_10998
PDT001893621.1	PDS000159762.1	SAMN31309423	environmental/other	cd_8_group_11104	cd_4_group_11812	cd_2_group_10998
PDT001893622.1	PDS000159762.1	SAMN31309422	environmental/other	cd_8_group_11104	cd_4_group_11812	cd_2_group_10998
PDT001893624.1	PDS000159762.1	SAMN31309420	environmental/other	cd_8_group_11104	cd_4_group_11812	cd_2_group_10998
PDT001893627.1	PDS000159762.1	SAMN31309418	environmental/other	cd_8_group_11104	cd_4_group_11812	cd_2_group_10998
PDT001893628.1	PDS000159762.1	SAMN31309417	environmental/other	cd_8_group_11104	cd_4_group_11812	cd_2_group_10998
PDT001898379.1	PDS000021994.28	SAMEA113572273	NULL	cd_8_group_11105	cd_4_group_11814	cd_2_group_10999
PDT001898380.1	PDS000021994.28	SAMEA113572274	NULL	cd_8_group_11105	cd_4_group_11814	cd_2_group_10999
PDT001898381.1	PDS000021994.28	SAMEA113572275	NULL	cd_8_group_11105	cd_4_group_11814	cd_2_group_10999
PDT001898382.1	PDS000021994.28	SAMEA113572276	NULL	cd_8_group_11105	cd_4_group_11814	cd_2_group_10999
PDT001898383.1	PDS000021994.28	SAMEA113572277	NULL	cd_8_group_11105	cd_4_group_11814	cd_2_group_10999
PDT001898384.1	PDS000021994.28	SAMEA113572278	NULL	cd_8_group_11105	cd_4_group_11814	cd_2_group_10999
PDT001899898.1	PDS000161222.1	SAMN37529280	environmental/other	cd_8_group_11106	cd_4_group_11816	cd_2_group_11002
PDT001909818.1	PDS000161222.1	SAMN37609219	environmental/other	cd_8_group_11106	cd_4_group_11816	cd_2_group_11002
PDT002034627.1	PDS000022444.276	SAMN38882368	clinical	cd_8_group_11107	-	-
PDT001899994.1	PDS000022444.276	SAMN37529818	clinical	cd_8_group_11107	cd_4_group_11818	-
PDT001962231.1	PDS000022444.276	SAMN38035998	clinical	cd_8_group_11107	cd_4_group_11818	-
PDT002306199.1	PDS000022006.138	SAMN43084092	clinical	cd_8_group_11108	-	-
PDT002842756.1	PDS000022006.138	SAMN50092478	clinical	cd_8_group_11108	-	-
PDT002823548.1	PDS000022006.138	SAMN49783664	clinical	cd_8_group_11108	cd_4_group_11820	-
PDT001900012.1	PDS000022006.138	SAMN37529835	clinical	cd_8_group_11108	cd_4_group_11820	cd_2_group_11006
PDT001966662.1	PDS000022006.138	SAMN38089914	clinical	cd_8_group_11108	cd_4_group_11820	cd_2_group_11006
PDT001906052.1	PDS000160963.5	SAMEA114072002	NULL	cd_8_group_11109	cd_4_group_11825	-
PDT002612518.1	PDS000160963.5	SAMN46712445	clinical	cd_8_group_11109	cd_4_group_11825	-
PDT000162532.2	PDS000021695.77	SAMN06046112	environmental/other	cd_8_group_1111	-	-
PDT000862557.1	PDS000021695.77	SAMN16452242	clinical	cd_8_group_1111	-	-
PDT001906056.1	PDS000146966.6	SAMEA114072057	NULL	cd_8_group_11110	-	-
PDT001914683.1	PDS000146966.6	SAMEA114462326	NULL	cd_8_group_11110	-	-
PDT002612612.1	PDS000146966.6	SAMN46712683	clinical	cd_8_group_11110	-	-
PDT001959729.1	PDS000146966.6	SAMEA114461924	NULL	cd_8_group_11110	cd_4_group_12067	cd_2_group_11247
PDT002609291.1	PDS000146966.6	SAMN46547747	clinical	cd_8_group_11110	cd_4_group_12067	cd_2_group_11247
PDT002614623.1	PDS000146966.6	SAMN46723496	clinical	cd_8_group_11110	cd_4_group_12067	cd_2_group_11247
PDT001906061.1	PDS000049060.12	SAMEA114072082	NULL	cd_8_group_11111	-	-
PDT001923473.1	PDS000049060.12	SAMEA114408949	NULL	cd_8_group_11111	-	-
PDT001906063.1	PDS000161635.1	SAMEA114072084	NULL	cd_8_group_11112	cd_4_group_11827	cd_2_group_11014
PDT001916568.1	PDS000161635.1	SAMEA114072077	NULL	cd_8_group_11112	cd_4_group_11827	cd_2_group_11014
PDT001906087.1	PDS000044853.20	SAMEA114072217	NULL	cd_8_group_11113	cd_4_group_11828	-
PDT002129323.1	PDS000044853.20	SAMN40717816	clinical	cd_8_group_11113	cd_4_group_11828	-
PDT001906092.1	PDS000046577.53	SAMEA114072270	NULL	cd_8_group_11114	-	-
PDT002588827.1	PDS000046577.53	SAMN46369903	clinical	cd_8_group_11114	-	-
PDT001906190.1	PDS000046900.21	SAMN37397520	environmental/other	cd_8_group_11115	cd_4_group_11829	cd_2_group_11016
PDT001906191.1	PDS000046900.21	SAMN37397518	environmental/other	cd_8_group_11115	cd_4_group_11829	cd_2_group_11016
PDT001906193.1	PDS000046900.21	SAMN37397517	environmental/other	cd_8_group_11115	cd_4_group_11829	cd_2_group_11016
PDT001906194.1	PDS000046900.21	SAMN37397516	environmental/other	cd_8_group_11115	cd_4_group_11829	cd_2_group_11016
PDT001906195.1	PDS000010659.301	SAMN37397514	environmental/other	cd_8_group_11116	cd_4_group_11830	cd_2_group_11017
PDT001906196.1	PDS000010659.301	SAMN37397515	environmental/other	cd_8_group_11116	cd_4_group_11830	cd_2_group_11017
PDT001906197.1	PDS000010659.301	SAMN37397511	environmental/other	cd_8_group_11116	cd_4_group_11830	cd_2_group_11017
PDT002675895.1	PDS000184175.5	SAMN47438658	environmental/other	cd_8_group_11117	-	-
PDT002851270.1	PDS000184175.5	SAMN50209878	clinical	cd_8_group_11117	-	-
PDT001907021.1	PDS000184175.5	SAMN37568289	environmental/other	cd_8_group_11117	cd_4_group_11833	-
PDT002186515.1	PDS000184175.5	SAMN41659586	environmental/other	cd_8_group_11117	cd_4_group_11833	-
PDT002204619.1	PDS000184175.5	SAMN41805752	environmental/other	cd_8_group_11117	cd_4_group_11833	-
PDT002465646.1	PDS000184175.5	SAMN44723987	environmental/other	cd_8_group_11117	cd_4_group_11833	-
PDT001907041.1	PDS000238112.18	SAMN37567338	clinical	cd_8_group_11118	cd_4_group_11834	cd_2_group_11020
PDT001907069.1	PDS000238112.18	SAMN37567339	clinical	cd_8_group_11118	cd_4_group_11834	cd_2_group_11020
PDT001907116.1	PDS000049500.39	SAMEA114408575	NULL	cd_8_group_11119	cd_4_group_11835	cd_2_group_11021
PDT001907135.1	PDS000049500.39	SAMEA114408598	NULL	cd_8_group_11119	cd_4_group_11835	cd_2_group_11021
PDT002685199.1	PDS000049500.39	SAMEA112672484	NULL	cd_8_group_11119	cd_4_group_11835	cd_2_group_11021
PDT002686611.1	PDS000049500.39	SAMEA112648866	NULL	cd_8_group_11119	cd_4_group_11835	cd_2_group_11021
PDT000473096.1	PDS000216909.3	SAMN11047829	environmental/other	cd_8_group_1112	-	-
PDT000608556.1	PDS000216909.3	SAMN13032461	clinical	cd_8_group_1112	-	-
PDT000839188.1	PDS000216909.3	SAMN16212849	environmental/other	cd_8_group_1112	-	-
PDT000892433.1	PDS000216909.3	SAMN16818354	clinical	cd_8_group_1112	-	-
PDT001014514.1	PDS000216909.3	SAMN18872196	environmental/other	cd_8_group_1112	-	-
PDT001067616.1	PDS000216909.3	SAMN19676670	clinical	cd_8_group_1112	-	-
PDT001420129.1	PDS000216909.3	SAMN30892245	clinical	cd_8_group_1112	-	-
PDT001487182.1	PDS000216909.3	SAMN31756695	environmental/other	cd_8_group_1112	-	-
PDT002366845.1	PDS000216909.3	SAMN43528576	clinical	cd_8_group_1112	-	-
PDT002402636.1	PDS000216909.3	SAMN44027375	clinical	cd_8_group_1112	-	-
PDT002549338.1	PDS000216909.3	SAMN45989418	environmental/other	cd_8_group_1112	-	-
PDT002842266.1	PDS000216909.3	SAMN50090917	environmental/other	cd_8_group_1112	-	-
PDT002875986.1	PDS000216909.3	SAMN50534983	clinical	cd_8_group_1112	-	-
PDT000392106.1	PDS000216909.3	SAMN10251053	clinical	cd_8_group_1112	cd_4_group_933	-
PDT000854483.1	PDS000216909.3	SAMN16364514	clinical	cd_8_group_1112	cd_4_group_933	-
PDT000856843.1	PDS000216909.3	SAMN16391718	clinical	cd_8_group_1112	cd_4_group_933	-
PDT000972223.1	PDS000216909.3	SAMN18053193	environmental/other	cd_8_group_1112	cd_4_group_933	-
PDT000162535.2	PDS000216909.3	SAMN06046122	environmental/other	cd_8_group_1112	cd_4_group_933	cd_2_group_757
PDT000345631.1	PDS000216909.3	SAMN09605115	environmental/other	cd_8_group_1112	cd_4_group_933	cd_2_group_757
PDT000385014.1	PDS000216909.3	SAMN10131563	clinical	cd_8_group_1112	cd_4_group_933	cd_2_group_757
PDT000607755.1	PDS000216909.3	SAMN13027425	clinical	cd_8_group_1112	cd_4_group_933	cd_2_group_757
PDT001355998.1	PDS000216909.3	SAMN29612844	environmental/other	cd_8_group_1112	cd_4_group_933	cd_2_group_7723
PDT001360624.1	PDS000216909.3	SAMN29766577	environmental/other	cd_8_group_1112	cd_4_group_933	cd_2_group_7723
PDT001907128.1	PDS000160965.1	SAMEA114408587	NULL	cd_8_group_11120	cd_4_group_11838	cd_2_group_11024
PDT001907129.1	PDS000160965.1	SAMEA114408588	NULL	cd_8_group_11120	cd_4_group_11838	cd_2_group_11024
PDT001907134.1	PDS000223592.2	SAMEA114408596	NULL	cd_8_group_11121	-	-
PDT001916472.1	PDS000223592.2	SAMEA114071919	NULL	cd_8_group_11121	-	-
PDT002591763.1	PDS000223592.2	SAMN46417544	clinical	cd_8_group_11121	-	-
PDT002611484.1	PDS000223592.2	SAMN46587565	clinical	cd_8_group_11121	-	-
PDT002616160.1	PDS000223592.2	SAMN46736664	clinical	cd_8_group_11121	-	-
PDT001960280.1	PDS000223592.2	SAMEA114462192	NULL	cd_8_group_11121	cd_4_group_12080	cd_2_group_11261
PDT002567363.1	PDS000223592.2	SAMN46268473	clinical	cd_8_group_11121	cd_4_group_12080	cd_2_group_11261
PDT001907136.1	PDS000022855.57	SAMEA114408599	NULL	cd_8_group_11122	cd_4_group_11839	-
PDT002588850.1	PDS000022855.57	SAMN46370062	clinical	cd_8_group_11122	cd_4_group_11839	cd_2_group_12932
PDT002589877.1	PDS000022855.57	SAMN46388508	clinical	cd_8_group_11122	cd_4_group_11839	cd_2_group_12932
PDT002591579.1	PDS000022855.57	SAMN46416984	clinical	cd_8_group_11122	cd_4_group_11839	cd_2_group_12932
PDT002591760.1	PDS000022855.57	SAMN46417546	clinical	cd_8_group_11122	cd_4_group_11839	cd_2_group_12932
PDT001907150.1	PDS000048841.5	SAMEA114408616	NULL	cd_8_group_11123	cd_4_group_11842	cd_2_group_11027
PDT001907152.1	PDS000048841.5	SAMEA114408618	NULL	cd_8_group_11123	cd_4_group_11842	cd_2_group_11027
PDT001916756.1	PDS000048841.5	SAMEA114408608	NULL	cd_8_group_11123	cd_4_group_11842	cd_2_group_11027
PDT002591146.1	PDS000048841.5	SAMN46407888	clinical	cd_8_group_11123	cd_4_group_11842	cd_2_group_11027
PDT002601254.1	PDS000048841.5	SAMN46506669	clinical	cd_8_group_11123	cd_4_group_11842	cd_2_group_11027
PDT001907154.1	PDS000023126.26	SAMEA114408620	NULL	cd_8_group_11124	cd_4_group_11843	cd_2_group_11028
PDT002107723.1	PDS000023126.26	SAMN34729140	environmental/other	cd_8_group_11124	cd_4_group_11843	cd_2_group_11028
PDT002107760.1	PDS000023126.26	SAMN34729103	environmental/other	cd_8_group_11124	cd_4_group_11843	cd_2_group_11028
PDT002107761.1	PDS000023126.26	SAMN34729102	environmental/other	cd_8_group_11124	cd_4_group_11843	cd_2_group_11028
PDT002107774.1	PDS000023126.26	SAMN34729090	environmental/other	cd_8_group_11124	cd_4_group_11843	cd_2_group_11028
PDT001907163.1	PDS000044740.20	SAMEA114408632	NULL	cd_8_group_11125	-	-
PDT002589863.1	PDS000044740.20	SAMN46388443	clinical	cd_8_group_11125	-	-
PDT002611206.1	PDS000044740.20	SAMN46579430	clinical	cd_8_group_11125	-	-
PDT002587937.1	PDS000044740.20	SAMN46348724	clinical	cd_8_group_11125	cd_4_group_13667	cd_2_group_12911
PDT002591518.1	PDS000044740.20	SAMN46416905	clinical	cd_8_group_11125	cd_4_group_13667	cd_2_group_12911
PDT001907165.1	PDS000044828.63	SAMEA114408634	NULL	cd_8_group_11126	-	-
PDT001907183.1	PDS000044828.63	SAMEA114408661	NULL	cd_8_group_11126	cd_4_group_11850	-
PDT002593308.1	PDS000044828.63	SAMN46422412	clinical	cd_8_group_11126	cd_4_group_11850	-
PDT001907173.1	PDS000160970.9	SAMEA114408642	NULL	cd_8_group_11127	cd_4_group_11848	cd_2_group_11031
PDT002736874.1	PDS000160970.9	SAMN37211737	environmental/other	cd_8_group_11127	cd_4_group_11848	cd_2_group_11031
PDT002590973.1	PDS000160970.9	SAMN46407607	clinical	cd_8_group_11127	cd_4_group_11848	cd_2_group_12997
PDT002593402.1	PDS000160970.9	SAMN46422506	clinical	cd_8_group_11127	cd_4_group_11848	cd_2_group_12997
PDT001907174.1	PDS000221945.9	SAMEA114408643	NULL	cd_8_group_11128	cd_4_group_11849	cd_2_group_11032
PDT001907194.1	PDS000221945.9	SAMEA114408677	NULL	cd_8_group_11128	cd_4_group_11849	cd_2_group_11032
PDT002583431.1	PDS000221945.9	SAMN46302487	clinical	cd_8_group_11128	cd_4_group_11849	cd_2_group_11032
PDT001907196.1	PDS000044810.18	SAMEA114408681	NULL	cd_8_group_11129	cd_4_group_11851	cd_2_group_11036
PDT001916804.1	PDS000044810.18	SAMEA114408773	NULL	cd_8_group_11129	cd_4_group_11851	cd_2_group_11036
PDT000162537.2	PDS000022209.6	SAMN06046142	environmental/other	cd_8_group_1113	-	-
PDT000319709.2	PDS000022209.6	SAMN09259703	environmental/other	cd_8_group_1113	-	-
PDT001907221.1	PDS000146834.23	SAMEA114408715	NULL	cd_8_group_11130	-	-
PDT002589810.1	PDS000146834.23	SAMN46388213	clinical	cd_8_group_11130	-	-
PDT002591262.1	PDS000146834.23	SAMN46408817	clinical	cd_8_group_11130	-	-
PDT002586964.1	PDS000146834.23	SAMN46318707	clinical	cd_8_group_11130	cd_4_group_13645	cd_2_group_12884
PDT002591520.1	PDS000146834.23	SAMN46416927	clinical	cd_8_group_11130	cd_4_group_13645	cd_2_group_12884
PDT002595669.1	PDS000146834.23	SAMN46431049	clinical	cd_8_group_11130	cd_4_group_13645	cd_2_group_12884
PDT002597589.1	PDS000146834.23	SAMN46439554	clinical	cd_8_group_11130	cd_4_group_13645	cd_2_group_12884
PDT002599468.1	PDS000146834.23	SAMN46491657	clinical	cd_8_group_11130	cd_4_group_13645	cd_2_group_12884
PDT002601367.1	PDS000146834.23	SAMN46506616	clinical	cd_8_group_11130	cd_4_group_13645	cd_2_group_12884
PDT002603000.1	PDS000146834.23	SAMN46512923	clinical	cd_8_group_11130	cd_4_group_13645	cd_2_group_12884
PDT002604589.1	PDS000146834.23	SAMN46522214	clinical	cd_8_group_11130	cd_4_group_13645	cd_2_group_12884
PDT002589827.1	PDS000146834.23	SAMN46388273	clinical	cd_8_group_11130	cd_4_group_13727	cd_2_group_12985
PDT002611496.1	PDS000146834.23	SAMN46587573	clinical	cd_8_group_11130	cd_4_group_13727	cd_2_group_12985
PDT001907228.1	PDS000217929.1	SAMEA114408723	NULL	cd_8_group_11131	-	-
PDT002611368.1	PDS000217929.1	SAMN46583383	clinical	cd_8_group_11131	-	-
PDT001907230.1	PDS000048843.59	SAMEA114408725	NULL	cd_8_group_11132	cd_4_group_11855	cd_2_group_11040
PDT002609274.1	PDS000048843.59	SAMN46547731	clinical	cd_8_group_11132	cd_4_group_11855	cd_2_group_11040
PDT001907250.1	PDS000161639.2	SAMEA114408800	NULL	cd_8_group_11133	cd_4_group_11858	-
PDT001916778.1	PDS000161639.2	SAMEA114408701	NULL	cd_8_group_11133	cd_4_group_11858	-
PDT002585139.1	PDS000152202.8	SAMN46307273	clinical	cd_8_group_11134	-	-
PDT002591460.1	PDS000152202.8	SAMN46416849	clinical	cd_8_group_11134	-	-
PDT002604871.1	PDS000152202.8	SAMN46522589	clinical	cd_8_group_11134	-	-
PDT002609021.1	PDS000152202.8	SAMN46547153	clinical	cd_8_group_11134	-	-
PDT001907267.1	PDS000152202.8	SAMEA114408835	NULL	cd_8_group_11134	cd_4_group_11859	cd_2_group_11046
PDT001907268.1	PDS000152202.8	SAMEA114408836	NULL	cd_8_group_11134	cd_4_group_11859	cd_2_group_11046
PDT001907399.1	PDS000160959.4	SAMEA114408516	NULL	cd_8_group_11135	-	-
PDT002587949.1	PDS000160959.4	SAMN46348722	clinical	cd_8_group_11135	cd_4_group_13670	cd_2_group_12915
PDT002597715.1	PDS000160959.4	SAMN46439772	clinical	cd_8_group_11135	cd_4_group_13670	cd_2_group_12915
PDT002599653.1	PDS000160959.4	SAMN46492453	clinical	cd_8_group_11135	cd_4_group_13670	cd_2_group_12915
PDT001907413.1	PDS000233568.6	SAMEA114408530	NULL	cd_8_group_11136	-	-
PDT002603057.1	PDS000233568.6	SAMN46512987	clinical	cd_8_group_11136	-	-
PDT002604905.1	PDS000233568.6	SAMN46522630	clinical	cd_8_group_11136	cd_4_group_13737	-
PDT002590952.1	PDS000233568.6	SAMN46407612	clinical	cd_8_group_11136	cd_4_group_13737	cd_2_group_12996
PDT002604704.1	PDS000233568.6	SAMN46522308	clinical	cd_8_group_11136	cd_4_group_13737	cd_2_group_12996
PDT002611449.1	PDS000233568.6	SAMN46585685	clinical	cd_8_group_11136	cd_4_group_13737	cd_2_group_12996
PDT002611475.1	PDS000233568.6	SAMN46586558	clinical	cd_8_group_11136	cd_4_group_13737	cd_2_group_12996
PDT002591028.1	PDS000233568.6	SAMN46407701	clinical	cd_8_group_11136	cd_4_group_13744	cd_2_group_13004
PDT002614995.1	PDS000233568.6	SAMN46724663	clinical	cd_8_group_11136	cd_4_group_13744	cd_2_group_13004
PDT001907427.1	PDS000160966.1	SAMEA114408544	NULL	cd_8_group_11137	cd_4_group_11862	-
PDT001907430.1	PDS000160966.1	SAMEA114408547	NULL	cd_8_group_11137	cd_4_group_11862	-
PDT001908014.1	PDS000022677.312	SAMN37580345	environmental/other	cd_8_group_11138	cd_4_group_11865	cd_2_group_11053
PDT002051212.1	PDS000022677.312	SAMN39403638	environmental/other	cd_8_group_11138	cd_4_group_11865	cd_2_group_11053
PDT002765348.1	PDS000021003.17	SAMN48442616	environmental/other	cd_8_group_11139	-	-
PDT001908020.1	PDS000021003.17	SAMN37579409	environmental/other	cd_8_group_11139	cd_4_group_11866	cd_2_group_11055
PDT002240949.1	PDS000021003.17	SAMN42339925	environmental/other	cd_8_group_11139	cd_4_group_11866	cd_2_group_11055
PDT000162540.2	PDS000049797.7	SAMN06046127	environmental/other	cd_8_group_1114	-	-
PDT001306125.1	PDS000049797.7	SAMN28093252	environmental/other	cd_8_group_1114	cd_4_group_8050	-
PDT001198725.1	PDS000049797.7	SAMN23744446	environmental/other	cd_8_group_1114	cd_4_group_8050	cd_2_group_7192
PDT001700558.1	PDS000049797.7	SAMN34353072	environmental/other	cd_8_group_1114	cd_4_group_8050	cd_2_group_7192
PDT002227106.1	PDS000049797.7	SAMN42035231	environmental/other	cd_8_group_1114	cd_4_group_8050	cd_2_group_7192
PDT002918125.1	PDS000049797.7	SAMN51247704	environmental/other	cd_8_group_1114	cd_4_group_8050	cd_2_group_7192
PDT001908389.1	PDS000234160.1	SAMN37588595	clinical	cd_8_group_11140	-	-
PDT001908431.1	PDS000234160.1	SAMN37588862	environmental/other	cd_8_group_11140	-	-
PDT001908425.1	PDS000033017.9	SAMN37588839	environmental/other	cd_8_group_11141	cd_4_group_11868	cd_2_group_11056
PDT001948408.1	PDS000033017.9	SAMN37886955	environmental/other	cd_8_group_11141	cd_4_group_11868	cd_2_group_11056
PDT001908794.1	PDS000161088.2	SAMN37605741	environmental/other	cd_8_group_11142	cd_4_group_11870	cd_2_group_11061
PDT001941395.1	PDS000161088.2	SAMN37847259	environmental/other	cd_8_group_11142	cd_4_group_11870	cd_2_group_11061
PDT001908840.1	PDS000021617.18	SAMN37607999	environmental/other	cd_8_group_11143	cd_4_group_11871	cd_2_group_11062
PDT001924165.1	PDS000021617.18	SAMN37710812	environmental/other	cd_8_group_11143	cd_4_group_11871	cd_2_group_11062
PDT001908964.1	PDS000092441.21	SAMN37608230	environmental/other	cd_8_group_11144	cd_4_group_11873	cd_2_group_11065
PDT001986712.1	PDS000092441.21	SAMN38282563	environmental/other	cd_8_group_11144	cd_4_group_11873	cd_2_group_11065
PDT001909683.1	PDS000186503.73	SAMN37609066	clinical	cd_8_group_11145	-	-
PDT002408804.1	PDS000186503.73	SAMN43906922	clinical	cd_8_group_11145	-	-
PDT002897698.1	PDS000186503.73	SAMN50792078	clinical	cd_8_group_11145	-	-
PDT001911128.1	PDS000161270.3	SAMN37642189	clinical	cd_8_group_11146	cd_4_group_11875	-
PDT001972190.1	PDS000161270.3	SAMN38120412	clinical	cd_8_group_11146	cd_4_group_11875	-
PDT001912317.1	PDS000038103.22	SAMN37657864	environmental/other	cd_8_group_11147	cd_4_group_11876	-
PDT002485586.1	PDS000038103.22	SAMN44979937	environmental/other	cd_8_group_11147	cd_4_group_11876	-
PDT001912324.1	PDS000216902.30	SAMN37658030	environmental/other	cd_8_group_11148	-	-
PDT002240445.1	PDS000216902.30	SAMN42335900	clinical	cd_8_group_11148	-	-
PDT001914595.1	PDS000161514.21	SAMEA114462152	NULL	cd_8_group_11149	cd_4_group_11878	-
PDT002384158.1	PDS000161514.21	SAMEA116043368	NULL	cd_8_group_11149	cd_4_group_11878	-
PDT001913379.1	PDS000161514.21	SAMEA113542589	NULL	cd_8_group_11149	cd_4_group_11878	cd_2_group_11072
PDT001916795.1	PDS000161514.21	SAMEA114408761	NULL	cd_8_group_11149	cd_4_group_11878	cd_2_group_11072
PDT001916801.1	PDS000161514.21	SAMEA114408768	NULL	cd_8_group_11149	cd_4_group_11878	cd_2_group_11072
PDT002477360.1	PDS000161514.21	SAMN37599087	environmental/other	cd_8_group_11149	cd_4_group_11878	cd_2_group_11072
PDT002477789.1	PDS000161514.21	SAMN37599082	environmental/other	cd_8_group_11149	cd_4_group_11878	cd_2_group_11072
PDT002567219.1	PDS000161514.21	SAMN46268177	clinical	cd_8_group_11149	cd_4_group_11878	cd_2_group_11072
PDT002582697.1	PDS000161514.21	SAMN46293581	clinical	cd_8_group_11149	cd_4_group_11878	cd_2_group_11072
PDT002583525.1	PDS000161514.21	SAMN46302998	clinical	cd_8_group_11149	cd_4_group_11878	cd_2_group_11072
PDT002585061.1	PDS000161514.21	SAMN46307142	clinical	cd_8_group_11149	cd_4_group_11878	cd_2_group_11072
PDT002586878.1	PDS000161514.21	SAMN46318100	clinical	cd_8_group_11149	cd_4_group_11878	cd_2_group_11072
PDT002587987.1	PDS000161514.21	SAMN46348922	clinical	cd_8_group_11149	cd_4_group_11878	cd_2_group_11072
PDT002588925.1	PDS000161514.21	SAMN46370251	clinical	cd_8_group_11149	cd_4_group_11878	cd_2_group_11072
PDT002591080.1	PDS000161514.21	SAMN46407856	clinical	cd_8_group_11149	cd_4_group_11878	cd_2_group_11072
PDT002591211.1	PDS000161514.21	SAMN46408119	clinical	cd_8_group_11149	cd_4_group_11878	cd_2_group_11072
PDT002591316.1	PDS000161514.21	SAMN46409092	clinical	cd_8_group_11149	cd_4_group_11878	cd_2_group_11072
PDT002591441.1	PDS000161514.21	SAMN46416844	clinical	cd_8_group_11149	cd_4_group_11878	cd_2_group_11072
PDT002593524.1	PDS000161514.21	SAMN46422646	clinical	cd_8_group_11149	cd_4_group_11878	cd_2_group_11072
PDT002593539.1	PDS000161514.21	SAMN46422671	clinical	cd_8_group_11149	cd_4_group_11878	cd_2_group_11072
PDT002593545.1	PDS000161514.21	SAMN46422660	clinical	cd_8_group_11149	cd_4_group_11878	cd_2_group_11072
PDT002593582.1	PDS000161514.21	SAMN46422709	clinical	cd_8_group_11149	cd_4_group_11878	cd_2_group_11072
PDT002593613.1	PDS000161514.21	SAMN46422745	clinical	cd_8_group_11149	cd_4_group_11878	cd_2_group_11072
PDT002593691.1	PDS000161514.21	SAMN46422814	clinical	cd_8_group_11149	cd_4_group_11878	cd_2_group_11072
PDT002595508.1	PDS000161514.21	SAMN46430781	clinical	cd_8_group_11149	cd_4_group_11878	cd_2_group_11072
PDT002595530.1	PDS000161514.21	SAMN46430857	clinical	cd_8_group_11149	cd_4_group_11878	cd_2_group_11072
PDT002595548.1	PDS000161514.21	SAMN46430863	clinical	cd_8_group_11149	cd_4_group_11878	cd_2_group_11072
PDT002595762.1	PDS000161514.21	SAMN46431660	clinical	cd_8_group_11149	cd_4_group_11878	cd_2_group_11072
PDT002595803.1	PDS000161514.21	SAMN46431920	clinical	cd_8_group_11149	cd_4_group_11878	cd_2_group_11072
PDT002597469.1	PDS000161514.21	SAMN46439316	clinical	cd_8_group_11149	cd_4_group_11878	cd_2_group_11072
PDT002597578.1	PDS000161514.21	SAMN46439538	clinical	cd_8_group_11149	cd_4_group_11878	cd_2_group_11072
PDT002597664.1	PDS000161514.21	SAMN46439683	clinical	cd_8_group_11149	cd_4_group_11878	cd_2_group_11072
PDT002597702.1	PDS000161514.21	SAMN46439745	clinical	cd_8_group_11149	cd_4_group_11878	cd_2_group_11072
PDT002598558.1	PDS000161514.21	SAMN46478385	clinical	cd_8_group_11149	cd_4_group_11878	cd_2_group_11072
PDT002598668.1	PDS000161514.21	SAMN46478700	clinical	cd_8_group_11149	cd_4_group_11878	cd_2_group_11072
PDT002599497.1	PDS000161514.21	SAMN46491687	clinical	cd_8_group_11149	cd_4_group_11878	cd_2_group_11072
PDT002599605.1	PDS000161514.21	SAMN46492381	clinical	cd_8_group_11149	cd_4_group_11878	cd_2_group_11072
PDT002601009.1	PDS000161514.21	SAMN46506099	clinical	cd_8_group_11149	cd_4_group_11878	cd_2_group_11072
PDT002601053.1	PDS000161514.21	SAMN46506194	clinical	cd_8_group_11149	cd_4_group_11878	cd_2_group_11072
PDT002601163.1	PDS000161514.21	SAMN46506387	clinical	cd_8_group_11149	cd_4_group_11878	cd_2_group_11072
PDT002603015.1	PDS000161514.21	SAMN46512940	clinical	cd_8_group_11149	cd_4_group_11878	cd_2_group_11072
PDT002603175.1	PDS000161514.21	SAMN46513102	clinical	cd_8_group_11149	cd_4_group_11878	cd_2_group_11072
PDT002603180.1	PDS000161514.21	SAMN46513098	clinical	cd_8_group_11149	cd_4_group_11878	cd_2_group_11072
PDT002604578.1	PDS000161514.21	SAMN46522196	clinical	cd_8_group_11149	cd_4_group_11878	cd_2_group_11072
PDT002604692.1	PDS000161514.21	SAMN46522310	clinical	cd_8_group_11149	cd_4_group_11878	cd_2_group_11072
PDT002604900.1	PDS000161514.21	SAMN46522620	clinical	cd_8_group_11149	cd_4_group_11878	cd_2_group_11072
PDT002604933.1	PDS000161514.21	SAMN46522680	clinical	cd_8_group_11149	cd_4_group_11878	cd_2_group_11072
PDT002607562.1	PDS000161514.21	SAMN46532937	clinical	cd_8_group_11149	cd_4_group_11878	cd_2_group_11072
PDT002607600.1	PDS000161514.21	SAMN46533292	clinical	cd_8_group_11149	cd_4_group_11878	cd_2_group_11072
PDT002607793.1	PDS000161514.21	SAMN46533951	clinical	cd_8_group_11149	cd_4_group_11878	cd_2_group_11072
PDT002607803.1	PDS000161514.21	SAMN46533986	clinical	cd_8_group_11149	cd_4_group_11878	cd_2_group_11072
PDT002608988.1	PDS000161514.21	SAMN46547105	clinical	cd_8_group_11149	cd_4_group_11878	cd_2_group_11072
PDT002609014.1	PDS000161514.21	SAMN46547151	clinical	cd_8_group_11149	cd_4_group_11878	cd_2_group_11072
PDT002609149.1	PDS000161514.21	SAMN46547466	clinical	cd_8_group_11149	cd_4_group_11878	cd_2_group_11072
PDT002609155.1	PDS000161514.21	SAMN46547465	clinical	cd_8_group_11149	cd_4_group_11878	cd_2_group_11072
PDT002609158.1	PDS000161514.21	SAMN46547459	clinical	cd_8_group_11149	cd_4_group_11878	cd_2_group_11072
PDT002609234.1	PDS000161514.21	SAMN46547631	clinical	cd_8_group_11149	cd_4_group_11878	cd_2_group_11072
PDT002611227.1	PDS000161514.21	SAMN46579459	clinical	cd_8_group_11149	cd_4_group_11878	cd_2_group_11072
PDT002611435.1	PDS000161514.21	SAMN46585687	clinical	cd_8_group_11149	cd_4_group_11878	cd_2_group_11072
PDT002612464.1	PDS000161514.21	SAMN46712237	clinical	cd_8_group_11149	cd_4_group_11878	cd_2_group_11072
PDT002612606.1	PDS000161514.21	SAMN46712666	clinical	cd_8_group_11149	cd_4_group_11878	cd_2_group_11072
PDT002591086.1	PDS000161514.21	SAMN46407800	clinical	cd_8_group_11149	cd_4_group_11878	cd_2_group_13014
PDT002599520.1	PDS000161514.21	SAMN46491782	clinical	cd_8_group_11149	cd_4_group_11878	cd_2_group_13014
PDT002611405.1	PDS000161514.21	SAMN46584433	clinical	cd_8_group_11149	cd_4_group_11878	cd_2_group_13403
PDT002611406.1	PDS000161514.21	SAMN46584437	clinical	cd_8_group_11149	cd_4_group_11878	cd_2_group_13403
PDT000287719.2	PDS000020839.41	SAMN08558066	environmental/other	cd_8_group_1115	-	-
PDT000722131.1	PDS000020839.41	SAMN14590887	environmental/other	cd_8_group_1115	-	-
PDT000829977.1	PDS000020839.41	SAMN16063434	environmental/other	cd_8_group_1115	-	-
PDT000856334.1	PDS000020839.41	SAMN16381147	environmental/other	cd_8_group_1115	-	-
PDT001096324.1	PDS000020839.41	SAMN20398904	environmental/other	cd_8_group_1115	-	-
PDT001811148.1	PDS000020839.41	SAMN36349290	environmental/other	cd_8_group_1115	-	-
PDT000554213.1	PDS000020839.41	SAMN12476902	environmental/other	cd_8_group_1115	cd_4_group_2832	-
PDT000735159.1	PDS000020839.41	SAMN14918888	environmental/other	cd_8_group_1115	cd_4_group_2832	-
PDT000991402.1	PDS000020839.41	SAMN18511132	environmental/other	cd_8_group_1115	cd_4_group_2832	-
PDT002018348.1	PDS000020839.41	SAMN38672099	environmental/other	cd_8_group_1115	cd_4_group_2832	-
PDT000376794.1	PDS000020839.41	SAMN10058330	environmental/other	cd_8_group_1115	cd_4_group_2832	cd_2_group_2314
PDT000382629.1	PDS000020839.41	SAMN10102127	environmental/other	cd_8_group_1115	cd_4_group_2832	cd_2_group_2314
PDT000521840.1	PDS000020839.41	SAMN12035673	environmental/other	cd_8_group_1115	cd_4_group_2832	cd_2_group_2314
PDT000580462.1	PDS000020839.41	SAMN12695188	environmental/other	cd_8_group_1115	cd_4_group_2832	cd_2_group_2314
PDT000602108.1	PDS000020839.41	SAMN12925443	environmental/other	cd_8_group_1115	cd_4_group_2832	cd_2_group_2314
PDT000628245.1	PDS000020839.41	SAMN13285743	clinical	cd_8_group_1115	cd_4_group_2832	cd_2_group_2314
PDT000639016.1	PDS000020839.41	SAMN13446653	environmental/other	cd_8_group_1115	cd_4_group_2832	cd_2_group_2314
PDT000679402.1	PDS000020839.41	SAMN14051086	environmental/other	cd_8_group_1115	cd_4_group_2832	cd_2_group_2314
PDT000706570.1	PDS000020839.41	SAMN14329698	environmental/other	cd_8_group_1115	cd_4_group_2832	cd_2_group_2314
PDT000762281.1	PDS000020839.41	SAMN15187428	environmental/other	cd_8_group_1115	cd_4_group_2832	cd_2_group_2314
PDT000767010.1	PDS000020839.41	SAMN15239743	environmental/other	cd_8_group_1115	cd_4_group_2832	cd_2_group_2314
PDT000784470.1	PDS000020839.41	SAMN15484733	environmental/other	cd_8_group_1115	cd_4_group_2832	cd_2_group_2314
PDT000793054.1	PDS000020839.41	SAMN15586596	environmental/other	cd_8_group_1115	cd_4_group_2832	cd_2_group_2314
PDT000856313.1	PDS000020839.41	SAMN16381129	environmental/other	cd_8_group_1115	cd_4_group_2832	cd_2_group_2314
PDT000882800.1	PDS000020839.41	SAMN16703397	environmental/other	cd_8_group_1115	cd_4_group_2832	cd_2_group_2314
PDT000925337.1	PDS000020839.41	SAMN17172340	environmental/other	cd_8_group_1115	cd_4_group_2832	cd_2_group_2314
PDT000928962.1	PDS000020839.41	SAMN17244568	environmental/other	cd_8_group_1115	cd_4_group_2832	cd_2_group_2314
PDT001025876.1	PDS000020839.41	SAMN19131568	environmental/other	cd_8_group_1115	cd_4_group_2832	cd_2_group_2314
PDT001206456.1	PDS000020839.41	SAMN24218608	environmental/other	cd_8_group_1115	cd_4_group_2832	cd_2_group_2314
PDT001299488.1	PDS000020839.41	SAMN28093412	environmental/other	cd_8_group_1115	cd_4_group_2832	cd_2_group_2314
PDT000471363.1	PDS000020839.41	SAMN11042542	environmental/other	cd_8_group_1115	cd_4_group_2832	cd_2_group_2783
PDT000471407.1	PDS000020839.41	SAMN11042545	environmental/other	cd_8_group_1115	cd_4_group_2832	cd_2_group_2783
PDT000568789.1	PDS000020839.41	SAMN12606343	environmental/other	cd_8_group_1115	cd_4_group_2832	cd_2_group_2783
PDT000760156.1	PDS000020839.41	SAMN15103921	environmental/other	cd_8_group_1115	cd_4_group_2832	cd_2_group_5611
PDT000771538.1	PDS000020839.41	SAMN15369803	environmental/other	cd_8_group_1115	cd_4_group_2832	cd_2_group_5611
PDT000623007.1	PDS000020839.41	SAMN13181120	environmental/other	cd_8_group_1115	cd_4_group_5739	-
PDT000760186.1	PDS000020839.41	SAMN15103896	environmental/other	cd_8_group_1115	cd_4_group_5739	-
PDT000884852.1	PDS000020839.41	SAMN16710125	environmental/other	cd_8_group_1115	cd_4_group_5739	-
PDT000162541.2	PDS000020839.41	SAMN06046138	environmental/other	cd_8_group_1115	cd_4_group_935	-
PDT000363193.1	PDS000020839.41	SAMN09783132	environmental/other	cd_8_group_1115	cd_4_group_935	-
PDT000498232.1	PDS000020839.41	SAMN11571955	environmental/other	cd_8_group_1115	cd_4_group_935	cd_2_group_3174
PDT000563486.1	PDS000020839.41	SAMN12568026	environmental/other	cd_8_group_1115	cd_4_group_935	cd_2_group_3174
PDT000618418.1	PDS000020839.41	SAMN13118503	environmental/other	cd_8_group_1115	cd_4_group_935	cd_2_group_3174
PDT000639639.1	PDS000020839.41	SAMN13474502	environmental/other	cd_8_group_1115	cd_4_group_935	cd_2_group_3174
PDT001913405.1	PDS000235471.6	SAMEA113542638	NULL	cd_8_group_11150	-	-
PDT002666824.1	PDS000235471.6	SAMEA117734739	clinical	cd_8_group_11150	-	-
PDT002665392.1	PDS000235471.6	SAMEA117733151	clinical	cd_8_group_11150	cd_4_group_12584	-
PDT002139527.1	PDS000235471.6	SAMEA114470150	NULL	cd_8_group_11150	cd_4_group_12584	cd_2_group_11766
PDT002665214.1	PDS000235471.6	SAMEA117732981	clinical	cd_8_group_11150	cd_4_group_12584	cd_2_group_11766
PDT002593317.1	PDS000235471.6	SAMN46422414	clinical	cd_8_group_11150	cd_4_group_12584	cd_2_group_13146
PDT002595535.1	PDS000235471.6	SAMN46430855	clinical	cd_8_group_11150	cd_4_group_12584	cd_2_group_13146
PDT002665147.1	PDS000235471.6	SAMEA117732902	clinical	cd_8_group_11150	cd_4_group_13093	-
PDT002666248.1	PDS000235471.6	SAMEA117734127	clinical	cd_8_group_11150	cd_4_group_13093	-
PDT002666647.1	PDS000235471.6	SAMEA117734531	clinical	cd_8_group_11150	cd_4_group_13093	-
PDT002666666.1	PDS000235471.6	SAMEA117734551	clinical	cd_8_group_11150	cd_4_group_13093	-
PDT002382711.1	PDS000235471.6	SAMEA115995465	NULL	cd_8_group_11150	cd_4_group_13093	cd_2_group_12289
PDT002666837.1	PDS000235471.6	SAMEA117734752	clinical	cd_8_group_11150	cd_4_group_13093	cd_2_group_12289
PDT002665045.1	PDS000235471.6	SAMEA117732790	clinical	cd_8_group_11150	cd_4_group_13093	cd_2_group_13614
PDT002665228.1	PDS000235471.6	SAMEA117732996	clinical	cd_8_group_11150	cd_4_group_13093	cd_2_group_13614
PDT002665679.1	PDS000235471.6	SAMEA117733446	clinical	cd_8_group_11150	cd_4_group_13093	cd_2_group_13614
PDT002666017.1	PDS000235471.6	SAMEA117733829	clinical	cd_8_group_11150	cd_4_group_13093	cd_2_group_13614
PDT002666022.1	PDS000235471.6	SAMEA117733834	clinical	cd_8_group_11150	cd_4_group_13093	cd_2_group_13614
PDT002666064.1	PDS000235471.6	SAMEA117733876	clinical	cd_8_group_11150	cd_4_group_13093	cd_2_group_13614
PDT002666090.1	PDS000235471.6	SAMEA117733903	clinical	cd_8_group_11150	cd_4_group_13093	cd_2_group_13614
PDT002666725.1	PDS000235471.6	SAMEA117734636	clinical	cd_8_group_11150	cd_4_group_13093	cd_2_group_13614
PDT002407747.1	PDS000235471.6	SAMN44091864	clinical	cd_8_group_11150	cd_4_group_13205	-
PDT002665085.1	PDS000235471.6	SAMEA117732830	clinical	cd_8_group_11150	cd_4_group_13205	cd_2_group_13621
PDT002665469.1	PDS000235471.6	SAMEA117733230	clinical	cd_8_group_11150	cd_4_group_13205	cd_2_group_13621
PDT002665545.1	PDS000235471.6	SAMEA117733306	clinical	cd_8_group_11150	cd_4_group_13205	cd_2_group_13621
PDT002667032.1	PDS000235471.6	SAMEA117732928	clinical	cd_8_group_11150	cd_4_group_13205	cd_2_group_13621
PDT002665593.1	PDS000235471.6	SAMEA117733355	clinical	cd_8_group_11150	cd_4_group_14360	cd_2_group_13691
PDT002665631.1	PDS000235471.6	SAMEA117733396	clinical	cd_8_group_11150	cd_4_group_14360	cd_2_group_13691
PDT002665638.1	PDS000235471.6	SAMEA117733403	clinical	cd_8_group_11150	cd_4_group_14360	cd_2_group_13691
PDT002665642.1	PDS000235471.6	SAMEA117733407	clinical	cd_8_group_11150	cd_4_group_14360	cd_2_group_13691
PDT002666108.1	PDS000235471.6	SAMEA117733921	clinical	cd_8_group_11150	cd_4_group_14360	cd_2_group_13691
PDT002666185.1	PDS000235471.6	SAMEA117734030	clinical	cd_8_group_11150	cd_4_group_14360	cd_2_group_13691
PDT002666981.1	PDS000235471.6	SAMEA117734848	clinical	cd_8_group_11150	cd_4_group_14360	cd_2_group_13691
PDT002667055.1	PDS000235471.6	SAMEA117733651	clinical	cd_8_group_11150	cd_4_group_14360	cd_2_group_13691
PDT002665958.1	PDS000235471.6	SAMEA117733769	clinical	cd_8_group_11150	cd_4_group_14397	-
PDT002666539.1	PDS000235471.6	SAMEA117734420	clinical	cd_8_group_11150	cd_4_group_14397	-
PDT002601205.1	PDS000048773.31	SAMN46506528	clinical	cd_8_group_11151	cd_4_group_11882	-
PDT001913418.1	PDS000048773.31	SAMEA113542667	NULL	cd_8_group_11151	cd_4_group_11882	cd_2_group_11079
PDT001913420.1	PDS000048773.31	SAMEA113542669	NULL	cd_8_group_11151	cd_4_group_11882	cd_2_group_11079
PDT001914426.1	PDS000216910.24	SAMEA114461767	NULL	cd_8_group_11152	cd_4_group_11883	cd_2_group_11080
PDT001916571.1	PDS000216910.24	SAMEA114072080	NULL	cd_8_group_11152	cd_4_group_11883	cd_2_group_11080
PDT002568166.1	PDS000168091.2	SAMN46282550	clinical	cd_8_group_11153	-	-
PDT001914461.1	PDS000168091.2	SAMEA114461839	NULL	cd_8_group_11153	cd_4_group_11885	cd_2_group_11083
PDT002000143.1	PDS000168091.2	SAMEA114634152	NULL	cd_8_group_11153	cd_4_group_11885	cd_2_group_11083
PDT001914477.1	PDS000022188.88	SAMEA114461871	NULL	cd_8_group_11154	cd_4_group_11886	cd_2_group_11084
PDT001960182.1	PDS000022188.88	SAMEA114461875	NULL	cd_8_group_11154	cd_4_group_11886	cd_2_group_11084
PDT002916764.1	PDS000022188.88	SAMN51206080	clinical	cd_8_group_11154	cd_4_group_11896	-
PDT001914531.1	PDS000022188.88	SAMEA114462002	NULL	cd_8_group_11154	cd_4_group_11896	cd_2_group_11096
PDT001916783.1	PDS000022188.88	SAMEA114408742	NULL	cd_8_group_11154	cd_4_group_11896	cd_2_group_11096
PDT001914480.1	PDS000161512.1	SAMEA114461878	NULL	cd_8_group_11155	cd_4_group_11887	cd_2_group_11085
PDT001914483.1	PDS000161512.1	SAMEA114461881	NULL	cd_8_group_11155	cd_4_group_11887	cd_2_group_11085
PDT001914484.1	PDS000048843.59	SAMEA114461884	NULL	cd_8_group_11156	cd_4_group_11889	-
PDT002598565.1	PDS000048843.59	SAMN46478409	clinical	cd_8_group_11156	cd_4_group_11889	-
PDT002612650.1	PDS000048843.59	SAMN46712827	clinical	cd_8_group_11156	cd_4_group_11889	-
PDT002614627.1	PDS000048843.59	SAMN46723489	clinical	cd_8_group_11156	cd_4_group_11889	-
PDT002593338.1	PDS000048843.59	SAMN46422460	clinical	cd_8_group_11156	cd_4_group_11889	cd_2_group_13149
PDT002601352.1	PDS000048843.59	SAMN46506407	clinical	cd_8_group_11156	cd_4_group_11889	cd_2_group_13149
PDT002607724.1	PDS000048843.59	SAMN46533645	clinical	cd_8_group_11156	cd_4_group_11889	cd_2_group_13149
PDT001914496.1	PDS000049967.11	SAMEA114461909	NULL	cd_8_group_11157	-	-
PDT002587892.1	PDS000049967.11	SAMN46348315	clinical	cd_8_group_11157	-	-
PDT001914503.1	PDS000216518.5	SAMEA114461928	NULL	cd_8_group_11158	cd_4_group_11891	-
PDT002593612.1	PDS000216518.5	SAMN46422748	clinical	cd_8_group_11158	cd_4_group_11891	-
PDT002591528.1	PDS000216518.5	SAMN46416931	clinical	cd_8_group_11158	cd_4_group_11891	cd_2_group_13045
PDT002609079.1	PDS000216518.5	SAMN46547302	clinical	cd_8_group_11158	cd_4_group_11891	cd_2_group_13045
PDT002611488.1	PDS000216518.5	SAMN46587568	clinical	cd_8_group_11158	cd_4_group_11891	cd_2_group_13045
PDT001957867.1	PDS000048927.40	SAMEA114408964	NULL	cd_8_group_11159	-	-
PDT001914506.1	PDS000048927.40	SAMEA114461932	NULL	cd_8_group_11159	cd_4_group_11892	cd_2_group_11089
PDT001914520.1	PDS000048927.40	SAMEA114461969	NULL	cd_8_group_11159	cd_4_group_11892	cd_2_group_11089
PDT001959737.1	PDS000048927.40	SAMEA114461963	NULL	cd_8_group_11159	cd_4_group_11892	cd_2_group_11089
PDT002585077.1	PDS000048927.40	SAMN46307158	clinical	cd_8_group_11159	cd_4_group_11892	cd_2_group_11089
PDT002588778.1	PDS000048927.40	SAMN46369751	clinical	cd_8_group_11159	cd_4_group_11892	cd_2_group_11089
PDT002588912.1	PDS000048927.40	SAMN46370211	clinical	cd_8_group_11159	cd_4_group_11892	cd_2_group_11089
PDT002590996.1	PDS000048927.40	SAMN46407743	clinical	cd_8_group_11159	cd_4_group_11892	cd_2_group_11089
PDT002591052.1	PDS000048927.40	SAMN46407748	clinical	cd_8_group_11159	cd_4_group_11892	cd_2_group_11089
PDT002593611.1	PDS000048927.40	SAMN46422741	clinical	cd_8_group_11159	cd_4_group_11892	cd_2_group_11089
PDT002597464.1	PDS000048927.40	SAMN46439291	clinical	cd_8_group_11159	cd_4_group_11892	cd_2_group_11089
PDT002597476.1	PDS000048927.40	SAMN46439315	clinical	cd_8_group_11159	cd_4_group_11892	cd_2_group_11089
PDT002597581.1	PDS000048927.40	SAMN46439541	clinical	cd_8_group_11159	cd_4_group_11892	cd_2_group_11089
PDT002597734.1	PDS000048927.40	SAMN46439800	clinical	cd_8_group_11159	cd_4_group_11892	cd_2_group_11089
PDT002598721.1	PDS000048927.40	SAMN46478813	clinical	cd_8_group_11159	cd_4_group_11892	cd_2_group_11089
PDT002599327.1	PDS000048927.40	SAMN46490823	clinical	cd_8_group_11159	cd_4_group_11892	cd_2_group_11089
PDT002601124.1	PDS000048927.40	SAMN46506345	clinical	cd_8_group_11159	cd_4_group_11892	cd_2_group_11089
PDT002601378.1	PDS000048927.40	SAMN46506632	clinical	cd_8_group_11159	cd_4_group_11892	cd_2_group_11089
PDT002602981.1	PDS000048927.40	SAMN46512911	clinical	cd_8_group_11159	cd_4_group_11892	cd_2_group_11089
PDT002602999.1	PDS000048927.40	SAMN46512906	clinical	cd_8_group_11159	cd_4_group_11892	cd_2_group_11089
PDT002603033.1	PDS000048927.40	SAMN46512949	clinical	cd_8_group_11159	cd_4_group_11892	cd_2_group_11089
PDT002603093.1	PDS000048927.40	SAMN46513012	clinical	cd_8_group_11159	cd_4_group_11892	cd_2_group_11089
PDT002603137.1	PDS000048927.40	SAMN46513058	clinical	cd_8_group_11159	cd_4_group_11892	cd_2_group_11089
PDT002603171.1	PDS000048927.40	SAMN46513095	clinical	cd_8_group_11159	cd_4_group_11892	cd_2_group_11089
PDT002604657.1	PDS000048927.40	SAMN46522298	clinical	cd_8_group_11159	cd_4_group_11892	cd_2_group_11089
PDT002604929.1	PDS000048927.40	SAMN46522684	clinical	cd_8_group_11159	cd_4_group_11892	cd_2_group_11089
PDT002607531.1	PDS000048927.40	SAMN46532893	clinical	cd_8_group_11159	cd_4_group_11892	cd_2_group_11089
PDT002608999.1	PDS000048927.40	SAMN46547150	clinical	cd_8_group_11159	cd_4_group_11892	cd_2_group_11089
PDT002609259.1	PDS000048927.40	SAMN46547666	clinical	cd_8_group_11159	cd_4_group_11892	cd_2_group_11089
PDT002609314.1	PDS000048927.40	SAMN46547877	clinical	cd_8_group_11159	cd_4_group_11892	cd_2_group_11089
PDT002611201.1	PDS000048927.40	SAMN46579415	clinical	cd_8_group_11159	cd_4_group_11892	cd_2_group_11089
PDT002611284.1	PDS000048927.40	SAMN46581950	clinical	cd_8_group_11159	cd_4_group_11892	cd_2_group_11089
PDT002611359.1	PDS000048927.40	SAMN46583370	clinical	cd_8_group_11159	cd_4_group_11892	cd_2_group_11089
PDT002611566.1	PDS000048927.40	SAMN46594081	clinical	cd_8_group_11159	cd_4_group_11892	cd_2_group_11089
PDT002612336.1	PDS000048927.40	SAMN46711717	clinical	cd_8_group_11159	cd_4_group_11892	cd_2_group_11089
PDT002612506.1	PDS000048927.40	SAMN46712317	clinical	cd_8_group_11159	cd_4_group_11892	cd_2_group_11089
PDT002614631.1	PDS000048927.40	SAMN46723523	clinical	cd_8_group_11159	cd_4_group_11892	cd_2_group_11089
PDT000222123.2	PDS000022510.39	SAMN07304770	environmental/other	cd_8_group_1116	-	-
PDT000162548.2	PDS000022510.39	SAMN06046133	environmental/other	cd_8_group_1116	cd_4_group_936	cd_2_group_759
PDT000218738.2	PDS000022510.39	SAMN07237935	environmental/other	cd_8_group_1116	cd_4_group_936	cd_2_group_759
PDT000521855.1	PDS000022510.39	SAMN12035621	environmental/other	cd_8_group_1116	cd_4_group_936	cd_2_group_759
PDT001914527.1	PDS000048807.44	SAMEA114461989	NULL	cd_8_group_11160	-	-
PDT002638440.1	PDS000048807.44	SAMEA117562428	NULL	cd_8_group_11160	-	-
PDT002585128.1	PDS000215680.2	SAMN46307222	clinical	cd_8_group_11161	-	-
PDT001914534.1	PDS000215680.2	SAMEA114462007	NULL	cd_8_group_11161	cd_4_group_11897	cd_2_group_11097
PDT002609115.1	PDS000215680.2	SAMN46547321	clinical	cd_8_group_11161	cd_4_group_11897	cd_2_group_11097
PDT001914536.1	PDS000216902.30	SAMEA114462017	NULL	cd_8_group_11162	cd_4_group_11898	cd_2_group_11098
PDT001960222.1	PDS000216902.30	SAMEA114462008	NULL	cd_8_group_11162	cd_4_group_11898	cd_2_group_11098
PDT002591822.1	PDS000216902.30	SAMN46417701	clinical	cd_8_group_11162	cd_4_group_11898	cd_2_group_11098
PDT002601161.1	PDS000216902.30	SAMN46506394	clinical	cd_8_group_11162	cd_4_group_11898	cd_2_group_11098
PDT002609262.1	PDS000216902.30	SAMN46547691	clinical	cd_8_group_11162	cd_4_group_11898	cd_2_group_11098
PDT002612427.1	PDS000216902.30	SAMN46712205	clinical	cd_8_group_11162	cd_4_group_11898	cd_2_group_11098
PDT001914540.1	PDS000191135.45	SAMEA114462024	NULL	cd_8_group_11163	cd_4_group_11899	-
PDT002589623.1	PDS000191135.45	SAMN46384695	clinical	cd_8_group_11163	cd_4_group_11899	-
PDT002672692.1	PDS000191135.45	SAMEA117810599	NULL	cd_8_group_11163	cd_4_group_11899	-
PDT002384443.1	PDS000191135.45	SAMEA116043612	NULL	cd_8_group_11163	cd_4_group_11899	cd_2_group_12328
PDT002601385.1	PDS000191135.45	SAMN46506645	clinical	cd_8_group_11163	cd_4_group_11899	cd_2_group_12328
PDT001914541.1	PDS000168084.14	SAMEA114462025	NULL	cd_8_group_11164	-	-
PDT002591110.1	PDS000168084.14	SAMN46407882	clinical	cd_8_group_11164	-	-
PDT002595742.1	PDS000168084.14	SAMN46431634	clinical	cd_8_group_11164	-	-
PDT002599291.1	PDS000168084.14	SAMN46490779	environmental/other	cd_8_group_11164	-	-
PDT002609171.1	PDS000168084.14	SAMN46547497	clinical	cd_8_group_11164	-	-
PDT002609331.1	PDS000168084.14	SAMN46547920	clinical	cd_8_group_11164	-	-
PDT002000115.1	PDS000168084.14	SAMEA114634111	NULL	cd_8_group_11164	cd_4_group_12154	-
PDT002602986.1	PDS000168084.14	SAMN46512907	clinical	cd_8_group_11164	cd_4_group_12154	-
PDT002591558.1	PDS000168084.14	SAMN46416971	clinical	cd_8_group_11164	cd_4_group_13774	-
PDT002598458.1	PDS000168084.14	SAMN46478047	clinical	cd_8_group_11164	cd_4_group_13774	-
PDT001914551.1	PDS000146911.4	SAMEA114462046	NULL	cd_8_group_11165	cd_4_group_11901	cd_2_group_11100
PDT001914556.1	PDS000146911.4	SAMEA114462053	NULL	cd_8_group_11165	cd_4_group_11901	cd_2_group_11100
PDT001914557.1	PDS000164503.3	SAMEA114462055	NULL	cd_8_group_11166	cd_4_group_11904	cd_2_group_11103
PDT002611500.1	PDS000164503.3	SAMN46587552	clinical	cd_8_group_11166	cd_4_group_11904	cd_2_group_11103
PDT002614735.1	PDS000164503.3	SAMN46723809	clinical	cd_8_group_11166	cd_4_group_11904	cd_2_group_11103
PDT001914567.1	PDS000044850.13	SAMEA114462077	NULL	cd_8_group_11167	cd_4_group_11907	cd_2_group_11106
PDT002603095.1	PDS000044850.13	SAMN46513014	clinical	cd_8_group_11167	cd_4_group_11907	cd_2_group_11106
PDT002604820.1	PDS000044850.13	SAMN46522531	clinical	cd_8_group_11167	cd_4_group_11907	cd_2_group_11106
PDT002607494.1	PDS000044850.13	SAMN46532791	clinical	cd_8_group_11167	cd_4_group_11907	cd_2_group_11106
PDT002607830.1	PDS000044850.13	SAMN46533965	clinical	cd_8_group_11167	cd_4_group_11907	cd_2_group_11106
PDT001914582.1	PDS000048843.59	SAMEA114462124	NULL	cd_8_group_11168	cd_4_group_11908	-
PDT002383826.1	PDS000048843.59	SAMEA116043353	NULL	cd_8_group_11168	cd_4_group_11908	-
PDT001914589.1	PDS000223549.6	SAMEA114462137	NULL	cd_8_group_11169	cd_4_group_11909	cd_2_group_11107
PDT002595516.1	PDS000223549.6	SAMN46430784	clinical	cd_8_group_11169	cd_4_group_11909	cd_2_group_11107
PDT002612682.1	PDS000223549.6	SAMN46713477	clinical	cd_8_group_11169	cd_4_group_11909	cd_2_group_11107
PDT000363255.1	PDS000021569.3	SAMN09783177	environmental/other	cd_8_group_1117	-	-
PDT000473393.1	PDS000021569.3	SAMN11047549	environmental/other	cd_8_group_1117	-	-
PDT000162549.2	PDS000021569.3	SAMN06046124	environmental/other	cd_8_group_1117	cd_4_group_937	cd_2_group_760
PDT000193510.2	PDS000021569.3	SAMN06602730	environmental/other	cd_8_group_1117	cd_4_group_937	cd_2_group_760
PDT000181145.2	PDS000021569.3	SAMN06256277	environmental/other	cd_8_group_1117	cd_4_group_937	cd_2_group_912
PDT000245690.2	PDS000021569.3	SAMN07715858	environmental/other	cd_8_group_1117	cd_4_group_937	cd_2_group_912
PDT001914597.1	PDS000048774.71	SAMEA114462154	NULL	cd_8_group_11170	cd_4_group_11910	cd_2_group_11108
PDT001960270.1	PDS000048774.71	SAMEA114462161	NULL	cd_8_group_11170	cd_4_group_11910	cd_2_group_11108
PDT001914613.1	PDS000164507.1	SAMEA114462187	NULL	cd_8_group_11171	cd_4_group_11913	-
PDT001960281.1	PDS000164507.1	SAMEA114462202	NULL	cd_8_group_11171	cd_4_group_11913	-
PDT001914616.1	PDS000048796.66	SAMEA114462194	NULL	cd_8_group_11172	-	-
PDT002601206.1	PDS000048796.66	SAMN46506522	clinical	cd_8_group_11172	-	-
PDT001960308.1	PDS000048774.71	SAMEA114462310	NULL	cd_8_group_11173	-	-
PDT002591270.1	PDS000048774.71	SAMN46408823	clinical	cd_8_group_11173	-	-
PDT001914626.1	PDS000048774.71	SAMEA114462214	NULL	cd_8_group_11173	cd_4_group_11915	-
PDT002671909.1	PDS000048774.71	SAMEA117810535	NULL	cd_8_group_11173	cd_4_group_11915	cd_2_group_13812
PDT002674000.1	PDS000048774.71	SAMEA117810533	NULL	cd_8_group_11173	cd_4_group_11915	cd_2_group_13812
PDT002898484.1	PDS000048774.71	SAMN50794840	clinical	cd_8_group_11173	cd_4_group_11915	cd_2_group_13812
PDT001914630.1	PDS000146856.12	SAMEA114462222	NULL	cd_8_group_11174	-	-
PDT002567215.1	PDS000146856.12	SAMN46268183	clinical	cd_8_group_11174	-	-
PDT002586945.1	PDS000146856.12	SAMN46318273	clinical	cd_8_group_11174	-	-
PDT002601173.1	PDS000146856.12	SAMN46506471	clinical	cd_8_group_11174	-	-
PDT002589651.1	PDS000048846.61	SAMN46384753	clinical	cd_8_group_11175	-	-
PDT002736841.1	PDS000048846.61	SAMN37211776	environmental/other	cd_8_group_11175	cd_4_group_11916	-
PDT001914634.1	PDS000048846.61	SAMEA114462228	NULL	cd_8_group_11175	cd_4_group_11916	cd_2_group_11113
PDT001914664.1	PDS000048846.61	SAMEA114462285	NULL	cd_8_group_11175	cd_4_group_11916	cd_2_group_11113
PDT001959790.1	PDS000048846.61	SAMEA114462205	NULL	cd_8_group_11175	cd_4_group_11916	cd_2_group_11113
PDT002616125.1	PDS000048846.61	SAMN46736615	clinical	cd_8_group_11175	cd_4_group_11916	cd_2_group_11113
PDT002616470.1	PDS000048846.61	SAMN46737113	clinical	cd_8_group_11175	cd_4_group_11916	cd_2_group_11113
PDT001914636.1	PDS000049527.32	SAMEA114462234	NULL	cd_8_group_11176	cd_4_group_11917	-
PDT002301420.1	PDS000049527.32	SAMEA112867275	NULL	cd_8_group_11176	cd_4_group_11917	-
PDT002595849.1	PDS000049527.32	SAMN46432005	clinical	cd_8_group_11176	cd_4_group_11917	-
PDT002597714.1	PDS000049527.32	SAMN46439764	clinical	cd_8_group_11176	cd_4_group_11917	-
PDT002618093.1	PDS000049527.32	SAMN46743939	clinical	cd_8_group_11176	cd_4_group_11917	-
PDT002139511.1	PDS000049527.32	SAMEA114470134	NULL	cd_8_group_11176	cd_4_group_11917	cd_2_group_11762
PDT002139633.1	PDS000049527.32	SAMEA114470256	NULL	cd_8_group_11176	cd_4_group_11917	cd_2_group_11762
PDT002597531.1	PDS000049527.32	SAMN46439436	clinical	cd_8_group_11176	cd_4_group_11917	cd_2_group_13225
PDT002602966.1	PDS000049527.32	SAMN46512894	clinical	cd_8_group_11176	cd_4_group_11917	cd_2_group_13225
PDT002604883.1	PDS000049527.32	SAMN46522602	clinical	cd_8_group_11176	cd_4_group_11917	cd_2_group_13225
PDT001914639.1	PDS000146706.14	SAMEA114462245	NULL	cd_8_group_11177	-	-
PDT002609163.1	PDS000146706.14	SAMN46547472	clinical	cd_8_group_11177	-	-
PDT001914649.1	PDS000164622.13	SAMEA114462258	NULL	cd_8_group_11178	-	-
PDT002801507.1	PDS000164622.13	SAMN48982647	clinical	cd_8_group_11178	-	-
PDT001914663.1	PDS000049500.39	SAMEA114462281	NULL	cd_8_group_11179	-	-
PDT002139516.1	PDS000049500.39	SAMEA114470139	NULL	cd_8_group_11179	-	-
PDT002301395.1	PDS000049500.39	SAMEA112867242	NULL	cd_8_group_11179	-	-
PDT002786812.1	PDS000049500.39	SAMN48793532	clinical	cd_8_group_11179	-	-
PDT002611269.1	PDS000049500.39	SAMN46581241	clinical	cd_8_group_11179	cd_4_group_12601	-
PDT002139713.1	PDS000049500.39	SAMEA114470336	NULL	cd_8_group_11179	cd_4_group_12601	cd_2_group_11782
PDT002139721.1	PDS000049500.39	SAMEA114470344	NULL	cd_8_group_11179	cd_4_group_12601	cd_2_group_11782
PDT002602947.1	PDS000049500.39	SAMN46512868	clinical	cd_8_group_11179	cd_4_group_12601	cd_2_group_11782
PDT002685190.1	PDS000049500.39	SAMEA112672488	NULL	cd_8_group_11179	cd_4_group_12601	cd_2_group_11782
PDT002301380.1	PDS000049500.39	SAMEA112867219	NULL	cd_8_group_11179	cd_4_group_12601	cd_2_group_12141
PDT002301523.1	PDS000049500.39	SAMEA112867429	NULL	cd_8_group_11179	cd_4_group_12601	cd_2_group_12141
PDT002301524.1	PDS000049500.39	SAMEA112867430	NULL	cd_8_group_11179	cd_4_group_12601	cd_2_group_12141
PDT002301525.1	PDS000049500.39	SAMEA112867431	NULL	cd_8_group_11179	cd_4_group_12601	cd_2_group_12141
PDT002329555.1	PDS000049500.39	SAMEA112867324	NULL	cd_8_group_11179	cd_4_group_12601	cd_2_group_12141
PDT000187606.2	PDS000021555.143	SAMN06328360	environmental/other	cd_8_group_1118	-	-
PDT000289190.2	PDS000021555.143	SAMN08595545	environmental/other	cd_8_group_1118	-	-
PDT000475418.1	PDS000021555.143	SAMN11079820	environmental/other	cd_8_group_1118	-	-
PDT000735163.1	PDS000021555.143	SAMN14918896	environmental/other	cd_8_group_1118	-	-
PDT001141677.1	PDS000021555.143	SAMN21857561	environmental/other	cd_8_group_1118	-	-
PDT001156968.4	PDS000021555.143	SAMN22370865	environmental/other	cd_8_group_1118	-	-
PDT001607576.1	PDS000021555.143	SAMN33141867	environmental/other	cd_8_group_1118	-	-
PDT001709374.1	PDS000021555.143	SAMN34424659	environmental/other	cd_8_group_1118	-	-
PDT001794026.1	PDS000021555.143	SAMN36083237	environmental/other	cd_8_group_1118	-	-
PDT001908867.1	PDS000021555.143	SAMN37608139	environmental/other	cd_8_group_1118	-	-
PDT001968071.1	PDS000021555.143	SAMN38102312	environmental/other	cd_8_group_1118	-	-
PDT002239735.1	PDS000021555.143	SAMN42279940	environmental/other	cd_8_group_1118	-	-
PDT002343168.1	PDS000021555.143	SAMN43398700	environmental/other	cd_8_group_1118	-	-
PDT002842398.1	PDS000021555.143	SAMN50091164	environmental/other	cd_8_group_1118	-	-
PDT002390298.1	PDS000021555.143	SAMN43886652	environmental/other	cd_8_group_1118	cd_4_group_13155	cd_2_group_12347
PDT002390324.1	PDS000021555.143	SAMN43886868	environmental/other	cd_8_group_1118	cd_4_group_13155	cd_2_group_12347
PDT000250587.2	PDS000021555.143	SAMN07775164	environmental/other	cd_8_group_1118	cd_4_group_938	-
PDT000392581.1	PDS000021555.143	SAMN10256488	environmental/other	cd_8_group_1118	cd_4_group_938	-
PDT000457784.1	PDS000021555.143	SAMN10857500	environmental/other	cd_8_group_1118	cd_4_group_938	-
PDT000495122.1	PDS000021555.143	SAMN11490989	environmental/other	cd_8_group_1118	cd_4_group_938	-
PDT000551848.1	PDS000021555.143	SAMN12401968	environmental/other	cd_8_group_1118	cd_4_group_938	-
PDT000611799.1	PDS000021555.143	SAMN13059625	environmental/other	cd_8_group_1118	cd_4_group_938	-
PDT000616213.1	PDS000021555.143	SAMN13067105	environmental/other	cd_8_group_1118	cd_4_group_938	-
PDT000642623.1	PDS000021555.143	SAMN13516664	environmental/other	cd_8_group_1118	cd_4_group_938	-
PDT000659691.1	PDS000021555.143	SAMN13828741	environmental/other	cd_8_group_1118	cd_4_group_938	-
PDT000737524.1	PDS000021555.143	SAMN14939583	environmental/other	cd_8_group_1118	cd_4_group_938	-
PDT000884865.1	PDS000021555.143	SAMN16710107	environmental/other	cd_8_group_1118	cd_4_group_938	-
PDT001015913.1	PDS000021555.143	SAMN18912821	environmental/other	cd_8_group_1118	cd_4_group_938	-
PDT001048540.1	PDS000021555.143	SAMN11507334	environmental/other	cd_8_group_1118	cd_4_group_938	-
PDT001096314.1	PDS000021555.143	SAMN20398894	environmental/other	cd_8_group_1118	cd_4_group_938	-
PDT001242243.1	PDS000021555.143	SAMN25706357	environmental/other	cd_8_group_1118	cd_4_group_938	-
PDT001264116.1	PDS000021555.143	SAMN26582890	environmental/other	cd_8_group_1118	cd_4_group_938	-
PDT001709454.1	PDS000021555.143	SAMN34425700	environmental/other	cd_8_group_1118	cd_4_group_938	-
PDT001821049.1	PDS000021555.143	SAMN36503591	environmental/other	cd_8_group_1118	cd_4_group_938	-
PDT002135002.1	PDS000021555.143	SAMN40874447	environmental/other	cd_8_group_1118	cd_4_group_938	-
PDT002325279.1	PDS000021555.143	SAMN43212629	environmental/other	cd_8_group_1118	cd_4_group_938	-
PDT002503499.1	PDS000021555.143	SAMN45121250	environmental/other	cd_8_group_1118	cd_4_group_938	-
PDT002815409.1	PDS000021555.143	SAMN49661033	environmental/other	cd_8_group_1118	cd_4_group_938	cd_2_group_14285
PDT002879425.1	PDS000021555.143	SAMN50560641	environmental/other	cd_8_group_1118	cd_4_group_938	cd_2_group_14285
PDT002896294.1	PDS000021555.143	SAMN50776584	environmental/other	cd_8_group_1118	cd_4_group_938	cd_2_group_14285
PDT000498324.1	PDS000021555.143	SAMN11571915	environmental/other	cd_8_group_1118	cd_4_group_938	cd_2_group_3180
PDT000637531.1	PDS000021555.143	SAMN13413351	environmental/other	cd_8_group_1118	cd_4_group_938	cd_2_group_3180
PDT000736109.1	PDS000021555.143	SAMN14936916	clinical	cd_8_group_1118	cd_4_group_938	cd_2_group_5572
PDT000929827.1	PDS000021555.143	SAMN17250525	environmental/other	cd_8_group_1118	cd_4_group_938	cd_2_group_5572
PDT000950891.1	PDS000021555.143	SAMN17833980	environmental/other	cd_8_group_1118	cd_4_group_938	cd_2_group_5572
PDT001119713.1	PDS000021555.143	SAMN21076290	environmental/other	cd_8_group_1118	cd_4_group_938	cd_2_group_5572
PDT001160987.1	PDS000021555.143	SAMN22560091	environmental/other	cd_8_group_1118	cd_4_group_938	cd_2_group_5572
PDT001201814.1	PDS000021555.143	SAMN23959809	environmental/other	cd_8_group_1118	cd_4_group_938	cd_2_group_5572
PDT001225970.1	PDS000021555.143	SAMN25076926	environmental/other	cd_8_group_1118	cd_4_group_938	cd_2_group_5572
PDT001249287.1	PDS000021555.143	SAMN25937018	environmental/other	cd_8_group_1118	cd_4_group_938	cd_2_group_5572
PDT001305952.1	PDS000021555.143	SAMN28191949	environmental/other	cd_8_group_1118	cd_4_group_938	cd_2_group_5572
PDT001380046.1	PDS000021555.143	SAMN30196722	environmental/other	cd_8_group_1118	cd_4_group_938	cd_2_group_5572
PDT001854454.1	PDS000021555.143	SAMN37041766	environmental/other	cd_8_group_1118	cd_4_group_938	cd_2_group_5572
PDT001964840.1	PDS000021555.143	SAMN38061709	environmental/other	cd_8_group_1118	cd_4_group_938	cd_2_group_5572
PDT002025950.1	PDS000021555.143	SAMN38790303	environmental/other	cd_8_group_1118	cd_4_group_938	cd_2_group_5572
PDT002047056.1	PDS000021555.143	SAMN39259614	environmental/other	cd_8_group_1118	cd_4_group_938	cd_2_group_5572
PDT002135587.1	PDS000021555.143	SAMN40904846	environmental/other	cd_8_group_1118	cd_4_group_938	cd_2_group_5572
PDT002237630.1	PDS000021555.143	SAMN42207644	environmental/other	cd_8_group_1118	cd_4_group_938	cd_2_group_5572
PDT002386288.1	PDS000021555.143	SAMN43802231	environmental/other	cd_8_group_1118	cd_4_group_938	cd_2_group_5572
PDT000942428.1	PDS000021555.143	SAMN17610446	environmental/other	cd_8_group_1118	cd_4_group_938	cd_2_group_6171
PDT001161073.1	PDS000021555.143	SAMN22560098	environmental/other	cd_8_group_1118	cd_4_group_938	cd_2_group_6171
PDT001268299.1	PDS000021555.143	SAMN26657561	clinical	cd_8_group_1118	cd_4_group_938	cd_2_group_6171
PDT000993085.1	PDS000021555.143	SAMN18527649	environmental/other	cd_8_group_1118	cd_4_group_938	cd_2_group_6285
PDT001024566.1	PDS000021555.143	SAMN19110583	environmental/other	cd_8_group_1118	cd_4_group_938	cd_2_group_6285
PDT001339809.1	PDS000021555.143	SAMN29328390	environmental/other	cd_8_group_1118	cd_4_group_938	cd_2_group_6285
PDT001470459.1	PDS000021555.143	SAMN31514285	environmental/other	cd_8_group_1118	cd_4_group_938	cd_2_group_6285
PDT001475510.1	PDS000021555.143	SAMN31592466	environmental/other	cd_8_group_1118	cd_4_group_938	cd_2_group_6285
PDT001545090.1	PDS000021555.143	SAMN32389734	environmental/other	cd_8_group_1118	cd_4_group_938	cd_2_group_6285
PDT001597232.1	PDS000021555.143	SAMN32962380	environmental/other	cd_8_group_1118	cd_4_group_938	cd_2_group_6285
PDT002069897.1	PDS000021555.143	SAMN39706717	environmental/other	cd_8_group_1118	cd_4_group_938	cd_2_group_6285
PDT002113883.1	PDS000021555.143	SAMN40477504	environmental/other	cd_8_group_1118	cd_4_group_938	cd_2_group_6285
PDT002561073.1	PDS000021555.143	SAMN46195488	environmental/other	cd_8_group_1118	cd_4_group_938	cd_2_group_6285
PDT002818388.1	PDS000021555.143	SAMN49688762	environmental/other	cd_8_group_1118	cd_4_group_938	cd_2_group_6285
PDT002827717.1	PDS000021555.143	SAMN49827891	environmental/other	cd_8_group_1118	cd_4_group_938	cd_2_group_6285
PDT001291198.1	PDS000021555.143	SAMN27654457	environmental/other	cd_8_group_1118	cd_4_group_938	cd_2_group_7527
PDT001302420.1	PDS000021555.143	SAMN28156636	environmental/other	cd_8_group_1118	cd_4_group_938	cd_2_group_7527
PDT000162550.2	PDS000021555.143	SAMN06046119	environmental/other	cd_8_group_1118	cd_4_group_938	cd_2_group_761
PDT000297760.2	PDS000021555.143	SAMN08786130	environmental/other	cd_8_group_1118	cd_4_group_938	cd_2_group_761
PDT000315356.2	PDS000021555.143	SAMN09214431	environmental/other	cd_8_group_1118	cd_4_group_938	cd_2_group_761
PDT000328651.1	PDS000021555.143	SAMN09399577	environmental/other	cd_8_group_1118	cd_4_group_938	cd_2_group_761
PDT000330404.1	PDS000021555.143	SAMN09430613	environmental/other	cd_8_group_1118	cd_4_group_938	cd_2_group_761
PDT000330405.1	PDS000021555.143	SAMN09430615	environmental/other	cd_8_group_1118	cd_4_group_938	cd_2_group_761
PDT000330417.1	PDS000021555.143	SAMN09430616	environmental/other	cd_8_group_1118	cd_4_group_938	cd_2_group_761
PDT000332584.1	PDS000021555.143	SAMN09456082	environmental/other	cd_8_group_1118	cd_4_group_938	cd_2_group_761
PDT000338369.1	PDS000021555.143	SAMN09514655	environmental/other	cd_8_group_1118	cd_4_group_938	cd_2_group_761
PDT000339295.1	PDS000021555.143	SAMN09521733	environmental/other	cd_8_group_1118	cd_4_group_938	cd_2_group_761
PDT000347950.1	PDS000021555.143	SAMN09655659	environmental/other	cd_8_group_1118	cd_4_group_938	cd_2_group_761
PDT000347954.1	PDS000021555.143	SAMN09655717	environmental/other	cd_8_group_1118	cd_4_group_938	cd_2_group_761
PDT000350464.1	PDS000021555.143	SAMN09666341	environmental/other	cd_8_group_1118	cd_4_group_938	cd_2_group_761
PDT000374992.1	PDS000021555.143	SAMN10034763	environmental/other	cd_8_group_1118	cd_4_group_938	cd_2_group_761
PDT000375049.1	PDS000021555.143	SAMN10034831	environmental/other	cd_8_group_1118	cd_4_group_938	cd_2_group_761
PDT000375100.1	PDS000021555.143	SAMN10034847	environmental/other	cd_8_group_1118	cd_4_group_938	cd_2_group_761
PDT000384498.1	PDS000021555.143	SAMN10129885	environmental/other	cd_8_group_1118	cd_4_group_938	cd_2_group_761
PDT000384499.1	PDS000021555.143	SAMN10129891	environmental/other	cd_8_group_1118	cd_4_group_938	cd_2_group_761
PDT000387478.1	PDS000021555.143	SAMN10161055	environmental/other	cd_8_group_1118	cd_4_group_938	cd_2_group_761
PDT000387480.1	PDS000021555.143	SAMN10161056	environmental/other	cd_8_group_1118	cd_4_group_938	cd_2_group_761
PDT000387743.1	PDS000021555.143	SAMN10170295	environmental/other	cd_8_group_1118	cd_4_group_938	cd_2_group_761
PDT000390725.1	PDS000021555.143	SAMN10237232	environmental/other	cd_8_group_1118	cd_4_group_938	cd_2_group_761
PDT000390742.1	PDS000021555.143	SAMN10237234	environmental/other	cd_8_group_1118	cd_4_group_938	cd_2_group_761
PDT000404719.1	PDS000021555.143	SAMN10392895	environmental/other	cd_8_group_1118	cd_4_group_938	cd_2_group_761
PDT000412275.1	PDS000021555.143	SAMN10498699	environmental/other	cd_8_group_1118	cd_4_group_938	cd_2_group_761
PDT000439544.1	PDS000021555.143	SAMN10740506	environmental/other	cd_8_group_1118	cd_4_group_938	cd_2_group_761
PDT000448288.1	PDS000021555.143	SAMN10791830	clinical	cd_8_group_1118	cd_4_group_938	cd_2_group_761
PDT000465091.1	PDS000021555.143	SAMN10909016	environmental/other	cd_8_group_1118	cd_4_group_938	cd_2_group_761
PDT000479462.1	PDS000021555.143	SAMN11158423	environmental/other	cd_8_group_1118	cd_4_group_938	cd_2_group_761
PDT000485714.1	PDS000021555.143	SAMN11320984	environmental/other	cd_8_group_1118	cd_4_group_938	cd_2_group_761
PDT000533127.1	PDS000021555.143	SAMN12142875	environmental/other	cd_8_group_1118	cd_4_group_938	cd_2_group_761
PDT000533154.1	PDS000021555.143	SAMN12142876	environmental/other	cd_8_group_1118	cd_4_group_938	cd_2_group_761
PDT000533343.1	PDS000021555.143	SAMN12151530	environmental/other	cd_8_group_1118	cd_4_group_938	cd_2_group_761
PDT000550996.1	PDS000021555.143	SAMN12391885	environmental/other	cd_8_group_1118	cd_4_group_938	cd_2_group_761
PDT000566826.1	PDS000021555.143	SAMN12590995	environmental/other	cd_8_group_1118	cd_4_group_938	cd_2_group_761
PDT000599079.1	PDS000021555.143	SAMN12898017	environmental/other	cd_8_group_1118	cd_4_group_938	cd_2_group_761
PDT000608705.1	PDS000021555.143	SAMN13032357	environmental/other	cd_8_group_1118	cd_4_group_938	cd_2_group_761
PDT000611801.1	PDS000021555.143	SAMN13059609	environmental/other	cd_8_group_1118	cd_4_group_938	cd_2_group_761
PDT000618422.1	PDS000021555.143	SAMN13118529	environmental/other	cd_8_group_1118	cd_4_group_938	cd_2_group_761
PDT000628493.1	PDS000021555.143	SAMN13286931	environmental/other	cd_8_group_1118	cd_4_group_938	cd_2_group_761
PDT000642630.1	PDS000021555.143	SAMN13516678	environmental/other	cd_8_group_1118	cd_4_group_938	cd_2_group_761
PDT000655312.1	PDS000021555.143	SAMN13739445	environmental/other	cd_8_group_1118	cd_4_group_938	cd_2_group_761
PDT000665144.1	PDS000021555.143	SAMN13878362	environmental/other	cd_8_group_1118	cd_4_group_938	cd_2_group_761
PDT000679844.1	PDS000021555.143	SAMN14071495	environmental/other	cd_8_group_1118	cd_4_group_938	cd_2_group_761
PDT000709694.1	PDS000021555.143	SAMN14381840	environmental/other	cd_8_group_1118	cd_4_group_938	cd_2_group_761
PDT000762287.1	PDS000021555.143	SAMN15187414	environmental/other	cd_8_group_1118	cd_4_group_938	cd_2_group_761
PDT000773831.1	PDS000021555.143	SAMN15399552	environmental/other	cd_8_group_1118	cd_4_group_938	cd_2_group_761
PDT000802220.1	PDS000021555.143	SAMN15731521	environmental/other	cd_8_group_1118	cd_4_group_938	cd_2_group_761
PDT000828435.1	PDS000021555.143	SAMN15969392	environmental/other	cd_8_group_1118	cd_4_group_938	cd_2_group_761
PDT000901939.1	PDS000021555.143	SAMN16984538	environmental/other	cd_8_group_1118	cd_4_group_938	cd_2_group_761
PDT000949061.1	PDS000021555.143	SAMN17799340	clinical	cd_8_group_1118	cd_4_group_938	cd_2_group_761
PDT000989966.1	PDS000021555.143	SAMN18447811	environmental/other	cd_8_group_1118	cd_4_group_938	cd_2_group_761
PDT001061812.1	PDS000021555.143	SAMN19587590	environmental/other	cd_8_group_1118	cd_4_group_938	cd_2_group_761
PDT001119890.1	PDS000021555.143	SAMN21132967	environmental/other	cd_8_group_1118	cd_4_group_938	cd_2_group_761
PDT001147668.1	PDS000021555.143	SAMN22168527	environmental/other	cd_8_group_1118	cd_4_group_938	cd_2_group_761
PDT001162270.1	PDS000021555.143	SAMN22575677	environmental/other	cd_8_group_1118	cd_4_group_938	cd_2_group_761
PDT001199442.1	PDS000021555.143	SAMN23789254	environmental/other	cd_8_group_1118	cd_4_group_938	cd_2_group_761
PDT001228557.1	PDS000021555.143	SAMN25159829	environmental/other	cd_8_group_1118	cd_4_group_938	cd_2_group_761
PDT001270725.1	PDS000021555.143	SAMN26801580	environmental/other	cd_8_group_1118	cd_4_group_938	cd_2_group_761
PDT001318562.1	PDS000021555.143	SAMN28794824	environmental/other	cd_8_group_1118	cd_4_group_938	cd_2_group_761
PDT001397364.1	PDS000021555.143	SAMN30478283	environmental/other	cd_8_group_1118	cd_4_group_938	cd_2_group_761
PDT001437021.1	PDS000021555.143	SAMN31093729	clinical	cd_8_group_1118	cd_4_group_938	cd_2_group_761
PDT001440439.1	PDS000021555.143	SAMN31136810	environmental/other	cd_8_group_1118	cd_4_group_938	cd_2_group_761
PDT001440453.1	PDS000021555.143	SAMN31136824	environmental/other	cd_8_group_1118	cd_4_group_938	cd_2_group_761
PDT001442518.1	PDS000021555.143	SAMN31155529	environmental/other	cd_8_group_1118	cd_4_group_938	cd_2_group_761
PDT001446494.1	PDS000021555.143	SAMN31208898	environmental/other	cd_8_group_1118	cd_4_group_938	cd_2_group_761
PDT001450456.1	PDS000021555.143	SAMN31243167	environmental/other	cd_8_group_1118	cd_4_group_938	cd_2_group_761
PDT001463041.1	PDS000021555.143	SAMN31405096	environmental/other	cd_8_group_1118	cd_4_group_938	cd_2_group_761
PDT001607856.1	PDS000021555.143	SAMN33141926	environmental/other	cd_8_group_1118	cd_4_group_938	cd_2_group_761
PDT001611571.1	PDS000021555.143	SAMN33231311	environmental/other	cd_8_group_1118	cd_4_group_938	cd_2_group_761
PDT001645663.1	PDS000021555.143	SAMN33438428	environmental/other	cd_8_group_1118	cd_4_group_938	cd_2_group_761
PDT001659297.1	PDS000021555.143	SAMN33714921	environmental/other	cd_8_group_1118	cd_4_group_938	cd_2_group_761
PDT001697068.1	PDS000021555.143	SAMN34310374	environmental/other	cd_8_group_1118	cd_4_group_938	cd_2_group_761
PDT001727874.1	PDS000021555.143	SAMN35008136	environmental/other	cd_8_group_1118	cd_4_group_938	cd_2_group_761
PDT001774370.1	PDS000021555.143	SAMN35685639	environmental/other	cd_8_group_1118	cd_4_group_938	cd_2_group_761
PDT001788008.1	PDS000021555.143	SAMN35881332	environmental/other	cd_8_group_1118	cd_4_group_938	cd_2_group_761
PDT001791842.1	PDS000021555.143	SAMN36002318	environmental/other	cd_8_group_1118	cd_4_group_938	cd_2_group_761
PDT001906910.1	PDS000021555.143	SAMN37568107	environmental/other	cd_8_group_1118	cd_4_group_938	cd_2_group_761
PDT002018321.1	PDS000021555.143	SAMN38672124	environmental/other	cd_8_group_1118	cd_4_group_938	cd_2_group_761
PDT002080829.1	PDS000021555.143	SAMN39967312	environmental/other	cd_8_group_1118	cd_4_group_938	cd_2_group_761
PDT002121958.1	PDS000021555.143	SAMN40603375	environmental/other	cd_8_group_1118	cd_4_group_938	cd_2_group_761
PDT002124815.1	PDS000021555.143	SAMN40647581	environmental/other	cd_8_group_1118	cd_4_group_938	cd_2_group_761
PDT002264080.1	PDS000021555.143	SAMN42781905	environmental/other	cd_8_group_1118	cd_4_group_938	cd_2_group_761
PDT002842436.1	PDS000021555.143	SAMN50091430	environmental/other	cd_8_group_1118	cd_4_group_938	cd_2_group_761
PDT002384248.1	PDS000236964.1	SAMEA116043702	NULL	cd_8_group_11180	-	-
PDT002593337.1	PDS000236964.1	SAMN46422448	clinical	cd_8_group_11180	-	-
PDT002672616.1	PDS000236964.1	SAMEA117810545	NULL	cd_8_group_11180	-	-
PDT002673990.1	PDS000236964.1	SAMEA117810453	NULL	cd_8_group_11180	-	-
PDT001914670.1	PDS000236964.1	SAMEA114462299	NULL	cd_8_group_11180	cd_4_group_11921	cd_2_group_11117
PDT001959811.1	PDS000236964.1	SAMEA114462289	NULL	cd_8_group_11180	cd_4_group_11921	cd_2_group_11117
PDT002607467.1	PDS000236964.1	SAMN46527587	clinical	cd_8_group_11180	cd_4_group_11921	cd_2_group_11117
PDT002568060.1	PDS000236964.1	SAMN46282049	clinical	cd_8_group_11180	cd_4_group_13533	cd_2_group_12760
PDT002833206.1	PDS000236964.1	SAMN49918534	clinical	cd_8_group_11180	cd_4_group_13533	cd_2_group_12760
PDT001914675.1	PDS000164508.2	SAMEA114462307	NULL	cd_8_group_11181	cd_4_group_11923	cd_2_group_11119
PDT001959813.1	PDS000164508.2	SAMEA114462314	NULL	cd_8_group_11181	cd_4_group_11923	cd_2_group_11119
PDT001914706.1	PDS000049954.9	SAMN37668598	environmental/other	cd_8_group_11182	-	-
PDT001924185.1	PDS000049954.9	SAMN37710881	environmental/other	cd_8_group_11182	-	-
PDT001914707.1	PDS000038964.22	SAMN37668602	environmental/other	cd_8_group_11183	cd_4_group_11926	-
PDT001949251.1	PDS000038964.22	SAMN37909537	environmental/other	cd_8_group_11183	cd_4_group_11926	-
PDT001916495.1	PDS000146331.7	SAMEA114071969	NULL	cd_8_group_11184	-	-
PDT001923442.1	PDS000146331.7	SAMEA114071970	NULL	cd_8_group_11184	-	-
PDT001916555.1	PDS000147437.17	SAMEA114072044	NULL	cd_8_group_11185	-	-
PDT002139512.1	PDS000147437.17	SAMEA114470135	NULL	cd_8_group_11185	-	-
PDT002139532.1	PDS000147437.17	SAMEA114470155	NULL	cd_8_group_11185	-	-
PDT002139556.1	PDS000147437.17	SAMEA114470179	NULL	cd_8_group_11185	-	-
PDT002139606.1	PDS000147437.17	SAMEA114470229	NULL	cd_8_group_11185	-	-
PDT002139614.1	PDS000147437.17	SAMEA114470237	NULL	cd_8_group_11185	-	-
PDT002139619.1	PDS000147437.17	SAMEA114470242	NULL	cd_8_group_11185	-	-
PDT002595720.1	PDS000147437.17	SAMN46431281	clinical	cd_8_group_11185	-	-
PDT002642938.1	PDS000147437.17	SAMN47005996	clinical	cd_8_group_11185	cd_4_group_12447	-
PDT002107885.1	PDS000147437.17	SAMN34728978	environmental/other	cd_8_group_11185	cd_4_group_12447	cd_2_group_11619
PDT002301476.1	PDS000147437.17	SAMEA112867362	NULL	cd_8_group_11185	cd_4_group_12447	cd_2_group_11619
PDT002332257.1	PDS000147437.17	SAMEA112867388	NULL	cd_8_group_11185	cd_4_group_12447	cd_2_group_11619
PDT002795230.1	PDS000147437.17	SAMEA118323834	NULL	cd_8_group_11185	cd_4_group_12447	cd_2_group_11619
PDT002139666.1	PDS000147437.17	SAMEA114470289	NULL	cd_8_group_11185	cd_4_group_12596	cd_2_group_11778
PDT002139669.1	PDS000147437.17	SAMEA114470292	NULL	cd_8_group_11185	cd_4_group_12596	cd_2_group_11778
PDT002139727.1	PDS000147437.17	SAMEA114470350	NULL	cd_8_group_11185	cd_4_group_12596	cd_2_group_11778
PDT001916580.1	PDS000048743.103	SAMEA114072108	NULL	cd_8_group_11186	-	-
PDT002598700.1	PDS000048743.103	SAMN46478738	clinical	cd_8_group_11186	-	-
PDT002589943.1	PDS000216910.24	SAMN46388997	clinical	cd_8_group_11187	-	-
PDT002611486.1	PDS000216910.24	SAMN46587548	clinical	cd_8_group_11187	-	-
PDT001916586.1	PDS000216910.24	SAMEA114072123	NULL	cd_8_group_11187	cd_4_group_11930	cd_2_group_11127
PDT001923394.1	PDS000216910.24	SAMEA114072136	NULL	cd_8_group_11187	cd_4_group_11930	cd_2_group_11127
PDT001916604.1	PDS000161636.1	SAMEA114072154	NULL	cd_8_group_11188	cd_4_group_11931	cd_2_group_11128
PDT001916605.1	PDS000161636.1	SAMEA114072155	NULL	cd_8_group_11188	cd_4_group_11931	cd_2_group_11128
PDT001916623.1	PDS000044800.50	SAMEA114072178	NULL	cd_8_group_11189	cd_4_group_11932	cd_2_group_11129
PDT001916628.1	PDS000044800.50	SAMEA114072183	NULL	cd_8_group_11189	cd_4_group_11932	cd_2_group_11129
PDT001145313.1	PDS000021057.5	SAMN20084189	environmental/other	cd_8_group_1119	-	-
PDT000162553.2	PDS000021057.5	SAMN06046134	environmental/other	cd_8_group_1119	cd_4_group_939	-
PDT000233117.2	PDS000021057.5	SAMN07501591	environmental/other	cd_8_group_1119	cd_4_group_939	-
PDT001145384.1	PDS000021057.5	SAMN20084312	environmental/other	cd_8_group_1119	cd_4_group_939	-
PDT000237052.2	PDS000021057.5	SAMN07565881	environmental/other	cd_8_group_1119	cd_4_group_939	cd_2_group_1299
PDT000250569.2	PDS000021057.5	SAMN07775106	environmental/other	cd_8_group_1119	cd_4_group_939	cd_2_group_1299
PDT002000219.1	PDS000022685.73	SAMEA114634070	NULL	cd_8_group_11190	cd_4_group_11934	-
PDT001916686.1	PDS000022685.73	SAMEA114072269	NULL	cd_8_group_11190	cd_4_group_11934	cd_2_group_11131
PDT002585023.1	PDS000022685.73	SAMN46307080	clinical	cd_8_group_11190	cd_4_group_11934	cd_2_group_11131
PDT002586979.1	PDS000022685.73	SAMN46318799	clinical	cd_8_group_11190	cd_4_group_11934	cd_2_group_11131
PDT002587924.1	PDS000022685.73	SAMN46348587	clinical	cd_8_group_11190	cd_4_group_11934	cd_2_group_11131
PDT002591079.1	PDS000022685.73	SAMN46407854	clinical	cd_8_group_11190	cd_4_group_11934	cd_2_group_11131
PDT002884388.1	PDS000022685.73	SAMN50642822	clinical	cd_8_group_11190	cd_4_group_11934	cd_2_group_14426
PDT002887475.1	PDS000022685.73	SAMN50670167	clinical	cd_8_group_11190	cd_4_group_11934	cd_2_group_14426
PDT001916751.1	PDS000049968.13	SAMEA114408590	NULL	cd_8_group_11191	-	-
PDT002567039.1	PDS000049968.13	SAMN46266544	clinical	cd_8_group_11191	-	-
PDT002593464.1	PDS000238958.9	SAMN46422578	clinical	cd_8_group_11192	-	-
PDT001916758.1	PDS000238958.9	SAMEA114408629	NULL	cd_8_group_11192	cd_4_group_11935	-
PDT001960208.1	PDS000238958.9	SAMEA114461955	NULL	cd_8_group_11192	cd_4_group_11935	-
PDT001916762.1	PDS000217016.2	SAMEA114408649	NULL	cd_8_group_11193	-	-
PDT002601044.1	PDS000217016.2	SAMN46506182	clinical	cd_8_group_11193	cd_4_group_13999	cd_2_group_13287
PDT002603110.1	PDS000217016.2	SAMN46513035	clinical	cd_8_group_11193	cd_4_group_13999	cd_2_group_13287
PDT001916777.1	PDS000147022.26	SAMEA114408695	NULL	cd_8_group_11194	cd_4_group_11938	cd_2_group_11134
PDT001916819.1	PDS000147022.26	SAMEA114408790	NULL	cd_8_group_11194	cd_4_group_11938	cd_2_group_11134
PDT001916811.1	PDS000168080.2	SAMEA114408781	NULL	cd_8_group_11195	-	-
PDT002000132.1	PDS000168080.2	SAMEA114634138	NULL	cd_8_group_11195	cd_4_group_12160	cd_2_group_11340
PDT002000230.1	PDS000168080.2	SAMEA114634131	NULL	cd_8_group_11195	cd_4_group_12160	cd_2_group_11340
PDT002276031.1	PDS000168080.2	SAMEA114571716	NULL	cd_8_group_11195	cd_4_group_12160	cd_2_group_11340
PDT002567134.1	PDS000049391.22	SAMN46267372	clinical	cd_8_group_11196	-	-
PDT002595560.1	PDS000049391.22	SAMN46430909	clinical	cd_8_group_11196	-	-
PDT002604940.1	PDS000049391.22	SAMN46522688	clinical	cd_8_group_11196	-	-
PDT001916815.1	PDS000049391.22	SAMEA114408785	NULL	cd_8_group_11196	cd_4_group_11940	-
PDT002000120.1	PDS000049391.22	SAMEA114634119	NULL	cd_8_group_11196	cd_4_group_11940	-
PDT002589719.1	PDS000207528.16	SAMN46385089	clinical	cd_8_group_11197	-	-
PDT001916839.1	PDS000207528.16	SAMEA114408848	NULL	cd_8_group_11197	cd_4_group_11943	-
PDT002591279.1	PDS000207528.16	SAMN46408838	clinical	cd_8_group_11197	cd_4_group_11943	cd_2_group_13030
PDT002612421.1	PDS000207528.16	SAMN46712193	clinical	cd_8_group_11197	cd_4_group_11943	cd_2_group_13030
PDT002384468.1	PDS000207528.16	SAMEA116043648	NULL	cd_8_group_11197	cd_4_group_13135	-
PDT002589565.1	PDS000207528.16	SAMN46384302	clinical	cd_8_group_11197	cd_4_group_13135	-
PDT001916856.1	PDS000048796.66	SAMEA114408868	NULL	cd_8_group_11198	-	-
PDT002589929.1	PDS000048796.66	SAMN46388951	clinical	cd_8_group_11198	-	-
PDT001916884.1	PDS000161640.1	SAMEA114408897	NULL	cd_8_group_11199	-	-
PDT001916906.1	PDS000161640.1	SAMEA114408936	NULL	cd_8_group_11199	-	-
PDT000062756.2	PDS000022444.276	SAMN03566024	clinical	cd_8_group_112	-	-
PDT000147843.2	PDS000022444.276	SAMN05726888	clinical	cd_8_group_112	-	-
PDT000231711.2	PDS000022444.276	SAMN07431203	clinical	cd_8_group_112	-	-
PDT000270957.2	PDS000022444.276	SAMN08160161	clinical	cd_8_group_112	-	-
PDT000351974.1	PDS000022444.276	SAMN09692283	clinical	cd_8_group_112	-	-
PDT000533994.1	PDS000022444.276	SAMN12163252	clinical	cd_8_group_112	-	-
PDT000592608.2	PDS000022444.276	SAMN12830546	clinical	cd_8_group_112	-	-
PDT000628209.1	PDS000022444.276	SAMN13284290	clinical	cd_8_group_112	-	-
PDT000630718.1	PDS000022444.276	SAMN13327404	clinical	cd_8_group_112	-	-
PDT000646213.1	PDS000022444.276	SAMN13607567	clinical	cd_8_group_112	-	-
PDT000646220.1	PDS000022444.276	SAMN13607555	clinical	cd_8_group_112	-	-
PDT000679443.1	PDS000022444.276	SAMN14052653	clinical	cd_8_group_112	-	-
PDT000938248.1	PDS000022444.276	SAMN17383129	clinical	cd_8_group_112	-	-
PDT001067569.1	PDS000022444.276	SAMN19677392	clinical	cd_8_group_112	-	-
PDT001159824.1	PDS000022444.276	SAMN22509198	clinical	cd_8_group_112	-	-
PDT001848137.1	PDS000022444.276	SAMN36938138	clinical	cd_8_group_112	-	-
PDT000231671.2	PDS000022444.276	SAMN07431198	clinical	cd_8_group_112	cd_4_group_1559	cd_2_group_1260
PDT000247834.2	PDS000022444.276	SAMN07736477	clinical	cd_8_group_112	cd_4_group_1559	cd_2_group_1260
PDT000329887.1	PDS000022444.276	SAMN09429061	clinical	cd_8_group_112	cd_4_group_1559	cd_2_group_1260
PDT000337911.1	PDS000022444.276	SAMN09504296	clinical	cd_8_group_112	cd_4_group_1559	cd_2_group_1260
PDT000618181.1	PDS000022444.276	SAMN13116629	clinical	cd_8_group_112	cd_4_group_1559	cd_2_group_5008
PDT000744288.1	PDS000022444.276	SAMN14998076	clinical	cd_8_group_112	cd_4_group_1559	cd_2_group_5008
PDT001462094.1	PDS000022444.276	SAMN31393508	clinical	cd_8_group_112	cd_4_group_7021	-
PDT000982235.1	PDS000022444.276	SAMN18200427	clinical	cd_8_group_112	cd_4_group_7021	cd_2_group_6258
PDT001095701.1	PDS000022444.276	SAMN20371122	clinical	cd_8_group_112	cd_4_group_7021	cd_2_group_6258
PDT001095704.1	PDS000022444.276	SAMN20371114	clinical	cd_8_group_112	cd_4_group_7021	cd_2_group_6258
PDT001144261.1	PDS000022444.276	SAMN22021190	clinical	cd_8_group_112	cd_4_group_7021	cd_2_group_6258
PDT000173568.2	PDS000238543.4	SAMN06165734	environmental/other	cd_8_group_1120	-	-
PDT000345470.1	PDS000238543.4	SAMN09604982	environmental/other	cd_8_group_1120	cd_4_group_2506	cd_2_group_2020
PDT000345486.1	PDS000238543.4	SAMN09605227	environmental/other	cd_8_group_1120	cd_4_group_2506	cd_2_group_2020
PDT000345567.1	PDS000238543.4	SAMN09605048	environmental/other	cd_8_group_1120	cd_4_group_2506	cd_2_group_2020
PDT000162557.2	PDS000238543.4	SAMN06046140	environmental/other	cd_8_group_1120	cd_4_group_940	cd_2_group_762
PDT000269593.2	PDS000238543.4	SAMN08129165	clinical	cd_8_group_1120	cd_4_group_940	cd_2_group_762
PDT000641472.1	PDS000238543.4	SAMN13286942	clinical	cd_8_group_1120	cd_4_group_940	cd_2_group_762
PDT000690337.1	PDS000238543.4	SAMN14177008	environmental/other	cd_8_group_1120	cd_4_group_940	cd_2_group_762
PDT001916891.1	PDS000161638.2	SAMEA114408909	NULL	cd_8_group_11200	-	-
PDT001916892.1	PDS000161638.2	SAMEA114408910	NULL	cd_8_group_11200	-	-
PDT001957864.1	PDS000161638.2	SAMEA114408931	NULL	cd_8_group_11200	-	-
PDT001916898.1	PDS000161638.2	SAMEA114408916	NULL	cd_8_group_11200	cd_4_group_11945	-
PDT001916899.1	PDS000161638.2	SAMEA114408917	NULL	cd_8_group_11200	cd_4_group_11945	-
PDT001916908.1	PDS000161825.1	SAMEA114408940	NULL	cd_8_group_11201	cd_4_group_11946	-
PDT001923472.1	PDS000161825.1	SAMEA114408946	NULL	cd_8_group_11201	cd_4_group_11946	-
PDT001916933.1	PDS000146834.23	SAMEA114408756	NULL	cd_8_group_11202	cd_4_group_11947	cd_2_group_11139
PDT001916946.1	PDS000146834.23	SAMEA114408813	NULL	cd_8_group_11202	cd_4_group_11947	cd_2_group_11139
PDT001923464.1	PDS000161631.5	SAMEA114408902	NULL	cd_8_group_11203	-	-
PDT001916938.1	PDS000161631.5	SAMEA114408778	NULL	cd_8_group_11203	cd_4_group_11948	cd_2_group_11140
PDT002598527.1	PDS000161631.5	SAMN46478186	clinical	cd_8_group_11203	cd_4_group_11948	cd_2_group_11140
PDT002607765.1	PDS000161631.5	SAMN46533901	clinical	cd_8_group_11203	cd_4_group_11948	cd_2_group_11140
PDT002612423.1	PDS000161631.5	SAMN46712213	clinical	cd_8_group_11203	cd_4_group_11948	cd_2_group_11140
PDT002614825.1	PDS000161631.5	SAMN46723952	clinical	cd_8_group_11203	cd_4_group_11948	cd_2_group_11140
PDT001917174.1	PDS000021968.380	SAMN37684931	environmental/other	cd_8_group_11204	cd_4_group_11949	cd_2_group_11141
PDT002052310.1	PDS000021968.380	SAMN39419150	clinical	cd_8_group_11204	cd_4_group_11949	cd_2_group_11141
PDT001917176.1	PDS000060747.88	SAMN37684929	environmental/other	cd_8_group_11205	cd_4_group_11950	-
PDT002430625.1	PDS000060747.88	SAMN44331668	clinical	cd_8_group_11205	cd_4_group_11950	-
PDT001917431.1	PDS000039160.23	SAMN37690906	clinical	cd_8_group_11206	-	-
PDT002916384.1	PDS000039160.23	SAMN51206619	clinical	cd_8_group_11206	-	-
PDT001917664.1	PDS000161672.1	SAMN37692790	clinical	cd_8_group_11207	cd_4_group_11956	cd_2_group_11146
PDT001917712.1	PDS000161672.1	SAMN37692789	clinical	cd_8_group_11207	cd_4_group_11956	cd_2_group_11146
PDT001917719.1	PDS000063363.9	SAMN37692802	clinical	cd_8_group_11208	cd_4_group_11957	-
PDT001930754.1	PDS000063363.9	SAMN37809694	clinical	cd_8_group_11208	cd_4_group_11957	-
PDT001923356.1	PDS000060210.68	SAMN37707090	environmental/other	cd_8_group_11209	cd_4_group_11958	-
PDT002148917.1	PDS000060210.68	SAMN41115739	clinical	cd_8_group_11209	cd_4_group_11958	cd_2_group_11806
PDT002387375.1	PDS000060210.68	SAMN43784264	environmental/other	cd_8_group_11209	cd_4_group_11958	cd_2_group_11806
PDT000162722.2	PDS000022407.85	SAMN06048895	environmental/other	cd_8_group_1121	-	-
PDT000312430.2	PDS000022407.85	SAMN09090963	environmental/other	cd_8_group_1121	-	-
PDT000533149.1	PDS000022407.85	SAMN12142844	environmental/other	cd_8_group_1121	-	-
PDT001409990.1	PDS000022407.85	SAMN30685487	clinical	cd_8_group_1121	-	-
PDT002643360.1	PDS000022407.85	SAMN47101572	clinical	cd_8_group_1121	-	-
PDT001923359.1	PDS000133966.109	SAMN37707087	environmental/other	cd_8_group_11210	-	-
PDT002020790.1	PDS000133966.109	SAMN38726916	environmental/other	cd_8_group_11210	-	-
PDT002199231.1	PDS000133966.109	SAMN41778854	environmental/other	cd_8_group_11210	-	-
PDT001923408.1	PDS000022602.73	SAMEA114072214	NULL	cd_8_group_11211	-	-
PDT002612590.1	PDS000022602.73	SAMN46712637	clinical	cd_8_group_11211	-	-
PDT001923409.1	PDS000221973.1	SAMEA114072215	NULL	cd_8_group_11212	-	-
PDT002666221.1	PDS000221973.1	SAMEA117734098	clinical	cd_8_group_11212	-	-
PDT001923450.1	PDS000049499.69	SAMEA114408899	NULL	cd_8_group_11213	cd_4_group_11962	-
PDT002591739.1	PDS000049499.69	SAMN46417291	clinical	cd_8_group_11213	cd_4_group_11962	-
PDT001960184.1	PDS000049499.69	SAMEA114461882	NULL	cd_8_group_11213	cd_4_group_11962	cd_2_group_11256
PDT002591753.1	PDS000049499.69	SAMN46417525	clinical	cd_8_group_11213	cd_4_group_11962	cd_2_group_11256
PDT002614682.1	PDS000049499.69	SAMN46723706	clinical	cd_8_group_11213	cd_4_group_11962	cd_2_group_11256
PDT001923478.1	PDS000222686.4	SAMEA114408968	NULL	cd_8_group_11214	cd_4_group_11964	cd_2_group_11148
PDT001960188.1	PDS000222686.4	SAMEA114461894	NULL	cd_8_group_11214	cd_4_group_11964	cd_2_group_11148
PDT002485337.1	PDS000026417.41	SAMN44998114	clinical	cd_8_group_11215	-	-
PDT001923497.1	PDS000026417.41	SAMN37707091	environmental/other	cd_8_group_11215	cd_4_group_11965	cd_2_group_11149
PDT002036153.1	PDS000026417.41	SAMN38937572	clinical	cd_8_group_11215	cd_4_group_11965	cd_2_group_11149
PDT002738175.1	PDS000026417.41	SAMN48181736	clinical	cd_8_group_11215	cd_4_group_11965	cd_2_group_11149
PDT002555963.1	PDS000026417.41	SAMN46072777	clinical	cd_8_group_11215	cd_4_group_13425	cd_2_group_12637
PDT002741828.1	PDS000026417.41	SAMN48265156	clinical	cd_8_group_11215	cd_4_group_13425	cd_2_group_12637
PDT001923500.1	PDS000040090.6	SAMN37707099	environmental/other	cd_8_group_11216	cd_4_group_11966	cd_2_group_11150
PDT002383078.1	PDS000040090.6	SAMN43762651	environmental/other	cd_8_group_11216	cd_4_group_11966	cd_2_group_11150
PDT002387373.1	PDS000040090.6	SAMN43784243	environmental/other	cd_8_group_11216	cd_4_group_11966	cd_2_group_11150
PDT002147363.1	PDS000186503.73	SAMN41090606	environmental/other	cd_8_group_11217	cd_4_group_11969	-
PDT001923834.1	PDS000186503.73	SAMN37736016	environmental/other	cd_8_group_11217	cd_4_group_11969	cd_2_group_11152
PDT002047325.1	PDS000186503.73	SAMN39272095	clinical	cd_8_group_11217	cd_4_group_11969	cd_2_group_11152
PDT002047514.1	PDS000186503.73	SAMN39273929	clinical	cd_8_group_11217	cd_4_group_11969	cd_2_group_11152
PDT002134808.1	PDS000186503.73	SAMN40873326	clinical	cd_8_group_11217	cd_4_group_11969	cd_2_group_11152
PDT002184069.1	PDS000186503.73	SAMN41619985	environmental/other	cd_8_group_11217	cd_4_group_11969	cd_2_group_11152
PDT002380587.1	PDS000186503.73	SAMN43586382	environmental/other	cd_8_group_11217	cd_4_group_11969	cd_2_group_11152
PDT002549376.1	PDS000186503.73	SAMN45989472	environmental/other	cd_8_group_11217	cd_4_group_11969	cd_2_group_11152
PDT001924002.1	PDS000022864.121	SAMN37710873	environmental/other	cd_8_group_11218	cd_4_group_11971	-
PDT002240972.1	PDS000022864.121	SAMN42339986	environmental/other	cd_8_group_11218	cd_4_group_11971	-
PDT001924192.1	PDS000179334.1	SAMN37736024	environmental/other	cd_8_group_11219	cd_4_group_11972	-
PDT002119370.1	PDS000179334.1	SAMN40568368	environmental/other	cd_8_group_11219	cd_4_group_11972	-
PDT000162731.2	PDS000020832.1	SAMN06048883	environmental/other	cd_8_group_1122	cd_4_group_941	cd_2_group_763
PDT000288668.2	PDS000020832.1	SAMN08581786	environmental/other	cd_8_group_1122	cd_4_group_941	cd_2_group_763
PDT001924447.1	PDS000021537.361	SAMN37766546	clinical	cd_8_group_11220	-	-
PDT002453096.1	PDS000021537.361	SAMN44570952	environmental/other	cd_8_group_11220	-	-
PDT002896307.1	PDS000021537.361	SAMN50776608	environmental/other	cd_8_group_11220	-	-
PDT001924661.1	PDS000020911.8	SAMN37768632	clinical	cd_8_group_11221	cd_4_group_11974	cd_2_group_11155
PDT001924850.1	PDS000020911.8	SAMN37770699	clinical	cd_8_group_11221	cd_4_group_11974	cd_2_group_11155
PDT001924667.1	PDS000038928.8	SAMN37768637	clinical	cd_8_group_11222	cd_4_group_11975	cd_2_group_11156
PDT001924869.1	PDS000038928.8	SAMN37770705	clinical	cd_8_group_11222	cd_4_group_11975	cd_2_group_11156
PDT001924683.1	PDS000186700.1	SAMN37768682	clinical	cd_8_group_11223	-	-
PDT002228155.1	PDS000186700.1	SAMN42038297	clinical	cd_8_group_11223	-	-
PDT001924719.1	PDS000093392.37	SAMN37769203	clinical	cd_8_group_11224	cd_4_group_11976	-
PDT002027182.1	PDS000093392.37	SAMN38809824	clinical	cd_8_group_11224	cd_4_group_11976	-
PDT001924886.1	PDS000163636.1	SAMN37771068	clinical	cd_8_group_11225	cd_4_group_11977	cd_2_group_11157
PDT001948417.1	PDS000163636.1	SAMN37887029	clinical	cd_8_group_11225	cd_4_group_11977	cd_2_group_11157
PDT001924897.1	PDS000215659.1	SAMN37770678	clinical	cd_8_group_11226	-	-
PDT002583411.1	PDS000215659.1	SAMN46302345	clinical	cd_8_group_11226	-	-
PDT001924906.1	PDS000143549.19	SAMN37771072	clinical	cd_8_group_11227	-	-
PDT002915519.1	PDS000143549.19	SAMN51206035	clinical	cd_8_group_11227	-	-
PDT002115451.1	PDS000143549.19	SAMN40526336	clinical	cd_8_group_11227	cd_4_group_12454	-
PDT002182464.1	PDS000143549.19	SAMN41606767	clinical	cd_8_group_11227	cd_4_group_12454	-
PDT001925300.1	PDS000173016.2	SAMN37791987	environmental/other	cd_8_group_11228	cd_4_group_11978	cd_2_group_11158
PDT002069781.1	PDS000173016.2	SAMN39693123	environmental/other	cd_8_group_11228	cd_4_group_11978	cd_2_group_11158
PDT002094828.1	PDS000173016.2	SAMN40218248	environmental/other	cd_8_group_11228	cd_4_group_11978	cd_2_group_11158
PDT001925305.1	PDS000173048.1	SAMN37791990	environmental/other	cd_8_group_11229	-	-
PDT002071204.1	PDS000173048.1	SAMN39746905	environmental/other	cd_8_group_11229	-	-
PDT000986538.1	PDS000233048.3	SAMN18351021	clinical	cd_8_group_1123	-	-
PDT001248809.1	PDS000233048.3	SAMN25867805	environmental/other	cd_8_group_1123	-	-
PDT000611697.1	PDS000233048.3	SAMN13059091	environmental/other	cd_8_group_1123	cd_4_group_942	-
PDT000162742.2	PDS000233048.3	SAMN06048898	environmental/other	cd_8_group_1123	cd_4_group_942	cd_2_group_764
PDT000244938.2	PDS000233048.3	SAMN07633472	environmental/other	cd_8_group_1123	cd_4_group_942	cd_2_group_764
PDT001925594.1	PDS000021602.83	SAMN37796830	environmental/other	cd_8_group_11230	cd_4_group_11980	cd_2_group_11160
PDT001962381.1	PDS000021602.83	SAMN38039689	environmental/other	cd_8_group_11230	cd_4_group_11980	cd_2_group_11160
PDT002128141.1	PDS000021602.83	SAMN40707713	clinical	cd_8_group_11230	cd_4_group_11980	cd_2_group_11160
PDT002135529.1	PDS000021602.83	SAMN40902958	clinical	cd_8_group_11230	cd_4_group_11980	cd_2_group_11160
PDT002155203.1	PDS000021602.83	SAMN41213716	environmental/other	cd_8_group_11230	cd_4_group_11980	cd_2_group_11160
PDT002277123.1	PDS000021602.83	SAMN42924010	clinical	cd_8_group_11230	cd_4_group_11980	cd_2_group_11160
PDT002594786.1	PDS000021602.83	SAMN46429656	environmental/other	cd_8_group_11230	cd_4_group_11980	cd_2_group_13184
PDT002619338.1	PDS000021602.83	SAMN46757170	environmental/other	cd_8_group_11230	cd_4_group_11980	cd_2_group_13184
PDT002696444.1	PDS000021602.83	SAMN47756860	environmental/other	cd_8_group_11230	cd_4_group_11980	cd_2_group_13184
PDT002716492.1	PDS000021602.83	SAMN47940203	clinical	cd_8_group_11230	cd_4_group_11980	cd_2_group_13184
PDT002898911.1	PDS000021602.83	SAMN47765911	environmental/other	cd_8_group_11230	cd_4_group_11980	cd_2_group_13184
PDT002906578.1	PDS000021602.83	SAMN51001277	clinical	cd_8_group_11230	cd_4_group_11980	cd_2_group_13184
PDT001927107.1	PDS000162156.1	SAMN37736202	NULL	cd_8_group_11231	cd_4_group_11981	cd_2_group_11161
PDT001927248.1	PDS000162156.1	SAMN37736204	NULL	cd_8_group_11231	cd_4_group_11981	cd_2_group_11161
PDT001927281.1	PDS000162156.1	SAMN37736203	NULL	cd_8_group_11231	cd_4_group_11981	cd_2_group_11161
PDT001927115.1	PDS000162157.2	SAMN37736194	NULL	cd_8_group_11232	cd_4_group_11982	cd_2_group_11162
PDT001927116.1	PDS000162157.2	SAMN37736193	NULL	cd_8_group_11232	cd_4_group_11982	cd_2_group_11162
PDT001927270.1	PDS000021896.3	SAMN37736141	clinical	cd_8_group_11233	cd_4_group_11983	-
PDT001927130.1	PDS000021896.3	SAMN37736105	clinical	cd_8_group_11233	cd_4_group_11983	cd_2_group_11163
PDT001927179.1	PDS000021896.3	SAMN37736165	clinical	cd_8_group_11233	cd_4_group_11983	cd_2_group_11163
PDT001927134.1	PDS000162154.1	SAMN37736279	NULL	cd_8_group_11234	cd_4_group_11984	cd_2_group_11164
PDT001927135.1	PDS000162154.1	SAMN37736278	NULL	cd_8_group_11234	cd_4_group_11984	cd_2_group_11164
PDT001927136.1	PDS000162165.1	SAMN37736277	NULL	cd_8_group_11235	cd_4_group_11985	cd_2_group_11165
PDT001927137.1	PDS000162165.1	SAMN37736276	NULL	cd_8_group_11235	cd_4_group_11985	cd_2_group_11165
PDT001927138.1	PDS000162175.1	SAMN37736275	NULL	cd_8_group_11236	cd_4_group_11986	cd_2_group_11166
PDT001927139.1	PDS000162175.1	SAMN37736274	NULL	cd_8_group_11236	cd_4_group_11986	cd_2_group_11166
PDT001927140.1	PDS000162176.1	SAMN37736273	NULL	cd_8_group_11237	cd_4_group_11987	cd_2_group_11167
PDT001927142.1	PDS000162176.1	SAMN37736272	NULL	cd_8_group_11237	cd_4_group_11987	cd_2_group_11167
PDT001927143.1	PDS000162177.1	SAMN37736271	NULL	cd_8_group_11238	cd_4_group_11988	cd_2_group_11168
PDT001927144.1	PDS000162177.1	SAMN37736270	NULL	cd_8_group_11238	cd_4_group_11988	cd_2_group_11168
PDT001927145.1	PDS000162178.1	SAMN37736269	NULL	cd_8_group_11239	cd_4_group_11989	cd_2_group_11169
PDT001927146.1	PDS000162178.1	SAMN37736268	NULL	cd_8_group_11239	cd_4_group_11989	cd_2_group_11169
PDT000162744.2	PDS000021419.5	SAMN06048881	environmental/other	cd_8_group_1124	-	-
PDT000306467.2	PDS000021419.5	SAMN08930651	environmental/other	cd_8_group_1124	-	-
PDT001927147.1	PDS000162179.1	SAMN37736267	NULL	cd_8_group_11240	cd_4_group_11990	cd_2_group_11170
PDT001927148.1	PDS000162179.1	SAMN37736266	NULL	cd_8_group_11240	cd_4_group_11990	cd_2_group_11170
PDT001927149.1	PDS000162133.1	SAMN37736265	NULL	cd_8_group_11241	cd_4_group_11991	cd_2_group_11171
PDT001927150.1	PDS000162133.1	SAMN37736264	NULL	cd_8_group_11241	cd_4_group_11991	cd_2_group_11171
PDT001927151.1	PDS000162134.1	SAMN37736263	NULL	cd_8_group_11242	cd_4_group_11992	cd_2_group_11172
PDT001927185.1	PDS000162134.1	SAMN37736262	NULL	cd_8_group_11242	cd_4_group_11992	cd_2_group_11172
PDT001927154.1	PDS000162168.1	SAMN37736188	NULL	cd_8_group_11243	cd_4_group_11993	cd_2_group_11173
PDT001927155.1	PDS000162168.1	SAMN37736187	NULL	cd_8_group_11243	cd_4_group_11993	cd_2_group_11173
PDT001927156.1	PDS000162168.1	SAMN37736186	NULL	cd_8_group_11243	cd_4_group_11993	cd_2_group_11173
PDT001927157.1	PDS000162168.1	SAMN37736185	NULL	cd_8_group_11243	cd_4_group_11993	cd_2_group_11173
PDT001927166.1	PDS000162159.1	SAMN37736177	clinical	cd_8_group_11244	cd_4_group_11994	-
PDT001927249.1	PDS000162159.1	SAMN37736160	clinical	cd_8_group_11244	cd_4_group_11994	-
PDT001927170.1	PDS000162166.1	SAMN37736173	clinical	cd_8_group_11245	cd_4_group_11995	cd_2_group_11174
PDT001927255.1	PDS000162166.1	SAMN37736154	clinical	cd_8_group_11245	cd_4_group_11995	cd_2_group_11174
PDT001927172.1	PDS000162160.1	SAMN37736172	clinical	cd_8_group_11246	cd_4_group_11996	cd_2_group_11175
PDT001927261.1	PDS000162160.1	SAMN37736149	clinical	cd_8_group_11246	cd_4_group_11996	cd_2_group_11175
PDT001927182.1	PDS000162170.1	SAMN37736109	clinical	cd_8_group_11247	cd_4_group_11997	cd_2_group_11176
PDT001927282.1	PDS000162170.1	SAMN37736113	clinical	cd_8_group_11247	cd_4_group_11997	cd_2_group_11176
PDT001927186.1	PDS000162135.1	SAMN37736261	NULL	cd_8_group_11248	cd_4_group_11998	cd_2_group_11177
PDT001927187.1	PDS000162135.1	SAMN37736260	NULL	cd_8_group_11248	cd_4_group_11998	cd_2_group_11177
PDT001927189.1	PDS000162136.1	SAMN37736258	NULL	cd_8_group_11249	cd_4_group_11999	cd_2_group_11178
PDT001927192.1	PDS000162136.1	SAMN37736255	NULL	cd_8_group_11249	cd_4_group_11999	cd_2_group_11178
PDT001927193.1	PDS000162136.1	SAMN37736254	NULL	cd_8_group_11249	cd_4_group_11999	cd_2_group_11178
PDT000363316.1	PDS000025629.2	SAMN09783273	environmental/other	cd_8_group_1125	-	-
PDT000345437.1	PDS000025629.2	SAMN09605084	environmental/other	cd_8_group_1125	cd_4_group_2501	cd_2_group_2016
PDT000345466.1	PDS000025629.2	SAMN09604978	environmental/other	cd_8_group_1125	cd_4_group_2501	cd_2_group_2016
PDT000345468.1	PDS000025629.2	SAMN09604984	environmental/other	cd_8_group_1125	cd_4_group_2501	cd_2_group_2016
PDT000363357.1	PDS000025629.2	SAMN09783279	environmental/other	cd_8_group_1125	cd_4_group_2501	cd_2_group_2016
PDT000162817.2	PDS000025629.2	SAMN06050799	environmental/other	cd_8_group_1125	cd_4_group_943	-
PDT000363186.1	PDS000025629.2	SAMN09783316	environmental/other	cd_8_group_1125	cd_4_group_943	-
PDT001927190.1	PDS000162137.1	SAMN37736257	NULL	cd_8_group_11250	cd_4_group_12000	cd_2_group_11179
PDT001927191.1	PDS000162137.1	SAMN37736256	NULL	cd_8_group_11250	cd_4_group_12000	cd_2_group_11179
PDT001927194.1	PDS000162138.1	SAMN37736253	NULL	cd_8_group_11251	cd_4_group_12001	cd_2_group_11180
PDT001927196.1	PDS000162138.1	SAMN37736252	NULL	cd_8_group_11251	cd_4_group_12001	cd_2_group_11180
PDT001927197.1	PDS000162138.1	SAMN37736251	NULL	cd_8_group_11251	cd_4_group_12001	cd_2_group_11180
PDT001927198.1	PDS000162138.1	SAMN37736250	NULL	cd_8_group_11251	cd_4_group_12001	cd_2_group_11180
PDT001927199.1	PDS000162138.1	SAMN37736249	NULL	cd_8_group_11251	cd_4_group_12001	cd_2_group_11180
PDT001927200.1	PDS000162138.1	SAMN37736248	NULL	cd_8_group_11251	cd_4_group_12001	cd_2_group_11180
PDT001927201.1	PDS000162139.1	SAMN37736247	NULL	cd_8_group_11252	cd_4_group_12002	cd_2_group_11181
PDT001927202.1	PDS000162139.1	SAMN37736246	NULL	cd_8_group_11252	cd_4_group_12002	cd_2_group_11181
PDT001927204.1	PDS000162140.1	SAMN37736244	NULL	cd_8_group_11253	cd_4_group_12003	cd_2_group_11182
PDT001927205.1	PDS000162140.1	SAMN37736243	NULL	cd_8_group_11253	cd_4_group_12003	cd_2_group_11182
PDT001927209.1	PDS000162140.1	SAMN37736240	NULL	cd_8_group_11253	cd_4_group_12003	cd_2_group_11182
PDT001927207.1	PDS000162141.1	SAMN37736242	NULL	cd_8_group_11254	cd_4_group_12004	cd_2_group_11183
PDT001927208.1	PDS000162141.1	SAMN37736241	NULL	cd_8_group_11254	cd_4_group_12004	cd_2_group_11183
PDT001927210.1	PDS000162146.1	SAMN37736239	NULL	cd_8_group_11255	cd_4_group_12005	cd_2_group_11184
PDT001927220.1	PDS000162146.1	SAMN37736230	NULL	cd_8_group_11255	cd_4_group_12005	cd_2_group_11184
PDT001927221.1	PDS000162146.1	SAMN37736229	NULL	cd_8_group_11255	cd_4_group_12005	cd_2_group_11184
PDT001927211.1	PDS000162142.1	SAMN37736238	NULL	cd_8_group_11256	cd_4_group_12006	cd_2_group_11185
PDT001927212.1	PDS000162142.1	SAMN37736237	NULL	cd_8_group_11256	cd_4_group_12006	cd_2_group_11185
PDT001927213.1	PDS000162144.1	SAMN37736236	NULL	cd_8_group_11257	cd_4_group_12007	cd_2_group_11186
PDT001927214.1	PDS000162144.1	SAMN37736235	NULL	cd_8_group_11257	cd_4_group_12007	cd_2_group_11186
PDT001927215.1	PDS000162145.1	SAMN37736234	NULL	cd_8_group_11258	cd_4_group_12008	cd_2_group_11187
PDT001927216.1	PDS000162145.1	SAMN37736233	NULL	cd_8_group_11258	cd_4_group_12008	cd_2_group_11187
PDT001927218.1	PDS000162145.1	SAMN37736232	NULL	cd_8_group_11258	cd_4_group_12008	cd_2_group_11188
PDT001927219.1	PDS000162145.1	SAMN37736231	NULL	cd_8_group_11258	cd_4_group_12008	cd_2_group_11188
PDT001927222.1	PDS000162147.1	SAMN37736228	NULL	cd_8_group_11259	cd_4_group_12009	cd_2_group_11189
PDT001927223.1	PDS000162147.1	SAMN37736227	NULL	cd_8_group_11259	cd_4_group_12009	cd_2_group_11189
PDT000162827.2	PDS000021633.1	SAMN06050804	environmental/other	cd_8_group_1126	cd_4_group_944	cd_2_group_766
PDT000162835.2	PDS000021633.1	SAMN06050805	environmental/other	cd_8_group_1126	cd_4_group_944	cd_2_group_766
PDT001927224.1	PDS000162148.1	SAMN37736226	NULL	cd_8_group_11260	cd_4_group_12010	cd_2_group_11190
PDT001927225.1	PDS000162148.1	SAMN37736225	NULL	cd_8_group_11260	cd_4_group_12010	cd_2_group_11190
PDT001927226.1	PDS000162149.1	SAMN37736224	NULL	cd_8_group_11261	cd_4_group_12011	cd_2_group_11191
PDT001927227.1	PDS000162149.1	SAMN37736223	NULL	cd_8_group_11261	cd_4_group_12011	cd_2_group_11191
PDT001927229.1	PDS000162149.1	SAMN37736222	NULL	cd_8_group_11261	cd_4_group_12011	cd_2_group_11191
PDT001927230.1	PDS000162149.1	SAMN37736221	NULL	cd_8_group_11261	cd_4_group_12011	cd_2_group_11191
PDT001927237.1	PDS000162150.1	SAMN37736214	NULL	cd_8_group_11262	-	-
PDT001927234.1	PDS000162150.1	SAMN37736217	NULL	cd_8_group_11262	cd_4_group_12012	-
PDT001927231.1	PDS000162150.1	SAMN37736220	NULL	cd_8_group_11262	cd_4_group_12012	cd_2_group_11192
PDT001927232.1	PDS000162150.1	SAMN37736219	NULL	cd_8_group_11262	cd_4_group_12012	cd_2_group_11192
PDT001927233.1	PDS000162150.1	SAMN37736218	NULL	cd_8_group_11262	cd_4_group_12012	cd_2_group_11192
PDT001927235.1	PDS000162138.1	SAMN37736216	NULL	cd_8_group_11263	cd_4_group_12013	cd_2_group_11193
PDT001927236.1	PDS000162138.1	SAMN37736215	NULL	cd_8_group_11263	cd_4_group_12013	cd_2_group_11193
PDT001927238.1	PDS000162138.1	SAMN37736213	NULL	cd_8_group_11263	cd_4_group_12013	cd_2_group_11193
PDT001927240.1	PDS000162151.1	SAMN37736212	NULL	cd_8_group_11264	cd_4_group_12014	cd_2_group_11194
PDT001927241.1	PDS000162151.1	SAMN37736211	NULL	cd_8_group_11264	cd_4_group_12014	cd_2_group_11194
PDT001927242.1	PDS000162152.1	SAMN37736210	NULL	cd_8_group_11265	cd_4_group_12015	cd_2_group_11195
PDT001927243.1	PDS000162152.1	SAMN37736209	NULL	cd_8_group_11265	cd_4_group_12015	cd_2_group_11195
PDT001927244.1	PDS000162153.1	SAMN37736208	NULL	cd_8_group_11266	cd_4_group_12016	cd_2_group_11196
PDT001927245.1	PDS000162153.1	SAMN37736207	NULL	cd_8_group_11266	cd_4_group_12016	cd_2_group_11196
PDT001927246.1	PDS000162155.1	SAMN37736206	NULL	cd_8_group_11267	cd_4_group_12017	cd_2_group_11197
PDT001927247.1	PDS000162155.1	SAMN37736205	NULL	cd_8_group_11267	cd_4_group_12017	cd_2_group_11197
PDT001927252.1	PDS000162163.1	SAMN37736157	clinical	cd_8_group_11268	cd_4_group_12018	cd_2_group_11198
PDT001927264.1	PDS000162163.1	SAMN37736146	clinical	cd_8_group_11268	cd_4_group_12018	cd_2_group_11198
PDT001927259.1	PDS000162164.1	SAMN37736151	clinical	cd_8_group_11269	cd_4_group_12019	cd_2_group_11199
PDT001927271.1	PDS000162164.1	SAMN37736140	clinical	cd_8_group_11269	cd_4_group_12019	cd_2_group_11199
PDT000162832.2	PDS000021635.1	SAMN06050788	environmental/other	cd_8_group_1127	cd_4_group_945	cd_2_group_768
PDT000162834.2	PDS000021635.1	SAMN06050789	environmental/other	cd_8_group_1127	cd_4_group_945	cd_2_group_768
PDT001927306.1	PDS000162132.1	SAMN37805572	clinical	cd_8_group_11270	cd_4_group_12020	cd_2_group_11200
PDT001927323.1	PDS000162132.1	SAMN37805579	clinical	cd_8_group_11270	cd_4_group_12020	cd_2_group_11200
PDT001927333.1	PDS000234876.8	SAMN37805642	clinical	cd_8_group_11271	-	-
PDT001974330.1	PDS000234876.8	SAMN38163585	clinical	cd_8_group_11271	-	-
PDT002120639.1	PDS000022322.95	SAMN40581578	clinical	cd_8_group_11272	-	-
PDT002778839.1	PDS000022322.95	SAMN48684087	clinical	cd_8_group_11272	-	-
PDT001941041.1	PDS000022322.95	SAMN37845324	clinical	cd_8_group_11272	cd_4_group_12021	-
PDT002820434.1	PDS000022322.95	SAMN49718661	clinical	cd_8_group_11272	cd_4_group_12021	cd_2_group_14297
PDT002915503.1	PDS000022322.95	SAMN51206291	clinical	cd_8_group_11272	cd_4_group_12021	cd_2_group_14297
PDT001941391.1	PDS000173863.2	SAMN37847260	environmental/other	cd_8_group_11273	cd_4_group_12024	cd_2_group_11205
PDT002080279.1	PDS000173863.2	SAMN39956008	environmental/other	cd_8_group_11273	cd_4_group_12024	cd_2_group_11205
PDT001941495.1	PDS000114430.73	SAMN37854751	clinical	cd_8_group_11274	cd_4_group_12026	cd_2_group_11207
PDT001941775.1	PDS000114430.73	SAMN37855864	clinical	cd_8_group_11274	cd_4_group_12026	cd_2_group_11207
PDT001941875.1	PDS000060729.40	SAMN37856572	environmental/other	cd_8_group_11275	cd_4_group_12028	cd_2_group_11209
PDT002014111.1	PDS000060729.40	SAMN38638913	environmental/other	cd_8_group_11275	cd_4_group_12028	cd_2_group_11209
PDT001941887.1	PDS000163330.3	SAMN37856628	environmental/other	cd_8_group_11276	cd_4_group_12029	cd_2_group_11210
PDT001942354.1	PDS000163330.3	SAMN37858343	environmental/other	cd_8_group_11276	cd_4_group_12029	cd_2_group_11210
PDT002388865.1	PDS000061483.6	SAMN43847286	environmental/other	cd_8_group_11277	cd_4_group_12030	-
PDT001941890.1	PDS000061483.6	SAMN37856632	environmental/other	cd_8_group_11277	cd_4_group_12030	cd_2_group_11211
PDT001948556.1	PDS000061483.6	SAMN37887754	environmental/other	cd_8_group_11277	cd_4_group_12030	cd_2_group_11211
PDT001942341.1	PDS000163328.6	SAMN37858299	environmental/other	cd_8_group_11278	-	-
PDT002901060.1	PDS000163328.6	SAMN50876971	environmental/other	cd_8_group_11278	-	-
PDT001942564.1	PDS000044247.20	SAMN37863385	environmental/other	cd_8_group_11279	-	-
PDT002651951.1	PDS000044247.20	SAMN47201994	environmental/other	cd_8_group_11279	-	-
PDT000163405.2	PDS000021543.78	SAMN06046085	clinical	cd_8_group_1128	-	-
PDT000189115.2	PDS000021543.78	SAMN06352075	clinical	cd_8_group_1128	-	-
PDT001948385.1	PDS000023136.8	SAMN37886824	environmental/other	cd_8_group_11280	cd_4_group_12037	-
PDT002542234.1	PDS000023136.8	SAMN45894277	clinical	cd_8_group_11280	cd_4_group_12037	-
PDT001948399.1	PDS000026240.76	SAMN37886963	environmental/other	cd_8_group_11281	cd_4_group_12039	cd_2_group_11217
PDT001967202.1	PDS000026240.76	SAMN38094126	environmental/other	cd_8_group_11281	cd_4_group_12039	cd_2_group_11217
PDT002030763.1	PDS000026240.76	SAMN38857130	environmental/other	cd_8_group_11281	cd_4_group_12039	cd_2_group_11217
PDT002589212.1	PDS000026240.76	SAMN46387749	environmental/other	cd_8_group_11281	cd_4_group_12039	cd_2_group_11217
PDT001948409.1	PDS000164633.1	SAMN37886952	environmental/other	cd_8_group_11282	cd_4_group_12042	cd_2_group_11219
PDT001962370.1	PDS000164633.1	SAMN38039677	environmental/other	cd_8_group_11282	cd_4_group_12042	cd_2_group_11219
PDT002248013.1	PDS000021285.266	SAMN42466526	clinical	cd_8_group_11283	-	-
PDT001948411.1	PDS000021285.266	SAMN37886964	environmental/other	cd_8_group_11283	cd_4_group_12043	cd_2_group_11220
PDT001952103.1	PDS000021285.266	SAMN37928944	clinical	cd_8_group_11283	cd_4_group_12043	cd_2_group_11220
PDT002069902.1	PDS000021285.266	SAMN39706171	environmental/other	cd_8_group_11283	cd_4_group_12043	cd_2_group_11220
PDT002563870.1	PDS000021285.266	SAMN46106414	environmental/other	cd_8_group_11283	cd_4_group_12043	cd_2_group_11220
PDT002290578.1	PDS000021285.266	SAMN43033191	clinical	cd_8_group_11283	cd_4_group_12837	cd_2_group_12038
PDT002538233.1	PDS000021285.266	SAMN45858505	clinical	cd_8_group_11283	cd_4_group_12837	cd_2_group_12038
PDT001948413.1	PDS000143549.19	SAMN37887025	clinical	cd_8_group_11284	cd_4_group_12044	-
PDT002073280.1	PDS000143549.19	SAMN39845244	clinical	cd_8_group_11284	cd_4_group_12044	-
PDT002168363.1	PDS000143549.19	SAMN41437505	clinical	cd_8_group_11284	cd_4_group_12044	-
PDT002247016.1	PDS000143549.19	SAMN42435977	clinical	cd_8_group_11284	cd_4_group_12044	-
PDT002718169.1	PDS000143549.19	SAMN47994093	clinical	cd_8_group_11284	cd_4_group_12044	-
PDT001948421.1	PDS000010659.301	SAMN37887033	clinical	cd_8_group_11285	-	-
PDT002342467.1	PDS000010659.301	SAMN43382852	clinical	cd_8_group_11285	-	-
PDT002446553.1	PDS000010659.301	SAMN44513438	clinical	cd_8_group_11285	-	-
PDT002389369.1	PDS000022588.369	SAMN43851474	clinical	cd_8_group_11286	-	-
PDT001952101.1	PDS000022588.369	SAMN37929133	clinical	cd_8_group_11286	cd_4_group_12046	cd_2_group_11226
PDT002835891.1	PDS000022588.369	SAMN49977444	clinical	cd_8_group_11286	cd_4_group_12046	cd_2_group_11226
PDT001952315.1	PDS000066644.7	SAMN37932594	environmental/other	cd_8_group_11287	cd_4_group_12047	-
PDT002084071.1	PDS000066644.7	SAMN40019054	environmental/other	cd_8_group_11287	cd_4_group_12047	cd_2_group_11541
PDT002549671.1	PDS000066644.7	SAMN46002015	environmental/other	cd_8_group_11287	cd_4_group_12047	cd_2_group_11541
PDT002674398.1	PDS000066644.7	SAMN47414501	environmental/other	cd_8_group_11287	cd_4_group_12047	cd_2_group_11541
PDT001952320.1	PDS000061131.19	SAMN37932592	environmental/other	cd_8_group_11288	-	-
PDT002044488.1	PDS000061131.19	SAMN39215075	environmental/other	cd_8_group_11288	cd_4_group_12263	-
PDT002074489.1	PDS000061131.19	SAMN39903239	environmental/other	cd_8_group_11288	cd_4_group_12263	-
PDT001952340.1	PDS000154361.4	SAMN37931653	environmental/other	cd_8_group_11289	cd_4_group_12048	-
PDT002388209.1	PDS000154361.4	SAMN43827234	environmental/other	cd_8_group_11289	cd_4_group_12048	-
PDT000163954.1	PDS000065350.1	SAMN05442759	clinical	cd_8_group_1129	cd_4_group_948	cd_2_group_770
PDT000784593.1	PDS000065350.1	SAMN15379446	environmental/other	cd_8_group_1129	cd_4_group_948	cd_2_group_770
PDT001952358.1	PDS000109406.6	SAMN37931564	clinical	cd_8_group_11290	cd_4_group_12049	cd_2_group_11227
PDT002402638.1	PDS000109406.6	SAMN44026685	clinical	cd_8_group_11290	cd_4_group_12049	cd_2_group_11227
PDT001954135.1	PDS000164268.1	SAMN37376015	NULL	cd_8_group_11291	cd_4_group_12052	cd_2_group_11230
PDT001954162.1	PDS000164268.1	SAMN37376018	NULL	cd_8_group_11291	cd_4_group_12052	cd_2_group_11230
PDT001954142.1	PDS000164252.1	SAMN37376036	NULL	cd_8_group_11292	cd_4_group_12053	cd_2_group_11231
PDT001954146.1	PDS000164252.1	SAMN37376033	NULL	cd_8_group_11292	cd_4_group_12053	cd_2_group_11231
PDT001954144.1	PDS000164274.1	SAMN37376035	NULL	cd_8_group_11293	cd_4_group_12054	cd_2_group_11232
PDT001954151.1	PDS000164274.1	SAMN37376028	NULL	cd_8_group_11293	cd_4_group_12054	cd_2_group_11232
PDT001954145.1	PDS000164263.1	SAMN37376034	NULL	cd_8_group_11294	-	-
PDT001954147.1	PDS000164263.1	SAMN37376032	NULL	cd_8_group_11294	-	-
PDT001954148.1	PDS000164276.1	SAMN37376031	NULL	cd_8_group_11295	cd_4_group_12055	cd_2_group_11233
PDT001954152.1	PDS000164276.1	SAMN37376027	NULL	cd_8_group_11295	cd_4_group_12055	cd_2_group_11233
PDT001954155.1	PDS000164276.1	SAMN37376025	NULL	cd_8_group_11295	cd_4_group_12055	cd_2_group_11233
PDT001954156.1	PDS000164257.1	SAMN37376024	NULL	cd_8_group_11296	cd_4_group_12056	cd_2_group_11234
PDT001954157.1	PDS000164257.1	SAMN37376023	NULL	cd_8_group_11296	cd_4_group_12056	cd_2_group_11234
PDT001954158.1	PDS000164257.1	SAMN37376022	NULL	cd_8_group_11296	cd_4_group_12056	cd_2_group_11234
PDT001954159.1	PDS000164257.1	SAMN37376021	NULL	cd_8_group_11296	cd_4_group_12056	cd_2_group_11234
PDT001954160.1	PDS000164257.1	SAMN37376020	NULL	cd_8_group_11296	cd_4_group_12056	cd_2_group_11234
PDT001954161.1	PDS000164257.1	SAMN37376019	NULL	cd_8_group_11296	cd_4_group_12056	cd_2_group_11234
PDT001954163.1	PDS000164277.1	SAMN37376017	NULL	cd_8_group_11297	cd_4_group_12057	cd_2_group_11235
PDT001954164.1	PDS000164277.1	SAMN37376016	NULL	cd_8_group_11297	cd_4_group_12057	cd_2_group_11235
PDT001955570.1	PDS000164273.1	SAMN31838914	clinical	cd_8_group_11298	cd_4_group_12059	cd_2_group_11237
PDT001955639.1	PDS000164273.1	SAMN31838814	clinical	cd_8_group_11298	cd_4_group_12059	cd_2_group_11237
PDT001955576.1	PDS000221336.1	SAMN31838905	clinical	cd_8_group_11299	-	-
PDT002658723.1	PDS000221336.1	SAMN47268627	clinical	cd_8_group_11299	-	-
PDT000062759.2	PDS000022137.1	SAMN03566087	clinical	cd_8_group_113	cd_4_group_90	cd_2_group_72
PDT000062760.2	PDS000022137.1	SAMN03566173	clinical	cd_8_group_113	cd_4_group_90	cd_2_group_72
PDT000062795.2	PDS000022137.1	SAMN03566215	clinical	cd_8_group_113	cd_4_group_90	cd_2_group_72
PDT000163955.1	PDS000065590.1	SAMN05442758	environmental/other	cd_8_group_1130	cd_4_group_949	cd_2_group_771
PDT000790034.1	PDS000065590.1	SAMN15379445	environmental/other	cd_8_group_1130	cd_4_group_949	cd_2_group_771
PDT001955592.1	PDS000164279.1	SAMN31838882	clinical	cd_8_group_11300	-	-
PDT001955620.1	PDS000164279.1	SAMN31838838	clinical	cd_8_group_11300	-	-
PDT001955594.1	PDS000164253.2	SAMN31838880	clinical	cd_8_group_11301	cd_4_group_12060	cd_2_group_11239
PDT001955614.1	PDS000164253.2	SAMN31838848	clinical	cd_8_group_11301	cd_4_group_12060	cd_2_group_11239
PDT001955605.1	PDS000164267.1	SAMN31838862	clinical	cd_8_group_11302	-	-
PDT001955608.1	PDS000164267.1	SAMN31838867	clinical	cd_8_group_11302	cd_4_group_12061	cd_2_group_11240
PDT001955638.1	PDS000164267.1	SAMN31838812	clinical	cd_8_group_11302	cd_4_group_12061	cd_2_group_11240
PDT001955865.1	PDS000045952.28	SAMN38017281	clinical	cd_8_group_11303	-	-
PDT002383114.1	PDS000045952.28	SAMN43762776	environmental/other	cd_8_group_11303	-	-
PDT001957866.1	PDS000021274.91	SAMEA114408963	NULL	cd_8_group_11304	-	-
PDT002595601.1	PDS000021274.91	SAMN46430961	clinical	cd_8_group_11304	cd_4_group_13925	cd_2_group_13198
PDT002601017.1	PDS000021274.91	SAMN46506117	clinical	cd_8_group_11304	cd_4_group_13925	cd_2_group_13198
PDT001958393.1	PDS000151034.4	SAMD00620679	clinical	cd_8_group_11305	cd_4_group_12062	cd_2_group_11242
PDT001966512.1	PDS000151034.4	SAMD00620680	clinical	cd_8_group_11305	cd_4_group_12062	cd_2_group_11242
PDT001966529.1	PDS000151039.4	SAMD00620713	clinical	cd_8_group_11306	cd_4_group_12063	-
PDT001966541.1	PDS000151039.4	SAMD00620745	clinical	cd_8_group_11306	cd_4_group_12063	-
PDT001958395.1	PDS000151039.4	SAMD00620684	clinical	cd_8_group_11306	cd_4_group_12063	cd_2_group_11243
PDT001966556.1	PDS000151039.4	SAMD00620764	clinical	cd_8_group_11306	cd_4_group_12063	cd_2_group_11243
PDT001966524.1	PDS000151039.4	SAMD00620705	clinical	cd_8_group_11306	cd_4_group_12104	cd_2_group_11278
PDT001966530.1	PDS000151039.4	SAMD00620714	clinical	cd_8_group_11306	cd_4_group_12104	cd_2_group_11278
PDT001966535.1	PDS000151039.4	SAMD00620725	clinical	cd_8_group_11306	cd_4_group_12104	cd_2_group_11278
PDT001958410.1	PDS000151038.4	SAMD00620727	clinical	cd_8_group_11307	cd_4_group_12065	-
PDT001966515.1	PDS000151038.4	SAMD00620772	clinical	cd_8_group_11307	cd_4_group_12065	-
PDT001959718.1	PDS000049134.43	SAMEA114461852	NULL	cd_8_group_11308	-	-
PDT002597751.1	PDS000049134.43	SAMN46439879	clinical	cd_8_group_11308	-	-
PDT001959724.1	PDS000164511.3	SAMEA114461891	NULL	cd_8_group_11309	-	-
PDT002591698.1	PDS000164511.3	SAMN46417104	clinical	cd_8_group_11309	-	-
PDT002603105.1	PDS000164511.3	SAMN46513023	clinical	cd_8_group_11309	-	-
PDT000583631.1	PDS000168088.1	SAMN03567195	clinical	cd_8_group_1131	cd_4_group_950	-
PDT000165028.1	PDS000168088.1	SAMN03359150	NULL	cd_8_group_1131	cd_4_group_950	cd_2_group_772
PDT000165029.1	PDS000168088.1	SAMN03359140	NULL	cd_8_group_1131	cd_4_group_950	cd_2_group_772
PDT000165038.1	PDS000168088.1	SAMN03357963	NULL	cd_8_group_1131	cd_4_group_950	cd_2_group_772
PDT001959728.1	PDS000222686.4	SAMEA114461923	NULL	cd_8_group_11310	cd_4_group_12066	cd_2_group_11246
PDT001960191.1	PDS000222686.4	SAMEA114461904	NULL	cd_8_group_11310	cd_4_group_12066	cd_2_group_11246
PDT002586930.1	PDS000222686.4	SAMN46318243	clinical	cd_8_group_11310	cd_4_group_12066	cd_2_group_12874
PDT002597591.1	PDS000222686.4	SAMN46439549	clinical	cd_8_group_11310	cd_4_group_12066	cd_2_group_12874
PDT002599597.1	PDS000222686.4	SAMN46492243	clinical	cd_8_group_11310	cd_4_group_12066	cd_2_group_12874
PDT001959740.1	PDS000222423.19	SAMEA114461972	NULL	cd_8_group_11311	cd_4_group_12069	cd_2_group_11248
PDT001960218.1	PDS000222423.19	SAMEA114461988	NULL	cd_8_group_11311	cd_4_group_12069	cd_2_group_11248
PDT001959741.1	PDS000147114.17	SAMEA114461983	NULL	cd_8_group_11312	cd_4_group_12070	-
PDT002300646.1	PDS000147114.17	SAMEA115419176	NULL	cd_8_group_11312	cd_4_group_12070	-
PDT002833207.1	PDS000147114.17	SAMN49918542	clinical	cd_8_group_11312	cd_4_group_14991	cd_2_group_14361
PDT002848868.1	PDS000147114.17	SAMN50137248	clinical	cd_8_group_11312	cd_4_group_14991	cd_2_group_14361
PDT001959754.1	PDS000044800.50	SAMEA114462028	NULL	cd_8_group_11313	-	-
PDT002582756.1	PDS000044800.50	SAMN46294250	clinical	cd_8_group_11313	cd_4_group_13557	cd_2_group_12787
PDT002583516.1	PDS000044800.50	SAMN46302975	clinical	cd_8_group_11313	cd_4_group_13557	cd_2_group_12787
PDT002589913.1	PDS000044800.50	SAMN46388547	clinical	cd_8_group_11313	cd_4_group_13557	cd_2_group_12787
PDT002591154.1	PDS000044800.50	SAMN46408030	clinical	cd_8_group_11313	cd_4_group_13557	cd_2_group_12787
PDT002591280.1	PDS000044800.50	SAMN46408810	clinical	cd_8_group_11313	cd_4_group_13557	cd_2_group_12787
PDT002591300.1	PDS000044800.50	SAMN46408969	clinical	cd_8_group_11313	cd_4_group_13557	cd_2_group_12787
PDT002595852.1	PDS000044800.50	SAMN46432021	clinical	cd_8_group_11313	cd_4_group_13557	cd_2_group_12787
PDT002597598.1	PDS000044800.50	SAMN46439551	clinical	cd_8_group_11313	cd_4_group_13557	cd_2_group_12787
PDT002598671.1	PDS000044800.50	SAMN46478709	clinical	cd_8_group_11313	cd_4_group_13557	cd_2_group_12787
PDT002607567.1	PDS000044800.50	SAMN46532916	clinical	cd_8_group_11313	cd_4_group_13557	cd_2_group_12787
PDT002607632.1	PDS000044800.50	SAMN46533372	clinical	cd_8_group_11313	cd_4_group_13557	cd_2_group_12787
PDT002607775.1	PDS000044800.50	SAMN46533903	clinical	cd_8_group_11313	cd_4_group_13557	cd_2_group_12787
PDT002609048.1	PDS000044800.50	SAMN46547176	clinical	cd_8_group_11313	cd_4_group_13557	cd_2_group_12787
PDT002604563.1	PDS000044800.50	SAMN46522184	clinical	cd_8_group_11313	cd_4_group_14052	cd_2_group_13348
PDT002608943.1	PDS000044800.50	SAMN46546812	clinical	cd_8_group_11313	cd_4_group_14052	cd_2_group_13348
PDT001959800.1	PDS000050057.32	SAMEA114462240	NULL	cd_8_group_11314	cd_4_group_12073	cd_2_group_11253
PDT002595590.1	PDS000050057.32	SAMN46430954	clinical	cd_8_group_11314	cd_4_group_12073	cd_2_group_11253
PDT002598454.1	PDS000050057.32	SAMN46478051	clinical	cd_8_group_11314	cd_4_group_12073	cd_2_group_11253
PDT002601243.1	PDS000050057.32	SAMN46506652	clinical	cd_8_group_11314	cd_4_group_12073	cd_2_group_11253
PDT002602916.1	PDS000050057.32	SAMN46512843	clinical	cd_8_group_11314	cd_4_group_12073	cd_2_group_11253
PDT002607511.1	PDS000050057.32	SAMN46532831	clinical	cd_8_group_11314	cd_4_group_12073	cd_2_group_11253
PDT001959808.1	PDS000222423.19	SAMEA114462277	NULL	cd_8_group_11315	-	-
PDT002567177.1	PDS000222423.19	SAMN46268037	clinical	cd_8_group_11315	-	-
PDT002612422.1	PDS000198624.5	SAMN46712206	clinical	cd_8_group_11316	-	-
PDT001959814.1	PDS000198624.5	SAMEA114462316	NULL	cd_8_group_11316	cd_4_group_12074	cd_2_group_11254
PDT002589906.1	PDS000198624.5	SAMN46388551	clinical	cd_8_group_11316	cd_4_group_12074	cd_2_group_11254
PDT002616362.1	PDS000198624.5	SAMN46736956	clinical	cd_8_group_11316	cd_4_group_12074	cd_2_group_11254
PDT002384176.1	PDS000198624.5	SAMEA116043423	NULL	cd_8_group_11316	cd_4_group_12074	cd_2_group_12307
PDT002384331.1	PDS000198624.5	SAMEA116043407	NULL	cd_8_group_11316	cd_4_group_12074	cd_2_group_12307
PDT002385878.1	PDS000198624.5	SAMEA116043391	NULL	cd_8_group_11316	cd_4_group_12074	cd_2_group_12307
PDT001959820.1	PDS000147742.47	SAMEA114462338	NULL	cd_8_group_11317	cd_4_group_12075	cd_2_group_11255
PDT002276163.1	PDS000147742.47	SAMEA114571990	NULL	cd_8_group_11317	cd_4_group_12075	cd_2_group_11255
PDT002616314.1	PDS000147742.47	SAMN46736894	clinical	cd_8_group_11317	cd_4_group_12075	cd_2_group_11255
PDT002616352.1	PDS000147742.47	SAMN46736931	clinical	cd_8_group_11317	cd_4_group_12075	cd_2_group_11255
PDT002616415.1	PDS000147742.47	SAMN46737044	clinical	cd_8_group_11317	cd_4_group_12075	cd_2_group_11255
PDT002591122.1	PDS000048706.43	SAMN46407842	clinical	cd_8_group_11318	-	-
PDT002778162.1	PDS000048706.43	SAMN48669504	environmental/other	cd_8_group_11318	-	-
PDT001959821.1	PDS000048706.43	SAMEA114462339	NULL	cd_8_group_11318	cd_4_group_12076	-
PDT002585008.1	PDS000048706.43	SAMN46307068	clinical	cd_8_group_11318	cd_4_group_12076	-
PDT002294224.1	PDS000048706.43	SAMEA115418825	NULL	cd_8_group_11318	cd_4_group_12076	cd_2_group_12057
PDT002384167.1	PDS000048706.43	SAMEA116043397	NULL	cd_8_group_11318	cd_4_group_12076	cd_2_group_12057
PDT002567122.1	PDS000048706.43	SAMN46267273	clinical	cd_8_group_11318	cd_4_group_12076	cd_2_group_12057
PDT002567282.1	PDS000048706.43	SAMN46268375	clinical	cd_8_group_11318	cd_4_group_12076	cd_2_group_12057
PDT002567287.1	PDS000048706.43	SAMN46268350	clinical	cd_8_group_11318	cd_4_group_12076	cd_2_group_12057
PDT002612488.1	PDS000048706.43	SAMN46712253	clinical	cd_8_group_11318	cd_4_group_12076	cd_2_group_12057
PDT002615004.1	PDS000048706.43	SAMN46724725	clinical	cd_8_group_11318	cd_4_group_12076	cd_2_group_12057
PDT002616210.1	PDS000048706.43	SAMN46736729	clinical	cd_8_group_11318	cd_4_group_12076	cd_2_group_12057
PDT002616227.1	PDS000048706.43	SAMN46736751	clinical	cd_8_group_11318	cd_4_group_12076	cd_2_group_12057
PDT002616259.1	PDS000048706.43	SAMN46736778	clinical	cd_8_group_11318	cd_4_group_12076	cd_2_group_12057
PDT002618014.1	PDS000048706.43	SAMN46743849	clinical	cd_8_group_11318	cd_4_group_12076	cd_2_group_12057
PDT002384284.1	PDS000048706.43	SAMEA116043309	NULL	cd_8_group_11318	cd_4_group_12076	cd_2_group_12314
PDT002385971.1	PDS000048706.43	SAMEA116043482	NULL	cd_8_group_11318	cd_4_group_12076	cd_2_group_12314
PDT002599375.1	PDS000048706.43	SAMN46491015	clinical	cd_8_group_11318	cd_4_group_12076	cd_2_group_12314
PDT002599508.1	PDS000048706.43	SAMN46491776	clinical	cd_8_group_11318	cd_4_group_12076	cd_2_group_12314
PDT002614822.1	PDS000048706.43	SAMN46723936	clinical	cd_8_group_11318	cd_4_group_12076	cd_2_group_12314
PDT002616188.1	PDS000048706.43	SAMN46736695	clinical	cd_8_group_11318	cd_4_group_12076	cd_2_group_12314
PDT002616370.1	PDS000048706.43	SAMN46736953	clinical	cd_8_group_11318	cd_4_group_12076	cd_2_group_12314
PDT002831048.1	PDS000048706.43	SAMN43806063	clinical	cd_8_group_11318	cd_4_group_12076	cd_2_group_12314
PDT001960195.1	PDS000000153.91	SAMEA114461916	NULL	cd_8_group_11319	cd_4_group_12077	cd_2_group_11259
PDT002586874.1	PDS000000153.91	SAMN46318098	clinical	cd_8_group_11319	cd_4_group_12077	cd_2_group_11259
PDT002586902.1	PDS000000153.91	SAMN46318233	clinical	cd_8_group_11319	cd_4_group_12077	cd_2_group_11259
PDT002587920.1	PDS000000153.91	SAMN46348424	clinical	cd_8_group_11319	cd_4_group_12077	cd_2_group_11259
PDT002590964.1	PDS000000153.91	SAMN46407609	clinical	cd_8_group_11319	cd_4_group_12077	cd_2_group_11259
PDT002591497.1	PDS000000153.91	SAMN46416918	clinical	cd_8_group_11319	cd_4_group_12077	cd_2_group_11259
PDT002593644.1	PDS000000153.91	SAMN46422772	clinical	cd_8_group_11319	cd_4_group_12077	cd_2_group_11259
PDT002593683.1	PDS000000153.91	SAMN46422799	clinical	cd_8_group_11319	cd_4_group_12077	cd_2_group_11259
PDT002595657.1	PDS000000153.91	SAMN46431058	clinical	cd_8_group_11319	cd_4_group_12077	cd_2_group_11259
PDT002595658.1	PDS000000153.91	SAMN46431053	clinical	cd_8_group_11319	cd_4_group_12077	cd_2_group_11259
PDT002595694.1	PDS000000153.91	SAMN46431228	clinical	cd_8_group_11319	cd_4_group_12077	cd_2_group_11259
PDT002595823.1	PDS000000153.91	SAMN46431948	clinical	cd_8_group_11319	cd_4_group_12077	cd_2_group_11259
PDT002597627.1	PDS000000153.91	SAMN46439619	clinical	cd_8_group_11319	cd_4_group_12077	cd_2_group_11259
PDT002598754.1	PDS000000153.91	SAMN46478868	clinical	cd_8_group_11319	cd_4_group_12077	cd_2_group_11259
PDT002599488.1	PDS000000153.91	SAMN46491666	clinical	cd_8_group_11319	cd_4_group_12077	cd_2_group_11259
PDT002603172.1	PDS000000153.91	SAMN46513096	clinical	cd_8_group_11319	cd_4_group_12077	cd_2_group_11259
PDT000165039.1	PDS000010578.3	SAMN03360156	NULL	cd_8_group_1132	cd_4_group_951	cd_2_group_773
PDT000165040.1	PDS000010578.3	SAMN03360157	NULL	cd_8_group_1132	cd_4_group_951	cd_2_group_773
PDT000165079.1	PDS000010578.3	SAMN04532437	NULL	cd_8_group_1132	cd_4_group_951	cd_2_group_773
PDT001960198.1	PDS000044792.24	SAMEA114461921	NULL	cd_8_group_11320	-	-
PDT002322791.1	PDS000044792.24	SAMEA112867236	NULL	cd_8_group_11320	-	-
PDT002612454.1	PDS000044792.24	SAMN46712224	clinical	cd_8_group_11320	-	-
PDT002612706.1	PDS000044792.24	SAMN46713479	clinical	cd_8_group_11320	-	-
PDT002612711.1	PDS000044792.24	SAMN46713442	clinical	cd_8_group_11320	-	-
PDT001960206.1	PDS000177676.2	SAMEA114461946	NULL	cd_8_group_11321	-	-
PDT002107918.1	PDS000177676.2	SAMN34728943	environmental/other	cd_8_group_11321	-	-
PDT001960210.1	PDS000049391.22	SAMEA114461958	NULL	cd_8_group_11322	cd_4_group_12078	cd_2_group_11260
PDT002598688.1	PDS000049391.22	SAMN46478712	clinical	cd_8_group_11322	cd_4_group_12078	cd_2_group_11260
PDT002602822.1	PDS000147672.8	SAMN46512567	clinical	cd_8_group_11323	-	-
PDT001960234.1	PDS000147672.8	SAMEA114462041	NULL	cd_8_group_11323	cd_4_group_12079	-
PDT002591307.1	PDS000147672.8	SAMN46408819	clinical	cd_8_group_11323	cd_4_group_12079	cd_2_group_13034
PDT002599430.1	PDS000147672.8	SAMN46491150	clinical	cd_8_group_11323	cd_4_group_12079	cd_2_group_13034
PDT002604878.1	PDS000147672.8	SAMN46522604	clinical	cd_8_group_11323	cd_4_group_12079	cd_2_group_13034
PDT002604941.1	PDS000147672.8	SAMN46522679	clinical	cd_8_group_11323	cd_4_group_12079	cd_2_group_13034
PDT002612515.1	PDS000147672.8	SAMN46712299	clinical	cd_8_group_11323	cd_4_group_12079	cd_2_group_13034
PDT002615000.1	PDS000147672.8	SAMN46724723	clinical	cd_8_group_11323	cd_4_group_12079	cd_2_group_13034
PDT001960241.1	PDS000048738.16	SAMEA114462075	NULL	cd_8_group_11324	-	-
PDT002598720.1	PDS000048738.16	SAMN46478812	clinical	cd_8_group_11324	-	-
PDT001960266.1	PDS000147022.26	SAMEA114462148	NULL	cd_8_group_11325	-	-
PDT001960290.1	PDS000147022.26	SAMEA114462231	NULL	cd_8_group_11325	-	-
PDT002614687.1	PDS000147022.26	SAMN46723709	clinical	cd_8_group_11325	-	-
PDT001960315.1	PDS000217086.2	SAMEA114462335	NULL	cd_8_group_11326	cd_4_group_12084	-
PDT002604891.1	PDS000217086.2	SAMN46522612	clinical	cd_8_group_11326	cd_4_group_12084	cd_2_group_13361
PDT002609129.1	PDS000217086.2	SAMN46547359	clinical	cd_8_group_11326	cd_4_group_12084	cd_2_group_13361
PDT001961530.1	PDS000147475.6	SAMEA112143384	NULL	cd_8_group_11327	cd_4_group_12085	cd_2_group_11264
PDT001961534.1	PDS000147475.6	SAMEA112143388	NULL	cd_8_group_11327	cd_4_group_12085	cd_2_group_11264
PDT001961561.1	PDS000164621.2	SAMEA112143416	NULL	cd_8_group_11328	cd_4_group_12086	cd_2_group_11265
PDT001961562.1	PDS000164621.2	SAMEA112143417	NULL	cd_8_group_11328	cd_4_group_12086	cd_2_group_11265
PDT001961590.1	PDS000164619.1	SAMEA112143445	NULL	cd_8_group_11329	cd_4_group_12087	-
PDT001961589.1	PDS000164619.1	SAMEA112143444	NULL	cd_8_group_11329	cd_4_group_12087	cd_2_group_11266
PDT001961591.1	PDS000164619.1	SAMEA112143446	NULL	cd_8_group_11329	cd_4_group_12087	cd_2_group_11266
PDT001961592.1	PDS000164619.1	SAMEA112143447	NULL	cd_8_group_11329	cd_4_group_12087	cd_2_group_11266
PDT001961594.1	PDS000164619.1	SAMEA112143449	NULL	cd_8_group_11329	cd_4_group_12087	cd_2_group_11266
PDT000165073.1	PDS000010588.4	SAMN04532425	NULL	cd_8_group_1133	cd_4_group_952	cd_2_group_774
PDT000165074.1	PDS000010588.4	SAMN04532427	NULL	cd_8_group_1133	cd_4_group_952	cd_2_group_774
PDT001962388.1	PDS000236966.4	SAMN38039749	environmental/other	cd_8_group_11330	cd_4_group_12089	cd_2_group_11267
PDT002740829.1	PDS000236966.4	SAMN48209898	clinical	cd_8_group_11330	cd_4_group_12089	cd_2_group_11267
PDT001962918.1	PDS000151028.4	SAMD00620664	clinical	cd_8_group_11331	cd_4_group_12091	-
PDT001966509.1	PDS000151028.4	SAMD00620669	clinical	cd_8_group_11331	cd_4_group_12091	-
PDT001963205.1	PDS000021818.54	SAMN38049383	clinical	cd_8_group_11332	cd_4_group_12092	-
PDT002108039.1	PDS000021818.54	SAMN40377087	clinical	cd_8_group_11332	cd_4_group_12092	-
PDT001963541.1	PDS000203183.1	SAMN38052344	clinical	cd_8_group_11333	-	-
PDT002446108.1	PDS000203183.1	SAMN44510304	clinical	cd_8_group_11333	-	-
PDT002453178.1	PDS000076307.71	SAMN44571044	environmental/other	cd_8_group_11334	-	-
PDT002780153.1	PDS000076307.71	SAMN48700266	clinical	cd_8_group_11334	cd_4_group_12093	-
PDT002823543.1	PDS000076307.71	SAMN49783662	clinical	cd_8_group_11334	cd_4_group_12093	-
PDT001963542.1	PDS000076307.71	SAMN38052340	clinical	cd_8_group_11334	cd_4_group_12093	cd_2_group_11270
PDT002717334.1	PDS000076307.71	SAMN47945540	clinical	cd_8_group_11334	cd_4_group_12093	cd_2_group_11270
PDT001963545.1	PDS000021353.65	SAMN38052342	clinical	cd_8_group_11335	-	-
PDT002813660.1	PDS000021353.65	SAMN49631303	clinical	cd_8_group_11335	-	-
PDT001963660.1	PDS000043631.5	SAMN38053734	environmental/other	cd_8_group_11336	cd_4_group_12094	-
PDT002342418.1	PDS000043631.5	SAMN43382679	environmental/other	cd_8_group_11336	cd_4_group_12094	-
PDT001964828.1	PDS000171535.1	SAMN38061691	environmental/other	cd_8_group_11337	-	-
PDT002051950.1	PDS000171535.1	SAMN39418157	environmental/other	cd_8_group_11337	-	-
PDT001964885.1	PDS000186503.73	SAMN38062353	clinical	cd_8_group_11338	cd_4_group_12096	-
PDT002738217.1	PDS000186503.73	SAMN48182811	clinical	cd_8_group_11338	cd_4_group_12096	-
PDT001964925.1	PDS000164790.1	SAMN38062998	environmental/other	cd_8_group_11339	cd_4_group_12097	cd_2_group_11274
PDT001964926.1	PDS000164790.1	SAMN38063002	environmental/other	cd_8_group_11339	cd_4_group_12097	cd_2_group_11274
PDT000166884.1	PDS000010620.1	SAMN05942180	environmental/other	cd_8_group_1134	-	-
PDT000166889.1	PDS000010620.1	SAMN05942181	environmental/other	cd_8_group_1134	-	-
PDT001965022.1	PDS000091749.4	SAMN38067968	environmental/other	cd_8_group_11340	-	-
PDT002074437.1	PDS000091749.4	SAMN39900208	environmental/other	cd_8_group_11340	-	-
PDT001966368.1	PDS000165404.6	SAMN38082488	environmental/other	cd_8_group_11341	cd_4_group_12100	cd_2_group_11275
PDT001972115.1	PDS000165404.6	SAMN38117627	clinical	cd_8_group_11341	cd_4_group_12100	cd_2_group_11275
PDT002034595.1	PDS000165404.6	SAMN38883991	clinical	cd_8_group_11341	cd_4_group_12100	cd_2_group_11275
PDT002658599.1	PDS000165404.6	SAMN47265132	environmental/other	cd_8_group_11341	cd_4_group_12100	cd_2_group_11275
PDT002684812.1	PDS000165404.6	SAMN47550098	environmental/other	cd_8_group_11341	cd_4_group_12100	cd_2_group_11275
PDT002796276.1	PDS000165404.6	SAMN48918632	environmental/other	cd_8_group_11341	cd_4_group_12100	cd_2_group_11275
PDT002804629.1	PDS000165404.6	SAMN49036522	environmental/other	cd_8_group_11341	cd_4_group_12100	cd_2_group_11275
PDT001966378.1	PDS000021488.43	SAMN38082520	environmental/other	cd_8_group_11342	cd_4_group_12101	cd_2_group_11276
PDT002051965.1	PDS000021488.43	SAMN39418234	environmental/other	cd_8_group_11342	cd_4_group_12101	cd_2_group_11276
PDT002069797.1	PDS000021488.43	SAMN39693174	environmental/other	cd_8_group_11342	cd_4_group_12101	cd_2_group_11276
PDT001966387.1	PDS000026240.76	SAMN38082535	environmental/other	cd_8_group_11343	-	-
PDT002049190.1	PDS000026240.76	SAMN39298131	environmental/other	cd_8_group_11343	-	-
PDT001966395.1	PDS000037224.29	SAMN38082579	environmental/other	cd_8_group_11344	cd_4_group_12102	-
PDT002147435.1	PDS000037224.29	SAMN41093037	environmental/other	cd_8_group_11344	cd_4_group_12102	-
PDT001966404.1	PDS000185355.1	SAMN38082593	environmental/other	cd_8_group_11345	-	-
PDT002209856.1	PDS000185355.1	SAMN41865155	environmental/other	cd_8_group_11345	-	-
PDT001966513.1	PDS000151045.3	SAMD00620681	clinical	cd_8_group_11346	cd_4_group_12103	cd_2_group_11277
PDT001966514.1	PDS000151045.3	SAMD00620682	clinical	cd_8_group_11346	cd_4_group_12103	cd_2_group_11277
PDT001966523.1	PDS000151030.3	SAMD00620704	clinical	cd_8_group_11347	-	-
PDT001966527.1	PDS000151030.3	SAMD00620710	clinical	cd_8_group_11347	-	-
PDT001966533.1	PDS000151029.3	SAMD00620722	clinical	cd_8_group_11348	cd_4_group_12105	cd_2_group_11280
PDT001966534.1	PDS000151029.3	SAMD00620723	clinical	cd_8_group_11348	cd_4_group_12105	cd_2_group_11280
PDT001966559.1	PDS000038572.8	SAMD00620767	clinical	cd_8_group_11349	-	-
PDT002406935.1	PDS000038572.8	SAMN43808124	clinical	cd_8_group_11349	-	-
PDT000167763.2	PDS000173139.23	SAMN06111777	environmental/other	cd_8_group_1135	-	-
PDT000400292.1	PDS000173139.23	SAMN10359199	clinical	cd_8_group_1135	-	-
PDT001966568.1	PDS000216910.24	SAMEA114461978	NULL	cd_8_group_11350	cd_4_group_12107	cd_2_group_11283
PDT002598599.1	PDS000216910.24	SAMN46478456	clinical	cd_8_group_11350	cd_4_group_12107	cd_2_group_11283
PDT002598647.1	PDS000216910.24	SAMN46478654	clinical	cd_8_group_11350	cd_4_group_12107	cd_2_group_11283
PDT002599357.1	PDS000216910.24	SAMN46491011	clinical	cd_8_group_11350	cd_4_group_12107	cd_2_group_11283
PDT002601046.1	PDS000216910.24	SAMN46506184	clinical	cd_8_group_11350	cd_4_group_12107	cd_2_group_11283
PDT002602857.1	PDS000216910.24	SAMN46512599	clinical	cd_8_group_11350	cd_4_group_12107	cd_2_group_11283
PDT002604708.1	PDS000216910.24	SAMN46522322	clinical	cd_8_group_11350	cd_4_group_12107	cd_2_group_11283
PDT002607816.1	PDS000216910.24	SAMN46533983	clinical	cd_8_group_11350	cd_4_group_12107	cd_2_group_11283
PDT002593588.1	PDS000216910.24	SAMN46422720	clinical	cd_8_group_11350	cd_4_group_12107	cd_2_group_13168
PDT002601016.1	PDS000216910.24	SAMN46506111	clinical	cd_8_group_11350	cd_4_group_12107	cd_2_group_13168
PDT002604920.1	PDS000216910.24	SAMN46522649	clinical	cd_8_group_11350	cd_4_group_12107	cd_2_group_13168
PDT001967208.1	PDS000021537.361	SAMN38094124	environmental/other	cd_8_group_11351	cd_4_group_12109	cd_2_group_11286
PDT002064607.1	PDS000021537.361	SAMN39622428	environmental/other	cd_8_group_11351	cd_4_group_12109	cd_2_group_11286
PDT002069887.1	PDS000021537.361	SAMN39706163	environmental/other	cd_8_group_11351	cd_4_group_12109	cd_2_group_11286
PDT002072138.1	PDS000021537.361	SAMN39830068	environmental/other	cd_8_group_11351	cd_4_group_12109	cd_2_group_11286
PDT002074484.1	PDS000021537.361	SAMN39902891	environmental/other	cd_8_group_11351	cd_4_group_12109	cd_2_group_11286
PDT002074491.1	PDS000021537.361	SAMN39903240	environmental/other	cd_8_group_11351	cd_4_group_12109	cd_2_group_11286
PDT002069739.1	PDS000046268.11	SAMN39692994	environmental/other	cd_8_group_11352	-	-
PDT002413901.1	PDS000046268.11	SAMN44254139	environmental/other	cd_8_group_11352	-	-
PDT001968083.1	PDS000046268.11	SAMN38102310	environmental/other	cd_8_group_11352	cd_4_group_12111	-
PDT002263722.1	PDS000046268.11	SAMN42766902	environmental/other	cd_8_group_11352	cd_4_group_12111	-
PDT002121955.1	PDS000046268.11	SAMN40603370	environmental/other	cd_8_group_11352	cd_4_group_12111	cd_2_group_11653
PDT002186560.1	PDS000046268.11	SAMN41659669	environmental/other	cd_8_group_11352	cd_4_group_12111	cd_2_group_11653
PDT002249055.1	PDS000046268.11	SAMN42468450	environmental/other	cd_8_group_11352	cd_4_group_12111	cd_2_group_11653
PDT001971744.1	PDS000022659.30	SAMN38117395	clinical	cd_8_group_11353	cd_4_group_12114	cd_2_group_11289
PDT002784323.1	PDS000022659.30	SAMN48756064	clinical	cd_8_group_11353	cd_4_group_12114	cd_2_group_11289
PDT001972183.1	PDS000021602.83	SAMN38120363	clinical	cd_8_group_11354	cd_4_group_12116	cd_2_group_11291
PDT001975410.1	PDS000021602.83	SAMN38182190	clinical	cd_8_group_11354	cd_4_group_12116	cd_2_group_11291
PDT001974308.1	PDS000022522.96	SAMN38163596	clinical	cd_8_group_11355	cd_4_group_12121	-
PDT002662435.1	PDS000022522.96	SAMN47288814	environmental/other	cd_8_group_11355	cd_4_group_12121	-
PDT002883207.1	PDS000022522.96	SAMN50623483	clinical	cd_8_group_11355	cd_4_group_12121	-
PDT001974311.1	PDS000165641.2	SAMN38163687	clinical	cd_8_group_11356	-	-
PDT002559333.1	PDS000165641.2	SAMN46161385	clinical	cd_8_group_11356	-	-
PDT001975534.1	PDS000186503.73	SAMN38184849	clinical	cd_8_group_11357	cd_4_group_12122	cd_2_group_11298
PDT002401280.1	PDS000186503.73	SAMN44002427	clinical	cd_8_group_11357	cd_4_group_12122	cd_2_group_11298
PDT002808345.1	PDS000186503.73	SAMN49425247	clinical	cd_8_group_11357	cd_4_group_12122	cd_2_group_11298
PDT002812724.1	PDS000180009.3	SAMN49569759	clinical	cd_8_group_11358	-	-
PDT002172434.1	PDS000180009.3	SAMN41478895	environmental/other	cd_8_group_11358	cd_4_group_12123	-
PDT001975652.1	PDS000180009.3	SAMN38194182	environmental/other	cd_8_group_11358	cd_4_group_12123	cd_2_group_11301
PDT002127383.1	PDS000180009.3	SAMN40697261	environmental/other	cd_8_group_11358	cd_4_group_12123	cd_2_group_11301
PDT002901059.1	PDS000021177.10	SAMN50876973	environmental/other	cd_8_group_11359	-	-
PDT002784285.1	PDS000021177.10	SAMN48756067	clinical	cd_8_group_11359	cd_4_group_12125	-
PDT002815321.1	PDS000021177.10	SAMN49656527	environmental/other	cd_8_group_11359	cd_4_group_12125	-
PDT001983338.1	PDS000021177.10	SAMN38227670	environmental/other	cd_8_group_11359	cd_4_group_12125	cd_2_group_11304
PDT002074494.1	PDS000021177.10	SAMN39903242	environmental/other	cd_8_group_11359	cd_4_group_12125	cd_2_group_11304
PDT002422285.1	PDS000021177.10	SAMN44338150	environmental/other	cd_8_group_11359	cd_4_group_12125	cd_2_group_11304
PDT000167764.2	PDS000021625.1	SAMN06111770	environmental/other	cd_8_group_1136	cd_4_group_953	cd_2_group_775
PDT000167765.2	PDS000021625.1	SAMN06111774	environmental/other	cd_8_group_1136	cd_4_group_953	cd_2_group_775
PDT001983362.1	PDS000096224.11	SAMN38227748	environmental/other	cd_8_group_11360	cd_4_group_12127	cd_2_group_11305
PDT002542723.1	PDS000096224.11	SAMN45905582	clinical	cd_8_group_11360	cd_4_group_12127	cd_2_group_11305
PDT001983367.1	PDS000021537.361	SAMN38227758	environmental/other	cd_8_group_11361	-	-
PDT002325244.1	PDS000021537.361	SAMN43211650	environmental/other	cd_8_group_11361	cd_4_group_13026	cd_2_group_12221
PDT002361863.1	PDS000021537.361	SAMN43484741	environmental/other	cd_8_group_11361	cd_4_group_13026	cd_2_group_12221
PDT002390275.1	PDS000021537.361	SAMN43886561	clinical	cd_8_group_11361	cd_4_group_13026	cd_2_group_12221
PDT002392015.1	PDS000021537.361	SAMN43907141	clinical	cd_8_group_11361	cd_4_group_13026	cd_2_group_12221
PDT002502793.1	PDS000021537.361	SAMN45105348	environmental/other	cd_8_group_11361	cd_4_group_13026	cd_2_group_12221
PDT001983444.1	PDS000055667.37	SAMN38228020	environmental/other	cd_8_group_11362	cd_4_group_12128	-
PDT002484356.1	PDS000055667.37	SAMN44977995	environmental/other	cd_8_group_11362	cd_4_group_12128	-
PDT001983718.1	PDS000079661.34	SAMN38228284	environmental/other	cd_8_group_11363	cd_4_group_12130	-
PDT002069903.1	PDS000079661.34	SAMN39706713	environmental/other	cd_8_group_11363	cd_4_group_12130	-
PDT002107128.1	PDS000079661.34	SAMN40370970	environmental/other	cd_8_group_11363	cd_4_group_12130	-
PDT001983719.1	PDS000166531.1	SAMN38228285	environmental/other	cd_8_group_11364	cd_4_group_12131	cd_2_group_11307
PDT001983720.1	PDS000166531.1	SAMN38228286	environmental/other	cd_8_group_11364	cd_4_group_12131	cd_2_group_11307
PDT001985604.1	PDS000098331.3	SAMN38228089	environmental/other	cd_8_group_11365	cd_4_group_12133	cd_2_group_11313
PDT001985605.1	PDS000098331.3	SAMN38228088	environmental/other	cd_8_group_11365	cd_4_group_12133	cd_2_group_11313
PDT001985618.1	PDS000098331.3	SAMN38228092	environmental/other	cd_8_group_11365	cd_4_group_12133	cd_2_group_11313
PDT001985619.1	PDS000098331.3	SAMN38228091	environmental/other	cd_8_group_11365	cd_4_group_12133	cd_2_group_11313
PDT001985620.1	PDS000098331.3	SAMN38228090	environmental/other	cd_8_group_11365	cd_4_group_12133	cd_2_group_11313
PDT001985610.1	PDS000022904.197	SAMN38228082	environmental/other	cd_8_group_11366	cd_4_group_12135	cd_2_group_11315
PDT001985611.1	PDS000022904.197	SAMN38228081	environmental/other	cd_8_group_11366	cd_4_group_12135	cd_2_group_11315
PDT001985612.1	PDS000166704.1	SAMN38228098	environmental/other	cd_8_group_11367	cd_4_group_12136	cd_2_group_11316
PDT001985613.1	PDS000166704.1	SAMN38228097	environmental/other	cd_8_group_11367	cd_4_group_12136	cd_2_group_11316
PDT001986352.1	PDS000166702.10	SAMN38268814	clinical	cd_8_group_11368	cd_4_group_12141	cd_2_group_11321
PDT002616229.1	PDS000166702.10	SAMN46736748	clinical	cd_8_group_11368	cd_4_group_12141	cd_2_group_11321
PDT002638179.1	PDS000166702.10	SAMEA117562291	NULL	cd_8_group_11368	cd_4_group_12141	cd_2_group_11321
PDT002638704.1	PDS000166702.10	SAMEA117563233	NULL	cd_8_group_11368	cd_4_group_12141	cd_2_group_11321
PDT002638827.1	PDS000166702.10	SAMEA117563478	NULL	cd_8_group_11368	cd_4_group_12141	cd_2_group_11321
PDT002650756.1	PDS000166702.10	SAMEA117562284	NULL	cd_8_group_11368	cd_4_group_12141	cd_2_group_11321
PDT001986369.1	PDS000238542.5	SAMN38270282	clinical	cd_8_group_11369	-	-
PDT002549609.1	PDS000238542.5	SAMN45999347	clinical	cd_8_group_11369	-	-
PDT002818299.1	PDS000238542.5	SAMN49685615	clinical	cd_8_group_11369	-	-
PDT000168392.2	PDS000022534.4	SAMN06127094	environmental/other	cd_8_group_1137	cd_4_group_957	cd_2_group_781
PDT000345619.1	PDS000022534.4	SAMN09604976	environmental/other	cd_8_group_1137	cd_4_group_957	cd_2_group_781
PDT001986740.1	PDS000043795.82	SAMN38281547	environmental/other	cd_8_group_11370	-	-
PDT001993367.1	PDS000043795.82	SAMN38335749	environmental/other	cd_8_group_11370	-	-
PDT001987731.1	PDS000218407.39	SAMN38286421	environmental/other	cd_8_group_11371	cd_4_group_12142	cd_2_group_11323
PDT002058201.1	PDS000218407.39	SAMN39486447	environmental/other	cd_8_group_11371	cd_4_group_12142	cd_2_group_11323
PDT002380583.1	PDS000218407.39	SAMN43586387	environmental/other	cd_8_group_11371	cd_4_group_12142	cd_2_group_11323
PDT001992993.1	PDS000052688.6	SAMN38334630	clinical	cd_8_group_11372	-	-
PDT002529044.1	PDS000052688.6	SAMN45531215	clinical	cd_8_group_11372	-	-
PDT002692376.1	PDS000052688.6	SAMN47638797	clinical	cd_8_group_11372	-	-
PDT001993373.1	PDS000193383.1	SAMN38335775	environmental/other	cd_8_group_11373	-	-
PDT002109093.1	PDS000193383.1	SAMN40377599	environmental/other	cd_8_group_11373	-	-
PDT002186553.1	PDS000193383.1	SAMN41659663	environmental/other	cd_8_group_11373	-	-
PDT001994640.1	PDS000021994.28	SAMN38347183	environmental/other	cd_8_group_11374	cd_4_group_12146	cd_2_group_11327
PDT002802622.1	PDS000021994.28	SAMN49005377	environmental/other	cd_8_group_11374	cd_4_group_12146	cd_2_group_11327
PDT002000073.1	PDS000049500.39	SAMEA114634048	NULL	cd_8_group_11375	-	-
PDT002567234.1	PDS000049500.39	SAMN46268286	clinical	cd_8_group_11375	cd_4_group_13498	cd_2_group_12722
PDT002582719.1	PDS000049500.39	SAMN46294003	clinical	cd_8_group_11375	cd_4_group_13498	cd_2_group_12722
PDT002593712.1	PDS000049500.39	SAMN46422829	clinical	cd_8_group_11375	cd_4_group_13498	cd_2_group_12722
PDT002796228.1	PDS000049500.39	SAMEA118323815	NULL	cd_8_group_11375	cd_4_group_14723	cd_2_group_14079
PDT002796580.1	PDS000049500.39	SAMEA118323814	NULL	cd_8_group_11375	cd_4_group_14723	cd_2_group_14079
PDT002000075.1	PDS000168081.1	SAMEA114634050	NULL	cd_8_group_11376	cd_4_group_12147	cd_2_group_11328
PDT002000079.1	PDS000168081.1	SAMEA114634058	NULL	cd_8_group_11376	cd_4_group_12147	cd_2_group_11328
PDT002000085.1	PDS000168081.1	SAMEA114634066	NULL	cd_8_group_11376	cd_4_group_12147	cd_2_group_11328
PDT002000094.1	PDS000168081.1	SAMEA114634082	NULL	cd_8_group_11376	cd_4_group_12147	cd_2_group_11328
PDT002000109.1	PDS000168081.1	SAMEA114634103	NULL	cd_8_group_11376	cd_4_group_12147	cd_2_group_11328
PDT002000130.1	PDS000168081.1	SAMEA114634135	NULL	cd_8_group_11376	cd_4_group_12147	cd_2_group_11328
PDT002000166.1	PDS000168081.1	SAMEA114634187	NULL	cd_8_group_11376	cd_4_group_12147	cd_2_group_11328
PDT002000226.1	PDS000168081.1	SAMEA114634115	NULL	cd_8_group_11376	cd_4_group_12147	cd_2_group_11328
PDT002000234.1	PDS000168081.1	SAMEA114634149	NULL	cd_8_group_11376	cd_4_group_12147	cd_2_group_11328
PDT002000238.1	PDS000168081.1	SAMEA114634175	NULL	cd_8_group_11376	cd_4_group_12147	cd_2_group_11328
PDT002000324.1	PDS000168081.1	SAMEA114634155	NULL	cd_8_group_11376	cd_4_group_12147	cd_2_group_11328
PDT002000081.1	PDS000147387.3	SAMEA114634060	NULL	cd_8_group_11377	cd_4_group_12148	cd_2_group_11329
PDT002000090.1	PDS000147387.3	SAMEA114634076	NULL	cd_8_group_11377	cd_4_group_12148	cd_2_group_11329
PDT002000096.1	PDS000147387.3	SAMEA114634084	NULL	cd_8_group_11377	cd_4_group_12148	cd_2_group_11329
PDT002000101.1	PDS000147387.3	SAMEA114634089	NULL	cd_8_group_11377	cd_4_group_12148	cd_2_group_11329
PDT002000102.1	PDS000147387.3	SAMEA114634092	NULL	cd_8_group_11377	cd_4_group_12148	cd_2_group_11329
PDT002000105.1	PDS000147387.3	SAMEA114634096	NULL	cd_8_group_11377	cd_4_group_12148	cd_2_group_11329
PDT002000107.1	PDS000147387.3	SAMEA114634099	NULL	cd_8_group_11377	cd_4_group_12148	cd_2_group_11329
PDT002000112.1	PDS000147387.3	SAMEA114634108	NULL	cd_8_group_11377	cd_4_group_12148	cd_2_group_11329
PDT002000164.1	PDS000147387.3	SAMEA114634183	NULL	cd_8_group_11377	cd_4_group_12148	cd_2_group_11329
PDT002000178.1	PDS000147387.3	SAMEA114634204	NULL	cd_8_group_11377	cd_4_group_12148	cd_2_group_11329
PDT002000198.1	PDS000147387.3	SAMEA114634114	NULL	cd_8_group_11377	cd_4_group_12148	cd_2_group_11329
PDT002000215.1	PDS000147387.3	SAMEA114634052	NULL	cd_8_group_11377	cd_4_group_12148	cd_2_group_11329
PDT002000218.1	PDS000147387.3	SAMEA114634068	NULL	cd_8_group_11377	cd_4_group_12148	cd_2_group_11329
PDT002000220.1	PDS000147387.3	SAMEA114634081	NULL	cd_8_group_11377	cd_4_group_12148	cd_2_group_11329
PDT002000223.1	PDS000147387.3	SAMEA114634102	NULL	cd_8_group_11377	cd_4_group_12148	cd_2_group_11329
PDT002000224.1	PDS000147387.3	SAMEA114634105	NULL	cd_8_group_11377	cd_4_group_12148	cd_2_group_11329
PDT002000228.1	PDS000147387.3	SAMEA114634122	NULL	cd_8_group_11377	cd_4_group_12148	cd_2_group_11329
PDT002000327.1	PDS000147387.3	SAMEA114634182	NULL	cd_8_group_11377	cd_4_group_12148	cd_2_group_11329
PDT002000084.1	PDS000168076.1	SAMEA114634065	NULL	cd_8_group_11378	cd_4_group_12150	cd_2_group_11331
PDT002000177.1	PDS000168076.1	SAMEA114634203	NULL	cd_8_group_11378	cd_4_group_12150	cd_2_group_11331
PDT002000181.1	PDS000168076.1	SAMEA114634207	NULL	cd_8_group_11378	cd_4_group_12150	cd_2_group_11331
PDT002000088.1	PDS000044848.3	SAMEA114634073	NULL	cd_8_group_11379	cd_4_group_12151	cd_2_group_11332
PDT002000180.1	PDS000044848.3	SAMEA114634206	NULL	cd_8_group_11379	cd_4_group_12151	cd_2_group_11332
PDT000168393.2	PDS000025597.5	SAMN06127099	environmental/other	cd_8_group_1138	-	-
PDT000428424.1	PDS000025597.5	SAMN10663792	environmental/other	cd_8_group_1138	-	-
PDT002000119.1	PDS000010644.57	SAMEA114634118	NULL	cd_8_group_11380	cd_4_group_12155	cd_2_group_11336
PDT002327151.1	PDS000010644.57	SAMEA115418928	NULL	cd_8_group_11380	cd_4_group_12155	cd_2_group_11336
PDT002607740.1	PDS000010644.57	SAMN46533657	clinical	cd_8_group_11380	cd_4_group_12155	cd_2_group_13381
PDT002611350.1	PDS000010644.57	SAMN46583527	clinical	cd_8_group_11380	cd_4_group_12155	cd_2_group_13381
PDT002000121.1	PDS000168079.1	SAMEA114634123	NULL	cd_8_group_11381	cd_4_group_12156	cd_2_group_11337
PDT002000136.1	PDS000168079.1	SAMEA114634142	NULL	cd_8_group_11381	cd_4_group_12156	cd_2_group_11337
PDT002322562.1	PDS000168092.3	SAMEA115384006	NULL	cd_8_group_11382	cd_4_group_12158	-
PDT002331569.1	PDS000168092.3	SAMEA115418735	NULL	cd_8_group_11382	cd_4_group_12158	-
PDT002000129.1	PDS000168092.3	SAMEA114634134	NULL	cd_8_group_11382	cd_4_group_12158	cd_2_group_11338
PDT002000135.1	PDS000168092.3	SAMEA114634141	NULL	cd_8_group_11382	cd_4_group_12158	cd_2_group_11338
PDT002000131.1	PDS000149949.3	SAMEA114634136	NULL	cd_8_group_11383	cd_4_group_12159	cd_2_group_11339
PDT002000232.1	PDS000149949.3	SAMEA114634143	NULL	cd_8_group_11383	cd_4_group_12159	cd_2_group_11339
PDT002000137.1	PDS000220117.11	SAMEA114634145	NULL	cd_8_group_11384	cd_4_group_12161	-
PDT002588792.1	PDS000220117.11	SAMN46369868	clinical	cd_8_group_11384	cd_4_group_12161	-
PDT002000142.1	PDS000168083.1	SAMEA114634151	NULL	cd_8_group_11385	cd_4_group_12162	cd_2_group_11341
PDT002000200.1	PDS000168083.1	SAMEA114634137	NULL	cd_8_group_11385	cd_4_group_12162	cd_2_group_11341
PDT002000168.1	PDS000168072.1	SAMEA114634189	NULL	cd_8_group_11386	cd_4_group_12166	cd_2_group_11347
PDT002000171.1	PDS000168072.1	SAMEA114634195	NULL	cd_8_group_11386	cd_4_group_12166	cd_2_group_11347
PDT002000318.1	PDS000168073.1	SAMEA114634075	NULL	cd_8_group_11387	cd_4_group_12168	cd_2_group_11350
PDT002000325.1	PDS000168073.1	SAMEA114634163	NULL	cd_8_group_11387	cd_4_group_12168	cd_2_group_11350
PDT002007732.1	PDS000022411.126	SAMN38442482	environmental/other	cd_8_group_11388	cd_4_group_12170	cd_2_group_11352
PDT002514914.1	PDS000022411.126	SAMN45204996	environmental/other	cd_8_group_11388	cd_4_group_12170	cd_2_group_11352
PDT002007752.1	PDS000177679.1	SAMN38442533	environmental/other	cd_8_group_11389	-	-
PDT002107088.1	PDS000177679.1	SAMN40370861	environmental/other	cd_8_group_11389	-	-
PDT000168399.2	PDS000022766.53	SAMN06127101	environmental/other	cd_8_group_1139	-	-
PDT000828593.1	PDS000022766.53	SAMN16047961	environmental/other	cd_8_group_1139	-	-
PDT002009419.1	PDS000043802.59	SAMN38452905	environmental/other	cd_8_group_11390	cd_4_group_12174	-
PDT002401272.1	PDS000043802.59	SAMN44002424	environmental/other	cd_8_group_11390	cd_4_group_12174	-
PDT002010093.1	PDS000021221.520	SAMN38468680	clinical	cd_8_group_11391	cd_4_group_12179	cd_2_group_11364
PDT002034885.1	PDS000021221.520	SAMN38910207	clinical	cd_8_group_11391	cd_4_group_12179	cd_2_group_11364
PDT002012896.1	PDS000163328.6	SAMN38562077	environmental/other	cd_8_group_11392	cd_4_group_12181	cd_2_group_11366
PDT002073380.1	PDS000163328.6	SAMN39847318	environmental/other	cd_8_group_11392	cd_4_group_12181	cd_2_group_11366
PDT002638062.1	PDS000038964.22	SAMN46973379	environmental/other	cd_8_group_11393	cd_4_group_12182	-
PDT002919130.1	PDS000038964.22	SAMN51250175	environmental/other	cd_8_group_11393	cd_4_group_12182	-
PDT002012899.1	PDS000038964.22	SAMN38562079	environmental/other	cd_8_group_11393	cd_4_group_12182	cd_2_group_11367
PDT002718297.1	PDS000038964.22	SAMN47997996	environmental/other	cd_8_group_11393	cd_4_group_12182	cd_2_group_11367
PDT002154995.1	PDS000021543.78	SAMN41192593	environmental/other	cd_8_group_11394	cd_4_group_12183	-
PDT002012908.1	PDS000021543.78	SAMN38562081	environmental/other	cd_8_group_11394	cd_4_group_12183	cd_2_group_11368
PDT002078419.1	PDS000021543.78	SAMN39945170	environmental/other	cd_8_group_11394	cd_4_group_12183	cd_2_group_11368
PDT002136601.1	PDS000021543.78	SAMN40935155	environmental/other	cd_8_group_11394	cd_4_group_12183	cd_2_group_11368
PDT002189975.1	PDS000021543.78	SAMN41711100	clinical	cd_8_group_11394	cd_4_group_12183	cd_2_group_11368
PDT002255427.1	PDS000021543.78	SAMN42514553	clinical	cd_8_group_11394	cd_4_group_12183	cd_2_group_11368
PDT002425151.1	PDS000021543.78	SAMN44368357	environmental/other	cd_8_group_11394	cd_4_group_12183	cd_2_group_11368
PDT002805742.1	PDS000021543.78	SAMN49079328	environmental/other	cd_8_group_11394	cd_4_group_12183	cd_2_group_14101
PDT002816107.1	PDS000021543.78	SAMN49663862	environmental/other	cd_8_group_11394	cd_4_group_12183	cd_2_group_14101
PDT002013190.1	PDS000220124.11	SAMN38564301	clinical	cd_8_group_11395	-	-
PDT002637992.1	PDS000220124.11	SAMEA117562240	NULL	cd_8_group_11395	-	-
PDT002638199.1	PDS000220124.11	SAMEA117562079	NULL	cd_8_group_11395	-	-
PDT002013202.1	PDS000168677.1	SAMN38564917	clinical	cd_8_group_11396	cd_4_group_12184	cd_2_group_11369
PDT002013216.1	PDS000168677.1	SAMN38564916	clinical	cd_8_group_11396	cd_4_group_12184	cd_2_group_11369
PDT002013230.1	PDS000231625.1	SAMN38568329	clinical	cd_8_group_11397	cd_4_group_12185	-
PDT002784552.1	PDS000231625.1	SAMN48756843	clinical	cd_8_group_11397	cd_4_group_12185	-
PDT002013231.1	PDS000046819.16	SAMN38568331	clinical	cd_8_group_11398	cd_4_group_12186	cd_2_group_11371
PDT002034585.1	PDS000046819.16	SAMN38883616	clinical	cd_8_group_11398	cd_4_group_12186	cd_2_group_11371
PDT002129322.1	PDS000046819.16	SAMN40717810	clinical	cd_8_group_11398	cd_4_group_12186	cd_2_group_11371
PDT002013362.1	PDS000188881.1	SAMN38574155	environmental/other	cd_8_group_11399	cd_4_group_12188	cd_2_group_11372
PDT002260727.1	PDS000188881.1	SAMN42655335	environmental/other	cd_8_group_11399	cd_4_group_12188	cd_2_group_11372
PDT000062761.2	PDS000021904.3	SAMN03566174	clinical	cd_8_group_114	cd_4_group_91	cd_2_group_73
PDT000113534.2	PDS000021904.3	SAMN04545259	environmental/other	cd_8_group_114	cd_4_group_91	cd_2_group_73
PDT000134140.2	PDS000021904.3	SAMN05226757	clinical	cd_8_group_114	cd_4_group_91	cd_2_group_73
PDT000583579.1	PDS000021904.3	SAMN02650924	clinical	cd_8_group_114	cd_4_group_91	cd_2_group_73
PDT000168404.2	PDS000021621.14	SAMN06127096	environmental/other	cd_8_group_1140	-	-
PDT000293235.2	PDS000021621.14	SAMN08650036	environmental/other	cd_8_group_1140	-	-
PDT002013393.1	PDS000055996.4	SAMN38577417	environmental/other	cd_8_group_11400	-	-
PDT002779076.1	PDS000055996.4	SAMN48690948	environmental/other	cd_8_group_11400	-	-
PDT002014068.1	PDS000048936.117	SAMN38638347	clinical	cd_8_group_11401	cd_4_group_12189	cd_2_group_11373
PDT002248933.1	PDS000048936.117	SAMN42466774	clinical	cd_8_group_11401	cd_4_group_12189	cd_2_group_11373
PDT002628201.1	PDS000048936.117	SAMN46882255	clinical	cd_8_group_11401	cd_4_group_12189	cd_2_group_11373
PDT002014095.1	PDS000021285.266	SAMN38638883	environmental/other	cd_8_group_11402	cd_4_group_12191	-
PDT002455748.1	PDS000021285.266	SAMN44296278	clinical	cd_8_group_11402	cd_4_group_12191	-
PDT002014113.1	PDS000063060.7	SAMN38638911	environmental/other	cd_8_group_11403	cd_4_group_12192	-
PDT002757219.1	PDS000063060.7	SAMN48346255	environmental/other	cd_8_group_11403	cd_4_group_12192	-
PDT002018033.1	PDS000214867.1	SAMN38672059	environmental/other	cd_8_group_11404	cd_4_group_12194	cd_2_group_11377
PDT002018034.1	PDS000214867.1	SAMN38672058	environmental/other	cd_8_group_11404	cd_4_group_12194	cd_2_group_11377
PDT002018039.1	PDS000022484.15	SAMN38672054	environmental/other	cd_8_group_11405	cd_4_group_12195	-
PDT002018040.1	PDS000022484.15	SAMN38672053	environmental/other	cd_8_group_11405	cd_4_group_12195	-
PDT002018140.1	PDS000169063.1	SAMN38672312	environmental/other	cd_8_group_11406	cd_4_group_12198	cd_2_group_11381
PDT002018156.1	PDS000169063.1	SAMN38672297	environmental/other	cd_8_group_11406	cd_4_group_12198	cd_2_group_11381
PDT002018199.1	PDS000043802.59	SAMN38672201	environmental/other	cd_8_group_11407	-	-
PDT002812528.1	PDS000043802.59	SAMN49567145	clinical	cd_8_group_11407	-	-
PDT002018252.1	PDS000214771.4	SAMN38672157	environmental/other	cd_8_group_11408	-	-
PDT002037518.1	PDS000214771.4	SAMN39052948	environmental/other	cd_8_group_11408	-	-
PDT002018325.1	PDS000038201.6	SAMN38672120	environmental/other	cd_8_group_11409	cd_4_group_12201	cd_2_group_11384
PDT002018326.1	PDS000038201.6	SAMN38672119	environmental/other	cd_8_group_11409	cd_4_group_12201	cd_2_group_11384
PDT000269746.2	PDS000010604.97	SAMN08141426	environmental/other	cd_8_group_1141	-	-
PDT000281717.2	PDS000010604.97	SAMN08383805	clinical	cd_8_group_1141	-	-
PDT000538710.1	PDS000010604.97	SAMN12212392	environmental/other	cd_8_group_1141	-	-
PDT000725580.1	PDS000010604.97	SAMN14681076	environmental/other	cd_8_group_1141	-	-
PDT000888826.1	PDS000010604.97	SAMN16784408	environmental/other	cd_8_group_1141	-	-
PDT001545153.1	PDS000010604.97	SAMN32389840	environmental/other	cd_8_group_1141	-	-
PDT001592706.1	PDS000010604.97	SAMN32928246	clinical	cd_8_group_1141	-	-
PDT002014082.1	PDS000010604.97	SAMN38638855	environmental/other	cd_8_group_1141	-	-
PDT002248022.1	PDS000010604.97	SAMN42466530	clinical	cd_8_group_1141	-	-
PDT002692440.1	PDS000010604.97	SAMN47639807	clinical	cd_8_group_1141	-	-
PDT002857647.1	PDS000010604.97	SAMN50284518	clinical	cd_8_group_1141	-	-
PDT002910495.1	PDS000010604.97	SAMN51163042	environmental/other	cd_8_group_1141	-	-
PDT002085841.1	PDS000010604.97	SAMN40098684	environmental/other	cd_8_group_1141	cd_4_group_11777	-
PDT001887631.1	PDS000010604.97	SAMN37408180	environmental/other	cd_8_group_1141	cd_4_group_11777	cd_2_group_10956
PDT001888386.1	PDS000010604.97	SAMN37421020	environmental/other	cd_8_group_1141	cd_4_group_11777	cd_2_group_10956
PDT001908432.1	PDS000010604.97	SAMN37588860	environmental/other	cd_8_group_1141	cd_4_group_11777	cd_2_group_10956
PDT001948566.1	PDS000010604.97	SAMN37887750	environmental/other	cd_8_group_1141	cd_4_group_11777	cd_2_group_10956
PDT001975657.1	PDS000010604.97	SAMN38194192	environmental/other	cd_8_group_1141	cd_4_group_11777	cd_2_group_10956
PDT002009432.1	PDS000010604.97	SAMN38452907	environmental/other	cd_8_group_1141	cd_4_group_11777	cd_2_group_10956
PDT002044493.1	PDS000010604.97	SAMN39215077	environmental/other	cd_8_group_1141	cd_4_group_11777	cd_2_group_10956
PDT002085840.1	PDS000010604.97	SAMN40098654	environmental/other	cd_8_group_1141	cd_4_group_11777	cd_2_group_10956
PDT002127381.1	PDS000010604.97	SAMN40697269	environmental/other	cd_8_group_1141	cd_4_group_11777	cd_2_group_10956
PDT002128497.1	PDS000010604.97	SAMN40709462	environmental/other	cd_8_group_1141	cd_4_group_11777	cd_2_group_10956
PDT002143687.1	PDS000010604.97	SAMN41042963	environmental/other	cd_8_group_1141	cd_4_group_11777	cd_2_group_10956
PDT000281724.2	PDS000010604.97	SAMN08383807	clinical	cd_8_group_1141	cd_4_group_2003	-
PDT000444781.1	PDS000010604.97	SAMN10779683	environmental/other	cd_8_group_1141	cd_4_group_2003	-
PDT000948640.1	PDS000010604.97	SAMN17783502	clinical	cd_8_group_1141	cd_4_group_2003	-
PDT001002882.1	PDS000010604.97	SAMN18687249	clinical	cd_8_group_1141	cd_4_group_2003	-
PDT000281714.2	PDS000010604.97	SAMN08383808	clinical	cd_8_group_1141	cd_4_group_2003	cd_2_group_1607
PDT000306807.3	PDS000010604.97	SAMN08941559	clinical	cd_8_group_1141	cd_4_group_2003	cd_2_group_1607
PDT000322169.1	PDS000010604.97	SAMN09292292	environmental/other	cd_8_group_1141	cd_4_group_2003	cd_2_group_1607
PDT000354852.1	PDS000010604.97	SAMN09727302	clinical	cd_8_group_1141	cd_4_group_2003	cd_2_group_1607
PDT000660411.1	PDS000010604.97	SAMN13836845	clinical	cd_8_group_1141	cd_4_group_2003	cd_2_group_1607
PDT000878991.1	PDS000010604.97	SAMN16667173	environmental/other	cd_8_group_1141	cd_4_group_2003	cd_2_group_1607
PDT000940724.1	PDS000010604.97	SAMN17530212	environmental/other	cd_8_group_1141	cd_4_group_2003	cd_2_group_1607
PDT000949021.1	PDS000010604.97	SAMN17799176	clinical	cd_8_group_1141	cd_4_group_2003	cd_2_group_1607
PDT000374947.1	PDS000010604.97	SAMN08399385	clinical	cd_8_group_1141	cd_4_group_2003	cd_2_group_2287
PDT000981136.1	PDS000010604.97	SAMEA5533017	NULL	cd_8_group_1141	cd_4_group_2003	cd_2_group_2287
PDT000340590.1	PDS000010604.97	SAMN09534590	environmental/other	cd_8_group_1141	cd_4_group_2445	-
PDT000423071.1	PDS000010604.97	SAMN10644601	environmental/other	cd_8_group_1141	cd_4_group_2445	-
PDT000340408.1	PDS000010604.97	SAMN09532099	environmental/other	cd_8_group_1141	cd_4_group_2445	cd_2_group_1972
PDT000340566.1	PDS000010604.97	SAMN09534591	environmental/other	cd_8_group_1141	cd_4_group_2445	cd_2_group_1972
PDT000348050.1	PDS000010604.97	SAMN09655688	environmental/other	cd_8_group_1141	cd_4_group_2445	cd_2_group_1972
PDT000395629.1	PDS000010604.97	SAMN10282273	environmental/other	cd_8_group_1141	cd_4_group_2445	cd_2_group_1972
PDT000399226.1	PDS000010604.97	SAMN10346584	environmental/other	cd_8_group_1141	cd_4_group_2445	cd_2_group_1972
PDT002074508.1	PDS000010604.97	SAMN39903263	environmental/other	cd_8_group_1141	cd_4_group_6099	-
PDT002388212.1	PDS000010604.97	SAMN43827235	environmental/other	cd_8_group_1141	cd_4_group_6099	-
PDT002689738.1	PDS000010604.97	SAMN47620634	environmental/other	cd_8_group_1141	cd_4_group_6099	-
PDT002911509.1	PDS000010604.97	SAMN51163067	environmental/other	cd_8_group_1141	cd_4_group_6099	-
PDT002071209.1	PDS000010604.97	SAMN39746911	environmental/other	cd_8_group_1141	cd_4_group_6099	cd_2_group_11500
PDT002071219.1	PDS000010604.97	SAMN39746917	environmental/other	cd_8_group_1141	cd_4_group_6099	cd_2_group_11500
PDT002407973.1	PDS000010604.97	SAMN44102159	environmental/other	cd_8_group_1141	cd_4_group_6099	cd_2_group_11500
PDT000690477.1	PDS000010604.97	SAMN14206054	clinical	cd_8_group_1141	cd_4_group_6099	cd_2_group_5371
PDT000942434.1	PDS000010604.97	SAMN17610549	environmental/other	cd_8_group_1141	cd_4_group_6099	cd_2_group_5371
PDT000756587.1	PDS000010604.97	SAMN15096511	environmental/other	cd_8_group_1141	cd_4_group_6327	-
PDT000866935.1	PDS000010604.97	SAMN16538516	environmental/other	cd_8_group_1141	cd_4_group_6327	-
PDT001204673.1	PDS000010604.97	SAMN24119013	environmental/other	cd_8_group_1141	cd_4_group_8080	cd_2_group_7216
PDT001311256.1	PDS000010604.97	SAMN28554764	environmental/other	cd_8_group_1141	cd_4_group_8080	cd_2_group_7216
PDT000333841.1	PDS000010604.97	SAMN09462681	environmental/other	cd_8_group_1141	cd_4_group_958	-
PDT000333858.1	PDS000010604.97	SAMN09462698	environmental/other	cd_8_group_1141	cd_4_group_958	-
PDT000618250.1	PDS000010604.97	SAMN13117022	environmental/other	cd_8_group_1141	cd_4_group_958	-
PDT000388791.1	PDS000010604.97	SAMN10177687	environmental/other	cd_8_group_1141	cd_4_group_958	cd_2_group_2389
PDT000390765.1	PDS000010604.97	SAMN10237263	environmental/other	cd_8_group_1141	cd_4_group_958	cd_2_group_2389
PDT000485632.1	PDS000010604.97	SAMN11320755	environmental/other	cd_8_group_1141	cd_4_group_958	cd_2_group_2389
PDT000603366.1	PDS000010604.97	SAMN12999243	environmental/other	cd_8_group_1141	cd_4_group_958	cd_2_group_4948
PDT000706079.1	PDS000010604.97	SAMN14306283	environmental/other	cd_8_group_1141	cd_4_group_958	cd_2_group_4948
PDT000770660.1	PDS000010604.97	SAMN15349677	environmental/other	cd_8_group_1141	cd_4_group_958	cd_2_group_4948
PDT000628515.1	PDS000010604.97	SAMN13287124	environmental/other	cd_8_group_1141	cd_4_group_958	cd_2_group_5072
PDT000637509.1	PDS000010604.97	SAMN13413349	environmental/other	cd_8_group_1141	cd_4_group_958	cd_2_group_5072
PDT000730768.1	PDS000010604.97	SAMN14791893	environmental/other	cd_8_group_1141	cd_4_group_958	cd_2_group_5072
PDT000168406.2	PDS000010604.97	SAMN06127131	environmental/other	cd_8_group_1141	cd_4_group_958	cd_2_group_782
PDT000176585.2	PDS000010604.97	SAMN06210475	environmental/other	cd_8_group_1141	cd_4_group_958	cd_2_group_782
PDT002018328.1	PDS000169064.1	SAMN38672117	environmental/other	cd_8_group_11410	cd_4_group_12202	-
PDT002018330.1	PDS000169064.1	SAMN38672115	environmental/other	cd_8_group_11410	cd_4_group_12202	-
PDT002018353.1	PDS000186503.73	SAMN38672005	environmental/other	cd_8_group_11411	cd_4_group_12203	cd_2_group_11385
PDT002563995.1	PDS000186503.73	SAMN46106332	environmental/other	cd_8_group_11411	cd_4_group_12203	cd_2_group_11385
PDT002514893.1	PDS000044031.19	SAMN45204795	environmental/other	cd_8_group_11412	-	-
PDT002018608.1	PDS000044031.19	SAMN38693885	clinical	cd_8_group_11412	cd_4_group_12204	cd_2_group_11386
PDT002619361.1	PDS000044031.19	SAMN46757744	environmental/other	cd_8_group_11412	cd_4_group_12204	cd_2_group_11386
PDT002654100.1	PDS000044031.19	SAMN47203294	environmental/other	cd_8_group_11412	cd_4_group_12204	cd_2_group_11386
PDT002674720.1	PDS000044031.19	SAMN47417573	environmental/other	cd_8_group_11412	cd_4_group_12204	cd_2_group_11386
PDT002826523.1	PDS000044031.19	SAMN49826055	clinical	cd_8_group_11412	cd_4_group_12204	cd_2_group_11386
PDT002019411.1	PDS000025682.18	SAMN38696681	clinical	cd_8_group_11413	cd_4_group_12205	cd_2_group_11387
PDT002019426.1	PDS000025682.18	SAMN38696678	clinical	cd_8_group_11413	cd_4_group_12205	cd_2_group_11387
PDT002019421.1	PDS000020994.83	SAMN38696682	clinical	cd_8_group_11414	-	-
PDT002148922.1	PDS000020994.83	SAMN41115735	clinical	cd_8_group_11414	cd_4_group_12625	cd_2_group_11807
PDT002174321.1	PDS000020994.83	SAMN41511107	clinical	cd_8_group_11414	cd_4_group_12625	cd_2_group_11807
PDT002191247.1	PDS000020994.83	SAMN41748668	clinical	cd_8_group_11414	cd_4_group_12694	cd_2_group_11895
PDT002306193.1	PDS000020994.83	SAMN43084016	clinical	cd_8_group_11414	cd_4_group_12694	cd_2_group_11895
PDT002019431.1	PDS000148262.4	SAMN38696677	clinical	cd_8_group_11415	-	-
PDT002499837.1	PDS000148262.4	SAMN45082060	clinical	cd_8_group_11415	-	-
PDT002278106.1	PDS000049418.59	SAMN42944738	clinical	cd_8_group_11416	-	-
PDT002020193.1	PDS000049418.59	SAMN38716583	clinical	cd_8_group_11416	cd_4_group_12207	-
PDT002278105.1	PDS000049418.59	SAMN42944739	clinical	cd_8_group_11416	cd_4_group_12207	-
PDT002020599.1	PDS000169458.1	SAMEA114786481	NULL	cd_8_group_11417	cd_4_group_12208	cd_2_group_11389
PDT002021024.1	PDS000169458.1	SAMEA114786473	NULL	cd_8_group_11417	cd_4_group_12208	cd_2_group_11389
PDT002294237.1	PDS000169430.14	SAMEA115418886	NULL	cd_8_group_11418	-	-
PDT002384187.1	PDS000169430.14	SAMEA116043468	NULL	cd_8_group_11418	-	-
PDT002021031.1	PDS000169430.14	SAMEA114786485	NULL	cd_8_group_11418	cd_4_group_12209	-
PDT002269082.1	PDS000169430.14	SAMEA115592507	NULL	cd_8_group_11418	cd_4_group_12209	-
PDT002293986.1	PDS000169430.14	SAMEA115418876	NULL	cd_8_group_11418	cd_4_group_12209	-
PDT002300135.1	PDS000169430.14	SAMEA115418782	NULL	cd_8_group_11418	cd_4_group_12209	-
PDT002329704.1	PDS000169430.14	SAMEA115419087	NULL	cd_8_group_11418	cd_4_group_12209	-
PDT002337879.1	PDS000169430.14	SAMEA115418821	NULL	cd_8_group_11418	cd_4_group_12209	-
PDT002020601.1	PDS000169430.14	SAMEA114786503	NULL	cd_8_group_11418	cd_4_group_12209	cd_2_group_11390
PDT002020605.1	PDS000169430.14	SAMEA114786471	NULL	cd_8_group_11418	cd_4_group_12209	cd_2_group_11390
PDT002020984.1	PDS000169430.14	SAMEA114786455	NULL	cd_8_group_11418	cd_4_group_12209	cd_2_group_11390
PDT002020994.1	PDS000169430.14	SAMEA114786498	NULL	cd_8_group_11418	cd_4_group_12209	cd_2_group_11390
PDT002020999.1	PDS000169430.14	SAMEA114786520	NULL	cd_8_group_11418	cd_4_group_12209	cd_2_group_11390
PDT002021004.1	PDS000169430.14	SAMEA114786538	NULL	cd_8_group_11418	cd_4_group_12209	cd_2_group_11390
PDT002021012.1	PDS000169430.14	SAMEA114786456	NULL	cd_8_group_11418	cd_4_group_12209	cd_2_group_11390
PDT002021027.1	PDS000169430.14	SAMEA114786477	NULL	cd_8_group_11418	cd_4_group_12209	cd_2_group_11390
PDT002021028.1	PDS000169430.14	SAMEA114786479	NULL	cd_8_group_11418	cd_4_group_12209	cd_2_group_11390
PDT002021040.1	PDS000169430.14	SAMEA114786495	NULL	cd_8_group_11418	cd_4_group_12209	cd_2_group_11390
PDT002021046.1	PDS000169430.14	SAMEA114786505	NULL	cd_8_group_11418	cd_4_group_12209	cd_2_group_11390
PDT002021053.1	PDS000169430.14	SAMEA114786513	NULL	cd_8_group_11418	cd_4_group_12209	cd_2_group_11390
PDT002021054.1	PDS000169430.14	SAMEA114786516	NULL	cd_8_group_11418	cd_4_group_12209	cd_2_group_11390
PDT002269461.1	PDS000169430.14	SAMEA115592528	NULL	cd_8_group_11418	cd_4_group_12209	cd_2_group_11390
PDT002269767.1	PDS000169430.14	SAMEA115592501	NULL	cd_8_group_11418	cd_4_group_12209	cd_2_group_11390
PDT002270420.1	PDS000169430.14	SAMEA115592460	NULL	cd_8_group_11418	cd_4_group_12209	cd_2_group_11390
PDT002270437.1	PDS000169430.14	SAMEA115592514	NULL	cd_8_group_11418	cd_4_group_12209	cd_2_group_11390
PDT002270960.1	PDS000169430.14	SAMEA115592517	NULL	cd_8_group_11418	cd_4_group_12209	cd_2_group_11390
PDT002270961.1	PDS000169430.14	SAMEA115592520	NULL	cd_8_group_11418	cd_4_group_12209	cd_2_group_11390
PDT002273377.1	PDS000169430.14	SAMEA115592452	NULL	cd_8_group_11418	cd_4_group_12209	cd_2_group_11390
PDT002286168.1	PDS000169430.14	SAMEA115383962	NULL	cd_8_group_11418	cd_4_group_12209	cd_2_group_11390
PDT002289818.1	PDS000169430.14	SAMEA115383947	NULL	cd_8_group_11418	cd_4_group_12209	cd_2_group_11390
PDT002291226.1	PDS000169430.14	SAMEA115383945	NULL	cd_8_group_11418	cd_4_group_12209	cd_2_group_11390
PDT002291228.1	PDS000169430.14	SAMEA115383987	NULL	cd_8_group_11418	cd_4_group_12209	cd_2_group_11390
PDT002293356.1	PDS000169430.14	SAMEA115418719	NULL	cd_8_group_11418	cd_4_group_12209	cd_2_group_11390
PDT002293365.1	PDS000169430.14	SAMEA115418744	NULL	cd_8_group_11418	cd_4_group_12209	cd_2_group_11390
PDT002293369.1	PDS000169430.14	SAMEA115418761	NULL	cd_8_group_11418	cd_4_group_12209	cd_2_group_11390
PDT002293370.1	PDS000169430.14	SAMEA115418763	NULL	cd_8_group_11418	cd_4_group_12209	cd_2_group_11390
PDT002293378.1	PDS000169430.14	SAMEA115418803	NULL	cd_8_group_11418	cd_4_group_12209	cd_2_group_11390
PDT002293392.1	PDS000169430.14	SAMEA115418856	NULL	cd_8_group_11418	cd_4_group_12209	cd_2_group_11390
PDT002293438.1	PDS000169430.14	SAMEA115419026	NULL	cd_8_group_11418	cd_4_group_12209	cd_2_group_11390
PDT002293470.1	PDS000169430.14	SAMEA115419121	NULL	cd_8_group_11418	cd_4_group_12209	cd_2_group_11390
PDT002293981.1	PDS000169430.14	SAMEA115418790	NULL	cd_8_group_11418	cd_4_group_12209	cd_2_group_11390
PDT002294185.1	PDS000169430.14	SAMEA115418626	NULL	cd_8_group_11418	cd_4_group_12209	cd_2_group_11390
PDT002294217.1	PDS000169430.14	SAMEA115418794	NULL	cd_8_group_11418	cd_4_group_12209	cd_2_group_11390
PDT002294230.1	PDS000169430.14	SAMEA115418848	NULL	cd_8_group_11418	cd_4_group_12209	cd_2_group_11390
PDT002294257.1	PDS000169430.14	SAMEA115418971	NULL	cd_8_group_11418	cd_4_group_12209	cd_2_group_11390
PDT002294280.1	PDS000169430.14	SAMEA115419097	NULL	cd_8_group_11418	cd_4_group_12209	cd_2_group_11390
PDT002294285.1	PDS000169430.14	SAMEA115419107	NULL	cd_8_group_11418	cd_4_group_12209	cd_2_group_11390
PDT002294602.1	PDS000169430.14	SAMEA115418806	NULL	cd_8_group_11418	cd_4_group_12209	cd_2_group_11390
PDT002299736.1	PDS000169430.14	SAMEA115418657	NULL	cd_8_group_11418	cd_4_group_12209	cd_2_group_11390
PDT002300091.1	PDS000169430.14	SAMEA115418938	NULL	cd_8_group_11418	cd_4_group_12209	cd_2_group_11390
PDT002300136.1	PDS000169430.14	SAMEA115418807	NULL	cd_8_group_11418	cd_4_group_12209	cd_2_group_11390
PDT002300143.1	PDS000169430.14	SAMEA115418882	NULL	cd_8_group_11418	cd_4_group_12209	cd_2_group_11390
PDT002300623.1	PDS000169430.14	SAMEA115418875	NULL	cd_8_group_11418	cd_4_group_12209	cd_2_group_11390
PDT002301794.1	PDS000169430.14	SAMEA115419057	NULL	cd_8_group_11418	cd_4_group_12209	cd_2_group_11390
PDT002302133.1	PDS000169430.14	SAMEA115418793	NULL	cd_8_group_11418	cd_4_group_12209	cd_2_group_11390
PDT002322277.1	PDS000169430.14	SAMEA115383958	NULL	cd_8_group_11418	cd_4_group_12209	cd_2_group_11390
PDT002322281.1	PDS000169430.14	SAMEA115383990	NULL	cd_8_group_11418	cd_4_group_12209	cd_2_group_11390
PDT002322460.1	PDS000169430.14	SAMEA115383932	NULL	cd_8_group_11418	cd_4_group_12209	cd_2_group_11390
PDT002322561.1	PDS000169430.14	SAMEA115383951	NULL	cd_8_group_11418	cd_4_group_12209	cd_2_group_11390
PDT002322813.1	PDS000169430.14	SAMEA115383946	NULL	cd_8_group_11418	cd_4_group_12209	cd_2_group_11390
PDT002322814.1	PDS000169430.14	SAMEA115383948	NULL	cd_8_group_11418	cd_4_group_12209	cd_2_group_11390
PDT002322815.1	PDS000169430.14	SAMEA115383957	NULL	cd_8_group_11418	cd_4_group_12209	cd_2_group_11390
PDT002322816.1	PDS000169430.14	SAMEA115383959	NULL	cd_8_group_11418	cd_4_group_12209	cd_2_group_11390
PDT002322819.1	PDS000169430.14	SAMEA115383978	NULL	cd_8_group_11418	cd_4_group_12209	cd_2_group_11390
PDT002326599.1	PDS000169430.14	SAMEA115418982	NULL	cd_8_group_11418	cd_4_group_12209	cd_2_group_11390
PDT002327133.1	PDS000169430.14	SAMEA115383972	NULL	cd_8_group_11418	cd_4_group_12209	cd_2_group_11390
PDT002327134.1	PDS000169430.14	SAMEA115383985	NULL	cd_8_group_11418	cd_4_group_12209	cd_2_group_11390
PDT002327150.1	PDS000169430.14	SAMEA115418814	NULL	cd_8_group_11418	cd_4_group_12209	cd_2_group_11390
PDT002328765.1	PDS000169430.14	SAMEA115383953	NULL	cd_8_group_11418	cd_4_group_12209	cd_2_group_11390
PDT002328766.1	PDS000169430.14	SAMEA115383954	NULL	cd_8_group_11418	cd_4_group_12209	cd_2_group_11390
PDT002337866.1	PDS000169430.14	SAMEA115383955	NULL	cd_8_group_11418	cd_4_group_12209	cd_2_group_11390
PDT002337878.1	PDS000169430.14	SAMEA115418787	NULL	cd_8_group_11418	cd_4_group_12209	cd_2_group_11390
PDT002338175.1	PDS000169430.14	SAMEA115384002	NULL	cd_8_group_11418	cd_4_group_12209	cd_2_group_11390
PDT002384204.1	PDS000169430.14	SAMEA116043533	NULL	cd_8_group_11418	cd_4_group_12209	cd_2_group_11390
PDT002384347.1	PDS000169430.14	SAMEA116043444	NULL	cd_8_group_11418	cd_4_group_12209	cd_2_group_11390
PDT002384403.1	PDS000169430.14	SAMEA116043539	NULL	cd_8_group_11418	cd_4_group_12209	cd_2_group_11390
PDT002020780.1	PDS000159149.9	SAMN38726909	environmental/other	cd_8_group_11419	-	-
PDT002561063.1	PDS000159149.9	SAMN46195450	environmental/other	cd_8_group_11419	-	-
PDT000168409.2	PDS000241347.2	SAMN06127123	environmental/other	cd_8_group_1142	-	-
PDT000199831.2	PDS000241347.2	SAMN06661254	environmental/other	cd_8_group_1142	-	-
PDT000306465.2	PDS000241347.2	SAMN08930642	environmental/other	cd_8_group_1142	-	-
PDT000631402.1	PDS000241347.2	SAMN13337928	clinical	cd_8_group_1142	-	-
PDT000649659.1	PDS000241347.2	SAMN13656747	environmental/other	cd_8_group_1142	-	-
PDT000720623.1	PDS000241347.2	SAMN14546239	clinical	cd_8_group_1142	-	-
PDT000345415.1	PDS000241347.2	SAMN09604991	environmental/other	cd_8_group_1142	cd_4_group_1363	-
PDT000213304.2	PDS000241347.2	SAMN07173204	environmental/other	cd_8_group_1142	cd_4_group_1363	cd_2_group_1105
PDT000475389.1	PDS000241347.2	SAMN11079830	environmental/other	cd_8_group_1142	cd_4_group_1363	cd_2_group_1105
PDT000856270.1	PDS000241347.2	SAMN16381084	environmental/other	cd_8_group_1142	cd_4_group_1492	-
PDT000224333.2	PDS000241347.2	SAMN07340323	environmental/other	cd_8_group_1142	cd_4_group_1492	cd_2_group_1204
PDT000859231.1	PDS000241347.2	SAMN16408191	clinical	cd_8_group_1142	cd_4_group_1492	cd_2_group_1204
PDT000913385.1	PDS000241347.2	SAMN17079916	environmental/other	cd_8_group_1142	cd_4_group_1492	cd_2_group_1204
PDT001270670.1	PDS000241347.2	SAMN26797636	environmental/other	cd_8_group_1142	cd_4_group_1492	cd_2_group_1204
PDT001607517.1	PDS000241347.2	SAMN33141420	environmental/other	cd_8_group_1142	cd_4_group_1492	cd_2_group_1204
PDT000479976.1	PDS000241347.2	SAMN11175961	clinical	cd_8_group_1142	cd_4_group_3514	-
PDT001653899.1	PDS000241347.2	SAMN33424361	environmental/other	cd_8_group_1142	cd_4_group_3514	-
PDT002020783.1	PDS000235892.2	SAMN38726898	environmental/other	cd_8_group_11420	cd_4_group_12210	-
PDT002392076.1	PDS000235892.2	SAMN43907415	clinical	cd_8_group_11420	cd_4_group_12210	-
PDT002020982.1	PDS000169457.1	SAMEA114786453	NULL	cd_8_group_11421	cd_4_group_12213	-
PDT002021070.1	PDS000169457.1	SAMEA114786542	NULL	cd_8_group_11421	cd_4_group_12213	-
PDT002270419.1	PDS000146944.20	SAMEA115592459	NULL	cd_8_group_11422	cd_4_group_12214	-
PDT002326595.1	PDS000146944.20	SAMEA115418771	NULL	cd_8_group_11422	cd_4_group_12214	-
PDT002020991.1	PDS000146944.20	SAMEA114786484	NULL	cd_8_group_11422	cd_4_group_12214	cd_2_group_11393
PDT002021069.1	PDS000146944.20	SAMEA114786540	NULL	cd_8_group_11422	cd_4_group_12214	cd_2_group_11393
PDT002293481.1	PDS000146944.20	SAMEA115419157	NULL	cd_8_group_11422	cd_4_group_12214	cd_2_group_11393
PDT002299754.1	PDS000146944.20	SAMEA115419053	NULL	cd_8_group_11422	cd_4_group_12214	cd_2_group_11393
PDT002300134.1	PDS000146944.20	SAMEA115418769	NULL	cd_8_group_11422	cd_4_group_12214	cd_2_group_11393
PDT002300141.1	PDS000146944.20	SAMEA115418847	NULL	cd_8_group_11422	cd_4_group_12214	cd_2_group_11393
PDT002300887.1	PDS000146944.20	SAMEA115418754	NULL	cd_8_group_11422	cd_4_group_12214	cd_2_group_11393
PDT002305588.1	PDS000146944.20	SAMEA115419138	NULL	cd_8_group_11422	cd_4_group_12214	cd_2_group_11393
PDT002317195.1	PDS000146944.20	SAMEA115592480	NULL	cd_8_group_11422	cd_4_group_12214	cd_2_group_11393
PDT002317572.1	PDS000146944.20	SAMEA115592486	NULL	cd_8_group_11422	cd_4_group_12214	cd_2_group_11393
PDT002323013.1	PDS000146944.20	SAMEA115383952	NULL	cd_8_group_11422	cd_4_group_12214	cd_2_group_11393
PDT002323102.1	PDS000146944.20	SAMEA115383956	NULL	cd_8_group_11422	cd_4_group_12214	cd_2_group_11393
PDT002329486.1	PDS000146944.20	SAMEA115592521	NULL	cd_8_group_11422	cd_4_group_12214	cd_2_group_11393
PDT002020993.1	PDS000169456.1	SAMEA114786496	NULL	cd_8_group_11423	cd_4_group_12215	cd_2_group_11394
PDT002020995.1	PDS000169456.1	SAMEA114786504	NULL	cd_8_group_11423	cd_4_group_12215	cd_2_group_11394
PDT002021019.1	PDS000169456.1	SAMEA114786464	NULL	cd_8_group_11423	cd_4_group_12215	cd_2_group_11394
PDT002021061.1	PDS000169456.1	SAMEA114786527	NULL	cd_8_group_11423	cd_4_group_12215	cd_2_group_11394
PDT002293362.1	PDS000022717.62	SAMEA115418733	NULL	cd_8_group_11424	-	-
PDT002020996.1	PDS000022717.62	SAMEA114786510	NULL	cd_8_group_11424	cd_4_group_12216	cd_2_group_11395
PDT002285581.1	PDS000022717.62	SAMEA115383917	NULL	cd_8_group_11424	cd_4_group_12216	cd_2_group_11395
PDT002293357.1	PDS000022717.62	SAMEA115418720	NULL	cd_8_group_11424	cd_4_group_12216	cd_2_group_11395
PDT002293360.1	PDS000022717.62	SAMEA115418725	NULL	cd_8_group_11424	cd_4_group_12216	cd_2_group_11395
PDT002293376.1	PDS000022717.62	SAMEA115418784	NULL	cd_8_group_11424	cd_4_group_12216	cd_2_group_11395
PDT002293427.1	PDS000022717.62	SAMEA115418984	NULL	cd_8_group_11424	cd_4_group_12216	cd_2_group_11395
PDT002294001.1	PDS000022717.62	SAMEA115419153	NULL	cd_8_group_11424	cd_4_group_12216	cd_2_group_11395
PDT002294268.1	PDS000022717.62	SAMEA115419023	NULL	cd_8_group_11424	cd_4_group_12216	cd_2_group_11395
PDT002300601.1	PDS000022717.62	SAMEA115418625	NULL	cd_8_group_11424	cd_4_group_12216	cd_2_group_11395
PDT002322456.1	PDS000022717.62	SAMEA115383914	NULL	cd_8_group_11424	cd_4_group_12216	cd_2_group_11395
PDT002322804.1	PDS000022717.62	SAMEA115383926	NULL	cd_8_group_11424	cd_4_group_12216	cd_2_group_11395
PDT002324950.1	PDS000022717.62	SAMEA115383937	NULL	cd_8_group_11424	cd_4_group_12216	cd_2_group_11395
PDT002337876.1	PDS000022717.62	SAMEA115418728	NULL	cd_8_group_11424	cd_4_group_12216	cd_2_group_11395
PDT002021002.1	PDS000231532.1	SAMEA114786529	NULL	cd_8_group_11425	cd_4_group_12217	cd_2_group_11396
PDT002021048.1	PDS000231532.1	SAMEA114786507	NULL	cd_8_group_11425	cd_4_group_12217	cd_2_group_11396
PDT002021003.1	PDS000169425.4	SAMEA114786534	NULL	cd_8_group_11426	cd_4_group_12218	cd_2_group_11397
PDT002021029.1	PDS000169425.4	SAMEA114786480	NULL	cd_8_group_11426	cd_4_group_12218	cd_2_group_11397
PDT002021055.1	PDS000169425.4	SAMEA114786519	NULL	cd_8_group_11426	cd_4_group_12218	cd_2_group_11397
PDT002293381.1	PDS000169454.5	SAMEA115418815	NULL	cd_8_group_11427	-	-
PDT002293386.1	PDS000169454.5	SAMEA115418841	NULL	cd_8_group_11427	cd_4_group_12219	-
PDT002021035.1	PDS000169454.5	SAMEA114786489	NULL	cd_8_group_11427	cd_4_group_12219	cd_2_group_11399
PDT002021039.1	PDS000169454.5	SAMEA114786493	NULL	cd_8_group_11427	cd_4_group_12219	cd_2_group_11399
PDT002021043.1	PDS000169454.5	SAMEA114786500	NULL	cd_8_group_11427	cd_4_group_12219	cd_2_group_11399
PDT002021044.1	PDS000169454.5	SAMEA114786501	NULL	cd_8_group_11427	cd_4_group_12219	cd_2_group_11399
PDT002286170.1	PDS000169454.5	SAMEA115383968	NULL	cd_8_group_11427	cd_4_group_12219	cd_2_group_11399
PDT002300616.1	PDS000169454.5	SAMEA115418779	NULL	cd_8_group_11427	cd_4_group_12219	cd_2_group_11399
PDT002322280.1	PDS000169454.5	SAMEA115383981	NULL	cd_8_group_11427	cd_4_group_12219	cd_2_group_11399
PDT002781118.1	PDS000231464.2	SAMEA118328735	NULL	cd_8_group_11428	-	-
PDT002781338.1	PDS000231464.2	SAMEA118328525	NULL	cd_8_group_11428	-	-
PDT002781467.1	PDS000231464.2	SAMEA118328664	NULL	cd_8_group_11428	-	-
PDT002781165.1	PDS000231464.2	SAMEA118328704	NULL	cd_8_group_11428	cd_4_group_12220	-
PDT002781283.1	PDS000231464.2	SAMEA118328830	NULL	cd_8_group_11428	cd_4_group_12220	-
PDT002781349.1	PDS000231464.2	SAMEA118328629	NULL	cd_8_group_11428	cd_4_group_12220	-
PDT002781481.1	PDS000231464.2	SAMEA118328720	NULL	cd_8_group_11428	cd_4_group_12220	-
PDT002783638.1	PDS000231464.2	SAMEA118328719	NULL	cd_8_group_11428	cd_4_group_12220	-
PDT002783730.1	PDS000231464.2	SAMEA118328736	NULL	cd_8_group_11428	cd_4_group_12220	-
PDT002783734.1	PDS000231464.2	SAMEA118328754	NULL	cd_8_group_11428	cd_4_group_12220	-
PDT002021038.1	PDS000231464.2	SAMEA114786492	NULL	cd_8_group_11428	cd_4_group_12220	cd_2_group_11400
PDT002328504.1	PDS000231464.2	SAMEA115383982	NULL	cd_8_group_11428	cd_4_group_12220	cd_2_group_11400
PDT002781350.1	PDS000231464.2	SAMEA118328648	NULL	cd_8_group_11428	cd_4_group_12220	cd_2_group_11400
PDT002781149.1	PDS000231464.2	SAMEA118328566	NULL	cd_8_group_11428	cd_4_group_12220	cd_2_group_14040
PDT002781256.1	PDS000231464.2	SAMEA118328630	NULL	cd_8_group_11428	cd_4_group_12220	cd_2_group_14040
PDT002781313.1	PDS000231464.2	SAMEA118328567	NULL	cd_8_group_11428	cd_4_group_12220	cd_2_group_14040
PDT002781314.1	PDS000231464.2	SAMEA118328581	NULL	cd_8_group_11428	cd_4_group_12220	cd_2_group_14040
PDT002781346.1	PDS000231464.2	SAMEA118328613	NULL	cd_8_group_11428	cd_4_group_12220	cd_2_group_14040
PDT002781452.1	PDS000231464.2	SAMEA118328549	NULL	cd_8_group_11428	cd_4_group_12220	cd_2_group_14040
PDT002781339.1	PDS000231464.2	SAMEA118328527	NULL	cd_8_group_11428	cd_4_group_14690	-
PDT002781461.1	PDS000231464.2	SAMEA118328588	NULL	cd_8_group_11428	cd_4_group_14690	-
PDT002023787.1	PDS000180622.4	SAMN38761758	clinical	cd_8_group_11429	cd_4_group_12221	-
PDT002666281.1	PDS000180622.4	SAMEA117734160	clinical	cd_8_group_11429	cd_4_group_12221	-
PDT000168410.2	PDS000021617.18	SAMN06127127	environmental/other	cd_8_group_1143	-	-
PDT000218640.2	PDS000021617.18	SAMN07237674	environmental/other	cd_8_group_1143	-	-
PDT000509580.1	PDS000021617.18	SAMN11881597	environmental/other	cd_8_group_1143	cd_4_group_3897	-
PDT000539253.1	PDS000021617.18	SAMN12221272	environmental/other	cd_8_group_1143	cd_4_group_3897	-
PDT002896384.1	PDS000170438.4	SAMN50776873	environmental/other	cd_8_group_11430	cd_4_group_12225	-
PDT002030759.1	PDS000170438.4	SAMN38857129	environmental/other	cd_8_group_11430	cd_4_group_12225	cd_2_group_11406
PDT002034469.1	PDS000170438.4	SAMN38884323	environmental/other	cd_8_group_11430	cd_4_group_12225	cd_2_group_11406
PDT002204620.1	PDS000170438.4	SAMN41805756	environmental/other	cd_8_group_11430	cd_4_group_12225	cd_2_group_11406
PDT002549410.1	PDS000170438.4	SAMN45989511	environmental/other	cd_8_group_11430	cd_4_group_12225	cd_2_group_11406
PDT002034050.1	PDS000045146.15	SAMN38872123	environmental/other	cd_8_group_11431	-	-
PDT002383103.1	PDS000045146.15	SAMN43762770	environmental/other	cd_8_group_11431	-	-
PDT002034074.1	PDS000174893.1	SAMN38872187	environmental/other	cd_8_group_11432	cd_4_group_12227	cd_2_group_11409
PDT002086810.1	PDS000174893.1	SAMN40139959	clinical	cd_8_group_11432	cd_4_group_12227	cd_2_group_11409
PDT002034086.1	PDS000105144.15	SAMN38872210	environmental/other	cd_8_group_11433	-	-
PDT002689913.1	PDS000105144.15	SAMN47623676	environmental/other	cd_8_group_11433	-	-
PDT002820891.1	PDS000105144.15	SAMN49722724	environmental/other	cd_8_group_11433	-	-
PDT002085830.1	PDS000105144.15	SAMN40098638	environmental/other	cd_8_group_11433	cd_4_group_12256	-
PDT002043636.1	PDS000105144.15	SAMN39197314	environmental/other	cd_8_group_11433	cd_4_group_12256	cd_2_group_11437
PDT002646811.1	PDS000105144.15	SAMN47134063	environmental/other	cd_8_group_11433	cd_4_group_12256	cd_2_group_11437
PDT002657592.1	PDS000105144.15	SAMN47247085	environmental/other	cd_8_group_11433	cd_4_group_12622	-
PDT002147680.1	PDS000105144.15	SAMN41096382	environmental/other	cd_8_group_11433	cd_4_group_12622	cd_2_group_11802
PDT002240977.1	PDS000105144.15	SAMN42339989	environmental/other	cd_8_group_11433	cd_4_group_12622	cd_2_group_11802
PDT002464475.1	PDS000105144.15	SAMN44697496	environmental/other	cd_8_group_11433	cd_4_group_12622	cd_2_group_11802
PDT002034391.1	PDS000142114.9	SAMN38881489	clinical	cd_8_group_11434	cd_4_group_12231	cd_2_group_11412
PDT002121843.1	PDS000142114.9	SAMN40602975	clinical	cd_8_group_11434	cd_4_group_12231	cd_2_group_11412
PDT002763690.1	PDS000142114.9	SAMN48432609	environmental/other	cd_8_group_11434	cd_4_group_12231	cd_2_group_11412
PDT002034618.1	PDS000199213.1	SAMN38891030	environmental/other	cd_8_group_11435	-	-
PDT002388219.1	PDS000199213.1	SAMN43827202	environmental/other	cd_8_group_11435	-	-
PDT002034712.1	PDS000170439.1	SAMN38841304	environmental/other	cd_8_group_11436	cd_4_group_12233	cd_2_group_11414
PDT002034718.1	PDS000170439.1	SAMN38841298	environmental/other	cd_8_group_11436	cd_4_group_12233	cd_2_group_11414
PDT002034910.1	PDS000022744.80	SAMN38910203	clinical	cd_8_group_11437	cd_4_group_12234	cd_2_group_11415
PDT002277116.1	PDS000022744.80	SAMN42923736	clinical	cd_8_group_11437	cd_4_group_12234	cd_2_group_11415
PDT002036148.1	PDS000217986.2	SAMN38937570	clinical	cd_8_group_11438	cd_4_group_12235	-
PDT002568051.1	PDS000217986.2	SAMN46281723	clinical	cd_8_group_11438	cd_4_group_12235	-
PDT002073397.1	PDS000035883.26	SAMN39847330	environmental/other	cd_8_group_11439	-	-
PDT002037501.1	PDS000035883.26	SAMN39052940	environmental/other	cd_8_group_11439	cd_4_group_12237	-
PDT002183304.1	PDS000035883.26	SAMN41616241	environmental/other	cd_8_group_11439	cd_4_group_12237	-
PDT000199627.2	PDS000129748.91	SAMN06661050	environmental/other	cd_8_group_1144	-	-
PDT000199741.2	PDS000129748.91	SAMN06661164	environmental/other	cd_8_group_1144	-	-
PDT000199959.2	PDS000129748.91	SAMN06661382	environmental/other	cd_8_group_1144	-	-
PDT000208494.2	PDS000129748.91	SAMN06948488	environmental/other	cd_8_group_1144	-	-
PDT000219902.2	PDS000129748.91	SAMN07261755	environmental/other	cd_8_group_1144	-	-
PDT000244847.2	PDS000129748.91	SAMN07633380	environmental/other	cd_8_group_1144	-	-
PDT000245191.2	PDS000129748.91	SAMN07633684	environmental/other	cd_8_group_1144	-	-
PDT000269748.2	PDS000129748.91	SAMN08141391	environmental/other	cd_8_group_1144	-	-
PDT000473190.1	PDS000129748.91	SAMN11047868	environmental/other	cd_8_group_1144	-	-
PDT000473222.1	PDS000129748.91	SAMN11047893	environmental/other	cd_8_group_1144	-	-
PDT000503776.1	PDS000129748.91	SAMN11785578	environmental/other	cd_8_group_1144	-	-
PDT000589571.1	PDS000129748.91	SAMN12797766	environmental/other	cd_8_group_1144	-	-
PDT000599783.1	PDS000129748.91	SAMN12906139	environmental/other	cd_8_group_1144	-	-
PDT000653223.1	PDS000129748.91	SAMN13708433	environmental/other	cd_8_group_1144	-	-
PDT000669746.1	PDS000129748.91	SAMN13923404	environmental/other	cd_8_group_1144	-	-
PDT000799680.1	PDS000129748.91	SAMN15678136	environmental/other	cd_8_group_1144	-	-
PDT001093509.1	PDS000129748.91	SAMN20335621	environmental/other	cd_8_group_1144	-	-
PDT001318628.1	PDS000129748.91	SAMN28794936	environmental/other	cd_8_group_1144	-	-
PDT001327354.1	PDS000129748.91	SAMN28979728	environmental/other	cd_8_group_1144	-	-
PDT001367932.1	PDS000129748.91	SAMN29907967	environmental/other	cd_8_group_1144	-	-
PDT001544228.1	PDS000129748.91	SAMN32374393	environmental/other	cd_8_group_1144	-	-
PDT001676151.1	PDS000129748.91	SAMN33992259	environmental/other	cd_8_group_1144	-	-
PDT001681119.1	PDS000129748.91	SAMN34104041	environmental/other	cd_8_group_1144	-	-
PDT002834920.1	PDS000129748.91	SAMN49951456	environmental/other	cd_8_group_1144	-	-
PDT000199481.2	PDS000129748.91	SAMN06660904	environmental/other	cd_8_group_1144	cd_4_group_1207	-
PDT000199926.2	PDS000129748.91	SAMN06661349	environmental/other	cd_8_group_1144	cd_4_group_1207	-
PDT000199993.2	PDS000129748.91	SAMN06661416	environmental/other	cd_8_group_1144	cd_4_group_1207	-
PDT000199994.2	PDS000129748.91	SAMN06661417	environmental/other	cd_8_group_1144	cd_4_group_1207	-
PDT000244862.2	PDS000129748.91	SAMN07633395	environmental/other	cd_8_group_1144	cd_4_group_1207	-
PDT000315354.2	PDS000129748.91	SAMN09214447	environmental/other	cd_8_group_1144	cd_4_group_1207	-
PDT000363323.1	PDS000129748.91	SAMN09783266	environmental/other	cd_8_group_1144	cd_4_group_1207	-
PDT000390769.1	PDS000129748.91	SAMN10237259	environmental/other	cd_8_group_1144	cd_4_group_1207	-
PDT000472944.2	PDS000129748.91	SAMN11047751	environmental/other	cd_8_group_1144	cd_4_group_1207	-
PDT000521858.1	PDS000129748.91	SAMN12035624	environmental/other	cd_8_group_1144	cd_4_group_1207	-
PDT000647984.1	PDS000129748.91	SAMN13624414	environmental/other	cd_8_group_1144	cd_4_group_1207	-
PDT000467152.1	PDS000129748.91	SAMN10968416	environmental/other	cd_8_group_1144	cd_4_group_1207	cd_2_group_2760
PDT000475368.1	PDS000129748.91	SAMN11087720	environmental/other	cd_8_group_1144	cd_4_group_1207	cd_2_group_2760
PDT000544235.1	PDS000129748.91	SAMN12268485	environmental/other	cd_8_group_1144	cd_4_group_1207	cd_2_group_2760
PDT000580794.1	PDS000129748.91	SAMN12698460	environmental/other	cd_8_group_1144	cd_4_group_1207	cd_2_group_2760
PDT000586997.1	PDS000129748.91	SAMN12758292	environmental/other	cd_8_group_1144	cd_4_group_1207	cd_2_group_2760
PDT000599752.1	PDS000129748.91	SAMN12906168	environmental/other	cd_8_group_1144	cd_4_group_1207	cd_2_group_2760
PDT000199595.2	PDS000129748.91	SAMN06661018	environmental/other	cd_8_group_1144	cd_4_group_1227	-
PDT000200452.2	PDS000129748.91	SAMN06660841	environmental/other	cd_8_group_1144	cd_4_group_1227	cd_2_group_1037
PDT000200456.2	PDS000129748.91	SAMN06660838	environmental/other	cd_8_group_1144	cd_4_group_1227	cd_2_group_1037
PDT000521931.1	PDS000129748.91	SAMN12040708	environmental/other	cd_8_group_1144	cd_4_group_2235	-
PDT000310758.2	PDS000129748.91	SAMN09008086	clinical	cd_8_group_1144	cd_4_group_2235	cd_2_group_1792
PDT000473375.1	PDS000129748.91	SAMN11047601	environmental/other	cd_8_group_1144	cd_4_group_2235	cd_2_group_1792
PDT000473376.1	PDS000129748.91	SAMN11047602	environmental/other	cd_8_group_1144	cd_4_group_2235	cd_2_group_1792
PDT000548830.1	PDS000129748.91	SAMN12357536	environmental/other	cd_8_group_1144	cd_4_group_2517	-
PDT000345651.1	PDS000129748.91	SAMN09605321	environmental/other	cd_8_group_1144	cd_4_group_2517	cd_2_group_2035
PDT000350539.1	PDS000129748.91	SAMN09666381	environmental/other	cd_8_group_1144	cd_4_group_2517	cd_2_group_2035
PDT000563543.1	PDS000129748.91	SAMN12568077	environmental/other	cd_8_group_1144	cd_4_group_2517	cd_2_group_2035
PDT000586151.1	PDS000129748.91	SAMN12747630	environmental/other	cd_8_group_1144	cd_4_group_2517	cd_2_group_2035
PDT000690352.1	PDS000129748.91	SAMN14177001	environmental/other	cd_8_group_1144	cd_4_group_2517	cd_2_group_2035
PDT000918943.1	PDS000129748.91	SAMN17125842	environmental/other	cd_8_group_1144	cd_4_group_2517	cd_2_group_2035
PDT000973959.1	PDS000129748.91	SAMN18077775	environmental/other	cd_8_group_1144	cd_4_group_2517	cd_2_group_2035
PDT001015896.1	PDS000129748.91	SAMN18912790	environmental/other	cd_8_group_1144	cd_4_group_2517	cd_2_group_2035
PDT001164526.1	PDS000129748.91	SAMN22665437	environmental/other	cd_8_group_1144	cd_4_group_2517	cd_2_group_2035
PDT001251865.1	PDS000129748.91	SAMN25999255	environmental/other	cd_8_group_1144	cd_4_group_2517	cd_2_group_2035
PDT001271731.1	PDS000129748.91	SAMN26814152	environmental/other	cd_8_group_1144	cd_4_group_2517	cd_2_group_2035
PDT002807718.1	PDS000129748.91	SAMN49218882	environmental/other	cd_8_group_1144	cd_4_group_2517	cd_2_group_2035
PDT000452709.1	PDS000129748.91	SAMN10820237	environmental/other	cd_8_group_1144	cd_4_group_2579	-
PDT000350517.1	PDS000129748.91	SAMN09666382	environmental/other	cd_8_group_1144	cd_4_group_2579	cd_2_group_2099
PDT000350529.1	PDS000129748.91	SAMN09666370	environmental/other	cd_8_group_1144	cd_4_group_2579	cd_2_group_2099
PDT000428403.1	PDS000129748.91	SAMN10661827	environmental/other	cd_8_group_1144	cd_4_group_2579	cd_2_group_2099
PDT000363206.1	PDS000129748.91	SAMN09783244	environmental/other	cd_8_group_1144	cd_4_group_2702	-
PDT000640845.1	PDS000129748.91	SAMN13497901	environmental/other	cd_8_group_1144	cd_4_group_2702	-
PDT000941481.1	PDS000129748.91	SAMN17597369	clinical	cd_8_group_1144	cd_4_group_2702	-
PDT000942407.1	PDS000129748.91	SAMN17610417	environmental/other	cd_8_group_1144	cd_4_group_2702	-
PDT000946876.1	PDS000129748.91	SAMN17764309	environmental/other	cd_8_group_1144	cd_4_group_2702	-
PDT001115501.2	PDS000129748.91	SAMN20934332	environmental/other	cd_8_group_1144	cd_4_group_2702	-
PDT001202379.1	PDS000129748.91	SAMN24010557	environmental/other	cd_8_group_1144	cd_4_group_2702	-
PDT001349357.1	PDS000129748.91	SAMN29405004	environmental/other	cd_8_group_1144	cd_4_group_2702	-
PDT001498282.1	PDS000129748.91	SAMN31872509	environmental/other	cd_8_group_1144	cd_4_group_2702	-
PDT001548569.1	PDS000129748.91	SAMN32411300	environmental/other	cd_8_group_1144	cd_4_group_2702	-
PDT001569982.1	PDS000129748.91	SAMN32643437	environmental/other	cd_8_group_1144	cd_4_group_2702	-
PDT001649055.1	PDS000129748.91	SAMN33554248	environmental/other	cd_8_group_1144	cd_4_group_2702	-
PDT001651332.1	PDS000129748.91	SAMN33578850	environmental/other	cd_8_group_1144	cd_4_group_2702	-
PDT001966394.1	PDS000129748.91	SAMN38082591	environmental/other	cd_8_group_1144	cd_4_group_2702	-
PDT002718272.1	PDS000129748.91	SAMN47994104	clinical	cd_8_group_1144	cd_4_group_2702	-
PDT001759281.1	PDS000129748.91	SAMN35365767	environmental/other	cd_8_group_1144	cd_4_group_2702	cd_2_group_10093
PDT002386334.1	PDS000129748.91	SAMN43802884	environmental/other	cd_8_group_1144	cd_4_group_2702	cd_2_group_10093
PDT001983728.1	PDS000129748.91	SAMN38228316	environmental/other	cd_8_group_1144	cd_4_group_2702	cd_2_group_11308
PDT002188083.1	PDS000129748.91	SAMN41674419	environmental/other	cd_8_group_1144	cd_4_group_2702	cd_2_group_11308
PDT002107097.1	PDS000129748.91	SAMN40370867	environmental/other	cd_8_group_1144	cd_4_group_2702	cd_2_group_11577
PDT002432192.1	PDS000129748.91	SAMN44459291	environmental/other	cd_8_group_1144	cd_4_group_2702	cd_2_group_11577
PDT002769989.1	PDS000129748.91	SAMN48526440	environmental/other	cd_8_group_1144	cd_4_group_2702	cd_2_group_11577
PDT000365667.1	PDS000129748.91	SAMN09866559	environmental/other	cd_8_group_1144	cd_4_group_2702	cd_2_group_2239
PDT000365671.1	PDS000129748.91	SAMN09866558	environmental/other	cd_8_group_1144	cd_4_group_2702	cd_2_group_2239
PDT000402758.1	PDS000129748.91	SAMN10366958	environmental/other	cd_8_group_1144	cd_4_group_2702	cd_2_group_2239
PDT000413037.1	PDS000129748.91	SAMN10503967	environmental/other	cd_8_group_1144	cd_4_group_2702	cd_2_group_2239
PDT000457471.1	PDS000129748.91	SAMN10854936	environmental/other	cd_8_group_1144	cd_4_group_2702	cd_2_group_2239
PDT000473171.1	PDS000129748.91	SAMN11047963	environmental/other	cd_8_group_1144	cd_4_group_2702	cd_2_group_2239
PDT000509723.1	PDS000129748.91	SAMN11885879	environmental/other	cd_8_group_1144	cd_4_group_2702	cd_2_group_2239
PDT000521942.1	PDS000129748.91	SAMN12040689	environmental/other	cd_8_group_1144	cd_4_group_2702	cd_2_group_2239
PDT000563485.1	PDS000129748.91	SAMN12568042	environmental/other	cd_8_group_1144	cd_4_group_2702	cd_2_group_2239
PDT000591318.1	PDS000129748.91	SAMN12818440	environmental/other	cd_8_group_1144	cd_4_group_2702	cd_2_group_2239
PDT000639975.1	PDS000129748.91	SAMN13447738	environmental/other	cd_8_group_1144	cd_4_group_2702	cd_2_group_2239
PDT000660637.1	PDS000129748.91	SAMN13837785	environmental/other	cd_8_group_1144	cd_4_group_2702	cd_2_group_2239
PDT000677428.1	PDS000129748.91	SAMN13977547	environmental/other	cd_8_group_1144	cd_4_group_2702	cd_2_group_2239
PDT000683197.1	PDS000129748.91	SAMN14096957	environmental/other	cd_8_group_1144	cd_4_group_2702	cd_2_group_2239
PDT000710638.1	PDS000129748.91	SAMN14405052	environmental/other	cd_8_group_1144	cd_4_group_2702	cd_2_group_2239
PDT000727393.1	PDS000129748.91	SAMN14738017	environmental/other	cd_8_group_1144	cd_4_group_2702	cd_2_group_2239
PDT000747997.1	PDS000129748.91	SAMN15032333	environmental/other	cd_8_group_1144	cd_4_group_2702	cd_2_group_2239
PDT000762940.1	PDS000129748.91	SAMN15203313	environmental/other	cd_8_group_1144	cd_4_group_2702	cd_2_group_2239
PDT000763156.1	PDS000129748.91	SAMN15217372	environmental/other	cd_8_group_1144	cd_4_group_2702	cd_2_group_2239
PDT000805957.1	PDS000129748.91	SAMN15769329	environmental/other	cd_8_group_1144	cd_4_group_2702	cd_2_group_2239
PDT000856203.1	PDS000129748.91	SAMN16381049	environmental/other	cd_8_group_1144	cd_4_group_2702	cd_2_group_2239
PDT000878993.1	PDS000129748.91	SAMN16667158	environmental/other	cd_8_group_1144	cd_4_group_2702	cd_2_group_2239
PDT000882762.1	PDS000129748.91	SAMN16703354	environmental/other	cd_8_group_1144	cd_4_group_2702	cd_2_group_2239
PDT001019169.1	PDS000129748.91	SAMN19025140	environmental/other	cd_8_group_1144	cd_4_group_2702	cd_2_group_2239
PDT001021629.1	PDS000129748.91	SAMN19064859	environmental/other	cd_8_group_1144	cd_4_group_2702	cd_2_group_2239
PDT001065656.1	PDS000129748.91	SAMN19646023	environmental/other	cd_8_group_1144	cd_4_group_2702	cd_2_group_2239
PDT001079917.1	PDS000129748.91	SAMN19969453	environmental/other	cd_8_group_1144	cd_4_group_2702	cd_2_group_2239
PDT001144442.1	PDS000129748.91	SAMN22028786	environmental/other	cd_8_group_1144	cd_4_group_2702	cd_2_group_2239
PDT001198060.1	PDS000129748.91	SAMN23733166	environmental/other	cd_8_group_1144	cd_4_group_2702	cd_2_group_2239
PDT001249268.1	PDS000129748.91	SAMN25936970	environmental/other	cd_8_group_1144	cd_4_group_2702	cd_2_group_2239
PDT001255444.1	PDS000129748.91	SAMN26309496	environmental/other	cd_8_group_1144	cd_4_group_2702	cd_2_group_2239
PDT001364349.1	PDS000129748.91	SAMN29826435	environmental/other	cd_8_group_1144	cd_4_group_2702	cd_2_group_2239
PDT001382708.1	PDS000129748.91	SAMN30221518	environmental/other	cd_8_group_1144	cd_4_group_2702	cd_2_group_2239
PDT001405142.1	PDS000129748.91	SAMN30577511	environmental/other	cd_8_group_1144	cd_4_group_2702	cd_2_group_2239
PDT001454452.1	PDS000129748.91	SAMN31290094	environmental/other	cd_8_group_1144	cd_4_group_2702	cd_2_group_2239
PDT001468409.1	PDS000129748.91	SAMN31467796	environmental/other	cd_8_group_1144	cd_4_group_2702	cd_2_group_2239
PDT001469358.1	PDS000129748.91	SAMN31491571	environmental/other	cd_8_group_1144	cd_4_group_2702	cd_2_group_2239
PDT001469466.1	PDS000129748.91	SAMN31493435	environmental/other	cd_8_group_1144	cd_4_group_2702	cd_2_group_2239
PDT001531579.1	PDS000129748.91	SAMN32287855	environmental/other	cd_8_group_1144	cd_4_group_2702	cd_2_group_2239
PDT001563807.1	PDS000129748.91	SAMN32601409	environmental/other	cd_8_group_1144	cd_4_group_2702	cd_2_group_2239
PDT001589362.1	PDS000129748.91	SAMN32878079	environmental/other	cd_8_group_1144	cd_4_group_2702	cd_2_group_2239
PDT001597195.1	PDS000129748.91	SAMN32962280	environmental/other	cd_8_group_1144	cd_4_group_2702	cd_2_group_2239
PDT001597258.1	PDS000129748.91	SAMN32962415	environmental/other	cd_8_group_1144	cd_4_group_2702	cd_2_group_2239
PDT001601392.1	PDS000129748.91	SAMN33026044	environmental/other	cd_8_group_1144	cd_4_group_2702	cd_2_group_2239
PDT001869983.1	PDS000129748.91	SAMN37214839	environmental/other	cd_8_group_1144	cd_4_group_2702	cd_2_group_2239
PDT001873067.1	PDS000129748.91	SAMN37282406	environmental/other	cd_8_group_1144	cd_4_group_2702	cd_2_group_2239
PDT001949277.1	PDS000129748.91	SAMN37909627	environmental/other	cd_8_group_1144	cd_4_group_2702	cd_2_group_2239
PDT002018054.1	PDS000129748.91	SAMN38672040	environmental/other	cd_8_group_1144	cd_4_group_2702	cd_2_group_2239
PDT002062280.1	PDS000129748.91	SAMN39542542	environmental/other	cd_8_group_1144	cd_4_group_2702	cd_2_group_2239
PDT002074434.1	PDS000129748.91	SAMN39900148	environmental/other	cd_8_group_1144	cd_4_group_2702	cd_2_group_2239
PDT002091842.1	PDS000129748.91	SAMN40201410	environmental/other	cd_8_group_1144	cd_4_group_2702	cd_2_group_2239
PDT002563918.1	PDS000129748.91	SAMN46106586	environmental/other	cd_8_group_1144	cd_4_group_2702	cd_2_group_2239
PDT000368434.1	PDS000129748.91	SAMN09933779	environmental/other	cd_8_group_1144	cd_4_group_2702	cd_2_group_2266
PDT000764703.1	PDS000129748.91	SAMN15226672	environmental/other	cd_8_group_1144	cd_4_group_2702	cd_2_group_2266
PDT000834845.1	PDS000129748.91	SAMN16113880	environmental/other	cd_8_group_1144	cd_4_group_2702	cd_2_group_2266
PDT000967718.1	PDS000129748.91	SAMN17979650	environmental/other	cd_8_group_1144	cd_4_group_2702	cd_2_group_2266
PDT001279167.1	PDS000129748.91	SAMN27279443	environmental/other	cd_8_group_1144	cd_4_group_2702	cd_2_group_7475
PDT001279170.1	PDS000129748.91	SAMN27279450	environmental/other	cd_8_group_1144	cd_4_group_2702	cd_2_group_7475
PDT001300135.1	PDS000129748.91	SAMN28103861	environmental/other	cd_8_group_1144	cd_4_group_2702	cd_2_group_7566
PDT001326676.1	PDS000129748.91	SAMN28958184	environmental/other	cd_8_group_1144	cd_4_group_2702	cd_2_group_7566
PDT002563911.1	PDS000129748.91	SAMN46106351	environmental/other	cd_8_group_1144	cd_4_group_2702	cd_2_group_7566
PDT001651306.1	PDS000129748.91	SAMN33578811	environmental/other	cd_8_group_1144	cd_4_group_2702	cd_2_group_8440
PDT001785485.1	PDS000129748.91	SAMN35787897	environmental/other	cd_8_group_1144	cd_4_group_2702	cd_2_group_8440
PDT000384909.1	PDS000129748.91	SAMN10129875	environmental/other	cd_8_group_1144	cd_4_group_2880	cd_2_group_2355
PDT000509727.1	PDS000129748.91	SAMN11885892	environmental/other	cd_8_group_1144	cd_4_group_2880	cd_2_group_2355
PDT000637546.1	PDS000129748.91	SAMN13413360	environmental/other	cd_8_group_1144	cd_4_group_5844	cd_2_group_5129
PDT000643435.1	PDS000129748.91	SAMN13540588	environmental/other	cd_8_group_1144	cd_4_group_5844	cd_2_group_5129
PDT000817254.1	PDS000129748.91	SAMN15868113	environmental/other	cd_8_group_1144	cd_4_group_5844	cd_2_group_5780
PDT000979125.1	PDS000129748.91	SAMN18144540	environmental/other	cd_8_group_1144	cd_4_group_5844	cd_2_group_5780
PDT000706559.1	PDS000129748.91	SAMN14329691	environmental/other	cd_8_group_1144	cd_4_group_6134	cd_2_group_5404
PDT000725428.1	PDS000129748.91	SAMN14681112	environmental/other	cd_8_group_1144	cd_4_group_6134	cd_2_group_5404
PDT000737518.1	PDS000129748.91	SAMN14939558	environmental/other	cd_8_group_1144	cd_4_group_6134	cd_2_group_5404
PDT000828436.1	PDS000129748.91	SAMN15969390	environmental/other	cd_8_group_1144	cd_4_group_6134	cd_2_group_5404
PDT000970394.1	PDS000129748.91	SAMN18027909	environmental/other	cd_8_group_1144	cd_4_group_6134	cd_2_group_5404
PDT001014370.1	PDS000129748.91	SAMN18870784	environmental/other	cd_8_group_1144	cd_4_group_7112	-
PDT001187873.1	PDS000129748.91	SAMN23552043	environmental/other	cd_8_group_1144	cd_4_group_7112	-
PDT001410532.1	PDS000129748.91	SAMN30694225	clinical	cd_8_group_1144	cd_4_group_8219	-
PDT001593852.1	PDS000129748.91	SAMN32934932	environmental/other	cd_8_group_1144	cd_4_group_8219	-
PDT001912908.1	PDS000129748.91	SAMN37662327	environmental/other	cd_8_group_1144	cd_4_group_8219	-
PDT002422282.1	PDS000129748.91	SAMN44338079	environmental/other	cd_8_group_1144	cd_4_group_8219	-
PDT002675915.1	PDS000129748.91	SAMN47438826	environmental/other	cd_8_group_1144	cd_4_group_8219	-
PDT001851225.1	PDS000129748.91	SAMN36985054	clinical	cd_8_group_1144	cd_4_group_8219	cd_2_group_10791
PDT002025970.1	PDS000129748.91	SAMN38790457	environmental/other	cd_8_group_1144	cd_4_group_8219	cd_2_group_10791
PDT002209860.1	PDS000129748.91	SAMN41865158	environmental/other	cd_8_group_1144	cd_4_group_8219	cd_2_group_11930
PDT002247169.1	PDS000129748.91	SAMN42437656	environmental/other	cd_8_group_1144	cd_4_group_8219	cd_2_group_11930
PDT002731949.1	PDS000129748.91	SAMN48152172	environmental/other	cd_8_group_1144	cd_4_group_8219	cd_2_group_13969
PDT002757180.1	PDS000129748.91	SAMN48345088	environmental/other	cd_8_group_1144	cd_4_group_8219	cd_2_group_13969
PDT002770674.1	PDS000129748.91	SAMN48540877	environmental/other	cd_8_group_1144	cd_4_group_8219	cd_2_group_13969
PDT002827667.1	PDS000129748.91	SAMN49827757	environmental/other	cd_8_group_1144	cd_4_group_8219	cd_2_group_13969
PDT001249636.1	PDS000129748.91	SAMN25943320	environmental/other	cd_8_group_1144	cd_4_group_8219	cd_2_group_7365
PDT001435217.1	PDS000129748.91	SAMN31041136	environmental/other	cd_8_group_1144	cd_4_group_8219	cd_2_group_7365
PDT001564757.1	PDS000129748.91	SAMN32605310	environmental/other	cd_8_group_1144	cd_4_group_8219	cd_2_group_7365
PDT001564759.1	PDS000129748.91	SAMN32605307	environmental/other	cd_8_group_1144	cd_4_group_8219	cd_2_group_7365
PDT001819568.1	PDS000129748.91	SAMN36496540	environmental/other	cd_8_group_1144	cd_4_group_8219	cd_2_group_7365
PDT002039625.1	PDS000129748.91	SAMN39103128	environmental/other	cd_8_group_1144	cd_4_group_8219	cd_2_group_7365
PDT002094867.1	PDS000129748.91	SAMN40218266	environmental/other	cd_8_group_1144	cd_4_group_8219	cd_2_group_7365
PDT002153991.1	PDS000129748.91	SAMN41188579	environmental/other	cd_8_group_1144	cd_4_group_8219	cd_2_group_7365
PDT002275375.1	PDS000129748.91	SAMN42892648	environmental/other	cd_8_group_1144	cd_4_group_8219	cd_2_group_7365
PDT001618861.1	PDS000129748.91	SAMN33343087	environmental/other	cd_8_group_1144	cd_4_group_9236	cd_2_group_8406
PDT002049183.1	PDS000129748.91	SAMN39298112	environmental/other	cd_8_group_1144	cd_4_group_9236	cd_2_group_8406
PDT002049947.1	PDS000129748.91	SAMN39322776	environmental/other	cd_8_group_1144	cd_4_group_9236	cd_2_group_8406
PDT001647706.1	PDS000129748.91	SAMN33483284	environmental/other	cd_8_group_1144	cd_4_group_9264	cd_2_group_8430
PDT001689315.1	PDS000129748.91	SAMN34169059	environmental/other	cd_8_group_1144	cd_4_group_9264	cd_2_group_8430
PDT001689906.1	PDS000129748.91	SAMN34187757	environmental/other	cd_8_group_1144	cd_4_group_9264	cd_2_group_8430
PDT001707587.1	PDS000129748.91	SAMN34404606	environmental/other	cd_8_group_1144	cd_4_group_9409	cd_2_group_8589
PDT001717041.1	PDS000129748.91	SAMN34496596	clinical	cd_8_group_1144	cd_4_group_9409	cd_2_group_8589
PDT001794048.1	PDS000129748.91	SAMN36083306	environmental/other	cd_8_group_1144	cd_4_group_9409	cd_2_group_8589
PDT001836958.1	PDS000129748.91	SAMN36793004	environmental/other	cd_8_group_1144	cd_4_group_9409	cd_2_group_8589
PDT000174452.2	PDS000129748.91	SAMN06179710	environmental/other	cd_8_group_1144	cd_4_group_959	-
PDT000199574.2	PDS000129748.91	SAMN06660997	environmental/other	cd_8_group_1144	cd_4_group_959	-
PDT000199591.2	PDS000129748.91	SAMN06661014	environmental/other	cd_8_group_1144	cd_4_group_959	-
PDT000199799.2	PDS000129748.91	SAMN06661222	environmental/other	cd_8_group_1144	cd_4_group_959	-
PDT000245108.2	PDS000129748.91	SAMN07633601	environmental/other	cd_8_group_1144	cd_4_group_959	-
PDT000245286.2	PDS000129748.91	SAMN07633779	environmental/other	cd_8_group_1144	cd_4_group_959	-
PDT000345741.1	PDS000129748.91	SAMN09604911	environmental/other	cd_8_group_1144	cd_4_group_959	-
PDT000168413.2	PDS000129748.91	SAMN06127120	environmental/other	cd_8_group_1144	cd_4_group_959	cd_2_group_783
PDT000233928.2	PDS000129748.91	SAMN07510044	clinical	cd_8_group_1144	cd_4_group_959	cd_2_group_783
PDT000332602.1	PDS000129748.91	SAMN09456098	environmental/other	cd_8_group_1144	cd_4_group_959	cd_2_group_783
PDT002039612.1	PDS000153212.8	SAMN39103122	environmental/other	cd_8_group_11440	cd_4_group_12238	-
PDT002832577.1	PDS000153212.8	SAMN49917401	environmental/other	cd_8_group_11440	cd_4_group_12238	-
PDT002039621.1	PDS000020876.42	SAMN39103129	environmental/other	cd_8_group_11441	cd_4_group_12239	cd_2_group_11418
PDT002121927.1	PDS000020876.42	SAMN40603284	environmental/other	cd_8_group_11441	cd_4_group_12239	cd_2_group_11418
PDT002039790.1	PDS000037658.45	SAMN39124358	clinical	cd_8_group_11442	cd_4_group_12242	cd_2_group_11421
PDT002612367.1	PDS000037658.45	SAMN46711766	clinical	cd_8_group_11442	cd_4_group_12242	cd_2_group_11421
PDT002040694.1	PDS000022472.42	SAMN39143809	clinical	cd_8_group_11443	-	-
PDT002107093.1	PDS000022472.42	SAMN40370872	environmental/other	cd_8_group_11443	-	-
PDT002328388.1	PDS000022472.42	SAMN43256822	clinical	cd_8_group_11443	-	-
PDT002040719.1	PDS000170835.1	SAMN39144546	environmental/other	cd_8_group_11444	cd_4_group_12243	cd_2_group_11424
PDT002040720.1	PDS000170835.1	SAMN39144545	environmental/other	cd_8_group_11444	cd_4_group_12243	cd_2_group_11424
PDT002041137.1	PDS000170834.1	SAMN39156073	environmental/other	cd_8_group_11445	cd_4_group_12246	cd_2_group_11427
PDT002041138.1	PDS000170834.1	SAMN39156072	environmental/other	cd_8_group_11445	cd_4_group_12246	cd_2_group_11427
PDT002041145.1	PDS000170834.1	SAMN39156067	clinical	cd_8_group_11445	cd_4_group_12246	cd_2_group_11427
PDT002041139.1	PDS000206302.1	SAMN39156074	clinical	cd_8_group_11446	cd_4_group_12247	cd_2_group_11428
PDT002463620.1	PDS000206302.1	SAMN44270165	clinical	cd_8_group_11446	cd_4_group_12247	cd_2_group_11428
PDT002041140.1	PDS000202213.2	SAMN39156071	clinical	cd_8_group_11447	cd_4_group_12248	cd_2_group_11429
PDT002463625.1	PDS000202213.2	SAMN44270164	clinical	cd_8_group_11447	cd_4_group_12248	cd_2_group_11429
PDT002041142.1	PDS000170836.1	SAMN39156068	environmental/other	cd_8_group_11448	cd_4_group_12249	-
PDT002041146.1	PDS000170836.1	SAMN39156069	environmental/other	cd_8_group_11448	cd_4_group_12249	-
PDT002041143.1	PDS000022558.34	SAMN39156076	clinical	cd_8_group_11449	cd_4_group_12250	cd_2_group_11431
PDT002463614.1	PDS000022558.34	SAMN44270166	clinical	cd_8_group_11449	cd_4_group_12250	cd_2_group_11431
PDT000213361.2	PDS000021615.49	SAMN07173233	environmental/other	cd_8_group_1145	-	-
PDT001156826.5	PDS000021615.49	SAMN22370858	environmental/other	cd_8_group_1145	-	-
PDT001177453.1	PDS000021615.49	SAMN23242237	environmental/other	cd_8_group_1145	-	-
PDT001517740.1	PDS000021615.49	SAMN32117270	environmental/other	cd_8_group_1145	-	-
PDT001907026.1	PDS000021615.49	SAMN37568297	environmental/other	cd_8_group_1145	-	-
PDT002561064.1	PDS000021615.49	SAMN46195458	environmental/other	cd_8_group_1145	-	-
PDT002594791.1	PDS000021615.49	SAMN46429658	environmental/other	cd_8_group_1145	-	-
PDT002680113.1	PDS000021615.49	SAMN47516042	environmental/other	cd_8_group_1145	cd_4_group_14515	cd_2_group_13861
PDT002689821.1	PDS000021615.49	SAMN47620889	environmental/other	cd_8_group_1145	cd_4_group_14515	cd_2_group_13861
PDT002830072.1	PDS000021615.49	SAMN49885649	environmental/other	cd_8_group_1145	cd_4_group_14515	cd_2_group_13861
PDT000497654.1	PDS000021615.49	SAMN11569674	environmental/other	cd_8_group_1145	cd_4_group_3806	-
PDT000973952.1	PDS000021615.49	SAMN18077777	environmental/other	cd_8_group_1145	cd_4_group_3806	cd_2_group_6237
PDT000975993.1	PDS000021615.49	SAMN18094494	clinical	cd_8_group_1145	cd_4_group_3806	cd_2_group_6237
PDT000547802.1	PDS000021615.49	SAMN12345937	environmental/other	cd_8_group_1145	cd_4_group_4111	-
PDT001016113.1	PDS000021615.49	SAMN18918175	environmental/other	cd_8_group_1145	cd_4_group_4111	-
PDT000977033.1	PDS000021615.49	SAMN18106682	environmental/other	cd_8_group_1145	cd_4_group_4111	cd_2_group_6242
PDT001090313.1	PDS000021615.49	SAMN20245323	environmental/other	cd_8_group_1145	cd_4_group_4111	cd_2_group_6242
PDT000226548.2	PDS000021615.49	SAMN07410398	environmental/other	cd_8_group_1145	cd_4_group_960	-
PDT000245259.2	PDS000021615.49	SAMN07633752	environmental/other	cd_8_group_1145	cd_4_group_960	-
PDT000355755.1	PDS000021615.49	SAMN09742372	environmental/other	cd_8_group_1145	cd_4_group_960	-
PDT000384500.1	PDS000021615.49	SAMN10129900	environmental/other	cd_8_group_1145	cd_4_group_960	-
PDT000627942.1	PDS000021615.49	SAMN13279694	environmental/other	cd_8_group_1145	cd_4_group_960	-
PDT000949178.1	PDS000021615.49	SAMN17799599	clinical	cd_8_group_1145	cd_4_group_960	-
PDT001791618.1	PDS000021615.49	SAMN35998671	environmental/other	cd_8_group_1145	cd_4_group_960	-
PDT002040692.1	PDS000021615.49	SAMN39143810	clinical	cd_8_group_1145	cd_4_group_960	-
PDT002911474.1	PDS000021615.49	SAMN51163772	environmental/other	cd_8_group_1145	cd_4_group_960	-
PDT000168414.2	PDS000021615.49	SAMN06127130	environmental/other	cd_8_group_1145	cd_4_group_960	cd_2_group_784
PDT000213322.2	PDS000021615.49	SAMN07173186	environmental/other	cd_8_group_1145	cd_4_group_960	cd_2_group_784
PDT000303604.2	PDS000021615.49	SAMN08873548	environmental/other	cd_8_group_1145	cd_4_group_960	cd_2_group_784
PDT000347999.1	PDS000021615.49	SAMN09655711	environmental/other	cd_8_group_1145	cd_4_group_960	cd_2_group_784
PDT000498323.1	PDS000021615.49	SAMN11571910	environmental/other	cd_8_group_1145	cd_4_group_960	cd_2_group_784
PDT000521971.1	PDS000021615.49	SAMN12041208	environmental/other	cd_8_group_1145	cd_4_group_960	cd_2_group_784
PDT000548002.1	PDS000021615.49	SAMN12349565	environmental/other	cd_8_group_1145	cd_4_group_960	cd_2_group_784
PDT000554258.1	PDS000021615.49	SAMN12476873	environmental/other	cd_8_group_1145	cd_4_group_960	cd_2_group_784
PDT000620756.1	PDS000021615.49	SAMN13161619	environmental/other	cd_8_group_1145	cd_4_group_960	cd_2_group_784
PDT000711358.1	PDS000021615.49	SAMN14419460	environmental/other	cd_8_group_1145	cd_4_group_960	cd_2_group_784
PDT000884864.1	PDS000021615.49	SAMN16710109	environmental/other	cd_8_group_1145	cd_4_group_960	cd_2_group_784
PDT000917254.1	PDS000021615.49	SAMN17113300	environmental/other	cd_8_group_1145	cd_4_group_960	cd_2_group_784
PDT001023539.1	PDS000021615.49	SAMN19101817	environmental/other	cd_8_group_1145	cd_4_group_960	cd_2_group_784
PDT001662049.1	PDS000021615.49	SAMN33771700	environmental/other	cd_8_group_1145	cd_4_group_960	cd_2_group_8473
PDT001790189.1	PDS000021615.49	SAMN35978567	clinical	cd_8_group_1145	cd_4_group_960	cd_2_group_8473
PDT001840124.1	PDS000021615.49	SAMN36842035	environmental/other	cd_8_group_1145	cd_4_group_960	cd_2_group_8473
PDT001924209.1	PDS000021615.49	SAMN37752459	environmental/other	cd_8_group_1145	cd_4_group_960	cd_2_group_8473
PDT002064652.1	PDS000021615.49	SAMN39622695	environmental/other	cd_8_group_1145	cd_4_group_960	cd_2_group_8473
PDT002041936.1	PDS000172619.11	SAMN39181071	environmental/other	cd_8_group_11450	-	-
PDT002266066.1	PDS000172619.11	SAMN42836823	clinical	cd_8_group_11450	-	-
PDT002043580.1	PDS000171082.2	SAMN39195697	clinical	cd_8_group_11451	cd_4_group_12253	cd_2_group_11433
PDT002043583.1	PDS000171082.2	SAMN39195696	clinical	cd_8_group_11451	cd_4_group_12253	cd_2_group_11433
PDT002043582.1	PDS000171081.2	SAMN39195694	clinical	cd_8_group_11452	cd_4_group_12254	cd_2_group_11434
PDT002043586.1	PDS000171081.2	SAMN39195700	clinical	cd_8_group_11452	cd_4_group_12254	cd_2_group_11434
PDT002463610.1	PDS000171081.2	SAMN44270171	clinical	cd_8_group_11452	cd_4_group_12254	cd_2_group_11434
PDT002630041.1	PDS000201612.7	SAMN46898917	clinical	cd_8_group_11453	cd_4_group_12255	-
PDT002043585.1	PDS000201612.7	SAMN39195692	clinical	cd_8_group_11453	cd_4_group_12255	cd_2_group_11435
PDT002463604.1	PDS000201612.7	SAMN44270169	clinical	cd_8_group_11453	cd_4_group_12255	cd_2_group_11435
PDT002043587.1	PDS000201612.7	SAMN39195699	clinical	cd_8_group_11453	cd_4_group_12255	cd_2_group_11436
PDT002043590.1	PDS000201612.7	SAMN39195689	clinical	cd_8_group_11453	cd_4_group_12255	cd_2_group_11436
PDT002429066.1	PDS000201612.7	SAMN33243507	environmental/other	cd_8_group_11453	cd_4_group_12255	cd_2_group_11436
PDT002463609.1	PDS000201612.7	SAMN39182612	clinical	cd_8_group_11453	cd_4_group_12255	cd_2_group_11436
PDT002463612.1	PDS000201612.7	SAMN39182611	clinical	cd_8_group_11453	cd_4_group_12255	cd_2_group_11436
PDT002043642.1	PDS000171153.2	SAMN39199416	clinical	cd_8_group_11454	cd_4_group_12257	cd_2_group_11438
PDT002043679.1	PDS000171153.2	SAMN39202318	clinical	cd_8_group_11454	cd_4_group_12257	cd_2_group_11438
PDT002043644.1	PDS000171150.3	SAMN39199417	clinical	cd_8_group_11455	-	-
PDT002463605.1	PDS000171150.3	SAMN44270167	clinical	cd_8_group_11455	-	-
PDT002043669.1	PDS000171150.3	SAMN39202326	clinical	cd_8_group_11455	cd_4_group_12259	cd_2_group_11439
PDT002048832.1	PDS000171150.3	SAMN39285764	clinical	cd_8_group_11455	cd_4_group_12259	cd_2_group_11439
PDT002048834.1	PDS000171150.3	SAMN39285761	clinical	cd_8_group_11455	cd_4_group_12259	cd_2_group_11439
PDT002048837.1	PDS000171150.3	SAMN39285759	clinical	cd_8_group_11455	cd_4_group_12259	cd_2_group_11439
PDT002043645.1	PDS000171152.1	SAMN39199419	clinical	cd_8_group_11456	cd_4_group_12258	-
PDT002043678.1	PDS000171152.1	SAMN39202319	clinical	cd_8_group_11456	cd_4_group_12258	-
PDT002043670.1	PDS000171151.1	SAMN39202324	environmental/other	cd_8_group_11457	cd_4_group_12260	cd_2_group_11440
PDT002043672.1	PDS000171151.1	SAMN39202325	environmental/other	cd_8_group_11457	cd_4_group_12260	cd_2_group_11440
PDT002048841.1	PDS000147385.5	SAMN39285757	clinical	cd_8_group_11458	cd_4_group_12261	-
PDT002043674.1	PDS000147385.5	SAMN39202321	clinical	cd_8_group_11458	cd_4_group_12261	cd_2_group_11441
PDT002426952.1	PDS000147385.5	SAMN32252378	clinical	cd_8_group_11458	cd_4_group_12261	cd_2_group_11441
PDT002426954.1	PDS000147385.5	SAMN32252377	clinical	cd_8_group_11458	cd_4_group_12261	cd_2_group_11441
PDT002044483.1	PDS000020725.66	SAMN39215068	environmental/other	cd_8_group_11459	cd_4_group_12262	cd_2_group_11442
PDT002266466.1	PDS000020725.66	SAMN42837600	environmental/other	cd_8_group_11459	cd_4_group_12262	cd_2_group_11442
PDT000168416.2	PDS000025625.44	SAMN06127119	environmental/other	cd_8_group_1146	-	-
PDT000245099.2	PDS000025625.44	SAMN07633592	environmental/other	cd_8_group_1146	-	-
PDT002044962.1	PDS000148074.2	SAMN35360445	environmental/other	cd_8_group_11460	-	-
PDT002044964.1	PDS000148074.2	SAMN35360444	environmental/other	cd_8_group_11460	-	-
PDT002044965.1	PDS000148074.2	SAMN35360442	environmental/other	cd_8_group_11460	-	-
PDT002044975.1	PDS000171208.1	SAMN35360432	environmental/other	cd_8_group_11461	-	-
PDT002044980.1	PDS000171208.1	SAMN35360430	environmental/other	cd_8_group_11461	-	-
PDT002047059.1	PDS000022588.369	SAMN39259570	environmental/other	cd_8_group_11462	-	-
PDT002246125.1	PDS000022588.369	SAMN42396392	clinical	cd_8_group_11462	-	-
PDT002711266.1	PDS000022588.369	SAMN47860975	clinical	cd_8_group_11462	-	-
PDT002675870.1	PDS000022588.369	SAMN47438617	environmental/other	cd_8_group_11462	cd_4_group_14489	-
PDT002675927.1	PDS000022588.369	SAMN47439426	environmental/other	cd_8_group_11462	cd_4_group_14489	cd_2_group_13836
PDT002712428.1	PDS000022588.369	SAMN47892016	environmental/other	cd_8_group_11462	cd_4_group_14489	cd_2_group_13836
PDT002047067.1	PDS000199301.5	SAMN39259627	environmental/other	cd_8_group_11463	-	-
PDT002662462.1	PDS000199301.5	SAMN47288877	environmental/other	cd_8_group_11463	-	-
PDT002779084.1	PDS000199301.5	SAMN48690955	environmental/other	cd_8_group_11463	cd_4_group_14681	cd_2_group_14033
PDT002785119.1	PDS000199301.5	SAMN48775749	environmental/other	cd_8_group_11463	cd_4_group_14681	cd_2_group_14033
PDT002047542.1	PDS000171299.1	SAMN36863559	NULL	cd_8_group_11464	cd_4_group_12270	-
PDT002047544.1	PDS000171299.1	SAMN36863560	NULL	cd_8_group_11464	cd_4_group_12270	-
PDT002047553.1	PDS000171300.1	SAMN36863546	NULL	cd_8_group_11465	cd_4_group_12271	-
PDT002047556.1	PDS000171300.1	SAMN36863545	NULL	cd_8_group_11465	cd_4_group_12271	-
PDT002047558.1	PDS000171297.1	SAMN36863542	NULL	cd_8_group_11466	cd_4_group_12272	cd_2_group_11449
PDT002047564.1	PDS000171297.1	SAMN36863537	NULL	cd_8_group_11466	cd_4_group_12272	cd_2_group_11449
PDT002047560.1	PDS000171298.1	SAMN36863540	NULL	cd_8_group_11467	-	-
PDT002047563.1	PDS000171298.1	SAMN36863539	NULL	cd_8_group_11467	-	-
PDT002048835.1	PDS000171316.4	SAMN39285763	clinical	cd_8_group_11468	-	-
PDT002463633.1	PDS000171316.4	SAMN32664108	clinical	cd_8_group_11468	-	-
PDT002049014.1	PDS000173140.1	SAMN39296592	clinical	cd_8_group_11469	cd_4_group_12274	cd_2_group_11451
PDT002070592.1	PDS000173140.1	SAMN39729320	clinical	cd_8_group_11469	cd_4_group_12274	cd_2_group_11451
PDT000168419.2	PDS000021616.6	SAMN06127128	environmental/other	cd_8_group_1147	cd_4_group_961	cd_2_group_785
PDT000193515.2	PDS000021616.6	SAMN06602742	environmental/other	cd_8_group_1147	cd_4_group_961	cd_2_group_785
PDT002049017.1	PDS000173185.39	SAMN39296594	clinical	cd_8_group_11470	-	-
PDT002361947.1	PDS000173185.39	SAMN43485347	clinical	cd_8_group_11470	-	-
PDT002049161.1	PDS000171350.2	SAMN39297587	clinical	cd_8_group_11471	cd_4_group_12278	cd_2_group_11454
PDT002074633.1	PDS000171350.2	SAMN39905498	clinical	cd_8_group_11471	cd_4_group_12278	cd_2_group_11454
PDT002049196.1	PDS000171349.2	SAMN39298119	environmental/other	cd_8_group_11472	-	-
PDT002723144.1	PDS000171349.2	SAMN48054497	environmental/other	cd_8_group_11472	-	-
PDT002558120.1	PDS000199209.3	SAMN46112947	clinical	cd_8_group_11473	-	-
PDT002049199.1	PDS000199209.3	SAMN39298107	environmental/other	cd_8_group_11473	cd_4_group_12280	cd_2_group_11457
PDT002094835.1	PDS000199209.3	SAMN40218276	environmental/other	cd_8_group_11473	cd_4_group_12280	cd_2_group_11457
PDT002190082.1	PDS000199209.3	SAMN41720494	clinical	cd_8_group_11473	cd_4_group_12691	-
PDT002561164.1	PDS000199209.3	SAMN46196674	environmental/other	cd_8_group_11473	cd_4_group_12691	-
PDT002050045.1	PDS000190332.4	SAMN39324364	environmental/other	cd_8_group_11474	-	-
PDT002563902.1	PDS000190332.4	SAMN46106359	environmental/other	cd_8_group_11474	-	-
PDT002654103.1	PDS000190332.4	SAMN47203291	environmental/other	cd_8_group_11474	-	-
PDT002279408.1	PDS000190332.4	SAMN42992424	environmental/other	cd_8_group_11474	cd_4_group_12831	-
PDT002502862.1	PDS000190332.4	SAMN45106150	environmental/other	cd_8_group_11474	cd_4_group_12831	-
PDT002050556.1	PDS000109907.71	SAMN39332978	clinical	cd_8_group_11475	-	-
PDT002842838.1	PDS000109907.71	SAMN50093077	clinical	cd_8_group_11475	-	-
PDT002051224.1	PDS000214863.3	SAMN39403630	environmental/other	cd_8_group_11476	cd_4_group_12283	cd_2_group_11462
PDT002085839.1	PDS000214863.3	SAMN40098655	environmental/other	cd_8_group_11476	cd_4_group_12283	cd_2_group_11462
PDT002388172.1	PDS000214863.3	SAMN43827158	environmental/other	cd_8_group_11476	cd_4_group_12283	cd_2_group_11462
PDT002051231.1	PDS000021649.9	SAMN39403639	environmental/other	cd_8_group_11477	-	-
PDT002757223.1	PDS000021649.9	SAMN48346290	environmental/other	cd_8_group_11477	-	-
PDT002051933.1	PDS000021323.77	SAMN39418149	environmental/other	cd_8_group_11478	cd_4_group_12285	cd_2_group_11464
PDT002051934.1	PDS000021323.77	SAMN39418148	environmental/other	cd_8_group_11478	cd_4_group_12285	cd_2_group_11464
PDT002051957.1	PDS000186503.73	SAMN39418167	environmental/other	cd_8_group_11479	cd_4_group_12286	-
PDT002203188.1	PDS000186503.73	SAMN41786655	clinical	cd_8_group_11479	cd_4_group_12286	-
PDT000319098.2	PDS000022062.36	SAMN09254352	clinical	cd_8_group_1148	-	-
PDT000340445.1	PDS000022062.36	SAMN09533799	clinical	cd_8_group_1148	-	-
PDT000417792.1	PDS000022062.36	SAMN10593114	clinical	cd_8_group_1148	-	-
PDT000617917.1	PDS000022062.36	SAMN13113625	clinical	cd_8_group_1148	-	-
PDT000743276.1	PDS000022062.36	SAMN14981137	clinical	cd_8_group_1148	-	-
PDT000922483.1	PDS000022062.36	SAMN17106431	environmental/other	cd_8_group_1148	-	-
PDT002066970.1	PDS000022062.36	SAMN39652563	clinical	cd_8_group_1148	-	-
PDT000259560.2	PDS000022062.36	SAMN07946645	clinical	cd_8_group_1148	cd_4_group_1786	-
PDT001446377.1	PDS000022062.36	SAMN31208517	clinical	cd_8_group_1148	cd_4_group_1786	-
PDT001865465.1	PDS000022062.36	SAMN37161635	clinical	cd_8_group_1148	cd_4_group_1786	-
PDT000429019.1	PDS000022062.36	SAMN10669129	clinical	cd_8_group_1148	cd_4_group_962	-
PDT000579607.1	PDS000022062.36	SAMN12687136	clinical	cd_8_group_1148	cd_4_group_962	-
PDT001067167.1	PDS000022062.36	SAMN19671523	clinical	cd_8_group_1148	cd_4_group_962	-
PDT001505210.1	PDS000022062.36	SAMN31931018	clinical	cd_8_group_1148	cd_4_group_962	-
PDT001783826.1	PDS000022062.36	SAMN34042017	clinical	cd_8_group_1148	cd_4_group_962	-
PDT000375094.1	PDS000022062.36	SAMN10034835	environmental/other	cd_8_group_1148	cd_4_group_962	cd_2_group_2299
PDT000417795.1	PDS000022062.36	SAMN10593113	clinical	cd_8_group_1148	cd_4_group_962	cd_2_group_2299
PDT000168420.2	PDS000022062.36	SAMN06127113	environmental/other	cd_8_group_1148	cd_4_group_962	cd_2_group_786
PDT000226101.2	PDS000022062.36	SAMN07375566	clinical	cd_8_group_1148	cd_4_group_962	cd_2_group_786
PDT000365963.1	PDS000022062.36	SAMN09873582	clinical	cd_8_group_1148	cd_4_group_962	cd_2_group_786
PDT002051964.1	PDS000178830.1	SAMN39418229	environmental/other	cd_8_group_11480	-	-
PDT002113874.1	PDS000178830.1	SAMN40477500	environmental/other	cd_8_group_11480	-	-
PDT002227107.1	PDS000186505.4	SAMN42035235	environmental/other	cd_8_group_11481	-	-
PDT002053984.1	PDS000186505.4	SAMN39458333	environmental/other	cd_8_group_11481	cd_4_group_12288	cd_2_group_11467
PDT002324339.1	PDS000186505.4	SAMN43203046	environmental/other	cd_8_group_11481	cd_4_group_12288	cd_2_group_11467
PDT002915566.1	PDS000234185.2	SAMN51204246	environmental/other	cd_8_group_11482	cd_4_group_12291	-
PDT002058219.1	PDS000234185.2	SAMN39486465	environmental/other	cd_8_group_11482	cd_4_group_12291	cd_2_group_11472
PDT002813513.1	PDS000234185.2	SAMN49616980	environmental/other	cd_8_group_11482	cd_4_group_12291	cd_2_group_11472
PDT002058852.1	PDS000199297.28	SAMN39504565	environmental/other	cd_8_group_11483	cd_4_group_12292	cd_2_group_11473
PDT002383073.1	PDS000199297.28	SAMN43762627	environmental/other	cd_8_group_11483	cd_4_group_12292	cd_2_group_11473
PDT002464100.1	PDS000199297.28	SAMN44695457	environmental/other	cd_8_group_11483	cd_4_group_12292	cd_2_group_11473
PDT002762976.1	PDS000199297.28	SAMN48411590	environmental/other	cd_8_group_11483	cd_4_group_12292	cd_2_group_11473
PDT002058859.1	PDS000043617.19	SAMN39504561	environmental/other	cd_8_group_11484	-	-
PDT002137628.1	PDS000043617.19	SAMN40947095	environmental/other	cd_8_group_11484	-	-
PDT002718060.1	PDS000043617.19	SAMN47993186	clinical	cd_8_group_11484	-	-
PDT002061047.1	PDS000155090.8	SAMN39527604	clinical	cd_8_group_11485	cd_4_group_12294	-
PDT002765017.1	PDS000155090.8	SAMN48441759	environmental/other	cd_8_group_11485	cd_4_group_12294	cd_2_group_14017
PDT002827751.1	PDS000155090.8	SAMN49827956	environmental/other	cd_8_group_11485	cd_4_group_12294	cd_2_group_14017
PDT002061151.1	PDS000172415.2	SAMN39531181	clinical	cd_8_group_11486	-	-
PDT002684792.1	PDS000172415.2	SAMN47550042	clinical	cd_8_group_11486	-	-
PDT002062687.1	PDS000044697.20	SAMN39576109	clinical	cd_8_group_11487	cd_4_group_12296	-
PDT002116157.1	PDS000044697.20	SAMN40530429	clinical	cd_8_group_11487	cd_4_group_12296	-
PDT002063460.1	PDS000050155.84	SAMN39596245	environmental/other	cd_8_group_11488	-	-
PDT002379169.1	PDS000050155.84	SAMN43583789	environmental/other	cd_8_group_11488	cd_4_group_13078	-
PDT002820885.1	PDS000050155.84	SAMN49722614	environmental/other	cd_8_group_11488	cd_4_group_13078	-
PDT002125143.1	PDS000179792.9	SAMN40441367	NULL	cd_8_group_11489	-	-
PDT002125145.1	PDS000179792.9	SAMN40441364	NULL	cd_8_group_11489	-	-
PDT002127045.1	PDS000179792.9	SAMN40441421	clinical	cd_8_group_11489	-	-
PDT002500266.1	PDS000179792.9	SAMN40441405	clinical	cd_8_group_11489	-	-
PDT002500268.1	PDS000179792.9	SAMN40441407	clinical	cd_8_group_11489	-	-
PDT002064456.1	PDS000179792.9	SAMN39620318	clinical	cd_8_group_11489	cd_4_group_12298	-
PDT002124868.1	PDS000179792.9	SAMN40441431	clinical	cd_8_group_11489	cd_4_group_12298	-
PDT002127050.1	PDS000179792.9	SAMN40441413	clinical	cd_8_group_11489	cd_4_group_12298	-
PDT002127055.1	PDS000179792.9	SAMN40441404	NULL	cd_8_group_11489	cd_4_group_12298	-
PDT002500267.1	PDS000179792.9	SAMN40441406	clinical	cd_8_group_11489	cd_4_group_12491	-
PDT002124870.1	PDS000179792.9	SAMN40441425	clinical	cd_8_group_11489	cd_4_group_12491	cd_2_group_11669
PDT002130284.1	PDS000179792.9	SAMN40441422	clinical	cd_8_group_11489	cd_4_group_12491	cd_2_group_11669
PDT002127046.1	PDS000179792.9	SAMN40441417	clinical	cd_8_group_11489	cd_4_group_12491	cd_2_group_11699
PDT002127052.1	PDS000179792.9	SAMN40441410	clinical	cd_8_group_11489	cd_4_group_12491	cd_2_group_11699
PDT002125161.1	PDS000179792.9	SAMN40441343	clinical	cd_8_group_11489	cd_4_group_12516	-
PDT002125164.1	PDS000179792.9	SAMN40441340	clinical	cd_8_group_11489	cd_4_group_12516	-
PDT002500250.1	PDS000179792.9	SAMN40441346	clinical	cd_8_group_11489	cd_4_group_12519	-
PDT002127051.1	PDS000179792.9	SAMN40441411	clinical	cd_8_group_11489	cd_4_group_12519	cd_2_group_11701
PDT002500249.1	PDS000179792.9	SAMN40441345	clinical	cd_8_group_11489	cd_4_group_12519	cd_2_group_11701
PDT002500269.1	PDS000179792.9	SAMN40441418	clinical	cd_8_group_11489	cd_4_group_12519	cd_2_group_11701
PDT000168423.2	PDS000032968.6	SAMN06127114	environmental/other	cd_8_group_1149	-	-
PDT000363507.1	PDS000032968.6	SAMN09783241	environmental/other	cd_8_group_1149	-	-
PDT000504708.1	PDS000032968.6	SAMN11811323	environmental/other	cd_8_group_1149	-	-
PDT000473434.1	PDS000032968.6	SAMN11047564	environmental/other	cd_8_group_1149	cd_4_group_2699	-
PDT000363181.1	PDS000032968.6	SAMN09783135	environmental/other	cd_8_group_1149	cd_4_group_2699	cd_2_group_2205
PDT000472930.1	PDS000032968.6	SAMN11047663	environmental/other	cd_8_group_1149	cd_4_group_2699	cd_2_group_2205
PDT000459836.1	PDS000032968.6	SAMN10882002	environmental/other	cd_8_group_1149	cd_4_group_3320	cd_2_group_2718
PDT000475432.1	PDS000032968.6	SAMN11079756	environmental/other	cd_8_group_1149	cd_4_group_3320	cd_2_group_2718
PDT002064556.1	PDS000021221.520	SAMN39621525	clinical	cd_8_group_11490	-	-
PDT002117253.1	PDS000021221.520	SAMN40541482	clinical	cd_8_group_11490	-	-
PDT002064603.1	PDS000043611.5	SAMN39622429	environmental/other	cd_8_group_11491	cd_4_group_12299	-
PDT002124806.1	PDS000043611.5	SAMN40647572	environmental/other	cd_8_group_11491	cd_4_group_12299	-
PDT002794427.1	PDS000043611.5	SAMN48898271	environmental/other	cd_8_group_11491	cd_4_group_12299	-
PDT002064621.1	PDS000148064.12	SAMN39622458	environmental/other	cd_8_group_11492	cd_4_group_12300	-
PDT002413798.1	PDS000148064.12	SAMN44252990	environmental/other	cd_8_group_11492	cd_4_group_12300	-
PDT002064657.1	PDS000198617.1	SAMN39622706	environmental/other	cd_8_group_11493	cd_4_group_12301	-
PDT002380904.1	PDS000198617.1	SAMN43668462	clinical	cd_8_group_11493	cd_4_group_12301	-
PDT002067116.1	PDS000227529.2	SAMN39655430	environmental/other	cd_8_group_11494	cd_4_group_12303	-
PDT002731937.1	PDS000227529.2	SAMN48152134	environmental/other	cd_8_group_11494	cd_4_group_12303	cd_2_group_13968
PDT002746850.1	PDS000227529.2	SAMN48287606	environmental/other	cd_8_group_11494	cd_4_group_12303	cd_2_group_13968
PDT002067120.1	PDS000200080.3	SAMN39655432	environmental/other	cd_8_group_11495	cd_4_group_12304	-
PDT002404009.1	PDS000200080.3	SAMN44051959	environmental/other	cd_8_group_11495	cd_4_group_12304	cd_2_group_12390
PDT002407991.1	PDS000200080.3	SAMN44102240	environmental/other	cd_8_group_11495	cd_4_group_12304	cd_2_group_12390
PDT002413869.1	PDS000200080.3	SAMN44253913	environmental/other	cd_8_group_11495	cd_4_group_12304	cd_2_group_12390
PDT002068194.1	PDS000172801.6	SAMN38910021	NULL	cd_8_group_11496	cd_4_group_12306	-
PDT002074196.1	PDS000172801.6	SAMN38910010	NULL	cd_8_group_11496	cd_4_group_12306	-
PDT002068990.1	PDS000172800.5	SAMN38909974	NULL	cd_8_group_11497	cd_4_group_12308	cd_2_group_11479
PDT002069011.1	PDS000172800.5	SAMN38909954	NULL	cd_8_group_11497	cd_4_group_12308	cd_2_group_11479
PDT002069012.1	PDS000172800.5	SAMN38909955	NULL	cd_8_group_11497	cd_4_group_12308	cd_2_group_11479
PDT002069013.1	PDS000172800.5	SAMN38909953	NULL	cd_8_group_11497	cd_4_group_12308	cd_2_group_11479
PDT002069014.1	PDS000172800.5	SAMN38909951	NULL	cd_8_group_11497	cd_4_group_12308	cd_2_group_11479
PDT002069016.1	PDS000172800.5	SAMN38909950	NULL	cd_8_group_11497	cd_4_group_12308	cd_2_group_11479
PDT002069021.1	PDS000172800.5	SAMN38909944	NULL	cd_8_group_11497	cd_4_group_12308	cd_2_group_11479
PDT002069023.1	PDS000172800.5	SAMN38909943	NULL	cd_8_group_11497	cd_4_group_12308	cd_2_group_11479
PDT002069030.1	PDS000172800.5	SAMN38909945	NULL	cd_8_group_11497	cd_4_group_12308	cd_2_group_11479
PDT002069036.1	PDS000172800.5	SAMN38909930	NULL	cd_8_group_11497	cd_4_group_12308	cd_2_group_11479
PDT002068991.1	PDS000173490.3	SAMN38909976	NULL	cd_8_group_11498	cd_4_group_12309	-
PDT002074192.1	PDS000173490.3	SAMN38910013	NULL	cd_8_group_11498	cd_4_group_12309	cd_2_group_11512
PDT002074211.1	PDS000173490.3	SAMN38909997	NULL	cd_8_group_11498	cd_4_group_12309	cd_2_group_11512
PDT002074170.1	PDS000172805.4	SAMN38910033	NULL	cd_8_group_11499	-	-
PDT002074217.1	PDS000172805.4	SAMN38909990	NULL	cd_8_group_11499	-	-
PDT002068992.1	PDS000172805.4	SAMN38909975	NULL	cd_8_group_11499	cd_4_group_12310	cd_2_group_11480
PDT002068995.1	PDS000172805.4	SAMN38909971	NULL	cd_8_group_11499	cd_4_group_12310	cd_2_group_11480
PDT002068998.1	PDS000172805.4	SAMN38909969	NULL	cd_8_group_11499	cd_4_group_12310	cd_2_group_11480
PDT002069001.1	PDS000172805.4	SAMN38909963	NULL	cd_8_group_11499	cd_4_group_12310	cd_2_group_11480
PDT002069003.1	PDS000172805.4	SAMN38909965	NULL	cd_8_group_11499	cd_4_group_12310	cd_2_group_11480
PDT002069007.1	PDS000172805.4	SAMN38909960	NULL	cd_8_group_11499	cd_4_group_12310	cd_2_group_11480
PDT002074200.1	PDS000172805.4	SAMN38910009	NULL	cd_8_group_11499	cd_4_group_12310	cd_2_group_11480
PDT002074216.1	PDS000172805.4	SAMN38909993	NULL	cd_8_group_11499	cd_4_group_12310	cd_2_group_11480
PDT002074221.1	PDS000172805.4	SAMN38909987	NULL	cd_8_group_11499	cd_4_group_12310	cd_2_group_11480
PDT002069017.1	PDS000172805.4	SAMN38909949	NULL	cd_8_group_11499	cd_4_group_12310	cd_2_group_11487
PDT002069018.1	PDS000172805.4	SAMN38909948	NULL	cd_8_group_11499	cd_4_group_12310	cd_2_group_11487
PDT002074188.1	PDS000172805.4	SAMN38910019	NULL	cd_8_group_11499	cd_4_group_12310	cd_2_group_11510
PDT002074193.1	PDS000172805.4	SAMN38910014	NULL	cd_8_group_11499	cd_4_group_12310	cd_2_group_11510
PDT002074195.1	PDS000172805.4	SAMN38910015	NULL	cd_8_group_11499	cd_4_group_12310	cd_2_group_11510
PDT000062762.2	PDS000022136.3	SAMN03566176	clinical	cd_8_group_115	cd_4_group_92	cd_2_group_74
PDT000062892.2	PDS000022136.3	SAMN03566574	environmental/other	cd_8_group_115	cd_4_group_92	cd_2_group_74
PDT000159986.2	PDS000022136.3	SAMN03566175	clinical	cd_8_group_115	cd_4_group_92	cd_2_group_74
PDT000199666.2	PDS000198719.14	SAMN06661089	environmental/other	cd_8_group_1150	-	-
PDT000200011.2	PDS000198719.14	SAMN06661434	environmental/other	cd_8_group_1150	-	-
PDT000245272.2	PDS000198719.14	SAMN07633765	environmental/other	cd_8_group_1150	-	-
PDT000806554.1	PDS000198719.14	SAMN15775593	clinical	cd_8_group_1150	-	-
PDT001130366.1	PDS000198719.14	SAMN21435181	environmental/other	cd_8_group_1150	-	-
PDT002018302.1	PDS000198719.14	SAMN38672226	environmental/other	cd_8_group_1150	-	-
PDT002146569.1	PDS000198719.14	SAMN41082056	environmental/other	cd_8_group_1150	-	-
PDT002563913.1	PDS000198719.14	SAMN46106349	environmental/other	cd_8_group_1150	-	-
PDT002911540.1	PDS000198719.14	SAMN51163799	environmental/other	cd_8_group_1150	-	-
PDT001818921.1	PDS000198719.14	SAMN36496367	environmental/other	cd_8_group_1150	cd_4_group_11509	-
PDT001968063.1	PDS000198719.14	SAMN38102305	environmental/other	cd_8_group_1150	cd_4_group_11509	-
PDT001253803.1	PDS000198719.14	SAMN26211224	environmental/other	cd_8_group_1150	cd_4_group_8236	-
PDT001480725.1	PDS000198719.14	SAMN31648314	environmental/other	cd_8_group_1150	cd_4_group_8236	-
PDT000168425.2	PDS000198719.14	SAMN06127117	environmental/other	cd_8_group_1150	cd_4_group_963	-
PDT000384851.1	PDS000198719.14	SAMN10129950	environmental/other	cd_8_group_1150	cd_4_group_963	-
PDT000494447.1	PDS000198719.14	SAMN11456431	environmental/other	cd_8_group_1150	cd_4_group_963	-
PDT000602638.1	PDS000198719.14	SAMN12993593	environmental/other	cd_8_group_1150	cd_4_group_963	-
PDT000983716.1	PDS000198719.14	SAMN18269514	environmental/other	cd_8_group_1150	cd_4_group_963	-
PDT001280697.1	PDS000198719.14	SAMN27478385	environmental/other	cd_8_group_1150	cd_4_group_963	-
PDT001869981.1	PDS000198719.14	SAMN37214838	environmental/other	cd_8_group_1150	cd_4_group_963	-
PDT002364725.1	PDS000198719.14	SAMN43513280	environmental/other	cd_8_group_1150	cd_4_group_963	-
PDT002657607.1	PDS000198719.14	SAMN47247146	environmental/other	cd_8_group_1150	cd_4_group_963	-
PDT000200007.2	PDS000198719.14	SAMN06661430	environmental/other	cd_8_group_1150	cd_4_group_963	cd_2_group_1027
PDT000244982.2	PDS000198719.14	SAMN07633536	environmental/other	cd_8_group_1150	cd_4_group_963	cd_2_group_1027
PDT000345471.1	PDS000198719.14	SAMN09604981	environmental/other	cd_8_group_1150	cd_4_group_963	cd_2_group_1027
PDT000362715.1	PDS000198719.14	SAMN09831698	environmental/other	cd_8_group_1150	cd_4_group_963	cd_2_group_1027
PDT000364168.1	PDS000198719.14	SAMN09844486	environmental/other	cd_8_group_1150	cd_4_group_963	cd_2_group_1027
PDT000411964.1	PDS000198719.14	SAMN10489176	environmental/other	cd_8_group_1150	cd_4_group_963	cd_2_group_1027
PDT000459831.1	PDS000198719.14	SAMN10881992	environmental/other	cd_8_group_1150	cd_4_group_963	cd_2_group_1027
PDT000496124.1	PDS000198719.14	SAMN11520184	environmental/other	cd_8_group_1150	cd_4_group_963	cd_2_group_1027
PDT000498318.1	PDS000198719.14	SAMN11571933	environmental/other	cd_8_group_1150	cd_4_group_963	cd_2_group_1027
PDT000503401.1	PDS000198719.14	SAMN11775958	environmental/other	cd_8_group_1150	cd_4_group_963	cd_2_group_1027
PDT000504721.1	PDS000198719.14	SAMN11811290	environmental/other	cd_8_group_1150	cd_4_group_963	cd_2_group_1027
PDT000576587.1	PDS000198719.14	SAMN12638049	environmental/other	cd_8_group_1150	cd_4_group_963	cd_2_group_1027
PDT000580442.1	PDS000198719.14	SAMN12695168	environmental/other	cd_8_group_1150	cd_4_group_963	cd_2_group_1027
PDT000624539.1	PDS000198719.14	SAMN13191270	environmental/other	cd_8_group_1150	cd_4_group_963	cd_2_group_1027
PDT000644169.1	PDS000198719.14	SAMN13546245	environmental/other	cd_8_group_1150	cd_4_group_963	cd_2_group_1027
PDT000682767.1	PDS000198719.14	SAMN14085353	environmental/other	cd_8_group_1150	cd_4_group_963	cd_2_group_1027
PDT000718358.1	PDS000198719.14	SAMN14525895	environmental/other	cd_8_group_1150	cd_4_group_963	cd_2_group_1027
PDT000722301.1	PDS000198719.14	SAMN14596740	environmental/other	cd_8_group_1150	cd_4_group_963	cd_2_group_1027
PDT000878149.1	PDS000198719.14	SAMN16651007	environmental/other	cd_8_group_1150	cd_4_group_963	cd_2_group_1027
PDT000972208.1	PDS000198719.14	SAMN18053138	environmental/other	cd_8_group_1150	cd_4_group_963	cd_2_group_1027
PDT001726636.1	PDS000198719.14	SAMN34999401	environmental/other	cd_8_group_1150	cd_4_group_963	cd_2_group_1027
PDT001819919.1	PDS000198719.14	SAMN36500208	environmental/other	cd_8_group_1150	cd_4_group_963	cd_2_group_1027
PDT002485695.1	PDS000198719.14	SAMN45005545	environmental/other	cd_8_group_1150	cd_4_group_963	cd_2_group_1027
PDT002531179.1	PDS000198719.14	SAMN45809516	environmental/other	cd_8_group_1150	cd_4_group_963	cd_2_group_1027
PDT002564121.1	PDS000198719.14	SAMN46106430	environmental/other	cd_8_group_1150	cd_4_group_963	cd_2_group_1027
PDT002018101.1	PDS000198719.14	SAMN38672084	environmental/other	cd_8_group_1150	cd_4_group_963	cd_2_group_11380
PDT002564132.1	PDS000198719.14	SAMN46106420	environmental/other	cd_8_group_1150	cd_4_group_963	cd_2_group_11380
PDT002388168.1	PDS000198719.14	SAMN43827028	environmental/other	cd_8_group_1150	cd_4_group_963	cd_2_group_12341
PDT002756276.1	PDS000198719.14	SAMN48329155	environmental/other	cd_8_group_1150	cd_4_group_963	cd_2_group_12341
PDT002530921.1	PDS000198719.14	SAMN45807891	environmental/other	cd_8_group_1150	cd_4_group_963	cd_2_group_12608
PDT002542503.1	PDS000198719.14	SAMN45896885	environmental/other	cd_8_group_1150	cd_4_group_963	cd_2_group_12608
PDT000635537.1	PDS000198719.14	SAMN13352817	environmental/other	cd_8_group_1150	cd_4_group_963	cd_2_group_5118
PDT000640540.1	PDS000198719.14	SAMN13286929	environmental/other	cd_8_group_1150	cd_4_group_963	cd_2_group_5118
PDT000639032.1	PDS000198719.14	SAMN13446664	environmental/other	cd_8_group_1150	cd_4_group_963	cd_2_group_5141
PDT000993448.1	PDS000198719.14	SAMN18529248	environmental/other	cd_8_group_1150	cd_4_group_963	cd_2_group_5141
PDT002381366.1	PDS000198719.14	SAMN43759145	environmental/other	cd_8_group_1150	cd_4_group_963	cd_2_group_5141
PDT002680290.1	PDS000198719.14	SAMN47516569	environmental/other	cd_8_group_1150	cd_4_group_963	cd_2_group_5141
PDT000748115.1	PDS000198719.14	SAMN15039884	environmental/other	cd_8_group_1150	cd_4_group_963	cd_2_group_5602
PDT001007453.1	PDS000198719.14	SAMN18766600	environmental/other	cd_8_group_1150	cd_4_group_963	cd_2_group_5602
PDT000839125.1	PDS000198719.14	SAMN16212805	clinical	cd_8_group_1150	cd_4_group_963	cd_2_group_5884
PDT000989976.1	PDS000198719.14	SAMN18447826	environmental/other	cd_8_group_1150	cd_4_group_963	cd_2_group_5884
PDT001269716.1	PDS000198719.14	SAMN26753271	environmental/other	cd_8_group_1150	cd_4_group_963	cd_2_group_5884
PDT002074172.1	PDS000172802.4	SAMN38910031	NULL	cd_8_group_11500	-	-
PDT002074179.1	PDS000172802.4	SAMN38910027	NULL	cd_8_group_11500	cd_4_group_12311	-
PDT002068993.1	PDS000172802.4	SAMN38909972	NULL	cd_8_group_11500	cd_4_group_12311	cd_2_group_11481
PDT002069031.1	PDS000172802.4	SAMN38909932	NULL	cd_8_group_11500	cd_4_group_12311	cd_2_group_11481
PDT002069035.1	PDS000172802.4	SAMN38909931	NULL	cd_8_group_11500	cd_4_group_12311	cd_2_group_11481
PDT002069039.1	PDS000172802.4	SAMN38909929	NULL	cd_8_group_11500	cd_4_group_12311	cd_2_group_11481
PDT002074215.1	PDS000172802.4	SAMN38909991	NULL	cd_8_group_11500	cd_4_group_12311	cd_2_group_11481
PDT002074223.1	PDS000172802.4	SAMN38909984	NULL	cd_8_group_11500	cd_4_group_12311	cd_2_group_11481
PDT002069034.1	PDS000172799.5	SAMN38909933	NULL	cd_8_group_11501	-	-
PDT002068997.1	PDS000172799.5	SAMN38909970	NULL	cd_8_group_11501	cd_4_group_12312	-
PDT002069038.1	PDS000172799.5	SAMN38909927	NULL	cd_8_group_11501	cd_4_group_12312	-
PDT002074169.1	PDS000172799.5	SAMN38910035	NULL	cd_8_group_11501	cd_4_group_12312	-
PDT002068994.1	PDS000172799.5	SAMN38909973	NULL	cd_8_group_11501	cd_4_group_12312	cd_2_group_11482
PDT002074201.1	PDS000172799.5	SAMN38910007	NULL	cd_8_group_11501	cd_4_group_12312	cd_2_group_11482
PDT002074227.1	PDS000172799.5	SAMN38909980	NULL	cd_8_group_11501	cd_4_group_12312	cd_2_group_11482
PDT002074191.1	PDS000172799.5	SAMN38910017	NULL	cd_8_group_11501	cd_4_group_12312	cd_2_group_11511
PDT002074194.1	PDS000172799.5	SAMN38910016	NULL	cd_8_group_11501	cd_4_group_12312	cd_2_group_11511
PDT002074167.1	PDS000172806.4	SAMN38910036	NULL	cd_8_group_11502	cd_4_group_12313	-
PDT002074168.1	PDS000172806.4	SAMN38910037	NULL	cd_8_group_11502	cd_4_group_12313	-
PDT002068996.1	PDS000172806.4	SAMN38909968	NULL	cd_8_group_11502	cd_4_group_12313	cd_2_group_11483
PDT002069008.1	PDS000172806.4	SAMN38909959	NULL	cd_8_group_11502	cd_4_group_12313	cd_2_group_11483
PDT002069022.1	PDS000172806.4	SAMN38909942	NULL	cd_8_group_11502	cd_4_group_12313	cd_2_group_11483
PDT002069024.1	PDS000172806.4	SAMN38909941	NULL	cd_8_group_11502	cd_4_group_12313	cd_2_group_11483
PDT002069026.1	PDS000172806.4	SAMN38909940	NULL	cd_8_group_11502	cd_4_group_12313	cd_2_group_11483
PDT002069027.1	PDS000172806.4	SAMN38909938	NULL	cd_8_group_11502	cd_4_group_12313	cd_2_group_11483
PDT002074222.1	PDS000021226.80	SAMN38909985	NULL	cd_8_group_11503	-	-
PDT002068999.1	PDS000021226.80	SAMN38909967	NULL	cd_8_group_11503	cd_4_group_12314	-
PDT002069019.1	PDS000021226.80	SAMN38909947	NULL	cd_8_group_11503	cd_4_group_12314	-
PDT002074228.1	PDS000021226.80	SAMN38909979	NULL	cd_8_group_11503	cd_4_group_12314	-
PDT002069005.1	PDS000172804.2	SAMN38909961	NULL	cd_8_group_11504	cd_4_group_12315	-
PDT002069000.1	PDS000172804.2	SAMN38909966	NULL	cd_8_group_11504	cd_4_group_12315	cd_2_group_11484
PDT002069002.1	PDS000172804.2	SAMN38909962	NULL	cd_8_group_11504	cd_4_group_12315	cd_2_group_11484
PDT002074210.1	PDS000172804.2	SAMN38909996	NULL	cd_8_group_11504	cd_4_group_12315	cd_2_group_11484
PDT002069033.1	PDS000172801.6	SAMN38909937	NULL	cd_8_group_11505	cd_4_group_12316	-
PDT002069004.1	PDS000172801.6	SAMN38909964	NULL	cd_8_group_11505	cd_4_group_12316	cd_2_group_11485
PDT002069032.1	PDS000172801.6	SAMN38909935	NULL	cd_8_group_11505	cd_4_group_12316	cd_2_group_11485
PDT002074183.1	PDS000172801.6	SAMN38910023	NULL	cd_8_group_11505	cd_4_group_12340	cd_2_group_11509
PDT002074185.1	PDS000172801.6	SAMN38910022	NULL	cd_8_group_11505	cd_4_group_12340	cd_2_group_11509
PDT002074190.1	PDS000172801.6	SAMN38910018	NULL	cd_8_group_11505	cd_4_group_12340	cd_2_group_11509
PDT002069009.1	PDS000172800.5	SAMN38909958	NULL	cd_8_group_11506	-	-
PDT002074206.1	PDS000172800.5	SAMN38910003	NULL	cd_8_group_11506	-	-
PDT002074220.1	PDS000172800.5	SAMN38909986	NULL	cd_8_group_11506	cd_4_group_12329	-
PDT002071340.1	PDS000172800.5	SAMN38910006	NULL	cd_8_group_11506	cd_4_group_12329	cd_2_group_11501
PDT002074205.1	PDS000172800.5	SAMN38910002	NULL	cd_8_group_11506	cd_4_group_12329	cd_2_group_11501
PDT002074207.1	PDS000172800.5	SAMN38910000	NULL	cd_8_group_11506	cd_4_group_12329	cd_2_group_11501
PDT002074208.1	PDS000172800.5	SAMN38909995	NULL	cd_8_group_11506	cd_4_group_12329	cd_2_group_11501
PDT002074214.1	PDS000172803.4	SAMN38909992	NULL	cd_8_group_11507	cd_4_group_12317	-
PDT002069015.1	PDS000172803.4	SAMN38909952	NULL	cd_8_group_11507	cd_4_group_12317	cd_2_group_11486
PDT002069020.1	PDS000172803.4	SAMN38909946	NULL	cd_8_group_11507	cd_4_group_12317	cd_2_group_11486
PDT002069025.1	PDS000172803.4	SAMN38909939	NULL	cd_8_group_11508	-	-
PDT002074199.1	PDS000172803.4	SAMN38910011	NULL	cd_8_group_11508	-	-
PDT002074171.1	PDS000173489.1	SAMN38910032	NULL	cd_8_group_11509	-	-
PDT002074213.1	PDS000173489.1	SAMN38909994	NULL	cd_8_group_11509	cd_4_group_12318	-
PDT002069028.1	PDS000173489.1	SAMN38909936	NULL	cd_8_group_11509	cd_4_group_12318	cd_2_group_11488
PDT002074212.1	PDS000173489.1	SAMN38909999	NULL	cd_8_group_11509	cd_4_group_12318	cd_2_group_11488
PDT002074225.1	PDS000173489.1	SAMN38909981	NULL	cd_8_group_11509	cd_4_group_12318	cd_2_group_11488
PDT000168439.1	PDS000009515.4	SAMEA3683300	NULL	cd_8_group_1151	cd_4_group_965	cd_2_group_788
PDT000168443.1	PDS000009515.4	SAMEA3683292	NULL	cd_8_group_1151	cd_4_group_965	cd_2_group_788
PDT001757163.1	PDS000009515.4	SAMEA3679663	NULL	cd_8_group_1151	cd_4_group_965	cd_2_group_788
PDT001757164.1	PDS000009515.4	SAMEA3679664	NULL	cd_8_group_1151	cd_4_group_965	cd_2_group_788
PDT001768023.1	PDS000009515.4	SAMEA103954460	NULL	cd_8_group_1151	cd_4_group_965	cd_2_group_788
PDT002127094.1	PDS000009515.4	SAMN40570105	environmental/other	cd_8_group_1151	cd_4_group_965	cd_2_group_788
PDT002127101.1	PDS000009515.4	SAMN40570104	environmental/other	cd_8_group_1151	cd_4_group_965	cd_2_group_788
PDT002069762.1	PDS000021027.588	SAMN39693040	environmental/other	cd_8_group_11510	cd_4_group_12319	cd_2_group_11489
PDT002135604.1	PDS000021027.588	SAMN40904862	environmental/other	cd_8_group_11510	cd_4_group_12319	cd_2_group_11489
PDT002186533.1	PDS000021027.588	SAMN41659635	environmental/other	cd_8_group_11510	cd_4_group_12319	cd_2_group_11489
PDT002206734.1	PDS000021027.588	SAMN41842493	environmental/other	cd_8_group_11510	cd_4_group_12319	cd_2_group_11489
PDT002207396.1	PDS000021027.588	SAMN41842495	environmental/other	cd_8_group_11510	cd_4_group_12319	cd_2_group_11489
PDT002264337.1	PDS000021027.588	SAMN42781910	environmental/other	cd_8_group_11510	cd_4_group_12319	cd_2_group_11489
PDT002281571.1	PDS000021027.588	SAMN43013576	environmental/other	cd_8_group_11510	cd_4_group_12319	cd_2_group_11489
PDT002502868.1	PDS000173015.5	SAMN45106151	environmental/other	cd_8_group_11511	-	-
PDT002708341.1	PDS000173015.5	SAMN47813188	environmental/other	cd_8_group_11511	-	-
PDT002069780.1	PDS000173015.5	SAMN39693127	environmental/other	cd_8_group_11511	cd_4_group_12321	cd_2_group_11490
PDT002069794.1	PDS000173015.5	SAMN39693158	environmental/other	cd_8_group_11511	cd_4_group_12321	cd_2_group_11490
PDT002069892.1	PDS000049407.12	SAMN39706711	environmental/other	cd_8_group_11512	cd_4_group_12323	cd_2_group_11495
PDT002085833.1	PDS000049407.12	SAMN40098639	environmental/other	cd_8_group_11512	cd_4_group_12323	cd_2_group_11495
PDT002171054.1	PDS000049407.12	SAMN41463210	environmental/other	cd_8_group_11512	cd_4_group_12323	cd_2_group_11495
PDT002070578.1	PDS000173187.1	SAMN39729321	clinical	cd_8_group_11513	cd_4_group_12326	-
PDT002070590.1	PDS000173187.1	SAMN39729319	clinical	cd_8_group_11513	cd_4_group_12326	-
PDT002070579.1	PDS000181722.2	SAMN39729315	clinical	cd_8_group_11514	-	-
PDT002153993.1	PDS000181722.2	SAMN41188578	environmental/other	cd_8_group_11514	-	-
PDT002439387.1	PDS000181722.2	SAMN44472857	clinical	cd_8_group_11514	-	-
PDT002070589.1	PDS000236966.4	SAMN39729313	clinical	cd_8_group_11515	-	-
PDT002182463.1	PDS000236966.4	SAMN41606766	clinical	cd_8_group_11515	-	-
PDT002071196.1	PDS000041929.3	SAMN39746878	clinical	cd_8_group_11516	cd_4_group_12328	-
PDT002279880.1	PDS000041929.3	SAMN42979374	clinical	cd_8_group_11516	cd_4_group_12328	-
PDT002072123.1	PDS000216781.1	SAMN39829981	environmental/other	cd_8_group_11517	-	-
PDT002595300.1	PDS000216781.1	SAMN46432363	environmental/other	cd_8_group_11517	-	-
PDT002072135.1	PDS000183205.14	SAMN39830060	environmental/other	cd_8_group_11518	cd_4_group_12330	cd_2_group_11502
PDT002179119.1	PDS000183205.14	SAMN41564197	environmental/other	cd_8_group_11518	cd_4_group_12330	cd_2_group_11502
PDT002466739.1	PDS000183205.14	SAMN44739974	clinical	cd_8_group_11518	cd_4_group_12330	cd_2_group_11502
PDT002619322.1	PDS000183205.14	SAMN46757128	environmental/other	cd_8_group_11518	cd_4_group_12668	-
PDT002675881.1	PDS000183205.14	SAMN47438633	environmental/other	cd_8_group_11518	cd_4_group_12668	-
PDT002765365.1	PDS000183205.14	SAMN48442671	environmental/other	cd_8_group_11518	cd_4_group_12668	-
PDT002816129.1	PDS000183205.14	SAMN49663912	environmental/other	cd_8_group_11518	cd_4_group_12668	-
PDT002172447.1	PDS000183205.14	SAMN41478909	environmental/other	cd_8_group_11518	cd_4_group_12668	cd_2_group_11858
PDT002827800.1	PDS000183205.14	SAMN49826731	environmental/other	cd_8_group_11518	cd_4_group_12668	cd_2_group_11858
PDT002240975.1	PDS000183205.14	SAMN42339982	environmental/other	cd_8_group_11518	cd_4_group_12668	cd_2_group_11966
PDT002403982.1	PDS000183205.14	SAMN44051826	environmental/other	cd_8_group_11518	cd_4_group_12668	cd_2_group_11966
PDT002407570.1	PDS000183205.14	SAMN44088058	environmental/other	cd_8_group_11518	cd_4_group_12668	cd_2_group_11966
PDT002453141.1	PDS000183205.14	SAMN44570955	environmental/other	cd_8_group_11518	cd_4_group_12668	cd_2_group_11966
PDT002779048.1	PDS000183205.14	SAMN48689925	environmental/other	cd_8_group_11518	cd_4_group_12668	cd_2_group_11966
PDT002072486.1	PDS000205895.1	SAMN39833125	clinical	cd_8_group_11519	cd_4_group_12331	-
PDT002456260.1	PDS000205895.1	SAMN44256439	clinical	cd_8_group_11519	cd_4_group_12331	-
PDT000168440.1	PDS000048796.66	SAMEA3683313	NULL	cd_8_group_1152	cd_4_group_966	cd_2_group_789
PDT000168444.1	PDS000048796.66	SAMEA3683390	NULL	cd_8_group_1152	cd_4_group_966	cd_2_group_789
PDT002073276.1	PDS000038740.13	SAMN39845239	clinical	cd_8_group_11520	cd_4_group_12332	cd_2_group_11504
PDT002718115.1	PDS000038740.13	SAMN47993263	clinical	cd_8_group_11520	cd_4_group_12332	cd_2_group_11504
PDT002073382.1	PDS000172617.3	SAMN39847308	environmental/other	cd_8_group_11521	cd_4_group_12333	-
PDT002137627.1	PDS000172617.3	SAMN40947105	environmental/other	cd_8_group_11521	cd_4_group_12333	-
PDT002073398.1	PDS000056557.15	SAMN39847326	environmental/other	cd_8_group_11522	cd_4_group_12335	cd_2_group_11506
PDT002464297.1	PDS000056557.15	SAMN44695455	clinical	cd_8_group_11522	cd_4_group_12335	cd_2_group_11506
PDT002073400.1	PDS000161082.6	SAMN39847333	environmental/other	cd_8_group_11523	cd_4_group_12336	cd_2_group_11507
PDT002127355.1	PDS000161082.6	SAMN40697223	environmental/other	cd_8_group_11523	cd_4_group_12336	cd_2_group_11507
PDT002073406.1	PDS000173497.3	SAMN39847358	environmental/other	cd_8_group_11524	cd_4_group_12337	-
PDT002080317.1	PDS000173497.3	SAMN39956165	environmental/other	cd_8_group_11524	cd_4_group_12337	cd_2_group_11535
PDT002171030.1	PDS000173497.3	SAMN41463184	environmental/other	cd_8_group_11524	cd_4_group_12337	cd_2_group_11535
PDT002074166.1	PDS000172806.4	SAMN38910034	NULL	cd_8_group_11525	-	-
PDT002074181.1	PDS000172806.4	SAMN38910024	NULL	cd_8_group_11525	-	-
PDT002074218.1	PDS000172806.4	SAMN38909989	NULL	cd_8_group_11525	-	-
PDT002074202.1	PDS000172806.4	SAMN38910004	NULL	cd_8_group_11525	cd_4_group_12342	cd_2_group_11514
PDT002074204.1	PDS000172806.4	SAMN38910005	NULL	cd_8_group_11525	cd_4_group_12342	cd_2_group_11514
PDT002074176.1	PDS000172802.4	SAMN38910029	NULL	cd_8_group_11526	-	-
PDT002074203.1	PDS000172802.4	SAMN38910001	NULL	cd_8_group_11526	-	-
PDT002074229.1	PDS000172802.4	SAMN38909978	NULL	cd_8_group_11526	-	-
PDT002074198.1	PDS000173499.3	SAMN38910008	NULL	cd_8_group_11527	cd_4_group_12341	cd_2_group_11513
PDT002074226.1	PDS000173499.3	SAMN38909982	NULL	cd_8_group_11527	cd_4_group_12341	cd_2_group_11513
PDT002076268.1	PDS000186503.73	SAMN39917717	clinical	cd_8_group_11528	cd_4_group_12344	cd_2_group_11517
PDT002191244.1	PDS000186503.73	SAMN41748522	clinical	cd_8_group_11528	cd_4_group_12344	cd_2_group_11517
PDT002191245.1	PDS000186503.73	SAMN41748518	clinical	cd_8_group_11528	cd_4_group_12344	cd_2_group_11517
PDT002191263.1	PDS000186503.73	SAMN41748690	clinical	cd_8_group_11528	cd_4_group_12344	cd_2_group_11517
PDT002191270.1	PDS000186503.73	SAMN41748665	clinical	cd_8_group_11528	cd_4_group_12344	cd_2_group_11517
PDT002239832.1	PDS000186503.73	SAMN42286132	clinical	cd_8_group_11528	cd_4_group_12344	cd_2_group_11517
PDT002239836.1	PDS000186503.73	SAMN42286123	clinical	cd_8_group_11528	cd_4_group_12344	cd_2_group_11517
PDT002077781.1	PDS000173747.3	SAMN22350873	environmental/other	cd_8_group_11529	cd_4_group_12348	cd_2_group_11524
PDT002077782.1	PDS000173747.3	SAMN22350872	environmental/other	cd_8_group_11529	cd_4_group_12348	cd_2_group_11524
PDT002077785.1	PDS000173747.3	SAMN22350863	environmental/other	cd_8_group_11529	cd_4_group_12348	cd_2_group_11524
PDT002077787.1	PDS000173747.3	SAMN22350859	environmental/other	cd_8_group_11529	cd_4_group_12348	cd_2_group_11524
PDT002077788.1	PDS000173747.3	SAMN22350860	environmental/other	cd_8_group_11529	cd_4_group_12348	cd_2_group_11524
PDT002077789.1	PDS000173747.3	SAMN22350857	environmental/other	cd_8_group_11529	cd_4_group_12348	cd_2_group_11524
PDT002077790.1	PDS000173747.3	SAMN22350855	environmental/other	cd_8_group_11529	cd_4_group_12348	cd_2_group_11524
PDT002077791.1	PDS000173747.3	SAMN22350853	environmental/other	cd_8_group_11529	cd_4_group_12348	cd_2_group_11524
PDT002077792.1	PDS000173747.3	SAMN22350852	environmental/other	cd_8_group_11529	cd_4_group_12348	cd_2_group_11524
PDT002077794.1	PDS000173747.3	SAMN22350854	environmental/other	cd_8_group_11529	cd_4_group_12348	cd_2_group_11524
PDT002077798.1	PDS000173747.3	SAMN22350844	environmental/other	cd_8_group_11529	cd_4_group_12348	cd_2_group_11524
PDT002077800.1	PDS000173747.3	SAMN22350843	environmental/other	cd_8_group_11529	cd_4_group_12348	cd_2_group_11524
PDT002077801.1	PDS000173747.3	SAMN22350846	environmental/other	cd_8_group_11529	cd_4_group_12348	cd_2_group_11524
PDT002077802.1	PDS000173747.3	SAMN22350841	environmental/other	cd_8_group_11529	cd_4_group_12348	cd_2_group_11524
PDT002077804.1	PDS000173747.3	SAMN22350834	environmental/other	cd_8_group_11529	cd_4_group_12348	cd_2_group_11524
PDT002077810.1	PDS000173747.3	SAMN22350829	environmental/other	cd_8_group_11529	cd_4_group_12348	cd_2_group_11524
PDT000168447.1	PDS000022717.62	SAMEA3683218	NULL	cd_8_group_1153	cd_4_group_969	-
PDT000555144.1	PDS000022717.62	SAMN12495289	clinical	cd_8_group_1153	cd_4_group_969	-
PDT002077786.1	PDS000173745.3	SAMN22350862	environmental/other	cd_8_group_11530	cd_4_group_12349	cd_2_group_11525
PDT002077793.1	PDS000173745.3	SAMN22350851	environmental/other	cd_8_group_11530	cd_4_group_12349	cd_2_group_11525
PDT002077795.1	PDS000173745.3	SAMN22350848	environmental/other	cd_8_group_11530	cd_4_group_12349	cd_2_group_11525
PDT002077796.1	PDS000173745.3	SAMN22350849	environmental/other	cd_8_group_11530	cd_4_group_12349	cd_2_group_11525
PDT002077797.1	PDS000173745.3	SAMN22350847	environmental/other	cd_8_group_11530	cd_4_group_12349	cd_2_group_11525
PDT002077803.1	PDS000173745.3	SAMN22350840	environmental/other	cd_8_group_11530	cd_4_group_12349	cd_2_group_11525
PDT002077805.1	PDS000173745.3	SAMN22350839	environmental/other	cd_8_group_11530	cd_4_group_12349	cd_2_group_11525
PDT002077813.1	PDS000173745.3	SAMN22350820	environmental/other	cd_8_group_11530	cd_4_group_12349	cd_2_group_11525
PDT002077815.1	PDS000173745.3	SAMN22350819	environmental/other	cd_8_group_11530	cd_4_group_12349	cd_2_group_11525
PDT002077799.1	PDS000173743.3	SAMN22350842	environmental/other	cd_8_group_11531	cd_4_group_12350	-
PDT002077807.1	PDS000173743.3	SAMN22350833	environmental/other	cd_8_group_11531	cd_4_group_12350	-
PDT002077814.1	PDS000173746.3	SAMN22350813	environmental/other	cd_8_group_11532	cd_4_group_12351	cd_2_group_11527
PDT002077817.1	PDS000173746.3	SAMN22350812	environmental/other	cd_8_group_11532	cd_4_group_12351	cd_2_group_11527
PDT002077818.1	PDS000173746.3	SAMN22350810	environmental/other	cd_8_group_11532	cd_4_group_12351	cd_2_group_11528
PDT002077819.1	PDS000173746.3	SAMN22350803	environmental/other	cd_8_group_11532	cd_4_group_12351	cd_2_group_11528
PDT002077821.1	PDS000052056.105	SAMN33589845	clinical	cd_8_group_11533	-	-
PDT002077832.1	PDS000052056.105	SAMN33589853	clinical	cd_8_group_11533	-	-
PDT002077823.1	PDS000052056.105	SAMN33589841	clinical	cd_8_group_11533	cd_4_group_12353	cd_2_group_11530
PDT002077826.1	PDS000052056.105	SAMN33589842	clinical	cd_8_group_11533	cd_4_group_12353	cd_2_group_11530
PDT002077822.1	PDS000173744.2	SAMN33589843	clinical	cd_8_group_11534	cd_4_group_12352	cd_2_group_11529
PDT002081148.1	PDS000173744.2	SAMN33589844	clinical	cd_8_group_11534	cd_4_group_12352	cd_2_group_11529
PDT002077824.1	PDS000164872.3	SAMN33589840	clinical	cd_8_group_11535	cd_4_group_12354	-
PDT002077825.1	PDS000164872.3	SAMN33589839	clinical	cd_8_group_11535	cd_4_group_12354	-
PDT002077831.1	PDS000173742.4	SAMN33589857	clinical	cd_8_group_11536	cd_4_group_12355	-
PDT002077827.1	PDS000173742.4	SAMN33589859	clinical	cd_8_group_11536	cd_4_group_12355	cd_2_group_11531
PDT002403722.1	PDS000173742.4	SAMEA115928735	clinical	cd_8_group_11536	cd_4_group_12355	cd_2_group_11531
PDT002403689.1	PDS000173742.4	SAMEA115928823	clinical	cd_8_group_11536	cd_4_group_12355	cd_2_group_12374
PDT002406936.1	PDS000173742.4	SAMN43808122	clinical	cd_8_group_11536	cd_4_group_12355	cd_2_group_12374
PDT002830361.1	PDS000173742.4	SAMN49893850	clinical	cd_8_group_11536	cd_4_group_12355	cd_2_group_12374
PDT002077828.1	PDS000162143.3	SAMN33589858	clinical	cd_8_group_11537	cd_4_group_12356	-
PDT002406937.1	PDS000162143.3	SAMN43808123	clinical	cd_8_group_11537	cd_4_group_12356	-
PDT002078416.1	PDS000061260.3	SAMN39945173	environmental/other	cd_8_group_11538	-	-
PDT002462641.1	PDS000061260.3	SAMN44668324	environmental/other	cd_8_group_11538	-	-
PDT002080283.1	PDS000045898.12	SAMN39956166	environmental/other	cd_8_group_11539	cd_4_group_12359	cd_2_group_11533
PDT002390602.1	PDS000045898.12	SAMN43896096	environmental/other	cd_8_group_11539	cd_4_group_12359	cd_2_group_11533
PDT000168591.2	PDS000021914.28	SAMN05525250	environmental/other	cd_8_group_1154	-	-
PDT000183035.2	PDS000021914.28	SAMN05525249	environmental/other	cd_8_group_1154	-	-
PDT002889546.1	PDS000117963.18	SAMN50704039	environmental/other	cd_8_group_11540	-	-
PDT002080285.1	PDS000117963.18	SAMN39956161	environmental/other	cd_8_group_11540	cd_4_group_12360	cd_2_group_11534
PDT002503523.1	PDS000117963.18	SAMN45121269	environmental/other	cd_8_group_11540	cd_4_group_12360	cd_2_group_11534
PDT002080828.1	PDS000022557.18	SAMN39967418	environmental/other	cd_8_group_11541	-	-
PDT002503505.1	PDS000022557.18	SAMN45121264	environmental/other	cd_8_group_11541	-	-
PDT002633183.1	PDS000022557.18	SAMN46944314	environmental/other	cd_8_group_11541	cd_4_group_14185	-
PDT002677873.1	PDS000022557.18	SAMN47489085	clinical	cd_8_group_11541	cd_4_group_14185	cd_2_group_13839
PDT002777031.1	PDS000022557.18	SAMN48670910	clinical	cd_8_group_11541	cd_4_group_14185	cd_2_group_13839
PDT002080910.1	PDS000173862.2	SAMN39967335	environmental/other	cd_8_group_11542	cd_4_group_12363	-
PDT002080847.1	PDS000173862.2	SAMN39967618	environmental/other	cd_8_group_11542	cd_4_group_12363	cd_2_group_11537
PDT002124825.1	PDS000173862.2	SAMN40647584	environmental/other	cd_8_group_11542	cd_4_group_12363	cd_2_group_11537
PDT002082340.1	PDS000236966.4	SAMN39993149	clinical	cd_8_group_11543	cd_4_group_12366	cd_2_group_11539
PDT002082341.1	PDS000236966.4	SAMN39993150	clinical	cd_8_group_11543	cd_4_group_12366	cd_2_group_11539
PDT002084503.1	PDS000022183.132	SAMN40032816	clinical	cd_8_group_11544	cd_4_group_12368	-
PDT002466780.1	PDS000022183.132	SAMN44743364	clinical	cd_8_group_11544	cd_4_group_12368	-
PDT002085834.1	PDS000044661.16	SAMN40098640	environmental/other	cd_8_group_11545	cd_4_group_12370	cd_2_group_11546
PDT002107085.1	PDS000044661.16	SAMN40370852	environmental/other	cd_8_group_11545	cd_4_group_12370	cd_2_group_11546
PDT002085842.1	PDS000050155.84	SAMN40098656	environmental/other	cd_8_group_11546	cd_4_group_12371	cd_2_group_11547
PDT002135602.1	PDS000050155.84	SAMN40904867	environmental/other	cd_8_group_11546	cd_4_group_12371	cd_2_group_11547
PDT002085845.1	PDS000211918.1	SAMN40098669	environmental/other	cd_8_group_11547	-	-
PDT002527586.1	PDS000211918.1	SAMN45477215	clinical	cd_8_group_11547	-	-
PDT002086141.1	PDS000216536.1	SAMN39861262	clinical	cd_8_group_11548	-	-
PDT002593066.1	PDS000216536.1	SAMN42048836	clinical	cd_8_group_11548	-	-
PDT002086143.1	PDS000174658.1	SAMN39861258	clinical	cd_8_group_11549	cd_4_group_12372	cd_2_group_11548
PDT002086144.1	PDS000174658.1	SAMN39861259	clinical	cd_8_group_11549	cd_4_group_12372	cd_2_group_11548
PDT000168592.2	PDS000021739.61	SAMN05525255	environmental/other	cd_8_group_1155	cd_4_group_970	cd_2_group_791
PDT000168595.2	PDS000021739.61	SAMN05525256	environmental/other	cd_8_group_1155	cd_4_group_970	cd_2_group_791
PDT002086587.1	PDS000173185.39	SAMN40136585	clinical	cd_8_group_11550	cd_4_group_12374	-
PDT002607347.1	PDS000173185.39	SAMN46534675	clinical	cd_8_group_11550	cd_4_group_12374	cd_2_group_13370
PDT002675262.1	PDS000173185.39	SAMN47419506	clinical	cd_8_group_11550	cd_4_group_12374	cd_2_group_13370
PDT002086744.1	PDS000092441.21	SAMN40139524	clinical	cd_8_group_11551	-	-
PDT002688348.1	PDS000092441.21	SAMN47605379	clinical	cd_8_group_11551	-	-
PDT002086772.1	PDS000186503.73	SAMN40139514	clinical	cd_8_group_11552	-	-
PDT002663241.1	PDS000186503.73	SAMN47300205	clinical	cd_8_group_11552	-	-
PDT002087712.1	PDS000238112.18	SAMN40140543	clinical	cd_8_group_11553	cd_4_group_12375	-
PDT002157032.1	PDS000238112.18	SAMN41233969	clinical	cd_8_group_11553	cd_4_group_12375	-
PDT002088643.1	PDS000160967.8	SAMN39861267	clinical	cd_8_group_11554	cd_4_group_12377	cd_2_group_11553
PDT002088646.1	PDS000160967.8	SAMN39861273	clinical	cd_8_group_11554	cd_4_group_12377	cd_2_group_11553
PDT002088651.1	PDS000160967.8	SAMN39861268	clinical	cd_8_group_11554	cd_4_group_12377	cd_2_group_11553
PDT002088644.1	PDS000216533.1	SAMN39861270	clinical	cd_8_group_11555	cd_4_group_12378	cd_2_group_11554
PDT002592909.1	PDS000216533.1	SAMN42048927	clinical	cd_8_group_11555	cd_4_group_12378	cd_2_group_11554
PDT002088645.1	PDS000174894.1	SAMN39861272	clinical	cd_8_group_11556	cd_4_group_12379	cd_2_group_11555
PDT002088649.1	PDS000174894.1	SAMN39861271	clinical	cd_8_group_11556	cd_4_group_12379	cd_2_group_11555
PDT002089182.1	PDS000238112.18	SAMN40174246	clinical	cd_8_group_11557	cd_4_group_12380	cd_2_group_11556
PDT002089225.1	PDS000238112.18	SAMN40174283	clinical	cd_8_group_11557	cd_4_group_12380	cd_2_group_11556
PDT002089191.1	PDS000178036.1	SAMN40174244	clinical	cd_8_group_11558	cd_4_group_12381	-
PDT002109611.1	PDS000178036.1	SAMN40400107	clinical	cd_8_group_11558	cd_4_group_12381	-
PDT002089196.1	PDS000147000.28	SAMN40174274	clinical	cd_8_group_11559	-	-
PDT002830910.1	PDS000147000.28	SAMN49904603	clinical	cd_8_group_11559	-	-
PDT000168593.2	PDS000021738.1	SAMN05525257	environmental/other	cd_8_group_1156	cd_4_group_971	-
PDT000168602.2	PDS000021738.1	SAMN05525258	environmental/other	cd_8_group_1156	cd_4_group_971	-
PDT002089323.1	PDS000230225.6	SAMN40176230	environmental/other	cd_8_group_11560	-	-
PDT002154991.1	PDS000230225.6	SAMN41192702	environmental/other	cd_8_group_11560	-	-
PDT002089324.1	PDS000175059.3	SAMN40176233	environmental/other	cd_8_group_11561	cd_4_group_12383	cd_2_group_11558
PDT002718265.1	PDS000175059.3	SAMN47993874	clinical	cd_8_group_11561	cd_4_group_12383	cd_2_group_11558
PDT002728696.1	PDS000236966.4	SAMN48118662	clinical	cd_8_group_11562	-	-
PDT002091835.1	PDS000236966.4	SAMN40201406	environmental/other	cd_8_group_11562	cd_4_group_12384	cd_2_group_11560
PDT002091836.1	PDS000236966.4	SAMN40201405	environmental/other	cd_8_group_11562	cd_4_group_12384	cd_2_group_11560
PDT002091926.1	PDS000076307.71	SAMN40203033	clinical	cd_8_group_11563	cd_4_group_12385	cd_2_group_11561
PDT002173208.1	PDS000076307.71	SAMN41492400	clinical	cd_8_group_11563	cd_4_group_12385	cd_2_group_11561
PDT002094203.1	PDS000175357.1	SAMN39861309	clinical	cd_8_group_11564	cd_4_group_12388	cd_2_group_11565
PDT002094206.1	PDS000175357.1	SAMN39861308	clinical	cd_8_group_11564	cd_4_group_12388	cd_2_group_11565
PDT002094220.1	PDS000175359.2	SAMN39861311	clinical	cd_8_group_11565	cd_4_group_12389	cd_2_group_11566
PDT002094230.1	PDS000175359.2	SAMN39861304	clinical	cd_8_group_11565	cd_4_group_12389	cd_2_group_11566
PDT002094824.1	PDS000181803.2	SAMN40218245	environmental/other	cd_8_group_11566	-	-
PDT002155199.1	PDS000181803.2	SAMN41213719	environmental/other	cd_8_group_11566	-	-
PDT002094868.1	PDS000133966.109	SAMN40218291	environmental/other	cd_8_group_11567	-	-
PDT002800784.1	PDS000133966.109	SAMN48970207	clinical	cd_8_group_11567	-	-
PDT002209929.1	PDS000084614.77	SAMN41873357	environmental/other	cd_8_group_11568	cd_4_group_12392	-
PDT002094869.1	PDS000084614.77	SAMN40218294	environmental/other	cd_8_group_11568	cd_4_group_12392	cd_2_group_11567
PDT002453888.1	PDS000084614.77	SAMN44572910	clinical	cd_8_group_11568	cd_4_group_12392	cd_2_group_11567
PDT002728612.1	PDS000084614.77	SAMN48116519	environmental/other	cd_8_group_11568	cd_4_group_12392	cd_2_group_11567
PDT002097405.1	PDS000197114.3	SAMN40249924	clinical	cd_8_group_11569	cd_4_group_12394	cd_2_group_11569
PDT002366807.1	PDS000197114.3	SAMN43527412	clinical	cd_8_group_11569	cd_4_group_12394	cd_2_group_11569
PDT000168958.1	PDS000010644.57	SAMEA3683274	NULL	cd_8_group_1157	cd_4_group_972	cd_2_group_792
PDT000169160.1	PDS000010644.57	SAMEA3683267	NULL	cd_8_group_1157	cd_4_group_972	cd_2_group_792
PDT000169302.1	PDS000010644.57	SAMEA3683243	NULL	cd_8_group_1157	cd_4_group_972	cd_2_group_792
PDT000169334.1	PDS000010644.57	SAMEA3683251	NULL	cd_8_group_1157	cd_4_group_972	cd_2_group_792
PDT001767998.1	PDS000010644.57	SAMEA103954435	NULL	cd_8_group_1157	cd_4_group_972	cd_2_group_792
PDT002097780.1	PDS000055393.6	SAMN40251445	clinical	cd_8_group_11570	cd_4_group_12395	cd_2_group_11570
PDT002520811.1	PDS000055393.6	SAMN45228380	clinical	cd_8_group_11570	cd_4_group_12395	cd_2_group_11570
PDT002098449.1	PDS000175814.1	SAMN37356467	clinical	cd_8_group_11571	-	-
PDT002098447.1	PDS000175814.1	SAMN37356468	clinical	cd_8_group_11571	cd_4_group_12397	-
PDT002098444.1	PDS000175814.1	SAMN37356471	clinical	cd_8_group_11571	cd_4_group_12397	cd_2_group_11571
PDT002098451.1	PDS000175814.1	SAMN37356465	clinical	cd_8_group_11571	cd_4_group_12397	cd_2_group_11571
PDT002098445.1	PDS000175815.1	SAMN37356470	clinical	cd_8_group_11572	cd_4_group_12398	cd_2_group_11572
PDT002098446.1	PDS000175815.1	SAMN37356469	clinical	cd_8_group_11572	cd_4_group_12398	cd_2_group_11572
PDT002098458.1	PDS000150417.2	SAMN37356456	clinical	cd_8_group_11573	cd_4_group_12399	cd_2_group_11573
PDT002098459.1	PDS000150417.2	SAMN37356457	clinical	cd_8_group_11573	cd_4_group_12399	cd_2_group_11573
PDT002107510.1	PDS000225570.1	SAMN34728911	environmental/other	cd_8_group_11574	cd_4_group_12404	cd_2_group_11581
PDT002107551.1	PDS000225570.1	SAMN34728868	environmental/other	cd_8_group_11574	cd_4_group_12404	cd_2_group_11581
PDT002107555.1	PDS000225570.1	SAMN34728867	environmental/other	cd_8_group_11574	cd_4_group_12404	cd_2_group_11581
PDT002107693.1	PDS000177647.3	SAMN34728722	environmental/other	cd_8_group_11575	cd_4_group_12405	-
PDT002107514.1	PDS000177647.3	SAMN34728904	environmental/other	cd_8_group_11575	cd_4_group_12405	cd_2_group_11582
PDT002107530.1	PDS000177647.3	SAMN34728891	environmental/other	cd_8_group_11575	cd_4_group_12405	cd_2_group_11582
PDT002107534.1	PDS000177647.3	SAMN34728885	environmental/other	cd_8_group_11575	cd_4_group_12405	cd_2_group_11582
PDT002107783.1	PDS000177647.3	SAMN34729080	environmental/other	cd_8_group_11575	cd_4_group_12405	cd_2_group_11582
PDT002107784.1	PDS000177647.3	SAMN34729078	environmental/other	cd_8_group_11575	cd_4_group_12405	cd_2_group_11582
PDT002107786.1	PDS000177647.3	SAMN34729077	environmental/other	cd_8_group_11575	cd_4_group_12405	cd_2_group_11582
PDT002107517.1	PDS000177678.3	SAMN34728906	environmental/other	cd_8_group_11576	cd_4_group_12406	cd_2_group_11583
PDT002107633.1	PDS000177678.3	SAMN34728783	environmental/other	cd_8_group_11576	cd_4_group_12406	cd_2_group_11583
PDT002107832.1	PDS000177678.3	SAMN34729027	environmental/other	cd_8_group_11576	cd_4_group_12406	cd_2_group_11583
PDT002107834.1	PDS000177678.3	SAMN34729028	environmental/other	cd_8_group_11576	cd_4_group_12406	cd_2_group_11583
PDT002107525.1	PDS000225582.1	SAMN34728895	environmental/other	cd_8_group_11577	cd_4_group_12407	cd_2_group_11584
PDT002107837.1	PDS000225582.1	SAMN34729023	environmental/other	cd_8_group_11577	cd_4_group_12407	cd_2_group_11584
PDT002107533.1	PDS000225601.1	SAMN34728892	environmental/other	cd_8_group_11578	cd_4_group_12408	-
PDT002107535.1	PDS000225601.1	SAMN34728886	environmental/other	cd_8_group_11578	cd_4_group_12408	-
PDT002107536.1	PDS000177638.4	SAMN34728887	environmental/other	cd_8_group_11579	cd_4_group_12409	cd_2_group_11585
PDT002107548.1	PDS000177638.4	SAMN34728875	environmental/other	cd_8_group_11579	cd_4_group_12409	cd_2_group_11585
PDT000169249.1	PDS000222686.4	SAMEA3683032	NULL	cd_8_group_1158	-	-
PDT000488488.1	PDS000222686.4	SAMN11300984	clinical	cd_8_group_1158	-	-
PDT000488690.1	PDS000222686.4	SAMN11300588	clinical	cd_8_group_1158	-	-
PDT000489028.1	PDS000222686.4	SAMN11301774	clinical	cd_8_group_1158	-	-
PDT000489043.1	PDS000222686.4	SAMN11301682	clinical	cd_8_group_1158	-	-
PDT000489174.1	PDS000222686.4	SAMN11301956	clinical	cd_8_group_1158	-	-
PDT000489182.1	PDS000222686.4	SAMN11301713	clinical	cd_8_group_1158	-	-
PDT000554799.1	PDS000222686.4	SAMN12492331	clinical	cd_8_group_1158	-	-
PDT000554935.1	PDS000222686.4	SAMN12492479	clinical	cd_8_group_1158	-	-
PDT000559052.1	PDS000222686.4	SAMN12539558	clinical	cd_8_group_1158	-	-
PDT000559487.1	PDS000222686.4	SAMN12546887	clinical	cd_8_group_1158	-	-
PDT000567590.1	PDS000222686.4	SAMN12594131	environmental/other	cd_8_group_1158	-	-
PDT000569219.1	PDS000222686.4	SAMN12603754	clinical	cd_8_group_1158	-	-
PDT000570469.1	PDS000222686.4	SAMN12617588	environmental/other	cd_8_group_1158	-	-
PDT000574715.1	PDS000222686.4	SAMN12643270	environmental/other	cd_8_group_1158	-	-
PDT000575403.1	PDS000222686.4	SAMN12648581	environmental/other	cd_8_group_1158	-	-
PDT000580541.1	PDS000222686.4	SAMN12692751	clinical	cd_8_group_1158	-	-
PDT001745033.1	PDS000222686.4	SAMEA3710978	NULL	cd_8_group_1158	-	-
PDT001745043.1	PDS000222686.4	SAMEA3711019	NULL	cd_8_group_1158	-	-
PDT001745047.1	PDS000222686.4	SAMEA3711029	NULL	cd_8_group_1158	-	-
PDT001746126.1	PDS000222686.4	SAMEA2237505	NULL	cd_8_group_1158	-	-
PDT001746474.1	PDS000222686.4	SAMEA2237373	NULL	cd_8_group_1158	-	-
PDT001747169.1	PDS000222686.4	SAMEA2274852	NULL	cd_8_group_1158	-	-
PDT001747249.1	PDS000222686.4	SAMEA2274934	NULL	cd_8_group_1158	-	-
PDT001747479.1	PDS000222686.4	SAMEA2275222	NULL	cd_8_group_1158	-	-
PDT001747895.1	PDS000222686.4	SAMEA2361451	NULL	cd_8_group_1158	-	-
PDT001748087.1	PDS000222686.4	SAMEA2361658	NULL	cd_8_group_1158	-	-
PDT001748191.1	PDS000222686.4	SAMEA2613400	NULL	cd_8_group_1158	-	-
PDT001748270.1	PDS000222686.4	SAMEA2613005	NULL	cd_8_group_1158	-	-
PDT001748439.1	PDS000222686.4	SAMEA2613105	NULL	cd_8_group_1158	-	-
PDT001748678.1	PDS000222686.4	SAMEA3164569	NULL	cd_8_group_1158	-	-
PDT001748707.1	PDS000222686.4	SAMEA3164604	NULL	cd_8_group_1158	-	-
PDT001748729.1	PDS000222686.4	SAMEA3164626	NULL	cd_8_group_1158	-	-
PDT001755524.1	PDS000222686.4	SAMEA103920152	NULL	cd_8_group_1158	-	-
PDT002293439.1	PDS000222686.4	SAMEA115419028	NULL	cd_8_group_1158	-	-
PDT002599452.1	PDS000222686.4	SAMN46491184	clinical	cd_8_group_1158	-	-
PDT002614979.1	PDS000222686.4	SAMN46724595	clinical	cd_8_group_1158	-	-
PDT001744622.1	PDS000222686.4	SAMEA3489309	NULL	cd_8_group_1158	cd_4_group_10010	cd_2_group_9157
PDT001744623.1	PDS000222686.4	SAMEA3489310	NULL	cd_8_group_1158	cd_4_group_10010	cd_2_group_9157
PDT001746676.1	PDS000222686.4	SAMEA2237587	NULL	cd_8_group_1158	cd_4_group_10245	cd_2_group_9400
PDT001746678.1	PDS000222686.4	SAMEA2237589	NULL	cd_8_group_1158	cd_4_group_10245	cd_2_group_9400
PDT001746679.1	PDS000222686.4	SAMEA2237590	NULL	cd_8_group_1158	cd_4_group_10245	cd_2_group_9400
PDT001747172.1	PDS000222686.4	SAMEA2274855	NULL	cd_8_group_1158	cd_4_group_10291	cd_2_group_9451
PDT001747181.1	PDS000222686.4	SAMEA2274864	NULL	cd_8_group_1158	cd_4_group_10291	cd_2_group_9451
PDT002604872.1	PDS000222686.4	SAMN46522591	clinical	cd_8_group_1158	cd_4_group_14065	cd_2_group_13359
PDT002611174.1	PDS000222686.4	SAMN46577428	clinical	cd_8_group_1158	cd_4_group_14065	cd_2_group_13359
PDT000488677.1	PDS000222686.4	SAMN11300520	clinical	cd_8_group_1158	cd_4_group_3654	-
PDT000569861.1	PDS000222686.4	SAMN12610806	clinical	cd_8_group_1158	cd_4_group_3654	-
PDT001746073.1	PDS000222686.4	SAMEA2237266	NULL	cd_8_group_1158	cd_4_group_3654	-
PDT002269452.1	PDS000222686.4	SAMEA115592446	NULL	cd_8_group_1158	cd_4_group_3654	-
PDT002270425.1	PDS000222686.4	SAMEA115592478	NULL	cd_8_group_1158	cd_4_group_3654	-
PDT002293333.1	PDS000222686.4	SAMEA115418645	NULL	cd_8_group_1158	cd_4_group_3654	-
PDT002293388.1	PDS000222686.4	SAMEA115418849	NULL	cd_8_group_1158	cd_4_group_3654	-
PDT002293417.1	PDS000222686.4	SAMEA115418958	NULL	cd_8_group_1158	cd_4_group_3654	-
PDT002293428.1	PDS000222686.4	SAMEA115418986	NULL	cd_8_group_1158	cd_4_group_3654	-
PDT002293480.1	PDS000222686.4	SAMEA115419151	NULL	cd_8_group_1158	cd_4_group_3654	-
PDT002294233.1	PDS000222686.4	SAMEA115418867	NULL	cd_8_group_1158	cd_4_group_3654	-
PDT002300155.1	PDS000222686.4	SAMEA115419102	NULL	cd_8_group_1158	cd_4_group_3654	-
PDT002302198.1	PDS000222686.4	SAMEA115418680	NULL	cd_8_group_1158	cd_4_group_3654	-
PDT002329470.1	PDS000222686.4	SAMEA115418861	NULL	cd_8_group_1158	cd_4_group_3654	-
PDT002330308.1	PDS000222686.4	SAMEA115383970	NULL	cd_8_group_1158	cd_4_group_3654	-
PDT002337884.1	PDS000222686.4	SAMEA115418979	NULL	cd_8_group_1158	cd_4_group_3654	-
PDT002337885.1	PDS000222686.4	SAMEA115418993	NULL	cd_8_group_1158	cd_4_group_3654	-
PDT002385979.1	PDS000222686.4	SAMEA116043602	NULL	cd_8_group_1158	cd_4_group_3654	-
PDT002000183.1	PDS000222686.4	SAMEA114634210	NULL	cd_8_group_1158	cd_4_group_3654	cd_2_group_11348
PDT002000189.1	PDS000222686.4	SAMEA114634221	NULL	cd_8_group_1158	cd_4_group_3654	cd_2_group_11348
PDT002000191.1	PDS000222686.4	SAMEA114634223	NULL	cd_8_group_1158	cd_4_group_3654	cd_2_group_11348
PDT002000193.1	PDS000222686.4	SAMEA114634225	NULL	cd_8_group_1158	cd_4_group_3654	cd_2_group_11348
PDT002000246.1	PDS000222686.4	SAMEA114634209	NULL	cd_8_group_1158	cd_4_group_3654	cd_2_group_11348
PDT002000247.1	PDS000222686.4	SAMEA114634218	NULL	cd_8_group_1158	cd_4_group_3654	cd_2_group_11348
PDT002000329.1	PDS000222686.4	SAMEA114634212	NULL	cd_8_group_1158	cd_4_group_3654	cd_2_group_11348
PDT002293328.1	PDS000222686.4	SAMEA115418628	NULL	cd_8_group_1158	cd_4_group_3654	cd_2_group_11348
PDT002293334.1	PDS000222686.4	SAMEA115418646	NULL	cd_8_group_1158	cd_4_group_3654	cd_2_group_11348
PDT002293335.1	PDS000222686.4	SAMEA115418647	NULL	cd_8_group_1158	cd_4_group_3654	cd_2_group_11348
PDT002294186.1	PDS000222686.4	SAMEA115418627	NULL	cd_8_group_1158	cd_4_group_3654	cd_2_group_11348
PDT002294187.1	PDS000222686.4	SAMEA115418631	NULL	cd_8_group_1158	cd_4_group_3654	cd_2_group_11348
PDT002294192.1	PDS000222686.4	SAMEA115418671	NULL	cd_8_group_1158	cd_4_group_3654	cd_2_group_11348
PDT002294200.1	PDS000222686.4	SAMEA115418713	NULL	cd_8_group_1158	cd_4_group_3654	cd_2_group_11348
PDT002299735.1	PDS000222686.4	SAMEA115418630	NULL	cd_8_group_1158	cd_4_group_3654	cd_2_group_11348
PDT002299737.1	PDS000222686.4	SAMEA115418678	NULL	cd_8_group_1158	cd_4_group_3654	cd_2_group_11348
PDT002299739.1	PDS000222686.4	SAMEA115418709	NULL	cd_8_group_1158	cd_4_group_3654	cd_2_group_11348
PDT002300130.1	PDS000222686.4	SAMEA115418663	NULL	cd_8_group_1158	cd_4_group_3654	cd_2_group_11348
PDT002300131.1	PDS000222686.4	SAMEA115418668	NULL	cd_8_group_1158	cd_4_group_3654	cd_2_group_11348
PDT002300312.1	PDS000222686.4	SAMEA115418705	NULL	cd_8_group_1158	cd_4_group_3654	cd_2_group_11348
PDT002300602.1	PDS000222686.4	SAMEA115418629	NULL	cd_8_group_1158	cd_4_group_3654	cd_2_group_11348
PDT002300605.1	PDS000222686.4	SAMEA115418655	NULL	cd_8_group_1158	cd_4_group_3654	cd_2_group_11348
PDT002300611.1	PDS000222686.4	SAMEA115418706	NULL	cd_8_group_1158	cd_4_group_3654	cd_2_group_11348
PDT002324966.1	PDS000222686.4	SAMEA115418698	NULL	cd_8_group_1158	cd_4_group_3654	cd_2_group_11348
PDT001740239.1	PDS000222686.4	SAMEA104429466	NULL	cd_8_group_1158	cd_4_group_3654	cd_2_group_8875
PDT001740240.1	PDS000222686.4	SAMEA104429467	NULL	cd_8_group_1158	cd_4_group_3654	cd_2_group_8875
PDT002020987.1	PDS000222686.4	SAMEA114786468	NULL	cd_8_group_1158	cd_4_group_3654	cd_2_group_8875
PDT002021032.1	PDS000222686.4	SAMEA114786486	NULL	cd_8_group_1158	cd_4_group_3654	cd_2_group_8875
PDT002021056.1	PDS000222686.4	SAMEA114786521	NULL	cd_8_group_1158	cd_4_group_3654	cd_2_group_8875
PDT002021065.1	PDS000222686.4	SAMEA114786533	NULL	cd_8_group_1158	cd_4_group_3654	cd_2_group_8875
PDT002269083.1	PDS000222686.4	SAMEA115592511	NULL	cd_8_group_1158	cd_4_group_3654	cd_2_group_8875
PDT002269084.1	PDS000222686.4	SAMEA115592515	NULL	cd_8_group_1158	cd_4_group_3654	cd_2_group_8875
PDT002269459.1	PDS000222686.4	SAMEA115592516	NULL	cd_8_group_1158	cd_4_group_3654	cd_2_group_8875
PDT002270442.1	PDS000222686.4	SAMEA115592533	NULL	cd_8_group_1158	cd_4_group_3654	cd_2_group_8875
PDT002285584.1	PDS000222686.4	SAMEA115383977	NULL	cd_8_group_1158	cd_4_group_3654	cd_2_group_8875
PDT002286169.1	PDS000222686.4	SAMEA115383964	NULL	cd_8_group_1158	cd_4_group_3654	cd_2_group_8875
PDT002287427.1	PDS000222686.4	SAMEA115383913	NULL	cd_8_group_1158	cd_4_group_3654	cd_2_group_8875
PDT002293337.1	PDS000222686.4	SAMEA115418649	NULL	cd_8_group_1158	cd_4_group_3654	cd_2_group_8875
PDT002293344.1	PDS000222686.4	SAMEA115418673	NULL	cd_8_group_1158	cd_4_group_3654	cd_2_group_8875
PDT002293351.1	PDS000222686.4	SAMEA115418701	NULL	cd_8_group_1158	cd_4_group_3654	cd_2_group_8875
PDT002293368.1	PDS000222686.4	SAMEA115418757	NULL	cd_8_group_1158	cd_4_group_3654	cd_2_group_8875
PDT002293396.1	PDS000222686.4	SAMEA115418874	NULL	cd_8_group_1158	cd_4_group_3654	cd_2_group_8875
PDT002293413.1	PDS000222686.4	SAMEA115418943	NULL	cd_8_group_1158	cd_4_group_3654	cd_2_group_8875
PDT002293421.1	PDS000222686.4	SAMEA115418970	NULL	cd_8_group_1158	cd_4_group_3654	cd_2_group_8875
PDT002293452.1	PDS000222686.4	SAMEA115419073	NULL	cd_8_group_1158	cd_4_group_3654	cd_2_group_8875
PDT002293474.1	PDS000222686.4	SAMEA115419137	NULL	cd_8_group_1158	cd_4_group_3654	cd_2_group_8875
PDT002293479.1	PDS000222686.4	SAMEA115419149	NULL	cd_8_group_1158	cd_4_group_3654	cd_2_group_8875
PDT002293485.1	PDS000222686.4	SAMEA115419161	NULL	cd_8_group_1158	cd_4_group_3654	cd_2_group_8875
PDT002294203.1	PDS000222686.4	SAMEA115418742	NULL	cd_8_group_1158	cd_4_group_3654	cd_2_group_8875
PDT002294247.1	PDS000222686.4	SAMEA115418924	NULL	cd_8_group_1158	cd_4_group_3654	cd_2_group_8875
PDT002294258.1	PDS000222686.4	SAMEA115418974	NULL	cd_8_group_1158	cd_4_group_3654	cd_2_group_8875
PDT002294278.1	PDS000222686.4	SAMEA115419083	NULL	cd_8_group_1158	cd_4_group_3654	cd_2_group_8875
PDT002294291.1	PDS000222686.4	SAMEA115419148	NULL	cd_8_group_1158	cd_4_group_3654	cd_2_group_8875
PDT002299755.1	PDS000222686.4	SAMEA115419093	NULL	cd_8_group_1158	cd_4_group_3654	cd_2_group_8875
PDT002300150.1	PDS000222686.4	SAMEA115419037	NULL	cd_8_group_1158	cd_4_group_3654	cd_2_group_8875
PDT002300624.1	PDS000222686.4	SAMEA115418906	NULL	cd_8_group_1158	cd_4_group_3654	cd_2_group_8875
PDT002300630.1	PDS000222686.4	SAMEA115419004	NULL	cd_8_group_1158	cd_4_group_3654	cd_2_group_8875
PDT002300642.1	PDS000222686.4	SAMEA115419135	NULL	cd_8_group_1158	cd_4_group_3654	cd_2_group_8875
PDT002300900.1	PDS000222686.4	SAMEA115419119	NULL	cd_8_group_1158	cd_4_group_3654	cd_2_group_8875
PDT002300901.1	PDS000222686.4	SAMEA115419129	NULL	cd_8_group_1158	cd_4_group_3654	cd_2_group_8875
PDT002302135.1	PDS000222686.4	SAMEA115418939	NULL	cd_8_group_1158	cd_4_group_3654	cd_2_group_8875
PDT002303218.1	PDS000222686.4	SAMEA115419125	NULL	cd_8_group_1158	cd_4_group_3654	cd_2_group_8875
PDT002322582.1	PDS000222686.4	SAMEA115592481	NULL	cd_8_group_1158	cd_4_group_3654	cd_2_group_8875
PDT002322812.1	PDS000222686.4	SAMEA115383943	NULL	cd_8_group_1158	cd_4_group_3654	cd_2_group_8875
PDT002322821.1	PDS000222686.4	SAMEA115383995	NULL	cd_8_group_1158	cd_4_group_3654	cd_2_group_8875
PDT002323011.1	PDS000222686.4	SAMEA115383912	NULL	cd_8_group_1158	cd_4_group_3654	cd_2_group_8875
PDT002326597.1	PDS000222686.4	SAMEA115418937	NULL	cd_8_group_1158	cd_4_group_3654	cd_2_group_8875
PDT002327256.1	PDS000222686.4	SAMEA115418748	NULL	cd_8_group_1158	cd_4_group_3654	cd_2_group_8875
PDT002329162.1	PDS000222686.4	SAMEA115418911	NULL	cd_8_group_1158	cd_4_group_3654	cd_2_group_8875
PDT002337867.1	PDS000222686.4	SAMEA115383989	NULL	cd_8_group_1158	cd_4_group_3654	cd_2_group_8875
PDT002382750.1	PDS000222686.4	SAMEA115995523	NULL	cd_8_group_1158	cd_4_group_3654	cd_2_group_8875
PDT002384118.1	PDS000222686.4	SAMEA116043261	NULL	cd_8_group_1158	cd_4_group_3654	cd_2_group_8875
PDT002384125.1	PDS000222686.4	SAMEA116043281	NULL	cd_8_group_1158	cd_4_group_3654	cd_2_group_8875
PDT002384129.1	PDS000222686.4	SAMEA116043293	NULL	cd_8_group_1158	cd_4_group_3654	cd_2_group_8875
PDT002384135.1	PDS000222686.4	SAMEA116043305	NULL	cd_8_group_1158	cd_4_group_3654	cd_2_group_8875
PDT002384389.1	PDS000222686.4	SAMEA116043514	NULL	cd_8_group_1158	cd_4_group_3654	cd_2_group_8875
PDT002384442.1	PDS000222686.4	SAMEA116043610	NULL	cd_8_group_1158	cd_4_group_3654	cd_2_group_8875
PDT000554794.1	PDS000222686.4	SAMN12492327	environmental/other	cd_8_group_1158	cd_4_group_4425	cd_2_group_3746
PDT000554936.1	PDS000222686.4	SAMN12492468	environmental/other	cd_8_group_1158	cd_4_group_4425	cd_2_group_3746
PDT000556018.1	PDS000222686.4	SAMN12499358	clinical	cd_8_group_1158	cd_4_group_4533	cd_2_group_3838
PDT000558962.1	PDS000222686.4	SAMN12539118	clinical	cd_8_group_1158	cd_4_group_4533	cd_2_group_3838
PDT000560096.1	PDS000222686.4	SAMN12550257	clinical	cd_8_group_1158	cd_4_group_4533	cd_2_group_3838
PDT000560110.1	PDS000222686.4	SAMN12550286	clinical	cd_8_group_1158	cd_4_group_4533	cd_2_group_3838
PDT000564410.1	PDS000222686.4	SAMN12573811	clinical	cd_8_group_1158	cd_4_group_4533	cd_2_group_3838
PDT000564587.1	PDS000222686.4	SAMN12574134	clinical	cd_8_group_1158	cd_4_group_4533	cd_2_group_3838
PDT000567068.1	PDS000222686.4	SAMN12590710	clinical	cd_8_group_1158	cd_4_group_4533	cd_2_group_3838
PDT000579884.1	PDS000222686.4	SAMN12673281	clinical	cd_8_group_1158	cd_4_group_5496	-
PDT002477541.1	PDS000222686.4	SAMN37599040	environmental/other	cd_8_group_1158	cd_4_group_5496	cd_2_group_12540
PDT002477542.1	PDS000222686.4	SAMN37599039	environmental/other	cd_8_group_1158	cd_4_group_5496	cd_2_group_12540
PDT002477543.1	PDS000222686.4	SAMN37599038	environmental/other	cd_8_group_1158	cd_4_group_5496	cd_2_group_12540
PDT002477544.1	PDS000222686.4	SAMN37599037	environmental/other	cd_8_group_1158	cd_4_group_5496	cd_2_group_12540
PDT002477546.1	PDS000222686.4	SAMN37599036	environmental/other	cd_8_group_1158	cd_4_group_5496	cd_2_group_12540
PDT002477547.1	PDS000222686.4	SAMN37599035	environmental/other	cd_8_group_1158	cd_4_group_5496	cd_2_group_12540
PDT002595475.1	PDS000222686.4	SAMN46430584	clinical	cd_8_group_1158	cd_4_group_5496	cd_2_group_12540
PDT001754849.1	PDS000222686.4	SAMEA55051168	NULL	cd_8_group_1158	cd_4_group_5496	cd_2_group_9888
PDT001755513.1	PDS000222686.4	SAMEA103920141	NULL	cd_8_group_1158	cd_4_group_5496	cd_2_group_9888
PDT002672065.1	PDS000222686.4	SAMEA117810697	NULL	cd_8_group_1158	cd_4_group_9702	-
PDT002672072.1	PDS000222686.4	SAMEA117810729	NULL	cd_8_group_1158	cd_4_group_9702	-
PDT002673942.1	PDS000222686.4	SAMEA117810907	NULL	cd_8_group_1158	cd_4_group_9702	-
PDT001740460.1	PDS000222686.4	SAMEA5803103	NULL	cd_8_group_1158	cd_4_group_9702	cd_2_group_8894
PDT001740465.1	PDS000222686.4	SAMEA5803108	NULL	cd_8_group_1158	cd_4_group_9702	cd_2_group_8894
PDT001740521.1	PDS000222686.4	SAMEA5803165	NULL	cd_8_group_1158	cd_4_group_9702	cd_2_group_8894
PDT001740546.1	PDS000222686.4	SAMEA5803191	NULL	cd_8_group_1158	cd_4_group_9702	cd_2_group_8894
PDT002671985.1	PDS000222686.4	SAMEA117810890	NULL	cd_8_group_1158	cd_4_group_9702	cd_2_group_8894
PDT002672094.1	PDS000222686.4	SAMEA117810795	NULL	cd_8_group_1158	cd_4_group_9702	cd_2_group_8894
PDT002672119.1	PDS000222686.4	SAMEA117810904	NULL	cd_8_group_1158	cd_4_group_9702	cd_2_group_8894
PDT002672121.1	PDS000222686.4	SAMEA117810910	NULL	cd_8_group_1158	cd_4_group_9702	cd_2_group_8894
PDT002672123.1	PDS000222686.4	SAMEA117810925	NULL	cd_8_group_1158	cd_4_group_9702	cd_2_group_8894
PDT002672243.1	PDS000222686.4	SAMEA117810913	NULL	cd_8_group_1158	cd_4_group_9702	cd_2_group_8894
PDT002672245.1	PDS000222686.4	SAMEA117810926	NULL	cd_8_group_1158	cd_4_group_9702	cd_2_group_8894
PDT002672619.1	PDS000222686.4	SAMEA117810771	NULL	cd_8_group_1158	cd_4_group_9702	cd_2_group_8894
PDT002672622.1	PDS000222686.4	SAMEA117810840	NULL	cd_8_group_1158	cd_4_group_9702	cd_2_group_8894
PDT002672710.1	PDS000222686.4	SAMEA117810684	NULL	cd_8_group_1158	cd_4_group_9702	cd_2_group_8894
PDT002672719.1	PDS000222686.4	SAMEA117810732	NULL	cd_8_group_1158	cd_4_group_9702	cd_2_group_8894
PDT002672746.1	PDS000222686.4	SAMEA117810891	NULL	cd_8_group_1158	cd_4_group_9702	cd_2_group_8894
PDT002672750.1	PDS000222686.4	SAMEA117810906	NULL	cd_8_group_1158	cd_4_group_9702	cd_2_group_8894
PDT002672755.1	PDS000222686.4	SAMEA117810921	NULL	cd_8_group_1158	cd_4_group_9702	cd_2_group_8894
PDT002673888.1	PDS000222686.4	SAMEA117810681	NULL	cd_8_group_1158	cd_4_group_9702	cd_2_group_8894
PDT002674028.1	PDS000222686.4	SAMEA117810695	NULL	cd_8_group_1158	cd_4_group_9702	cd_2_group_8894
PDT002674041.1	PDS000222686.4	SAMEA117810831	NULL	cd_8_group_1158	cd_4_group_9702	cd_2_group_8894
PDT002674048.1	PDS000222686.4	SAMEA117810867	NULL	cd_8_group_1158	cd_4_group_9702	cd_2_group_8894
PDT002674054.1	PDS000222686.4	SAMEA117810935	NULL	cd_8_group_1158	cd_4_group_9702	cd_2_group_8894
PDT001740509.1	PDS000222686.4	SAMEA5803153	NULL	cd_8_group_1158	cd_4_group_9702	cd_2_group_8901
PDT002672726.1	PDS000222686.4	SAMEA117810787	NULL	cd_8_group_1158	cd_4_group_9702	cd_2_group_8901
PDT001740594.1	PDS000222686.4	SAMEA5803239	NULL	cd_8_group_1158	cd_4_group_9702	cd_2_group_8906
PDT002671983.1	PDS000222686.4	SAMEA117810886	NULL	cd_8_group_1158	cd_4_group_9702	cd_2_group_8906
PDT002672061.1	PDS000222686.4	SAMEA117810687	NULL	cd_8_group_1158	cd_4_group_9704	-
PDT001740483.1	PDS000222686.4	SAMEA5803126	NULL	cd_8_group_1158	cd_4_group_9704	cd_2_group_8896
PDT001740504.1	PDS000222686.4	SAMEA5803148	NULL	cd_8_group_1158	cd_4_group_9704	cd_2_group_8896
PDT001740524.1	PDS000222686.4	SAMEA5803169	NULL	cd_8_group_1158	cd_4_group_9704	cd_2_group_8896
PDT001740566.1	PDS000222686.4	SAMEA5803211	NULL	cd_8_group_1158	cd_4_group_9704	cd_2_group_8896
PDT001740572.1	PDS000222686.4	SAMEA5803217	NULL	cd_8_group_1158	cd_4_group_9704	cd_2_group_8896
PDT001740575.1	PDS000222686.4	SAMEA5803220	NULL	cd_8_group_1158	cd_4_group_9704	cd_2_group_8896
PDT001740581.1	PDS000222686.4	SAMEA5803226	NULL	cd_8_group_1158	cd_4_group_9704	cd_2_group_8896
PDT001740589.1	PDS000222686.4	SAMEA5803234	NULL	cd_8_group_1158	cd_4_group_9704	cd_2_group_8896
PDT002671852.1	PDS000222686.4	SAMEA117810768	NULL	cd_8_group_1158	cd_4_group_9704	cd_2_group_8896
PDT002671980.1	PDS000222686.4	SAMEA117810869	NULL	cd_8_group_1158	cd_4_group_9704	cd_2_group_8896
PDT002672062.1	PDS000222686.4	SAMEA117810689	NULL	cd_8_group_1158	cd_4_group_9704	cd_2_group_8896
PDT002672082.1	PDS000222686.4	SAMEA117810762	NULL	cd_8_group_1158	cd_4_group_9704	cd_2_group_8896
PDT002672097.1	PDS000222686.4	SAMEA117810807	NULL	cd_8_group_1158	cd_4_group_9704	cd_2_group_8896
PDT002672117.1	PDS000222686.4	SAMEA117810899	NULL	cd_8_group_1158	cd_4_group_9704	cd_2_group_8896
PDT002672122.1	PDS000222686.4	SAMEA117810915	NULL	cd_8_group_1158	cd_4_group_9704	cd_2_group_8896
PDT002672125.1	PDS000222686.4	SAMEA117810938	NULL	cd_8_group_1158	cd_4_group_9704	cd_2_group_8896
PDT002672740.1	PDS000222686.4	SAMEA117810845	NULL	cd_8_group_1158	cd_4_group_9704	cd_2_group_8896
PDT002672759.1	PDS000222686.4	SAMEA117810930	NULL	cd_8_group_1158	cd_4_group_9704	cd_2_group_8896
PDT002673974.1	PDS000222686.4	SAMEA117810725	NULL	cd_8_group_1158	cd_4_group_9704	cd_2_group_8896
PDT002674029.1	PDS000222686.4	SAMEA117810705	NULL	cd_8_group_1158	cd_4_group_9704	cd_2_group_8896
PDT002674316.1	PDS000222686.4	SAMEA117810933	NULL	cd_8_group_1158	cd_4_group_9704	cd_2_group_8896
PDT001746904.1	PDS000222686.4	SAMEA2274580	NULL	cd_8_group_1158	cd_4_group_9704	cd_2_group_9423
PDT001747264.1	PDS000222686.4	SAMEA2274949	NULL	cd_8_group_1158	cd_4_group_9704	cd_2_group_9423
PDT000168959.1	PDS000222686.4	SAMEA3683252	NULL	cd_8_group_1158	cd_4_group_973	cd_2_group_793
PDT000169100.1	PDS000222686.4	SAMEA3683234	NULL	cd_8_group_1158	cd_4_group_973	cd_2_group_793
PDT000169129.1	PDS000222686.4	SAMEA3683259	NULL	cd_8_group_1158	cd_4_group_973	cd_2_group_793
PDT000169138.1	PDS000222686.4	SAMEA3683298	NULL	cd_8_group_1158	cd_4_group_973	cd_2_group_793
PDT000169142.1	PDS000222686.4	SAMEA3683318	NULL	cd_8_group_1158	cd_4_group_973	cd_2_group_793
PDT000169170.1	PDS000222686.4	SAMEA3683296	NULL	cd_8_group_1158	cd_4_group_973	cd_2_group_793
PDT000169206.1	PDS000222686.4	SAMEA3683236	NULL	cd_8_group_1158	cd_4_group_973	cd_2_group_793
PDT000169222.1	PDS000222686.4	SAMEA3683398	NULL	cd_8_group_1158	cd_4_group_973	cd_2_group_793
PDT000169254.1	PDS000222686.4	SAMEA3683305	NULL	cd_8_group_1158	cd_4_group_973	cd_2_group_793
PDT000169354.1	PDS000222686.4	SAMEA3683288	NULL	cd_8_group_1158	cd_4_group_973	cd_2_group_793
PDT001741282.1	PDS000222686.4	SAMN08125623	clinical	cd_8_group_1158	cd_4_group_9732	-
PDT001748681.1	PDS000222686.4	SAMEA3164573	NULL	cd_8_group_1158	cd_4_group_9732	-
PDT001748795.1	PDS000222686.4	SAMEA3164717	NULL	cd_8_group_1158	cd_4_group_976	-
PDT000168969.1	PDS000222686.4	SAMEA3683386	NULL	cd_8_group_1158	cd_4_group_976	cd_2_group_796
PDT000168982.1	PDS000222686.4	SAMEA3683391	NULL	cd_8_group_1158	cd_4_group_976	cd_2_group_796
PDT000168986.1	PDS000222686.4	SAMEA3683304	NULL	cd_8_group_1158	cd_4_group_976	cd_2_group_796
PDT000169034.1	PDS000222686.4	SAMEA3683306	NULL	cd_8_group_1158	cd_4_group_976	cd_2_group_796
PDT000169051.1	PDS000222686.4	SAMEA3683290	NULL	cd_8_group_1158	cd_4_group_976	cd_2_group_796
PDT000169198.1	PDS000222686.4	SAMEA3683289	NULL	cd_8_group_1158	cd_4_group_976	cd_2_group_796
PDT000169252.1	PDS000222686.4	SAMEA3683389	NULL	cd_8_group_1158	cd_4_group_976	cd_2_group_796
PDT000169403.1	PDS000222686.4	SAMEA3683319	NULL	cd_8_group_1158	cd_4_group_976	cd_2_group_796
PDT001768000.1	PDS000222686.4	SAMEA103954437	NULL	cd_8_group_1158	cd_4_group_976	cd_2_group_796
PDT000168984.1	PDS000222686.4	SAMEA3683019	clinical	cd_8_group_1158	cd_4_group_981	cd_2_group_801
PDT000169114.1	PDS000222686.4	SAMEA3683387	clinical	cd_8_group_1158	cd_4_group_981	cd_2_group_801
PDT001923414.1	PDS000222686.4	SAMEA114072225	NULL	cd_8_group_1158	cd_4_group_999	-
PDT000169091.1	PDS000222686.4	SAMEA3683017	NULL	cd_8_group_1158	cd_4_group_999	cd_2_group_819
PDT001747047.1	PDS000222686.4	SAMEA2274724	NULL	cd_8_group_1158	cd_4_group_999	cd_2_group_819
PDT002107538.1	PDS000177638.4	SAMN34728884	environmental/other	cd_8_group_11580	cd_4_group_12410	cd_2_group_11586
PDT002107540.1	PDS000177638.4	SAMN34728882	environmental/other	cd_8_group_11580	cd_4_group_12410	cd_2_group_11586
PDT002107541.1	PDS000225574.1	SAMN34728881	environmental/other	cd_8_group_11581	cd_4_group_12411	cd_2_group_11587
PDT002107798.1	PDS000225574.1	SAMN34729062	environmental/other	cd_8_group_11581	cd_4_group_12411	cd_2_group_11587
PDT002107542.1	PDS000225605.2	SAMN34728879	environmental/other	cd_8_group_11582	cd_4_group_12412	cd_2_group_11588
PDT002107802.1	PDS000225605.2	SAMN34729061	environmental/other	cd_8_group_11582	cd_4_group_12412	cd_2_group_11588
PDT002107545.1	PDS000229960.1	SAMN34728876	environmental/other	cd_8_group_11583	cd_4_group_12413	cd_2_group_11589
PDT002107805.1	PDS000229960.1	SAMN34729059	environmental/other	cd_8_group_11583	cd_4_group_12413	cd_2_group_11589
PDT002107546.1	PDS000177638.4	SAMN34728874	environmental/other	cd_8_group_11584	cd_4_group_12414	cd_2_group_11590
PDT002107547.1	PDS000177638.4	SAMN34728873	environmental/other	cd_8_group_11584	cd_4_group_12414	cd_2_group_11590
PDT002107562.1	PDS000177674.4	SAMN34728857	environmental/other	cd_8_group_11585	cd_4_group_12415	cd_2_group_11591
PDT002107804.1	PDS000177674.4	SAMN34729057	environmental/other	cd_8_group_11585	cd_4_group_12415	cd_2_group_11591
PDT002107564.1	PDS000177659.4	SAMN34728856	environmental/other	cd_8_group_11586	cd_4_group_12416	cd_2_group_11592
PDT002107573.1	PDS000177659.4	SAMN34728847	environmental/other	cd_8_group_11586	cd_4_group_12416	cd_2_group_11592
PDT002107806.1	PDS000177659.4	SAMN34729056	environmental/other	cd_8_group_11586	cd_4_group_12416	cd_2_group_11592
PDT002107808.1	PDS000177659.4	SAMN34729053	environmental/other	cd_8_group_11586	cd_4_group_12416	cd_2_group_11592
PDT002107809.1	PDS000177659.4	SAMN34729052	environmental/other	cd_8_group_11586	cd_4_group_12416	cd_2_group_11592
PDT002107810.1	PDS000177659.4	SAMN34729054	environmental/other	cd_8_group_11586	cd_4_group_12416	cd_2_group_11592
PDT002107811.1	PDS000177659.4	SAMN34729051	environmental/other	cd_8_group_11586	cd_4_group_12416	cd_2_group_11592
PDT002351946.1	PDS000177659.4	SAMN34728781	environmental/other	cd_8_group_11586	cd_4_group_12416	cd_2_group_11592
PDT002107565.1	PDS000177649.1	SAMN34728855	environmental/other	cd_8_group_11587	cd_4_group_12417	cd_2_group_11593
PDT002107566.1	PDS000177649.1	SAMN34728854	environmental/other	cd_8_group_11587	cd_4_group_12417	cd_2_group_11593
PDT002107580.1	PDS000225597.1	SAMN34728840	environmental/other	cd_8_group_11588	cd_4_group_12419	cd_2_group_11595
PDT002107581.1	PDS000225597.1	SAMN34728838	environmental/other	cd_8_group_11588	cd_4_group_12419	cd_2_group_11595
PDT002107584.1	PDS000225588.1	SAMN34728836	environmental/other	cd_8_group_11589	cd_4_group_12420	-
PDT002351941.1	PDS000225588.1	SAMN34728835	environmental/other	cd_8_group_11589	cd_4_group_12420	-
PDT000168960.1	PDS000222685.9	SAMEA3683363	NULL	cd_8_group_1159	cd_4_group_974	cd_2_group_794
PDT000168999.1	PDS000222685.9	SAMEA3683321	NULL	cd_8_group_1159	cd_4_group_974	cd_2_group_794
PDT000169041.1	PDS000222685.9	SAMEA3683404	NULL	cd_8_group_1159	cd_4_group_974	cd_2_group_794
PDT000169056.1	PDS000222685.9	SAMEA3683330	NULL	cd_8_group_1159	cd_4_group_974	cd_2_group_794
PDT000169124.1	PDS000222685.9	SAMEA3683344	NULL	cd_8_group_1159	cd_4_group_974	cd_2_group_794
PDT000169146.1	PDS000222685.9	SAMEA3683349	NULL	cd_8_group_1159	cd_4_group_974	cd_2_group_794
PDT000169179.1	PDS000222685.9	SAMEA3683476	NULL	cd_8_group_1159	cd_4_group_974	cd_2_group_794
PDT000169192.1	PDS000222685.9	SAMEA3683331	NULL	cd_8_group_1159	cd_4_group_974	cd_2_group_794
PDT000169283.1	PDS000222685.9	SAMEA3683324	NULL	cd_8_group_1159	cd_4_group_974	cd_2_group_794
PDT000169297.1	PDS000222685.9	SAMEA3683405	NULL	cd_8_group_1159	cd_4_group_974	cd_2_group_794
PDT000169332.1	PDS000222685.9	SAMEA3683334	NULL	cd_8_group_1159	cd_4_group_974	cd_2_group_794
PDT001768136.1	PDS000222685.9	SAMEA103954573	NULL	cd_8_group_1159	cd_4_group_974	cd_2_group_794
PDT002107592.1	PDS000225570.1	SAMN34728824	environmental/other	cd_8_group_11590	cd_4_group_12421	cd_2_group_11596
PDT002107636.1	PDS000225570.1	SAMN34728777	environmental/other	cd_8_group_11590	cd_4_group_12421	cd_2_group_11596
PDT002107637.1	PDS000225570.1	SAMN34728776	environmental/other	cd_8_group_11590	cd_4_group_12421	cd_2_group_11596
PDT002107643.1	PDS000225570.1	SAMN34728772	environmental/other	cd_8_group_11590	cd_4_group_12421	cd_2_group_11596
PDT002107593.1	PDS000225591.1	SAMN34728825	environmental/other	cd_8_group_11591	cd_4_group_12422	cd_2_group_11597
PDT002107855.1	PDS000225591.1	SAMN34729005	environmental/other	cd_8_group_11591	cd_4_group_12422	cd_2_group_11597
PDT002107859.1	PDS000225591.1	SAMN34729000	environmental/other	cd_8_group_11591	cd_4_group_12422	cd_2_group_11597
PDT002107596.1	PDS000177663.5	SAMN34728822	environmental/other	cd_8_group_11592	cd_4_group_12423	cd_2_group_11598
PDT002107600.1	PDS000177663.5	SAMN34728819	environmental/other	cd_8_group_11592	cd_4_group_12423	cd_2_group_11598
PDT002107673.1	PDS000177663.5	SAMN34728744	environmental/other	cd_8_group_11592	cd_4_group_12423	cd_2_group_11598
PDT002107597.1	PDS000225606.1	SAMN34728820	environmental/other	cd_8_group_11593	-	-
PDT002107650.1	PDS000225606.1	SAMN34728766	environmental/other	cd_8_group_11593	-	-
PDT002107601.1	PDS000225587.1	SAMN34728816	environmental/other	cd_8_group_11594	cd_4_group_12424	cd_2_group_11599
PDT002107604.1	PDS000225587.1	SAMN34728813	environmental/other	cd_8_group_11594	cd_4_group_12424	cd_2_group_11599
PDT002107602.1	PDS000177639.4	SAMN34728817	environmental/other	cd_8_group_11595	cd_4_group_12425	-
PDT002107603.1	PDS000177639.4	SAMN34728815	environmental/other	cd_8_group_11595	cd_4_group_12425	cd_2_group_11600
PDT002107606.1	PDS000177639.4	SAMN34728812	environmental/other	cd_8_group_11595	cd_4_group_12425	cd_2_group_11600
PDT002351943.1	PDS000177639.4	SAMN34728811	environmental/other	cd_8_group_11595	cd_4_group_12425	cd_2_group_11600
PDT002107607.1	PDS000225580.1	SAMN34728809	environmental/other	cd_8_group_11596	cd_4_group_12426	cd_2_group_11601
PDT002107611.1	PDS000225580.1	SAMN34728807	environmental/other	cd_8_group_11596	cd_4_group_12426	cd_2_group_11601
PDT002107608.1	PDS000225575.1	SAMN34728810	environmental/other	cd_8_group_11597	-	-
PDT002107610.1	PDS000225575.1	SAMN34728808	environmental/other	cd_8_group_11597	-	-
PDT002107609.1	PDS000177660.1	SAMN34728805	environmental/other	cd_8_group_11598	-	-
PDT002107830.1	PDS000177660.1	SAMN34729034	environmental/other	cd_8_group_11598	-	-
PDT002107612.1	PDS000105869.4	SAMN34728803	environmental/other	cd_8_group_11599	cd_4_group_12427	cd_2_group_11602
PDT002107616.1	PDS000105869.4	SAMN34728802	environmental/other	cd_8_group_11599	cd_4_group_12427	cd_2_group_11602
PDT000600392.1	PDS000022422.133	SAMN12911067	clinical	cd_8_group_116	-	-
PDT000621118.1	PDS000022422.133	SAMN13170106	clinical	cd_8_group_116	-	-
PDT000656040.1	PDS000022422.133	SAMN13750529	clinical	cd_8_group_116	-	-
PDT000659020.1	PDS000022422.133	SAMN13824677	clinical	cd_8_group_116	-	-
PDT000920862.1	PDS000022422.133	SAMN17131554	clinical	cd_8_group_116	-	-
PDT001222624.1	PDS000022422.133	SAMN24965857	clinical	cd_8_group_116	-	-
PDT001663595.1	PDS000022422.133	SAMN33800151	clinical	cd_8_group_116	-	-
PDT000212974.2	PDS000022422.133	SAMN07160228	clinical	cd_8_group_116	cd_4_group_1354	-
PDT000244908.2	PDS000022422.133	SAMN07633441	environmental/other	cd_8_group_116	cd_4_group_1354	-
PDT000244909.2	PDS000022422.133	SAMN07633442	environmental/other	cd_8_group_116	cd_4_group_1354	-
PDT000245100.2	PDS000022422.133	SAMN07633593	environmental/other	cd_8_group_116	cd_4_group_1354	-
PDT000363393.1	PDS000022422.133	SAMN09783210	environmental/other	cd_8_group_116	cd_4_group_1354	-
PDT000259883.2	PDS000022422.133	SAMN07958550	clinical	cd_8_group_116	cd_4_group_1788	-
PDT000496579.1	PDS000022422.133	SAMN11536927	clinical	cd_8_group_116	cd_4_group_1788	-
PDT000376107.1	PDS000022422.133	SAMN10057160	environmental/other	cd_8_group_116	cd_4_group_2825	cd_2_group_2307
PDT000384526.1	PDS000022422.133	SAMN10130027	environmental/other	cd_8_group_116	cd_4_group_2825	cd_2_group_2307
PDT000417319.1	PDS000022422.133	SAMN10535793	environmental/other	cd_8_group_116	cd_4_group_2825	cd_2_group_2307
PDT000457472.1	PDS000022422.133	SAMN10854938	environmental/other	cd_8_group_116	cd_4_group_2825	cd_2_group_2307
PDT000381045.1	PDS000022422.133	SAMN10091154	clinical	cd_8_group_116	cd_4_group_2844	-
PDT000838779.1	PDS000022422.133	SAMN16202794	clinical	cd_8_group_116	cd_4_group_2844	cd_2_group_5881
PDT001203937.1	PDS000022422.133	SAMN24108225	clinical	cd_8_group_116	cd_4_group_2844	cd_2_group_5881
PDT001252299.1	PDS000022422.133	SAMN26028868	clinical	cd_8_group_116	cd_4_group_2844	cd_2_group_5881
PDT001387259.1	PDS000022422.133	SAMN30287812	clinical	cd_8_group_116	cd_4_group_2844	cd_2_group_5881
PDT001404765.1	PDS000022422.133	SAMN30565995	clinical	cd_8_group_116	cd_4_group_2844	cd_2_group_5881
PDT001453033.1	PDS000022422.133	SAMN31276457	clinical	cd_8_group_116	cd_4_group_2844	cd_2_group_5881
PDT001480737.1	PDS000022422.133	SAMN31649012	clinical	cd_8_group_116	cd_4_group_2844	cd_2_group_5881
PDT001785657.1	PDS000022422.133	SAMN35795170	clinical	cd_8_group_116	cd_4_group_2844	cd_2_group_5881
PDT002000407.1	PDS000022422.133	SAMN38413524	clinical	cd_8_group_116	cd_4_group_2844	cd_2_group_5881
PDT000602472.1	PDS000022422.133	SAMN12993401	environmental/other	cd_8_group_116	cd_4_group_3297	-
PDT000602474.1	PDS000022422.133	SAMN12993402	environmental/other	cd_8_group_116	cd_4_group_3297	-
PDT000977057.1	PDS000022422.133	SAMN18106694	environmental/other	cd_8_group_116	cd_4_group_3297	-
PDT001108791.1	PDS000022422.133	SAMN20752165	environmental/other	cd_8_group_116	cd_4_group_3297	-
PDT001279628.1	PDS000022422.133	SAMN27297480	environmental/other	cd_8_group_116	cd_4_group_3297	-
PDT001396166.1	PDS000022422.133	SAMN30440611	environmental/other	cd_8_group_116	cd_4_group_3297	-
PDT001707420.1	PDS000022422.133	SAMN34404439	environmental/other	cd_8_group_116	cd_4_group_3297	-
PDT002564041.1	PDS000022422.133	SAMN46106552	environmental/other	cd_8_group_116	cd_4_group_3297	-
PDT000458510.1	PDS000022422.133	SAMN10867888	clinical	cd_8_group_116	cd_4_group_3297	cd_2_group_2700
PDT000649535.1	PDS000022422.133	SAMN13671891	environmental/other	cd_8_group_116	cd_4_group_3297	cd_2_group_2700
PDT000690340.1	PDS000022422.133	SAMN14177009	environmental/other	cd_8_group_116	cd_4_group_3297	cd_2_group_2700
PDT000774027.1	PDS000022422.133	SAMN15400894	environmental/other	cd_8_group_116	cd_4_group_3297	cd_2_group_2700
PDT000993444.1	PDS000022422.133	SAMN18529243	environmental/other	cd_8_group_116	cd_4_group_3297	cd_2_group_2700
PDT001002611.1	PDS000022422.133	SAMN18683266	environmental/other	cd_8_group_116	cd_4_group_3297	cd_2_group_2700
PDT001021619.1	PDS000022422.133	SAMN19064846	environmental/other	cd_8_group_116	cd_4_group_3297	cd_2_group_2700
PDT002018109.1	PDS000022422.133	SAMN38672076	environmental/other	cd_8_group_116	cd_4_group_3297	cd_2_group_2700
PDT002018110.1	PDS000022422.133	SAMN38672075	environmental/other	cd_8_group_116	cd_4_group_3297	cd_2_group_2700
PDT002018118.1	PDS000022422.133	SAMN38672068	environmental/other	cd_8_group_116	cd_4_group_3297	cd_2_group_2700
PDT000553569.1	PDS000022422.133	SAMN12423791	clinical	cd_8_group_116	cd_4_group_93	-
PDT001173537.1	PDS000022422.133	SAMN23039633	clinical	cd_8_group_116	cd_4_group_93	-
PDT000151158.2	PDS000022422.133	SAMN05833253	clinical	cd_8_group_116	cd_4_group_93	cd_2_group_687
PDT000184567.2	PDS000022422.133	SAMN06283849	clinical	cd_8_group_116	cd_4_group_93	cd_2_group_687
PDT000062766.2	PDS000022422.133	SAMN03566181	clinical	cd_8_group_116	cd_4_group_93	cd_2_group_75
PDT000137991.2	PDS000022422.133	SAMN05383100	clinical	cd_8_group_116	cd_4_group_93	cd_2_group_75
PDT001663600.1	PDS000022422.133	SAMN33800149	clinical	cd_8_group_116	cd_4_group_93	cd_2_group_75
PDT001663601.1	PDS000022422.133	SAMN33800150	clinical	cd_8_group_116	cd_4_group_93	cd_2_group_75
PDT001747073.1	PDS000222685.9	SAMEA2274750	NULL	cd_8_group_1160	-	-
PDT001749250.1	PDS000222685.9	SAMEA3391085	NULL	cd_8_group_1160	-	-
PDT000571761.1	PDS000222685.9	SAMN12621955	environmental/other	cd_8_group_1160	cd_4_group_5209	cd_2_group_4495
PDT001747258.1	PDS000222685.9	SAMEA2274943	NULL	cd_8_group_1160	cd_4_group_5209	cd_2_group_4495
PDT000169232.1	PDS000222685.9	SAMEA3683119	NULL	cd_8_group_1160	cd_4_group_975	-
PDT000168961.1	PDS000222685.9	SAMEA3683311	NULL	cd_8_group_1160	cd_4_group_975	cd_2_group_795
PDT000168966.1	PDS000222685.9	SAMEA3683035	NULL	cd_8_group_1160	cd_4_group_975	cd_2_group_795
PDT000168967.1	PDS000222685.9	SAMEA3683303	NULL	cd_8_group_1160	cd_4_group_975	cd_2_group_795
PDT000168976.1	PDS000222685.9	SAMEA3683099	NULL	cd_8_group_1160	cd_4_group_975	cd_2_group_795
PDT000168978.1	PDS000222685.9	SAMEA3683053	NULL	cd_8_group_1160	cd_4_group_975	cd_2_group_795
PDT000168979.1	PDS000222685.9	SAMEA3683196	NULL	cd_8_group_1160	cd_4_group_975	cd_2_group_795
PDT000168987.1	PDS000222685.9	SAMEA3683058	NULL	cd_8_group_1160	cd_4_group_975	cd_2_group_795
PDT000168988.1	PDS000222685.9	SAMEA3683118	NULL	cd_8_group_1160	cd_4_group_975	cd_2_group_795
PDT000168990.1	PDS000222685.9	SAMEA3683043	NULL	cd_8_group_1160	cd_4_group_975	cd_2_group_795
PDT000168996.1	PDS000222685.9	SAMEA3683020	NULL	cd_8_group_1160	cd_4_group_975	cd_2_group_795
PDT000168997.1	PDS000222685.9	SAMEA3683061	NULL	cd_8_group_1160	cd_4_group_975	cd_2_group_795
PDT000169006.1	PDS000222685.9	SAMEA3683192	NULL	cd_8_group_1160	cd_4_group_975	cd_2_group_795
PDT000169009.1	PDS000222685.9	SAMEA3683005	NULL	cd_8_group_1160	cd_4_group_975	cd_2_group_795
PDT000169010.1	PDS000222685.9	SAMEA3683104	NULL	cd_8_group_1160	cd_4_group_975	cd_2_group_795
PDT000169011.1	PDS000222685.9	SAMEA3683126	NULL	cd_8_group_1160	cd_4_group_975	cd_2_group_795
PDT000169014.1	PDS000222685.9	SAMEA3683144	NULL	cd_8_group_1160	cd_4_group_975	cd_2_group_795
PDT000169015.1	PDS000222685.9	SAMEA3683248	NULL	cd_8_group_1160	cd_4_group_975	cd_2_group_795
PDT000169019.1	PDS000222685.9	SAMEA3683075	NULL	cd_8_group_1160	cd_4_group_975	cd_2_group_795
PDT000169023.1	PDS000222685.9	SAMEA3683110	NULL	cd_8_group_1160	cd_4_group_975	cd_2_group_795
PDT000169024.1	PDS000222685.9	SAMEA3683112	NULL	cd_8_group_1160	cd_4_group_975	cd_2_group_795
PDT000169029.1	PDS000222685.9	SAMEA3683147	NULL	cd_8_group_1160	cd_4_group_975	cd_2_group_795
PDT000169037.1	PDS000222685.9	SAMEA3683076	NULL	cd_8_group_1160	cd_4_group_975	cd_2_group_795
PDT000169039.1	PDS000222685.9	SAMEA3683111	NULL	cd_8_group_1160	cd_4_group_975	cd_2_group_795
PDT000169043.1	PDS000222685.9	SAMEA3683257	NULL	cd_8_group_1160	cd_4_group_975	cd_2_group_795
PDT000169047.1	PDS000222685.9	SAMEA3683199	NULL	cd_8_group_1160	cd_4_group_975	cd_2_group_795
PDT000169048.1	PDS000222685.9	SAMEA3683088	NULL	cd_8_group_1160	cd_4_group_975	cd_2_group_795
PDT000169050.1	PDS000222685.9	SAMEA3683012	NULL	cd_8_group_1160	cd_4_group_975	cd_2_group_795
PDT000169055.1	PDS000222685.9	SAMEA3683096	NULL	cd_8_group_1160	cd_4_group_975	cd_2_group_795
PDT000169058.1	PDS000222685.9	SAMEA3683232	NULL	cd_8_group_1160	cd_4_group_975	cd_2_group_795
PDT000169059.1	PDS000222685.9	SAMEA3683198	NULL	cd_8_group_1160	cd_4_group_975	cd_2_group_795
PDT000169062.1	PDS000222685.9	SAMEA3683161	NULL	cd_8_group_1160	cd_4_group_975	cd_2_group_795
PDT000169069.1	PDS000222685.9	SAMEA3683060	NULL	cd_8_group_1160	cd_4_group_975	cd_2_group_795
PDT000169073.1	PDS000222685.9	SAMEA3683256	NULL	cd_8_group_1160	cd_4_group_975	cd_2_group_795
PDT000169074.1	PDS000222685.9	SAMEA3683083	NULL	cd_8_group_1160	cd_4_group_975	cd_2_group_795
PDT000169076.1	PDS000222685.9	SAMEA3683004	NULL	cd_8_group_1160	cd_4_group_975	cd_2_group_795
PDT000169077.1	PDS000222685.9	SAMEA3683189	NULL	cd_8_group_1160	cd_4_group_975	cd_2_group_795
PDT000169084.1	PDS000222685.9	SAMEA3683085	NULL	cd_8_group_1160	cd_4_group_975	cd_2_group_795
PDT000169089.1	PDS000222685.9	SAMEA3683036	NULL	cd_8_group_1160	cd_4_group_975	cd_2_group_795
PDT000169093.1	PDS000222685.9	SAMEA3683197	NULL	cd_8_group_1160	cd_4_group_975	cd_2_group_795
PDT000169101.1	PDS000222685.9	SAMEA3683018	NULL	cd_8_group_1160	cd_4_group_975	cd_2_group_795
PDT000169104.1	PDS000222685.9	SAMEA3683100	NULL	cd_8_group_1160	cd_4_group_975	cd_2_group_795
PDT000169106.1	PDS000222685.9	SAMEA3683097	NULL	cd_8_group_1160	cd_4_group_975	cd_2_group_795
PDT000169111.1	PDS000222685.9	SAMEA3683146	NULL	cd_8_group_1160	cd_4_group_975	cd_2_group_795
PDT000169115.1	PDS000222685.9	SAMEA3683074	NULL	cd_8_group_1160	cd_4_group_975	cd_2_group_795
PDT000169116.1	PDS000222685.9	SAMEA3683026	NULL	cd_8_group_1160	cd_4_group_975	cd_2_group_795
PDT000169121.1	PDS000222685.9	SAMEA3683190	NULL	cd_8_group_1160	cd_4_group_975	cd_2_group_795
PDT000169135.1	PDS000222685.9	SAMEA3683142	NULL	cd_8_group_1160	cd_4_group_975	cd_2_group_795
PDT000169140.1	PDS000222685.9	SAMEA3683101	NULL	cd_8_group_1160	cd_4_group_975	cd_2_group_795
PDT000169143.1	PDS000222685.9	SAMEA3683094	NULL	cd_8_group_1160	cd_4_group_975	cd_2_group_795
PDT000169144.1	PDS000222685.9	SAMEA3683029	NULL	cd_8_group_1160	cd_4_group_975	cd_2_group_795
PDT000169148.1	PDS000222685.9	SAMEA3683155	NULL	cd_8_group_1160	cd_4_group_975	cd_2_group_795
PDT000169149.1	PDS000222685.9	SAMEA3683250	NULL	cd_8_group_1160	cd_4_group_975	cd_2_group_795
PDT000169151.1	PDS000222685.9	SAMEA3683117	NULL	cd_8_group_1160	cd_4_group_975	cd_2_group_795
PDT000169155.1	PDS000222685.9	SAMEA3683034	NULL	cd_8_group_1160	cd_4_group_975	cd_2_group_795
PDT000169157.1	PDS000222685.9	SAMEA3683098	NULL	cd_8_group_1160	cd_4_group_975	cd_2_group_795
PDT000169162.1	PDS000222685.9	SAMEA3683154	NULL	cd_8_group_1160	cd_4_group_975	cd_2_group_795
PDT000169164.1	PDS000222685.9	SAMEA3683204	NULL	cd_8_group_1160	cd_4_group_975	cd_2_group_795
PDT000169166.1	PDS000222685.9	SAMEA3683148	NULL	cd_8_group_1160	cd_4_group_975	cd_2_group_795
PDT000169172.1	PDS000222685.9	SAMEA3683278	NULL	cd_8_group_1160	cd_4_group_975	cd_2_group_795
PDT000169174.1	PDS000222685.9	SAMEA3683106	NULL	cd_8_group_1160	cd_4_group_975	cd_2_group_795
PDT000169175.1	PDS000222685.9	SAMEA3683113	NULL	cd_8_group_1160	cd_4_group_975	cd_2_group_795
PDT000169178.1	PDS000222685.9	SAMEA3683013	NULL	cd_8_group_1160	cd_4_group_975	cd_2_group_795
PDT000169182.1	PDS000222685.9	SAMEA3683133	NULL	cd_8_group_1160	cd_4_group_975	cd_2_group_795
PDT000169183.1	PDS000222685.9	SAMEA3683131	NULL	cd_8_group_1160	cd_4_group_975	cd_2_group_795
PDT000169184.1	PDS000222685.9	SAMEA3683095	NULL	cd_8_group_1160	cd_4_group_975	cd_2_group_795
PDT000169185.1	PDS000222685.9	SAMEA3683050	NULL	cd_8_group_1160	cd_4_group_975	cd_2_group_795
PDT000169186.1	PDS000222685.9	SAMEA3683011	NULL	cd_8_group_1160	cd_4_group_975	cd_2_group_795
PDT000169194.1	PDS000222685.9	SAMEA3683125	NULL	cd_8_group_1160	cd_4_group_975	cd_2_group_795
PDT000169195.1	PDS000222685.9	SAMEA3683150	NULL	cd_8_group_1160	cd_4_group_975	cd_2_group_795
PDT000169196.1	PDS000222685.9	SAMEA3683205	NULL	cd_8_group_1160	cd_4_group_975	cd_2_group_795
PDT000169200.1	PDS000222685.9	SAMEA3683156	NULL	cd_8_group_1160	cd_4_group_975	cd_2_group_795
PDT000169201.1	PDS000222685.9	SAMEA3683139	NULL	cd_8_group_1160	cd_4_group_975	cd_2_group_795
PDT000169208.1	PDS000222685.9	SAMEA3683124	NULL	cd_8_group_1160	cd_4_group_975	cd_2_group_795
PDT000169210.1	PDS000222685.9	SAMEA3683021	NULL	cd_8_group_1160	cd_4_group_975	cd_2_group_795
PDT000169216.1	PDS000222685.9	SAMEA3683102	NULL	cd_8_group_1160	cd_4_group_975	cd_2_group_795
PDT000169217.1	PDS000222685.9	SAMEA3683153	NULL	cd_8_group_1160	cd_4_group_975	cd_2_group_795
PDT000169220.1	PDS000222685.9	SAMEA3683135	NULL	cd_8_group_1160	cd_4_group_975	cd_2_group_795
PDT000169229.1	PDS000222685.9	SAMEA3683059	NULL	cd_8_group_1160	cd_4_group_975	cd_2_group_795
PDT000169235.1	PDS000222685.9	SAMEA3683136	NULL	cd_8_group_1160	cd_4_group_975	cd_2_group_795
PDT000169243.1	PDS000222685.9	SAMEA3683293	NULL	cd_8_group_1160	cd_4_group_975	cd_2_group_795
PDT000169255.1	PDS000222685.9	SAMEA3683052	NULL	cd_8_group_1160	cd_4_group_975	cd_2_group_795
PDT000169259.1	PDS000222685.9	SAMEA3683132	NULL	cd_8_group_1160	cd_4_group_975	cd_2_group_795
PDT000169261.1	PDS000222685.9	SAMEA3683286	NULL	cd_8_group_1160	cd_4_group_975	cd_2_group_795
PDT000169264.1	PDS000222685.9	SAMEA3683116	NULL	cd_8_group_1160	cd_4_group_975	cd_2_group_795
PDT000169272.1	PDS000222685.9	SAMEA3683121	NULL	cd_8_group_1160	cd_4_group_975	cd_2_group_795
PDT000169275.1	PDS000222685.9	SAMEA3683066	NULL	cd_8_group_1160	cd_4_group_975	cd_2_group_795
PDT000169279.1	PDS000222685.9	SAMEA3683242	NULL	cd_8_group_1160	cd_4_group_975	cd_2_group_795
PDT000169284.1	PDS000222685.9	SAMEA3683129	NULL	cd_8_group_1160	cd_4_group_975	cd_2_group_795
PDT000169288.1	PDS000222685.9	SAMEA3683067	NULL	cd_8_group_1160	cd_4_group_975	cd_2_group_795
PDT000169293.1	PDS000222685.9	SAMEA3683123	NULL	cd_8_group_1160	cd_4_group_975	cd_2_group_795
PDT000169294.1	PDS000222685.9	SAMEA3683089	NULL	cd_8_group_1160	cd_4_group_975	cd_2_group_795
PDT000169300.1	PDS000222685.9	SAMEA3683263	NULL	cd_8_group_1160	cd_4_group_975	cd_2_group_795
PDT000169308.1	PDS000222685.9	SAMEA3683141	NULL	cd_8_group_1160	cd_4_group_975	cd_2_group_795
PDT000169309.1	PDS000222685.9	SAMEA3683309	NULL	cd_8_group_1160	cd_4_group_975	cd_2_group_795
PDT000169310.1	PDS000222685.9	SAMEA3683120	NULL	cd_8_group_1160	cd_4_group_975	cd_2_group_795
PDT000169312.1	PDS000222685.9	SAMEA3683201	NULL	cd_8_group_1160	cd_4_group_975	cd_2_group_795
PDT000169316.1	PDS000222685.9	SAMEA3683109	NULL	cd_8_group_1160	cd_4_group_975	cd_2_group_795
PDT000169327.1	PDS000222685.9	SAMEA3683115	NULL	cd_8_group_1160	cd_4_group_975	cd_2_group_795
PDT000169336.1	PDS000222685.9	SAMEA3683140	NULL	cd_8_group_1160	cd_4_group_975	cd_2_group_795
PDT000169339.1	PDS000222685.9	SAMEA3683203	NULL	cd_8_group_1160	cd_4_group_975	cd_2_group_795
PDT000169341.1	PDS000222685.9	SAMEA3683069	NULL	cd_8_group_1160	cd_4_group_975	cd_2_group_795
PDT000169345.1	PDS000222685.9	SAMEA3683092	NULL	cd_8_group_1160	cd_4_group_975	cd_2_group_795
PDT000169347.1	PDS000222685.9	SAMEA3683149	NULL	cd_8_group_1160	cd_4_group_975	cd_2_group_795
PDT000169348.1	PDS000222685.9	SAMEA3683003	NULL	cd_8_group_1160	cd_4_group_975	cd_2_group_795
PDT000169359.1	PDS000222685.9	SAMEA3683316	NULL	cd_8_group_1160	cd_4_group_975	cd_2_group_795
PDT000169364.1	PDS000222685.9	SAMEA3683077	NULL	cd_8_group_1160	cd_4_group_975	cd_2_group_795
PDT000169366.1	PDS000222685.9	SAMEA3683194	NULL	cd_8_group_1160	cd_4_group_975	cd_2_group_795
PDT000169369.1	PDS000222685.9	SAMEA3683093	NULL	cd_8_group_1160	cd_4_group_975	cd_2_group_795
PDT000169378.1	PDS000222685.9	SAMEA3683302	NULL	cd_8_group_1160	cd_4_group_975	cd_2_group_795
PDT000169382.1	PDS000222685.9	SAMEA3683084	NULL	cd_8_group_1160	cd_4_group_975	cd_2_group_795
PDT000169386.1	PDS000222685.9	SAMEA3683151	NULL	cd_8_group_1160	cd_4_group_975	cd_2_group_795
PDT000169389.1	PDS000222685.9	SAMEA3683138	NULL	cd_8_group_1160	cd_4_group_975	cd_2_group_795
PDT000169393.1	PDS000222685.9	SAMEA3683145	NULL	cd_8_group_1160	cd_4_group_975	cd_2_group_795
PDT000169397.1	PDS000222685.9	SAMEA3683152	NULL	cd_8_group_1160	cd_4_group_975	cd_2_group_795
PDT000169405.1	PDS000222685.9	SAMEA3683105	NULL	cd_8_group_1160	cd_4_group_975	cd_2_group_795
PDT000169408.1	PDS000222685.9	SAMEA3683310	NULL	cd_8_group_1160	cd_4_group_975	cd_2_group_795
PDT000169411.1	PDS000222685.9	SAMEA3683195	NULL	cd_8_group_1160	cd_4_group_975	cd_2_group_795
PDT000169413.1	PDS000222685.9	SAMEA3683191	NULL	cd_8_group_1160	cd_4_group_975	cd_2_group_795
PDT000169415.1	PDS000222685.9	SAMEA3683037	NULL	cd_8_group_1160	cd_4_group_975	cd_2_group_795
PDT000169418.1	PDS000222685.9	SAMEA3683193	NULL	cd_8_group_1160	cd_4_group_975	cd_2_group_795
PDT000169420.1	PDS000222685.9	SAMEA3683044	NULL	cd_8_group_1160	cd_4_group_975	cd_2_group_795
PDT000169421.1	PDS000222685.9	SAMEA3683082	NULL	cd_8_group_1160	cd_4_group_975	cd_2_group_795
PDT000169424.1	PDS000222685.9	SAMEA3683137	NULL	cd_8_group_1160	cd_4_group_975	cd_2_group_795
PDT000169431.1	PDS000222685.9	SAMEA3683051	NULL	cd_8_group_1160	cd_4_group_975	cd_2_group_795
PDT000169432.1	PDS000222685.9	SAMEA3683188	NULL	cd_8_group_1160	cd_4_group_975	cd_2_group_795
PDT000169433.1	PDS000222685.9	SAMEA3683392	NULL	cd_8_group_1160	cd_4_group_975	cd_2_group_795
PDT000169436.1	PDS000222685.9	SAMEA3683202	NULL	cd_8_group_1160	cd_4_group_975	cd_2_group_795
PDT000169437.1	PDS000222685.9	SAMEA3683240	NULL	cd_8_group_1160	cd_4_group_975	cd_2_group_795
PDT000169439.1	PDS000222685.9	SAMEA3683068	NULL	cd_8_group_1160	cd_4_group_975	cd_2_group_795
PDT000169442.1	PDS000222685.9	SAMEA3683045	NULL	cd_8_group_1160	cd_4_group_975	cd_2_group_795
PDT000169022.1	PDS000222685.9	SAMEA3683143	NULL	cd_8_group_1160	cd_4_group_975	cd_2_group_809
PDT000169434.1	PDS000222685.9	SAMEA3683130	NULL	cd_8_group_1160	cd_4_group_975	cd_2_group_809
PDT000169209.1	PDS000222685.9	SAMEA3683134	NULL	cd_8_group_1160	cd_4_group_975	cd_2_group_835
PDT000169365.1	PDS000222685.9	SAMEA3683114	NULL	cd_8_group_1160	cd_4_group_975	cd_2_group_835
PDT002107614.1	PDS000225583.2	SAMN34728800	environmental/other	cd_8_group_11600	cd_4_group_12428	cd_2_group_11603
PDT002107615.1	PDS000225583.2	SAMN34728801	environmental/other	cd_8_group_11600	cd_4_group_12428	cd_2_group_11603
PDT002107835.1	PDS000225583.2	SAMN34729025	environmental/other	cd_8_group_11600	cd_4_group_12428	cd_2_group_11603
PDT002107618.1	PDS000225609.1	SAMN34728798	environmental/other	cd_8_group_11601	cd_4_group_12429	cd_2_group_11604
PDT002107630.1	PDS000225609.1	SAMN34728784	environmental/other	cd_8_group_11601	cd_4_group_12429	cd_2_group_11604
PDT002107619.1	PDS000177669.3	SAMN34728795	environmental/other	cd_8_group_11602	cd_4_group_12430	cd_2_group_11605
PDT002107623.1	PDS000177669.3	SAMN34728794	environmental/other	cd_8_group_11602	cd_4_group_12430	cd_2_group_11605
PDT002107624.1	PDS000177669.3	SAMN34728792	environmental/other	cd_8_group_11602	cd_4_group_12430	cd_2_group_11605
PDT002107622.1	PDS000177695.4	SAMN34728793	environmental/other	cd_8_group_11603	cd_4_group_12431	-
PDT002107678.1	PDS000177695.4	SAMN34728735	environmental/other	cd_8_group_11603	cd_4_group_12431	-
PDT002107628.1	PDS000225590.1	SAMN34728788	environmental/other	cd_8_group_11604	cd_4_group_12432	cd_2_group_11606
PDT002351937.1	PDS000225590.1	SAMN34729030	environmental/other	cd_8_group_11604	cd_4_group_12432	cd_2_group_11606
PDT002107641.1	PDS000225593.1	SAMN34728773	environmental/other	cd_8_group_11605	cd_4_group_12433	-
PDT002107862.1	PDS000225593.1	SAMN34728999	environmental/other	cd_8_group_11605	cd_4_group_12433	-
PDT002107642.1	PDS000225579.1	SAMN34728771	environmental/other	cd_8_group_11606	cd_4_group_12434	cd_2_group_11607
PDT002107647.1	PDS000225579.1	SAMN34728767	environmental/other	cd_8_group_11606	cd_4_group_12434	cd_2_group_11607
PDT002107812.1	PDS000225579.1	SAMN34729050	environmental/other	cd_8_group_11606	cd_4_group_12434	cd_2_group_11607
PDT002107814.1	PDS000225579.1	SAMN34729047	environmental/other	cd_8_group_11606	cd_4_group_12434	cd_2_group_11607
PDT002107644.1	PDS000225571.1	SAMN34728770	environmental/other	cd_8_group_11607	cd_4_group_12435	cd_2_group_11608
PDT002107813.1	PDS000225571.1	SAMN34729049	environmental/other	cd_8_group_11607	cd_4_group_12435	cd_2_group_11608
PDT002107651.1	PDS000177674.4	SAMN34728763	environmental/other	cd_8_group_11608	-	-
PDT002107660.1	PDS000177674.4	SAMN34728753	environmental/other	cd_8_group_11608	-	-
PDT002107692.1	PDS000177687.3	SAMN34728721	environmental/other	cd_8_group_11609	cd_4_group_12436	cd_2_group_11609
PDT002107772.1	PDS000177687.3	SAMN34729088	environmental/other	cd_8_group_11609	cd_4_group_12436	cd_2_group_11609
PDT002107777.1	PDS000177687.3	SAMN34729083	environmental/other	cd_8_group_11609	cd_4_group_12436	cd_2_group_11609
PDT002107778.1	PDS000177687.3	SAMN34729084	environmental/other	cd_8_group_11609	cd_4_group_12436	cd_2_group_11609
PDT002107779.1	PDS000177687.3	SAMN34729086	environmental/other	cd_8_group_11609	cd_4_group_12436	cd_2_group_11609
PDT002107780.1	PDS000177687.3	SAMN34729085	environmental/other	cd_8_group_11609	cd_4_group_12436	cd_2_group_11609
PDT002107785.1	PDS000177687.3	SAMN34729079	environmental/other	cd_8_group_11609	cd_4_group_12436	cd_2_group_11609
PDT000168970.1	PDS000010514.5	SAMEA3683275	NULL	cd_8_group_1161	cd_4_group_977	-
PDT001790585.1	PDS000010514.5	SAMN17225475	environmental/other	cd_8_group_1161	cd_4_group_977	-
PDT001790587.1	PDS000010514.5	SAMN17225473	environmental/other	cd_8_group_1161	cd_4_group_977	-
PDT000168981.1	PDS000010514.5	SAMEA3683357	NULL	cd_8_group_1161	cd_4_group_977	cd_2_group_800
PDT000169251.1	PDS000010514.5	SAMEA3683375	NULL	cd_8_group_1161	cd_4_group_977	cd_2_group_800
PDT000169441.1	PDS000010514.5	SAMEA3683002	NULL	cd_8_group_1161	cd_4_group_977	cd_2_group_800
PDT002107736.1	PDS000177677.6	SAMN34729125	environmental/other	cd_8_group_11610	-	-
PDT002107893.1	PDS000177677.6	SAMN34728967	environmental/other	cd_8_group_11610	-	-
PDT002107741.1	PDS000177677.6	SAMN34729122	environmental/other	cd_8_group_11610	cd_4_group_12437	-
PDT002892565.1	PDS000177677.6	SAMN50659020	environmental/other	cd_8_group_11610	cd_4_group_12437	cd_2_group_14438
PDT002892631.1	PDS000177677.6	SAMN50659070	environmental/other	cd_8_group_11610	cd_4_group_12437	cd_2_group_14438
PDT002892696.1	PDS000177677.6	SAMN50659113	environmental/other	cd_8_group_11610	cd_4_group_12437	cd_2_group_14438
PDT002907566.1	PDS000177677.6	SAMN50659113	environmental/other	cd_8_group_11610	cd_4_group_12437	cd_2_group_14438
PDT002907574.1	PDS000177677.6	SAMN50659105	environmental/other	cd_8_group_11610	cd_4_group_12437	cd_2_group_14438
PDT002907609.1	PDS000177677.6	SAMN50659070	environmental/other	cd_8_group_11610	cd_4_group_12437	cd_2_group_14438
PDT002907659.1	PDS000177677.6	SAMN50659020	environmental/other	cd_8_group_11610	cd_4_group_12437	cd_2_group_14438
PDT002907689.1	PDS000177677.6	SAMN50658990	environmental/other	cd_8_group_11610	cd_4_group_12437	cd_2_group_14438
PDT002892645.1	PDS000177677.6	SAMN50659057	environmental/other	cd_8_group_11610	cd_4_group_12437	cd_2_group_14475
PDT002907622.1	PDS000177677.6	SAMN50659057	environmental/other	cd_8_group_11610	cd_4_group_12437	cd_2_group_14475
PDT002746930.1	PDS000177677.6	SAMEA117993607	NULL	cd_8_group_11610	cd_4_group_14644	cd_2_group_13996
PDT002892598.1	PDS000177677.6	SAMN50659100	environmental/other	cd_8_group_11610	cd_4_group_14644	cd_2_group_13996
PDT002892604.1	PDS000177677.6	SAMN50659095	environmental/other	cd_8_group_11610	cd_4_group_14644	cd_2_group_13996
PDT002892605.1	PDS000177677.6	SAMN50659094	environmental/other	cd_8_group_11610	cd_4_group_14644	cd_2_group_13996
PDT002892612.1	PDS000177677.6	SAMN50659087	environmental/other	cd_8_group_11610	cd_4_group_14644	cd_2_group_13996
PDT002892622.1	PDS000177677.6	SAMN50659078	environmental/other	cd_8_group_11610	cd_4_group_14644	cd_2_group_13996
PDT002892630.1	PDS000177677.6	SAMN50659071	environmental/other	cd_8_group_11610	cd_4_group_14644	cd_2_group_13996
PDT002892638.1	PDS000177677.6	SAMN50659064	environmental/other	cd_8_group_11610	cd_4_group_14644	cd_2_group_13996
PDT002892694.1	PDS000177677.6	SAMN50659115	environmental/other	cd_8_group_11610	cd_4_group_14644	cd_2_group_13996
PDT002892697.1	PDS000177677.6	SAMN50659112	environmental/other	cd_8_group_11610	cd_4_group_14644	cd_2_group_13996
PDT002907564.1	PDS000177677.6	SAMN50659115	environmental/other	cd_8_group_11610	cd_4_group_14644	cd_2_group_13996
PDT002907567.1	PDS000177677.6	SAMN50659112	environmental/other	cd_8_group_11610	cd_4_group_14644	cd_2_group_13996
PDT002907579.1	PDS000177677.6	SAMN50659100	environmental/other	cd_8_group_11610	cd_4_group_14644	cd_2_group_13996
PDT002907583.1	PDS000177677.6	SAMN50659095	environmental/other	cd_8_group_11610	cd_4_group_14644	cd_2_group_13996
PDT002907585.1	PDS000177677.6	SAMN50659094	environmental/other	cd_8_group_11610	cd_4_group_14644	cd_2_group_13996
PDT002907592.1	PDS000177677.6	SAMN50659087	environmental/other	cd_8_group_11610	cd_4_group_14644	cd_2_group_13996
PDT002907601.1	PDS000177677.6	SAMN50659078	environmental/other	cd_8_group_11610	cd_4_group_14644	cd_2_group_13996
PDT002907608.1	PDS000177677.6	SAMN50659071	environmental/other	cd_8_group_11610	cd_4_group_14644	cd_2_group_13996
PDT002907615.1	PDS000177677.6	SAMN50659064	environmental/other	cd_8_group_11610	cd_4_group_14644	cd_2_group_13996
PDT002107753.1	PDS000091141.6	SAMN34729109	environmental/other	cd_8_group_11611	-	-
PDT002107929.1	PDS000091141.6	SAMN34728933	environmental/other	cd_8_group_11611	-	-
PDT002107754.1	PDS000223553.4	SAMN34729110	environmental/other	cd_8_group_11612	-	-
PDT002892614.1	PDS000223553.4	SAMN50659086	environmental/other	cd_8_group_11612	cd_4_group_15072	cd_2_group_14460
PDT002907593.1	PDS000223553.4	SAMN50659086	environmental/other	cd_8_group_11612	cd_4_group_15072	cd_2_group_14460
PDT002107771.1	PDS000225594.1	SAMN34729089	environmental/other	cd_8_group_11613	-	-
PDT002107795.1	PDS000225594.1	SAMN34729067	environmental/other	cd_8_group_11613	cd_4_group_12443	cd_2_group_11615
PDT002107866.1	PDS000225594.1	SAMN34728996	environmental/other	cd_8_group_11613	cd_4_group_12443	cd_2_group_11615
PDT002107775.1	PDS000050068.28	SAMN34729091	environmental/other	cd_8_group_11614	cd_4_group_12439	-
PDT002591621.1	PDS000050068.28	SAMN46417002	clinical	cd_8_group_11614	cd_4_group_12439	-
PDT002107776.1	PDS000177635.4	SAMN34729087	environmental/other	cd_8_group_11615	cd_4_group_12440	cd_2_group_11613
PDT002107782.1	PDS000177635.4	SAMN34729082	environmental/other	cd_8_group_11615	cd_4_group_12440	cd_2_group_11613
PDT002107787.1	PDS000225610.1	SAMN34729075	environmental/other	cd_8_group_11616	cd_4_group_12441	cd_2_group_11614
PDT002107803.1	PDS000225610.1	SAMN34729058	environmental/other	cd_8_group_11616	cd_4_group_12441	cd_2_group_11614
PDT002107796.1	PDS000177671.1	SAMN34729065	environmental/other	cd_8_group_11617	cd_4_group_12444	cd_2_group_11616
PDT002107797.1	PDS000177671.1	SAMN34729066	environmental/other	cd_8_group_11617	cd_4_group_12444	cd_2_group_11616
PDT002107799.1	PDS000225585.4	SAMN34729063	environmental/other	cd_8_group_11618	-	-
PDT002107898.1	PDS000225585.4	SAMN34728963	environmental/other	cd_8_group_11618	-	-
PDT002907666.1	PDS000225585.4	SAMN50659013	environmental/other	cd_8_group_11618	-	-
PDT002809690.1	PDS000225608.2	SAMN46854965	environmental/other	cd_8_group_11619	-	-
PDT002107823.1	PDS000225608.2	SAMN34729038	environmental/other	cd_8_group_11619	cd_4_group_12445	cd_2_group_11617
PDT002107826.1	PDS000225608.2	SAMN34729036	environmental/other	cd_8_group_11619	cd_4_group_12445	cd_2_group_11617
PDT000169128.1	PDS000010537.20	SAMEA3683173	NULL	cd_8_group_1162	-	-
PDT002268724.1	PDS000010537.20	SAMEA115592466	NULL	cd_8_group_1162	-	-
PDT002300324.1	PDS000010537.20	SAMEA115419174	NULL	cd_8_group_1162	-	-
PDT002300634.1	PDS000010537.20	SAMEA115419042	NULL	cd_8_group_1162	-	-
PDT000169061.1	PDS000010537.20	SAMEA3683206	NULL	cd_8_group_1162	cd_4_group_978	-
PDT002269080.1	PDS000010537.20	SAMEA115592457	NULL	cd_8_group_1162	cd_4_group_978	-
PDT002269458.1	PDS000010537.20	SAMEA115592505	NULL	cd_8_group_1162	cd_4_group_978	-
PDT002274052.1	PDS000010537.20	SAMEA115592482	NULL	cd_8_group_1162	cd_4_group_978	-
PDT002293383.1	PDS000010537.20	SAMEA115418834	NULL	cd_8_group_1162	cd_4_group_978	-
PDT002293453.1	PDS000010537.20	SAMEA115419075	NULL	cd_8_group_1162	cd_4_group_978	-
PDT002300149.1	PDS000010537.20	SAMEA115419020	NULL	cd_8_group_1162	cd_4_group_978	-
PDT002332197.1	PDS000010537.20	SAMEA115383911	NULL	cd_8_group_1162	cd_4_group_978	-
PDT002337881.1	PDS000010537.20	SAMEA115418828	NULL	cd_8_group_1162	cd_4_group_978	-
PDT002380001.1	PDS000010537.20	SAMEA115995458	NULL	cd_8_group_1162	cd_4_group_978	-
PDT002384128.1	PDS000010537.20	SAMEA116043289	NULL	cd_8_group_1162	cd_4_group_978	-
PDT002384226.1	PDS000010537.20	SAMEA116043609	NULL	cd_8_group_1162	cd_4_group_978	-
PDT002384272.1	PDS000010537.20	SAMEA116043277	NULL	cd_8_group_1162	cd_4_group_978	-
PDT002781246.1	PDS000010537.20	SAMEA118328548	NULL	cd_8_group_1162	cd_4_group_978	-
PDT002783642.1	PDS000010537.20	SAMEA118328751	NULL	cd_8_group_1162	cd_4_group_978	-
PDT002270423.1	PDS000010537.20	SAMEA115592473	NULL	cd_8_group_1162	cd_4_group_978	cd_2_group_12018
PDT002294294.1	PDS000010537.20	SAMEA115419156	NULL	cd_8_group_1162	cd_4_group_978	cd_2_group_12018
PDT002306327.1	PDS000010537.20	SAMEA115418977	NULL	cd_8_group_1162	cd_4_group_978	cd_2_group_12018
PDT002323014.1	PDS000010537.20	SAMEA115383969	NULL	cd_8_group_1162	cd_4_group_978	cd_2_group_12018
PDT000168973.1	PDS000010537.20	SAMEA3683171	NULL	cd_8_group_1162	cd_4_group_978	cd_2_group_797
PDT000168983.1	PDS000010537.20	SAMEA3683177	NULL	cd_8_group_1162	cd_4_group_978	cd_2_group_797
PDT000169044.1	PDS000010537.20	SAMEA3683176	NULL	cd_8_group_1162	cd_4_group_978	cd_2_group_797
PDT000169057.1	PDS000010537.20	SAMEA3683164	NULL	cd_8_group_1162	cd_4_group_978	cd_2_group_797
PDT000169066.1	PDS000010537.20	SAMEA3683186	NULL	cd_8_group_1162	cd_4_group_978	cd_2_group_797
PDT000169202.1	PDS000010537.20	SAMEA3683178	NULL	cd_8_group_1162	cd_4_group_978	cd_2_group_797
PDT000169266.1	PDS000010537.20	SAMEA3683183	NULL	cd_8_group_1162	cd_4_group_978	cd_2_group_797
PDT000169289.1	PDS000010537.20	SAMEA3683168	NULL	cd_8_group_1162	cd_4_group_978	cd_2_group_797
PDT000169298.1	PDS000010537.20	SAMEA3683179	NULL	cd_8_group_1162	cd_4_group_978	cd_2_group_797
PDT000169318.1	PDS000010537.20	SAMEA3683175	NULL	cd_8_group_1162	cd_4_group_978	cd_2_group_797
PDT000169320.1	PDS000010537.20	SAMEA3683163	NULL	cd_8_group_1162	cd_4_group_978	cd_2_group_797
PDT000169323.1	PDS000010537.20	SAMEA3683180	NULL	cd_8_group_1162	cd_4_group_978	cd_2_group_797
PDT000169416.1	PDS000010537.20	SAMEA3683185	NULL	cd_8_group_1162	cd_4_group_978	cd_2_group_797
PDT000169427.1	PDS000010537.20	SAMEA3683174	NULL	cd_8_group_1162	cd_4_group_978	cd_2_group_797
PDT002021016.1	PDS000010537.20	SAMEA114786460	NULL	cd_8_group_1162	cd_4_group_978	cd_2_group_797
PDT002021036.1	PDS000010537.20	SAMEA114786490	NULL	cd_8_group_1162	cd_4_group_978	cd_2_group_797
PDT002021049.1	PDS000010537.20	SAMEA114786508	NULL	cd_8_group_1162	cd_4_group_978	cd_2_group_797
PDT002021063.1	PDS000010537.20	SAMEA114786531	NULL	cd_8_group_1162	cd_4_group_978	cd_2_group_797
PDT002270421.1	PDS000010537.20	SAMEA115592464	NULL	cd_8_group_1162	cd_4_group_978	cd_2_group_797
PDT002270429.1	PDS000010537.20	SAMEA115592502	NULL	cd_8_group_1162	cd_4_group_978	cd_2_group_797
PDT002270432.1	PDS000010537.20	SAMEA115592508	NULL	cd_8_group_1162	cd_4_group_978	cd_2_group_797
PDT002270962.1	PDS000010537.20	SAMEA115592522	NULL	cd_8_group_1162	cd_4_group_978	cd_2_group_797
PDT002271036.1	PDS000010537.20	SAMEA115592493	NULL	cd_8_group_1162	cd_4_group_978	cd_2_group_797
PDT002293403.1	PDS000010537.20	SAMEA115418898	NULL	cd_8_group_1162	cd_4_group_978	cd_2_group_797
PDT002293437.1	PDS000010537.20	SAMEA115419016	NULL	cd_8_group_1162	cd_4_group_978	cd_2_group_797
PDT002293441.1	PDS000010537.20	SAMEA115419036	NULL	cd_8_group_1162	cd_4_group_978	cd_2_group_797
PDT002293985.1	PDS000010537.20	SAMEA115418868	NULL	cd_8_group_1162	cd_4_group_978	cd_2_group_797
PDT002294003.1	PDS000010537.20	SAMEA115419173	NULL	cd_8_group_1162	cd_4_group_978	cd_2_group_797
PDT002294254.1	PDS000010537.20	SAMEA115418960	NULL	cd_8_group_1162	cd_4_group_978	cd_2_group_797
PDT002294262.1	PDS000010537.20	SAMEA115418991	NULL	cd_8_group_1162	cd_4_group_978	cd_2_group_797
PDT002294270.1	PDS000010537.20	SAMEA115419030	NULL	cd_8_group_1162	cd_4_group_978	cd_2_group_797
PDT002294279.1	PDS000010537.20	SAMEA115419085	NULL	cd_8_group_1162	cd_4_group_978	cd_2_group_797
PDT002294288.1	PDS000010537.20	SAMEA115419130	NULL	cd_8_group_1162	cd_4_group_978	cd_2_group_797
PDT002294603.1	PDS000010537.20	SAMEA115419013	NULL	cd_8_group_1162	cd_4_group_978	cd_2_group_797
PDT002294753.1	PDS000010537.20	SAMEA115418934	NULL	cd_8_group_1162	cd_4_group_978	cd_2_group_797
PDT002300144.1	PDS000010537.20	SAMEA115418949	NULL	cd_8_group_1162	cd_4_group_978	cd_2_group_797
PDT002300146.1	PDS000010537.20	SAMEA115418992	NULL	cd_8_group_1162	cd_4_group_978	cd_2_group_797
PDT002300148.1	PDS000010537.20	SAMEA115419014	NULL	cd_8_group_1162	cd_4_group_978	cd_2_group_797
PDT002300323.1	PDS000010537.20	SAMEA115419140	NULL	cd_8_group_1162	cd_4_group_978	cd_2_group_797
PDT002300627.1	PDS000010537.20	SAMEA115418964	NULL	cd_8_group_1162	cd_4_group_978	cd_2_group_797
PDT002300898.1	PDS000010537.20	SAMEA115419044	NULL	cd_8_group_1162	cd_4_group_978	cd_2_group_797
PDT002302136.1	PDS000010537.20	SAMEA115418946	NULL	cd_8_group_1162	cd_4_group_978	cd_2_group_797
PDT002322464.1	PDS000010537.20	SAMEA115383975	NULL	cd_8_group_1162	cd_4_group_978	cd_2_group_797
PDT002322467.1	PDS000010537.20	SAMEA115384001	NULL	cd_8_group_1162	cd_4_group_978	cd_2_group_797
PDT002326878.1	PDS000010537.20	SAMEA115419168	NULL	cd_8_group_1162	cd_4_group_978	cd_2_group_797
PDT002336066.1	PDS000010537.20	SAMEA115419122	NULL	cd_8_group_1162	cd_4_group_978	cd_2_group_797
PDT002384217.1	PDS000010537.20	SAMEA116043567	NULL	cd_8_group_1162	cd_4_group_978	cd_2_group_797
PDT002384220.1	PDS000010537.20	SAMEA116043578	NULL	cd_8_group_1162	cd_4_group_978	cd_2_group_797
PDT002384369.1	PDS000010537.20	SAMEA116043484	NULL	cd_8_group_1162	cd_4_group_978	cd_2_group_797
PDT002384435.1	PDS000010537.20	SAMEA116043601	NULL	cd_8_group_1162	cd_4_group_978	cd_2_group_797
PDT002781114.1	PDS000010537.20	SAMEA118328583	NULL	cd_8_group_1162	cd_4_group_978	cd_2_group_797
PDT002781146.1	PDS000010537.20	SAMEA118328560	NULL	cd_8_group_1162	cd_4_group_978	cd_2_group_797
PDT002781151.1	PDS000010537.20	SAMEA118328574	NULL	cd_8_group_1162	cd_4_group_978	cd_2_group_797
PDT002781154.1	PDS000010537.20	SAMEA118328610	NULL	cd_8_group_1162	cd_4_group_978	cd_2_group_797
PDT002781168.1	PDS000010537.20	SAMEA118328743	NULL	cd_8_group_1162	cd_4_group_978	cd_2_group_797
PDT002781173.1	PDS000010537.20	SAMEA118328783	NULL	cd_8_group_1162	cd_4_group_978	cd_2_group_797
PDT002781247.1	PDS000010537.20	SAMEA118328576	NULL	cd_8_group_1162	cd_4_group_978	cd_2_group_797
PDT002781260.1	PDS000010537.20	SAMEA118328656	NULL	cd_8_group_1162	cd_4_group_978	cd_2_group_797
PDT002781276.1	PDS000010537.20	SAMEA118328790	NULL	cd_8_group_1162	cd_4_group_978	cd_2_group_797
PDT002781282.1	PDS000010537.20	SAMEA118328825	NULL	cd_8_group_1162	cd_4_group_978	cd_2_group_797
PDT002781358.1	PDS000010537.20	SAMEA118328738	NULL	cd_8_group_1162	cd_4_group_978	cd_2_group_797
PDT002781367.1	PDS000010537.20	SAMEA118328817	NULL	cd_8_group_1162	cd_4_group_978	cd_2_group_797
PDT002781459.1	PDS000010537.20	SAMEA118328584	NULL	cd_8_group_1162	cd_4_group_978	cd_2_group_797
PDT002781462.1	PDS000010537.20	SAMEA118328589	NULL	cd_8_group_1162	cd_4_group_978	cd_2_group_797
PDT002781484.1	PDS000010537.20	SAMEA118328727	NULL	cd_8_group_1162	cd_4_group_978	cd_2_group_797
PDT002781493.1	PDS000010537.20	SAMEA118328775	NULL	cd_8_group_1162	cd_4_group_978	cd_2_group_797
PDT002781495.1	PDS000010537.20	SAMEA118328782	NULL	cd_8_group_1162	cd_4_group_978	cd_2_group_797
PDT002781498.1	PDS000010537.20	SAMEA118328793	NULL	cd_8_group_1162	cd_4_group_978	cd_2_group_797
PDT002783626.1	PDS000010537.20	SAMEA118328671	NULL	cd_8_group_1162	cd_4_group_978	cd_2_group_797
PDT002783646.1	PDS000010537.20	SAMEA118328767	NULL	cd_8_group_1162	cd_4_group_978	cd_2_group_797
PDT002783707.1	PDS000010537.20	SAMEA118328546	NULL	cd_8_group_1162	cd_4_group_978	cd_2_group_797
PDT002783721.1	PDS000010537.20	SAMEA118328653	NULL	cd_8_group_1162	cd_4_group_978	cd_2_group_797
PDT002783723.1	PDS000010537.20	SAMEA118328663	NULL	cd_8_group_1162	cd_4_group_978	cd_2_group_797
PDT002783732.1	PDS000010537.20	SAMEA118328746	NULL	cd_8_group_1162	cd_4_group_978	cd_2_group_797
PDT002784932.1	PDS000010537.20	SAMEA118328547	NULL	cd_8_group_1162	cd_4_group_978	cd_2_group_797
PDT002784934.1	PDS000010537.20	SAMEA118328801	NULL	cd_8_group_1162	cd_4_group_978	cd_2_group_797
PDT000169035.1	PDS000010537.20	SAMEA3683184	NULL	cd_8_group_1162	cd_4_group_978	cd_2_group_810
PDT000169267.1	PDS000010537.20	SAMEA3683167	NULL	cd_8_group_1162	cd_4_group_978	cd_2_group_810
PDT000169335.1	PDS000010537.20	SAMEA3683172	NULL	cd_8_group_1162	cd_4_group_978	cd_2_group_845
PDT002783627.1	PDS000010537.20	SAMEA118328672	NULL	cd_8_group_1162	cd_4_group_978	cd_2_group_845
PDT002783633.1	PDS000010537.20	SAMEA118328703	NULL	cd_8_group_1162	cd_4_group_978	cd_2_group_845
PDT002107831.1	PDS000177669.3	SAMN34729031	environmental/other	cd_8_group_11620	cd_4_group_12446	cd_2_group_11618
PDT002107839.1	PDS000177669.3	SAMN34729022	environmental/other	cd_8_group_11620	cd_4_group_12446	cd_2_group_11618
PDT002107842.1	PDS000177669.3	SAMN34729017	environmental/other	cd_8_group_11620	cd_4_group_12446	cd_2_group_11618
PDT002107895.1	PDS000177652.3	SAMN34728966	environmental/other	cd_8_group_11621	cd_4_group_12448	cd_2_group_11620
PDT002107896.1	PDS000177652.3	SAMN34728965	environmental/other	cd_8_group_11621	cd_4_group_12448	cd_2_group_11620
PDT002107900.1	PDS000177652.3	SAMN34728961	environmental/other	cd_8_group_11621	cd_4_group_12448	cd_2_group_11620
PDT002107897.1	PDS000225581.1	SAMN34728964	environmental/other	cd_8_group_11622	cd_4_group_12449	cd_2_group_11621
PDT002107905.1	PDS000225581.1	SAMN34728958	environmental/other	cd_8_group_11622	cd_4_group_12449	cd_2_group_11621
PDT002109159.1	PDS000020626.113	SAMN40377893	environmental/other	cd_8_group_11623	cd_4_group_12450	-
PDT002127370.1	PDS000020626.113	SAMN40697255	environmental/other	cd_8_group_11623	cd_4_group_12450	-
PDT002633206.1	PDS000020626.113	SAMN46944328	environmental/other	cd_8_group_11623	cd_4_group_12450	-
PDT002757218.1	PDS000020626.113	SAMN48346256	environmental/other	cd_8_group_11623	cd_4_group_12450	-
PDT002112684.1	PDS000180726.1	SAMN40460417	clinical	cd_8_group_11624	-	-
PDT002136354.1	PDS000180726.1	SAMN40932389	clinical	cd_8_group_11624	-	-
PDT002113884.1	PDS000151049.4	SAMN40477507	environmental/other	cd_8_group_11625	cd_4_group_12452	cd_2_group_11630
PDT002176109.1	PDS000151049.4	SAMN41535511	environmental/other	cd_8_group_11625	cd_4_group_12452	cd_2_group_11630
PDT002203315.1	PDS000151049.4	SAMN41817198	clinical	cd_8_group_11625	cd_4_group_12452	cd_2_group_11630
PDT002113886.1	PDS000022677.312	SAMN40477511	environmental/other	cd_8_group_11626	-	-
PDT002779160.1	PDS000022677.312	SAMN48692309	environmental/other	cd_8_group_11626	-	-
PDT002115445.1	PDS000021035.161	SAMN40526339	environmental/other	cd_8_group_11627	-	-
PDT002420979.1	PDS000021035.161	SAMN44308337	environmental/other	cd_8_group_11627	-	-
PDT002115466.1	PDS000183097.1	SAMN40526350	environmental/other	cd_8_group_11628	cd_4_group_12455	cd_2_group_11633
PDT002171064.1	PDS000183097.1	SAMN41463222	environmental/other	cd_8_group_11628	cd_4_group_12455	cd_2_group_11633
PDT002116160.1	PDS000022883.65	SAMN40530431	environmental/other	cd_8_group_11629	cd_4_group_12457	cd_2_group_11635
PDT002564040.1	PDS000022883.65	SAMN46106553	environmental/other	cd_8_group_11629	cd_4_group_12457	cd_2_group_11635
PDT000168977.1	PDS000010544.1	SAMEA3683297	NULL	cd_8_group_1163	cd_4_group_979	cd_2_group_798
PDT000169258.1	PDS000010544.1	SAMEA3683317	NULL	cd_8_group_1163	cd_4_group_979	cd_2_group_798
PDT002120062.1	PDS000225595.1	SAMN40467020	clinical	cd_8_group_11630	-	-
PDT002667165.1	PDS000225595.1	SAMEA117734602	clinical	cd_8_group_11630	-	-
PDT002677849.1	PDS000048755.73	SAMN47488448	clinical	cd_8_group_11631	-	-
PDT002120070.1	PDS000048755.73	SAMN40467013	clinical	cd_8_group_11631	cd_4_group_12458	cd_2_group_11637
PDT002664964.1	PDS000048755.73	SAMEA117732701	clinical	cd_8_group_11631	cd_4_group_12458	cd_2_group_11637
PDT002120072.1	PDS000044794.80	SAMN40467009	clinical	cd_8_group_11632	cd_4_group_12460	cd_2_group_11638
PDT002120076.1	PDS000044794.80	SAMN40467008	clinical	cd_8_group_11632	cd_4_group_12460	cd_2_group_11638
PDT002666724.1	PDS000146465.15	SAMEA117734635	clinical	cd_8_group_11633	-	-
PDT002741833.1	PDS000146465.15	SAMN48265217	clinical	cd_8_group_11633	cd_4_group_12461	-
PDT002120074.1	PDS000146465.15	SAMN40467011	clinical	cd_8_group_11633	cd_4_group_12461	cd_2_group_11639
PDT002638638.1	PDS000146465.15	SAMEA117563392	NULL	cd_8_group_11633	cd_4_group_12461	cd_2_group_11639
PDT002667818.1	PDS000146465.15	SAMEA117562115	NULL	cd_8_group_11633	cd_4_group_12461	cd_2_group_11639
PDT002154142.1	PDS000058590.5	SAMN41190877	clinical	cd_8_group_11634	cd_4_group_12462	-
PDT002638760.1	PDS000058590.5	SAMEA117563260	NULL	cd_8_group_11634	cd_4_group_12462	-
PDT002120077.1	PDS000058590.5	SAMN40467007	clinical	cd_8_group_11634	cd_4_group_12462	cd_2_group_11640
