## Supplementary material for "Genomic Epidemiology of *Salmonella and Campylobacter* in Poultry Production: Quantifying the Contribution of Primary Breeders": Campylobacter clusters (part 2 of 3)

PDT000524150.1	PDS000000141.23	SAMN11129843	clinical	cd_8_group_1	-	-
PDT002667017.1	PDS000058590.5	SAMEA117732849	clinical	cd_8_group_11634	cd_4_group_12462	cd_2_group_11640
PDT002665202.1	PDS000054258.28	SAMEA117732969	clinical	cd_8_group_11635	-	-
PDT002665623.1	PDS000054258.28	SAMEA117733388	clinical	cd_8_group_11635	-	-
PDT002120090.1	PDS000054258.28	SAMN40466990	clinical	cd_8_group_11635	cd_4_group_12465	cd_2_group_11643
PDT002120136.1	PDS000054258.28	SAMN40466947	clinical	cd_8_group_11635	cd_4_group_12465	cd_2_group_11643
PDT002120094.1	PDS000179337.4	SAMN40466989	clinical	cd_8_group_11636	cd_4_group_12466	cd_2_group_11644
PDT002120115.1	PDS000179337.4	SAMN40466968	clinical	cd_8_group_11636	cd_4_group_12466	cd_2_group_11644
PDT002120153.1	PDS000179337.4	SAMN40466929	clinical	cd_8_group_11636	cd_4_group_12466	cd_2_group_11644
PDT002587844.1	PDS000179337.4	SAMN46348266	clinical	cd_8_group_11636	cd_4_group_12466	cd_2_group_11644
PDT002120119.1	PDS000049137.2	SAMN40466965	clinical	cd_8_group_11637	cd_4_group_12472	cd_2_group_11648
PDT002120144.1	PDS000049137.2	SAMN40466938	clinical	cd_8_group_11637	cd_4_group_12472	cd_2_group_11648
PDT002120157.1	PDS000049066.31	SAMN40466924	clinical	cd_8_group_11638	-	-
PDT002120163.1	PDS000049066.31	SAMN40466919	clinical	cd_8_group_11638	-	-
PDT002361739.1	PDS000180876.18	SAMN43484725	environmental/other	cd_8_group_11639	-	-
PDT002120273.1	PDS000180876.18	SAMN40575482	clinical	cd_8_group_11639	cd_4_group_12475	cd_2_group_11651
PDT002313827.1	PDS000180876.18	SAMN43111018	clinical	cd_8_group_11639	cd_4_group_12475	cd_2_group_11651
PDT002532453.1	PDS000180876.18	SAMN45829738	clinical	cd_8_group_11639	cd_4_group_12475	cd_2_group_11651
PDT002785245.1	PDS000180876.18	SAMN48776485	clinical	cd_8_group_11639	cd_4_group_12475	cd_2_group_11651
PDT002138472.1	PDS000180876.18	SAMN40971842	clinical	cd_8_group_11639	cd_4_group_12546	cd_2_group_11730
PDT002142212.1	PDS000180876.18	SAMN41020072	environmental/other	cd_8_group_11639	cd_4_group_12546	cd_2_group_11730
PDT002190029.1	PDS000180876.18	SAMN41716831	clinical	cd_8_group_11639	cd_4_group_12688	cd_2_group_11888
PDT002237253.1	PDS000180876.18	SAMN42206297	environmental/other	cd_8_group_11639	cd_4_group_12688	cd_2_group_11888
PDT002388888.1	PDS000180876.18	SAMN43847500	environmental/other	cd_8_group_11639	cd_4_group_12688	cd_2_group_11888
PDT002413908.1	PDS000180876.18	SAMN44254145	environmental/other	cd_8_group_11639	cd_4_group_12688	cd_2_group_11888
PDT002422283.1	PDS000180876.18	SAMN44338080	environmental/other	cd_8_group_11639	cd_4_group_12688	cd_2_group_11888
PDT002432304.1	PDS000180876.18	SAMN44459384	environmental/other	cd_8_group_11639	cd_4_group_12688	cd_2_group_11888
PDT002456952.1	PDS000180876.18	SAMN44596120	clinical	cd_8_group_11639	cd_4_group_12688	cd_2_group_11888
PDT002465700.1	PDS000180876.18	SAMN44723898	clinical	cd_8_group_11639	cd_4_group_12688	cd_2_group_11888
PDT002482099.1	PDS000180876.18	SAMN44858406	clinical	cd_8_group_11639	cd_4_group_12688	cd_2_group_11888
PDT002497510.1	PDS000180876.18	SAMN45063017	clinical	cd_8_group_11639	cd_4_group_12688	cd_2_group_11888
PDT002761879.1	PDS000180876.18	SAMN48397876	clinical	cd_8_group_11639	cd_4_group_12688	cd_2_group_11888
PDT002766890.1	PDS000180876.18	SAMN48452762	clinical	cd_8_group_11639	cd_4_group_12688	cd_2_group_11888
PDT000168980.1	PDS000010641.20	SAMEA3683244	NULL	cd_8_group_1164	cd_4_group_980	cd_2_group_799
PDT000169173.1	PDS000010641.20	SAMEA3683394	NULL	cd_8_group_1164	cd_4_group_980	cd_2_group_799
PDT002121929.1	PDS000020997.131	SAMN40603283	environmental/other	cd_8_group_11640	-	-
PDT002588746.1	PDS000020997.131	SAMN46369511	clinical	cd_8_group_11640	-	-
PDT002464106.1	PDS000206369.2	SAMN44695449	environmental/other	cd_8_group_11641	-	-
PDT002121930.1	PDS000206369.2	SAMN40603286	environmental/other	cd_8_group_11641	cd_4_group_12476	-
PDT002879315.1	PDS000206369.2	SAMN50560584	environmental/other	cd_8_group_11641	cd_4_group_12476	-
PDT002121959.1	PDS000179649.3	SAMN40603374	environmental/other	cd_8_group_11642	cd_4_group_12477	-
PDT002134999.1	PDS000179649.3	SAMN40874443	environmental/other	cd_8_group_11642	cd_4_group_12477	-
PDT002171057.1	PDS000179649.3	SAMN41463212	environmental/other	cd_8_group_11642	cd_4_group_12477	-
PDT002122008.1	PDS000121410.3	SAMN40603814	environmental/other	cd_8_group_11643	cd_4_group_12478	cd_2_group_11654
PDT002135020.1	PDS000121410.3	SAMN40874465	environmental/other	cd_8_group_11643	cd_4_group_12478	cd_2_group_11654
PDT002122623.1	PDS000225038.1	SAMN40617353	environmental/other	cd_8_group_11644	-	-
PDT002708330.1	PDS000225038.1	SAMN47813181	environmental/other	cd_8_group_11644	-	-
PDT002123580.1	PDS000238112.18	SAMN40629999	clinical	cd_8_group_11645	cd_4_group_12481	cd_2_group_11657
PDT002175301.1	PDS000238112.18	SAMN41524159	clinical	cd_8_group_11645	cd_4_group_12481	cd_2_group_11657
PDT002875739.1	PDS000238112.18	SAMN50534516	clinical	cd_8_group_11645	cd_4_group_12481	cd_2_group_11657
PDT002123583.1	PDS000161520.47	SAMN40630003	clinical	cd_8_group_11646	cd_4_group_12482	cd_2_group_11659
PDT002665095.1	PDS000161520.47	SAMEA117732840	clinical	cd_8_group_11646	cd_4_group_12482	cd_2_group_11659
PDT002589797.1	PDS000161520.47	SAMN46388106	clinical	cd_8_group_11646	cd_4_group_13723	cd_2_group_12982
PDT002589806.1	PDS000161520.47	SAMN46388201	clinical	cd_8_group_11646	cd_4_group_13723	cd_2_group_12982
PDT002124028.1	PDS000021912.2	SAMN40643746	clinical	cd_8_group_11647	cd_4_group_12484	cd_2_group_11662
PDT002141251.1	PDS000021912.2	SAMN41007495	clinical	cd_8_group_11647	cd_4_group_12484	cd_2_group_11662
PDT002124817.1	PDS000135362.4	SAMN40647592	environmental/other	cd_8_group_11648	cd_4_group_12486	cd_2_group_11665
PDT002383057.1	PDS000135362.4	SAMN43762616	environmental/other	cd_8_group_11648	cd_4_group_12486	cd_2_group_11665
PDT002124860.1	PDS000179792.9	SAMN40441439	NULL	cd_8_group_11649	cd_4_group_12487	cd_2_group_11666
PDT002124861.1	PDS000179792.9	SAMN40441438	NULL	cd_8_group_11649	cd_4_group_12487	cd_2_group_11666
PDT002124862.1	PDS000179792.9	SAMN40441437	NULL	cd_8_group_11649	cd_4_group_12487	cd_2_group_11666
PDT002124863.1	PDS000179792.9	SAMN40441436	NULL	cd_8_group_11649	cd_4_group_12487	cd_2_group_11666
PDT000168991.1	PDS000010500.1	SAMEA3683373	NULL	cd_8_group_1165	cd_4_group_983	-
PDT000169028.1	PDS000010500.1	SAMEA3683269	NULL	cd_8_group_1165	cd_4_group_983	-
PDT002124864.1	PDS000179793.1	SAMN40441435	NULL	cd_8_group_11650	cd_4_group_12488	cd_2_group_11667
PDT002125154.1	PDS000179793.1	SAMN40441353	NULL	cd_8_group_11650	cd_4_group_12488	cd_2_group_11667
PDT002125155.1	PDS000179793.1	SAMN40441352	NULL	cd_8_group_11650	cd_4_group_12488	cd_2_group_11667
PDT002125156.1	PDS000179793.1	SAMN40441351	NULL	cd_8_group_11650	cd_4_group_12488	cd_2_group_11667
PDT002125157.1	PDS000179793.1	SAMN40441350	NULL	cd_8_group_11650	cd_4_group_12488	cd_2_group_11667
PDT002125158.1	PDS000179793.1	SAMN40441349	NULL	cd_8_group_11650	cd_4_group_12488	cd_2_group_11667
PDT002124867.1	PDS000179796.2	SAMN40441432	clinical	cd_8_group_11651	cd_4_group_12489	cd_2_group_11668
PDT002127058.1	PDS000179796.2	SAMN40441398	NULL	cd_8_group_11651	cd_4_group_12489	cd_2_group_11668
PDT002125137.1	PDS000179796.2	SAMN40441373	NULL	cd_8_group_11651	cd_4_group_12513	-
PDT002125134.1	PDS000179796.2	SAMN40441377	NULL	cd_8_group_11651	cd_4_group_12513	cd_2_group_11694
PDT002125135.1	PDS000179796.2	SAMN40441376	NULL	cd_8_group_11651	cd_4_group_12513	cd_2_group_11694
PDT002124869.1	PDS000179792.9	SAMN40441429	clinical	cd_8_group_11652	cd_4_group_12490	-
PDT002127054.1	PDS000179792.9	SAMN40441408	clinical	cd_8_group_11652	cd_4_group_12490	-
PDT002500251.1	PDS000179792.9	SAMN40441347	clinical	cd_8_group_11652	cd_4_group_12490	-
PDT002127159.1	PDS000022558.34	SAMN40570039	environmental/other	cd_8_group_11653	cd_4_group_12492	-
PDT002124874.1	PDS000022558.34	SAMN40570016	environmental/other	cd_8_group_11653	cd_4_group_12492	cd_2_group_11671
PDT002124876.1	PDS000022558.34	SAMN40570019	environmental/other	cd_8_group_11653	cd_4_group_12492	cd_2_group_11671
PDT002124877.1	PDS000022558.34	SAMN40570015	environmental/other	cd_8_group_11653	cd_4_group_12492	cd_2_group_11671
PDT002127151.1	PDS000022558.34	SAMN40570041	environmental/other	cd_8_group_11653	cd_4_group_12492	cd_2_group_11671
PDT002127161.1	PDS000022558.34	SAMN40570027	environmental/other	cd_8_group_11653	cd_4_group_12492	cd_2_group_11671
PDT002127162.1	PDS000022558.34	SAMN40570038	environmental/other	cd_8_group_11653	cd_4_group_12492	cd_2_group_11671
PDT002127163.1	PDS000022558.34	SAMN40570037	environmental/other	cd_8_group_11653	cd_4_group_12492	cd_2_group_11671
PDT002127165.1	PDS000022558.34	SAMN40570032	environmental/other	cd_8_group_11653	cd_4_group_12492	cd_2_group_11671
PDT002127171.1	PDS000022558.34	SAMN40570023	environmental/other	cd_8_group_11653	cd_4_group_12492	cd_2_group_11671
PDT002127172.1	PDS000022558.34	SAMN40570017	environmental/other	cd_8_group_11653	cd_4_group_12492	cd_2_group_11671
PDT002127173.1	PDS000022558.34	SAMN40570030	environmental/other	cd_8_group_11653	cd_4_group_12492	cd_2_group_11671
PDT002127174.1	PDS000022558.34	SAMN40570028	environmental/other	cd_8_group_11653	cd_4_group_12492	cd_2_group_11671
PDT002127175.1	PDS000022558.34	SAMN40570029	environmental/other	cd_8_group_11653	cd_4_group_12492	cd_2_group_11671
PDT002127176.1	PDS000022558.34	SAMN40570018	environmental/other	cd_8_group_11653	cd_4_group_12492	cd_2_group_11671
PDT002127179.1	PDS000022558.34	SAMN40570024	environmental/other	cd_8_group_11653	cd_4_group_12492	cd_2_group_11671
PDT002127180.1	PDS000022558.34	SAMN40570020	environmental/other	cd_8_group_11653	cd_4_group_12492	cd_2_group_11671
PDT002127156.1	PDS000022558.34	SAMN40570026	environmental/other	cd_8_group_11653	cd_4_group_12492	cd_2_group_11705
PDT002127157.1	PDS000022558.34	SAMN40570040	environmental/other	cd_8_group_11653	cd_4_group_12492	cd_2_group_11705
PDT002127158.1	PDS000022558.34	SAMN40570035	environmental/other	cd_8_group_11653	cd_4_group_12492	cd_2_group_11705
PDT002127160.1	PDS000022558.34	SAMN40570034	environmental/other	cd_8_group_11653	cd_4_group_12492	cd_2_group_11705
PDT002127164.1	PDS000022558.34	SAMN40570033	environmental/other	cd_8_group_11653	cd_4_group_12492	cd_2_group_11705
PDT002127166.1	PDS000022558.34	SAMN40570036	environmental/other	cd_8_group_11653	cd_4_group_12492	cd_2_group_11705
PDT002127168.1	PDS000022558.34	SAMN40570022	environmental/other	cd_8_group_11653	cd_4_group_12492	cd_2_group_11705
PDT002127169.1	PDS000022558.34	SAMN40570031	environmental/other	cd_8_group_11653	cd_4_group_12492	cd_2_group_11705
PDT002127170.1	PDS000022558.34	SAMN40570021	environmental/other	cd_8_group_11653	cd_4_group_12492	cd_2_group_11705
PDT002127178.1	PDS000022558.34	SAMN40570025	environmental/other	cd_8_group_11653	cd_4_group_12492	cd_2_group_11705
PDT002124878.1	PDS000225598.1	SAMN40570011	environmental/other	cd_8_group_11654	cd_4_group_12493	cd_2_group_11672
PDT002690335.1	PDS000225598.1	SAMN20308142	NULL	cd_8_group_11654	cd_4_group_12493	cd_2_group_11672
PDT002646874.1	PDS000179930.2	SAMN20308140	NULL	cd_8_group_11655	-	-
PDT002124879.1	PDS000179930.2	SAMN40570012	environmental/other	cd_8_group_11655	cd_4_group_12494	cd_2_group_11673
PDT002127177.1	PDS000179930.2	SAMN40570014	environmental/other	cd_8_group_11655	cd_4_group_12494	cd_2_group_11673
PDT002646875.1	PDS000179930.2	SAMN20308143	NULL	cd_8_group_11655	cd_4_group_12494	cd_2_group_11673
PDT002124880.1	PDS000179784.5	SAMN40570010	environmental/other	cd_8_group_11656	-	-
PDT002690336.1	PDS000179784.5	SAMN20308141	NULL	cd_8_group_11656	-	-
PDT002124884.1	PDS000179784.5	SAMN40570008	environmental/other	cd_8_group_11657	cd_4_group_12495	cd_2_group_11674
PDT002646877.1	PDS000179784.5	SAMN20308139	NULL	cd_8_group_11657	cd_4_group_12495	cd_2_group_11674
PDT002124887.1	PDS000179791.1	SAMN40569995	environmental/other	cd_8_group_11658	cd_4_group_12496	cd_2_group_11675
PDT002124895.1	PDS000179791.1	SAMN40569997	environmental/other	cd_8_group_11658	cd_4_group_12496	cd_2_group_11675
PDT002124897.1	PDS000179791.1	SAMN40569994	environmental/other	cd_8_group_11658	cd_4_group_12496	cd_2_group_11675
PDT002124898.1	PDS000179791.1	SAMN40569993	environmental/other	cd_8_group_11658	cd_4_group_12496	cd_2_group_11675
PDT002124899.1	PDS000179791.1	SAMN40569992	environmental/other	cd_8_group_11658	cd_4_group_12496	cd_2_group_11675
PDT002125146.1	PDS000179782.1	SAMN40441363	NULL	cd_8_group_11659	-	-
PDT002124900.1	PDS000179782.1	SAMN40441388	NULL	cd_8_group_11659	cd_4_group_12497	-
PDT002124952.1	PDS000179782.1	SAMN40441387	NULL	cd_8_group_11659	cd_4_group_12497	cd_2_group_11686
PDT002125014.1	PDS000179782.1	SAMN40441386	NULL	cd_8_group_11659	cd_4_group_12497	cd_2_group_11686
PDT002125075.1	PDS000179782.1	SAMN40441385	NULL	cd_8_group_11659	cd_4_group_12497	cd_2_group_11686
PDT002125129.1	PDS000179782.1	SAMN40441384	NULL	cd_8_group_11659	cd_4_group_12497	cd_2_group_11686
PDT000168992.1	PDS000010644.57	SAMEA3683501	NULL	cd_8_group_1166	cd_4_group_984	cd_2_group_804
PDT000168993.1	PDS000010644.57	SAMEA3683377	NULL	cd_8_group_1166	cd_4_group_984	cd_2_group_804
PDT000169036.1	PDS000010644.57	SAMEA3683081	NULL	cd_8_group_1166	cd_4_group_984	cd_2_group_804
PDT000169054.1	PDS000010644.57	SAMEA3683399	NULL	cd_8_group_1166	cd_4_group_984	cd_2_group_804
PDT000169152.1	PDS000010644.57	SAMEA3683336	NULL	cd_8_group_1166	cd_4_group_984	cd_2_group_804
PDT000169230.1	PDS000010644.57	SAMEA3683364	NULL	cd_8_group_1166	cd_4_group_984	cd_2_group_804
PDT000169237.1	PDS000010644.57	SAMEA3683376	NULL	cd_8_group_1166	cd_4_group_984	cd_2_group_804
PDT000169250.1	PDS000010644.57	SAMEA3683353	NULL	cd_8_group_1166	cd_4_group_984	cd_2_group_804
PDT000169265.1	PDS000010644.57	SAMEA3683008	NULL	cd_8_group_1166	cd_4_group_984	cd_2_group_804
PDT000169290.1	PDS000010644.57	SAMEA3683047	NULL	cd_8_group_1166	cd_4_group_984	cd_2_group_804
PDT000169371.1	PDS000010644.57	SAMEA3683062	NULL	cd_8_group_1166	cd_4_group_984	cd_2_group_804
PDT001768087.1	PDS000010644.57	SAMEA103954524	NULL	cd_8_group_1166	cd_4_group_984	cd_2_group_804
PDT002124902.1	PDS000179781.4	SAMN40569984	environmental/other	cd_8_group_11660	cd_4_group_12498	cd_2_group_11676
PDT002124939.1	PDS000179781.4	SAMN40569940	environmental/other	cd_8_group_11660	cd_4_group_12498	cd_2_group_11676
PDT002124948.1	PDS000179781.4	SAMN40569941	environmental/other	cd_8_group_11660	cd_4_group_12498	cd_2_group_11676
PDT002124905.1	PDS000179788.3	SAMN40569989	environmental/other	cd_8_group_11661	cd_4_group_12499	cd_2_group_11677
PDT002124909.1	PDS000179788.3	SAMN40569987	environmental/other	cd_8_group_11661	cd_4_group_12499	cd_2_group_11677
PDT002124925.1	PDS000179788.3	SAMN40569965	environmental/other	cd_8_group_11661	cd_4_group_12499	cd_2_group_11677
PDT002124912.1	PDS000044018.3	SAMN40569977	environmental/other	cd_8_group_11662	cd_4_group_12501	cd_2_group_11679
PDT002124916.1	PDS000044018.3	SAMN40569976	environmental/other	cd_8_group_11662	cd_4_group_12501	cd_2_group_11679
PDT002124917.1	PDS000179777.1	SAMN40569974	environmental/other	cd_8_group_11663	cd_4_group_12502	cd_2_group_11680
PDT002124918.1	PDS000179777.1	SAMN40569975	environmental/other	cd_8_group_11663	cd_4_group_12502	cd_2_group_11680
PDT002124921.1	PDS000179776.1	SAMN40569969	environmental/other	cd_8_group_11664	cd_4_group_12503	cd_2_group_11681
PDT002124923.1	PDS000179776.1	SAMN40569968	environmental/other	cd_8_group_11664	cd_4_group_12503	cd_2_group_11681
PDT002124934.1	PDS000180944.4	SAMN40569952	environmental/other	cd_8_group_11665	cd_4_group_12505	-
PDT002124940.1	PDS000180944.4	SAMN40569951	environmental/other	cd_8_group_11665	cd_4_group_12505	-
PDT002124942.1	PDS000180944.4	SAMN40569950	environmental/other	cd_8_group_11665	cd_4_group_12505	-
PDT002124929.1	PDS000180944.4	SAMN40569953	environmental/other	cd_8_group_11665	cd_4_group_12505	cd_2_group_11683
PDT002124930.1	PDS000180944.4	SAMN40569949	environmental/other	cd_8_group_11665	cd_4_group_12505	cd_2_group_11683
PDT002124933.1	PDS000180944.4	SAMN40569956	environmental/other	cd_8_group_11665	cd_4_group_12505	cd_2_group_11683
PDT002124935.1	PDS000180944.4	SAMN40569947	environmental/other	cd_8_group_11665	cd_4_group_12505	cd_2_group_11683
PDT002124943.1	PDS000180944.4	SAMN40569945	environmental/other	cd_8_group_11665	cd_4_group_12505	cd_2_group_11683
PDT002124947.1	PDS000180944.4	SAMN40569946	environmental/other	cd_8_group_11665	cd_4_group_12505	cd_2_group_11683
PDT002124931.1	PDS000225600.1	SAMN40569958	environmental/other	cd_8_group_11666	cd_4_group_12506	cd_2_group_11684
PDT002124932.1	PDS000225600.1	SAMN40569957	environmental/other	cd_8_group_11666	cd_4_group_12506	cd_2_group_11684
PDT002124938.1	PDS000180944.4	SAMN40569955	environmental/other	cd_8_group_11667	cd_4_group_12507	cd_2_group_11685
PDT002124941.1	PDS000180944.4	SAMN40569954	environmental/other	cd_8_group_11667	cd_4_group_12507	cd_2_group_11685
PDT002124953.1	PDS000022717.62	SAMN40569935	environmental/other	cd_8_group_11668	cd_4_group_12508	cd_2_group_11687
PDT002124956.1	PDS000022717.62	SAMN40569934	environmental/other	cd_8_group_11668	cd_4_group_12508	cd_2_group_11687
PDT002140310.1	PDS000022717.62	SAMN40569933	environmental/other	cd_8_group_11668	cd_4_group_12508	cd_2_group_11687
PDT002124954.1	PDS000049499.69	SAMN40569936	environmental/other	cd_8_group_11669	cd_4_group_12509	cd_2_group_11688
PDT002124955.1	PDS000049499.69	SAMN40569937	environmental/other	cd_8_group_11669	cd_4_group_12509	cd_2_group_11688
PDT001790589.1	PDS000010502.6	SAMN17225463	environmental/other	cd_8_group_1167	-	-
PDT000168998.1	PDS000010502.6	SAMEA3683087	NULL	cd_8_group_1167	cd_4_group_985	cd_2_group_805
PDT000169092.1	PDS000010502.6	SAMEA3683374	NULL	cd_8_group_1167	cd_4_group_985	cd_2_group_805
PDT000169337.1	PDS000010502.6	SAMEA3683255	NULL	cd_8_group_1167	cd_4_group_985	cd_2_group_805
PDT001790570.1	PDS000010502.6	SAMN17225467	environmental/other	cd_8_group_1167	cd_4_group_985	cd_2_group_805
PDT002125114.1	PDS000150291.12	SAMN40569762	environmental/other	cd_8_group_11670	cd_4_group_12511	cd_2_group_11691
PDT002125115.1	PDS000150291.12	SAMN40569761	environmental/other	cd_8_group_11670	cd_4_group_12511	cd_2_group_11691
PDT002125116.1	PDS000150291.12	SAMN40569763	environmental/other	cd_8_group_11670	cd_4_group_12511	cd_2_group_11691
PDT002125130.1	PDS000179778.2	SAMN40441383	NULL	cd_8_group_11671	cd_4_group_12512	cd_2_group_11692
PDT002500271.1	PDS000179778.2	SAMN40441420	clinical	cd_8_group_11671	cd_4_group_12512	cd_2_group_11692
PDT002125133.1	PDS000179778.2	SAMN40441379	NULL	cd_8_group_11671	cd_4_group_12512	cd_2_group_11693
PDT002125136.1	PDS000179778.2	SAMN40441374	NULL	cd_8_group_11671	cd_4_group_12512	cd_2_group_11693
PDT002125138.1	PDS000179787.1	SAMN40441372	NULL	cd_8_group_11672	cd_4_group_12514	cd_2_group_11695
PDT002125139.1	PDS000179787.1	SAMN40441371	NULL	cd_8_group_11672	cd_4_group_12514	cd_2_group_11695
PDT002125140.1	PDS000179787.1	SAMN40441370	NULL	cd_8_group_11672	cd_4_group_12514	cd_2_group_11695
PDT002125141.1	PDS000179787.1	SAMN40441369	NULL	cd_8_group_11672	cd_4_group_12514	cd_2_group_11695
PDT002125142.1	PDS000179787.1	SAMN40441368	NULL	cd_8_group_11672	cd_4_group_12514	cd_2_group_11695
PDT002125151.1	PDS000179782.1	SAMN40441356	NULL	cd_8_group_11673	cd_4_group_12515	cd_2_group_11697
PDT002125152.1	PDS000179782.1	SAMN40441355	NULL	cd_8_group_11673	cd_4_group_12515	cd_2_group_11697
PDT002125153.1	PDS000179782.1	SAMN40441354	NULL	cd_8_group_11673	cd_4_group_12515	cd_2_group_11697
PDT002125614.1	PDS000021706.15	SAMN40649596	clinical	cd_8_group_11674	cd_4_group_12517	cd_2_group_11698
PDT002125616.1	PDS000021706.15	SAMN40649595	clinical	cd_8_group_11674	cd_4_group_12517	cd_2_group_11698
PDT002127093.1	PDS000179929.1	SAMN40441394	NULL	cd_8_group_11675	cd_4_group_12520	-
PDT002127091.1	PDS000179929.1	SAMN40441396	NULL	cd_8_group_11675	cd_4_group_12520	cd_2_group_11702
PDT002127092.1	PDS000179929.1	SAMN40441395	NULL	cd_8_group_11675	cd_4_group_12520	cd_2_group_11702
PDT002127167.1	PDS000179923.2	SAMN40441389	NULL	cd_8_group_11676	cd_4_group_12521	-
PDT002127129.1	PDS000179923.2	SAMN40441391	NULL	cd_8_group_11676	cd_4_group_12521	cd_2_group_11703
PDT002500258.1	PDS000179923.2	SAMN40441390	NULL	cd_8_group_11676	cd_4_group_12521	cd_2_group_11703
PDT002127152.1	PDS000179938.4	SAMN40570042	environmental/other	cd_8_group_11677	cd_4_group_12522	cd_2_group_11704
PDT002127153.1	PDS000179938.4	SAMN40570044	environmental/other	cd_8_group_11677	cd_4_group_12522	cd_2_group_11704
PDT002127155.1	PDS000179938.4	SAMN40570043	environmental/other	cd_8_group_11677	cd_4_group_12522	cd_2_group_11704
PDT002128025.1	PDS000181157.1	SAMN40707185	environmental/other	cd_8_group_11678	-	-
PDT002143881.1	PDS000181157.1	SAMN41042980	environmental/other	cd_8_group_11678	-	-
PDT002128026.1	PDS000043610.34	SAMN40707184	environmental/other	cd_8_group_11679	cd_4_group_12524	-
PDT002244419.1	PDS000043610.34	SAMN42375797	environmental/other	cd_8_group_11679	cd_4_group_12524	-
PDT000169000.1	PDS000147620.1	SAMEA3683237	clinical	cd_8_group_1168	cd_4_group_986	cd_2_group_806
PDT001757161.1	PDS000147620.1	SAMEA3679661	NULL	cd_8_group_1168	cd_4_group_986	cd_2_group_806
PDT002128525.1	PDS000181724.1	SAMN40709505	clinical	cd_8_group_11680	cd_4_group_12525	cd_2_group_11709
PDT002153370.1	PDS000181724.1	SAMN41169814	clinical	cd_8_group_11680	cd_4_group_12525	cd_2_group_11709
PDT002128545.1	PDS000236962.1	SAMN40709504	clinical	cd_8_group_11681	cd_4_group_12526	cd_2_group_11710
PDT002199223.1	PDS000236962.1	SAMN41778800	clinical	cd_8_group_11681	cd_4_group_12526	cd_2_group_11710
PDT002346386.1	PDS000236962.1	SAMN43432342	clinical	cd_8_group_11681	cd_4_group_12526	cd_2_group_11710
PDT002382123.1	PDS000236962.1	SAMN43587215	clinical	cd_8_group_11681	cd_4_group_12526	cd_2_group_11710
PDT002382124.1	PDS000236962.1	SAMN43587214	clinical	cd_8_group_11681	cd_4_group_12526	cd_2_group_11710
PDT002464480.1	PDS000238112.18	SAMN44697494	environmental/other	cd_8_group_11682	-	-
PDT002129318.1	PDS000238112.18	SAMN40717815	clinical	cd_8_group_11682	cd_4_group_12527	-
PDT002400657.1	PDS000238112.18	SAMN44000490	clinical	cd_8_group_11682	cd_4_group_12527	-
PDT002132068.1	PDS000180701.1	SAMN40761547	clinical	cd_8_group_11683	cd_4_group_12529	cd_2_group_11713
PDT002135532.1	PDS000180701.1	SAMN40902957	clinical	cd_8_group_11683	cd_4_group_12529	cd_2_group_11713
PDT002134809.1	PDS000047771.34	SAMN40873324	clinical	cd_8_group_11684	cd_4_group_12532	cd_2_group_11715
PDT002457783.1	PDS000047771.34	SAMN44257082	clinical	cd_8_group_11684	cd_4_group_12532	cd_2_group_11715
PDT002134812.1	PDS000022610.161	SAMN40873325	clinical	cd_8_group_11685	cd_4_group_12533	cd_2_group_11716
PDT002138655.1	PDS000022610.161	SAMN40972409	clinical	cd_8_group_11685	cd_4_group_12533	cd_2_group_11716
PDT002135530.1	PDS000223661.4	SAMN40902959	clinical	cd_8_group_11686	cd_4_group_12534	cd_2_group_11718
PDT002865233.1	PDS000223661.4	SAMN50385440	clinical	cd_8_group_11686	cd_4_group_12534	cd_2_group_11718
PDT002135610.1	PDS000022410.30	SAMN40904863	environmental/other	cd_8_group_11687	cd_4_group_12537	-
PDT002464134.1	PDS000022410.30	SAMN44695532	environmental/other	cd_8_group_11687	cd_4_group_12537	-
PDT002875947.1	PDS000022410.30	SAMN50535002	environmental/other	cd_8_group_11687	cd_4_group_12537	-
PDT002136099.1	PDS000185094.3	SAMN40919376	clinical	cd_8_group_11688	-	-
PDT002820296.1	PDS000185094.3	SAMN49718721	clinical	cd_8_group_11688	-	-
PDT002718118.1	PDS000021602.83	SAMN47993565	clinical	cd_8_group_11689	-	-
PDT002136101.1	PDS000021602.83	SAMN40919374	clinical	cd_8_group_11689	cd_4_group_12538	cd_2_group_11720
PDT002136105.1	PDS000021602.83	SAMN40919367	clinical	cd_8_group_11689	cd_4_group_12538	cd_2_group_11720
PDT000169007.1	PDS000010497.1	SAMEA3683007	NULL	cd_8_group_1169	cd_4_group_987	cd_2_group_807
PDT000169021.1	PDS000010497.1	SAMEA3683065	NULL	cd_8_group_1169	cd_4_group_987	cd_2_group_807
PDT002136460.1	PDS000154879.3	SAMN40933381	environmental/other	cd_8_group_11690	-	-
PDT002530929.1	PDS000154879.3	SAMN45808106	environmental/other	cd_8_group_11690	-	-
PDT002136603.1	PDS000189354.1	SAMN40935158	environmental/other	cd_8_group_11691	cd_4_group_12540	cd_2_group_11723
PDT002266467.1	PDS000189354.1	SAMN42837608	environmental/other	cd_8_group_11691	cd_4_group_12540	cd_2_group_11723
PDT002136769.1	PDS000022800.12	SAMN40935170	environmental/other	cd_8_group_11692	cd_4_group_12541	cd_2_group_11724
PDT002136787.1	PDS000022800.12	SAMN40935169	environmental/other	cd_8_group_11692	cd_4_group_12541	cd_2_group_11724
PDT002888334.1	PDS000043591.219	SAMN50685299	clinical	cd_8_group_11693	-	-
PDT002652303.1	PDS000043591.219	SAMN47202302	environmental/other	cd_8_group_11693	cd_4_group_12542	-
PDT002136818.1	PDS000043591.219	SAMN40935425	environmental/other	cd_8_group_11693	cd_4_group_12542	cd_2_group_11725
PDT002148411.1	PDS000043591.219	SAMN41113502	clinical	cd_8_group_11693	cd_4_group_12542	cd_2_group_11725
PDT002199241.1	PDS000043591.219	SAMN41778936	environmental/other	cd_8_group_11693	cd_4_group_12542	cd_2_group_11725
PDT002201517.1	PDS000043591.219	SAMN41805758	environmental/other	cd_8_group_11693	cd_4_group_12542	cd_2_group_11725
PDT002263712.1	PDS000043591.219	SAMN42766907	environmental/other	cd_8_group_11693	cd_4_group_12542	cd_2_group_11725
PDT002361820.1	PDS000043591.219	SAMN43484800	environmental/other	cd_8_group_11693	cd_4_group_12542	cd_2_group_11725
PDT002383066.1	PDS000043591.219	SAMN43762626	environmental/other	cd_8_group_11693	cd_4_group_12542	cd_2_group_11725
PDT002407548.1	PDS000043591.219	SAMN44088011	environmental/other	cd_8_group_11693	cd_4_group_12542	cd_2_group_11725
PDT002420975.1	PDS000043591.219	SAMN44308339	environmental/other	cd_8_group_11693	cd_4_group_12542	cd_2_group_11725
PDT002542762.1	PDS000043591.219	SAMN45906825	environmental/other	cd_8_group_11693	cd_4_group_12542	cd_2_group_11725
PDT002545528.1	PDS000043591.219	SAMN45951662	environmental/other	cd_8_group_11693	cd_4_group_12542	cd_2_group_11725
PDT002549369.1	PDS000043591.219	SAMN45989464	environmental/other	cd_8_group_11693	cd_4_group_12542	cd_2_group_11725
PDT002563616.1	PDS000043591.219	SAMN46232237	environmental/other	cd_8_group_11693	cd_4_group_12542	cd_2_group_11725
PDT002589211.1	PDS000043591.219	SAMN46387537	environmental/other	cd_8_group_11693	cd_4_group_12542	cd_2_group_11725
PDT002619306.1	PDS000043591.219	SAMN46757090	environmental/other	cd_8_group_11693	cd_4_group_12542	cd_2_group_11725
PDT002652268.1	PDS000043591.219	SAMN47202180	environmental/other	cd_8_group_11693	cd_4_group_12542	cd_2_group_11725
PDT002689915.1	PDS000043591.219	SAMN47623682	environmental/other	cd_8_group_11693	cd_4_group_12542	cd_2_group_11725
PDT002720134.1	PDS000043591.219	SAMN48020869	environmental/other	cd_8_group_11693	cd_4_group_12542	cd_2_group_11725
PDT002723130.1	PDS000043591.219	SAMN48054454	environmental/other	cd_8_group_11693	cd_4_group_12542	cd_2_group_11725
PDT002730733.1	PDS000043591.219	SAMN48139092	environmental/other	cd_8_group_11693	cd_4_group_12542	cd_2_group_11725
PDT002763140.1	PDS000043591.219	SAMN48411634	environmental/other	cd_8_group_11693	cd_4_group_12542	cd_2_group_11725
PDT002784006.1	PDS000043591.219	SAMN48753540	clinical	cd_8_group_11693	cd_4_group_12542	cd_2_group_11725
PDT002787166.1	PDS000043591.219	SAMN48812987	environmental/other	cd_8_group_11693	cd_4_group_12542	cd_2_group_11725
PDT002818391.1	PDS000043591.219	SAMN49688768	environmental/other	cd_8_group_11693	cd_4_group_12542	cd_2_group_11725
PDT002828377.1	PDS000043591.219	SAMN49847404	clinical	cd_8_group_11693	cd_4_group_12542	cd_2_group_11725
PDT002830377.1	PDS000043591.219	SAMN49893913	clinical	cd_8_group_11693	cd_4_group_12542	cd_2_group_11725
PDT002851170.1	PDS000043591.219	SAMN50209795	clinical	cd_8_group_11693	cd_4_group_12542	cd_2_group_11725
PDT002879194.1	PDS000043591.219	SAMN50560100	clinical	cd_8_group_11693	cd_4_group_12542	cd_2_group_11725
PDT002879411.1	PDS000043591.219	SAMN50560637	environmental/other	cd_8_group_11693	cd_4_group_12542	cd_2_group_11725
PDT002919105.1	PDS000043591.219	SAMN51250146	environmental/other	cd_8_group_11693	cd_4_group_12542	cd_2_group_11725
PDT002595294.1	PDS000043591.219	SAMN46432357	environmental/other	cd_8_group_11693	cd_4_group_12542	cd_2_group_13186
PDT002879459.1	PDS000043591.219	SAMN50560621	environmental/other	cd_8_group_11693	cd_4_group_12542	cd_2_group_13186
PDT002919161.1	PDS000043591.219	SAMN51250232	environmental/other	cd_8_group_11693	cd_4_group_12542	cd_2_group_13186
PDT002764930.1	PDS000043591.219	SAMN48441490	environmental/other	cd_8_group_11693	cd_4_group_14665	cd_2_group_14015
PDT002820287.1	PDS000043591.219	SAMN49718829	clinical	cd_8_group_11693	cd_4_group_14665	cd_2_group_14015
PDT002689808.1	PDS000010604.97	SAMN47620747	environmental/other	cd_8_group_11694	-	-
PDT002800157.1	PDS000010604.97	SAMN48964672	environmental/other	cd_8_group_11694	-	-
PDT002827688.1	PDS000010604.97	SAMN49827765	environmental/other	cd_8_group_11694	-	-
PDT002136821.1	PDS000010604.97	SAMN40935422	environmental/other	cd_8_group_11694	cd_4_group_12543	cd_2_group_11727
PDT002143897.1	PDS000010604.97	SAMN41043008	environmental/other	cd_8_group_11694	cd_4_group_12543	cd_2_group_11727
PDT002474795.1	PDS000010604.97	SAMN44797989	environmental/other	cd_8_group_11694	cd_4_group_13313	-
PDT002561119.1	PDS000010604.97	SAMN46196148	environmental/other	cd_8_group_11694	cd_4_group_13313	-
PDT002138324.1	PDS000020777.69	SAMN40963283	clinical	cd_8_group_11695	-	-
PDT002808381.1	PDS000020777.69	SAMN49433659	clinical	cd_8_group_11695	-	-
PDT002138329.1	PDS000021660.59	SAMN40968247	clinical	cd_8_group_11696	-	-
PDT002542242.1	PDS000021660.59	SAMN45894281	clinical	cd_8_group_11696	-	-
PDT002916418.1	PDS000021660.59	SAMN51205477	clinical	cd_8_group_11696	-	-
PDT002514396.1	PDS000021660.59	SAMN45193368	environmental/other	cd_8_group_11696	cd_4_group_13385	-
PDT002559945.1	PDS000021660.59	SAMN46178929	clinical	cd_8_group_11696	cd_4_group_13385	-
PDT002139251.1	PDS000180863.1	SAMN38340676	environmental/other	cd_8_group_11697	-	-
PDT002139265.1	PDS000180863.1	SAMN38340663	environmental/other	cd_8_group_11697	-	-
PDT002139255.1	PDS000180877.1	SAMN38340601	environmental/other	cd_8_group_11698	cd_4_group_12549	cd_2_group_11733
PDT002139266.1	PDS000180877.1	SAMN38340600	environmental/other	cd_8_group_11698	cd_4_group_12549	cd_2_group_11733
PDT002139309.1	PDS000180877.1	SAMN38340602	environmental/other	cd_8_group_11698	cd_4_group_12549	cd_2_group_11733
PDT002139256.1	PDS000180884.1	SAMN38340672	environmental/other	cd_8_group_11699	-	-
PDT002139327.1	PDS000180884.1	SAMN38340723	environmental/other	cd_8_group_11699	-	-
PDT000102835.2	PDS000238109.2	SAMN04435368	environmental/other	cd_8_group_117	-	-
PDT000111633.2	PDS000238109.2	SAMN04528907	environmental/other	cd_8_group_117	-	-
PDT000168405.2	PDS000238109.2	SAMN06127126	environmental/other	cd_8_group_117	-	-
PDT000176263.2	PDS000238109.2	SAMN06198622	environmental/other	cd_8_group_117	-	-
PDT000181052.2	PDS000238109.2	SAMN06250920	environmental/other	cd_8_group_117	-	-
PDT000190628.2	PDS000238109.2	SAMN06459258	environmental/other	cd_8_group_117	-	-
PDT000192364.2	PDS000238109.2	SAMN06562247	environmental/other	cd_8_group_117	-	-
PDT000199872.2	PDS000238109.2	SAMN06661295	environmental/other	cd_8_group_117	-	-
PDT000201979.2	PDS000238109.2	SAMN06756810	environmental/other	cd_8_group_117	-	-
PDT000208216.2	PDS000238109.2	SAMN06915359	environmental/other	cd_8_group_117	-	-
PDT000222113.2	PDS000238109.2	SAMN07304763	environmental/other	cd_8_group_117	-	-
PDT000231667.2	PDS000238109.2	SAMN07431199	clinical	cd_8_group_117	-	-
PDT000239195.2	PDS000238109.2	SAMN07608057	environmental/other	cd_8_group_117	-	-
PDT000239734.2	PDS000238109.2	SAMN07607835	clinical	cd_8_group_117	-	-
PDT000250584.2	PDS000238109.2	SAMN07775099	environmental/other	cd_8_group_117	-	-
PDT000266367.2	PDS000238109.2	SAMN08051514	environmental/other	cd_8_group_117	-	-
PDT000266380.2	PDS000238109.2	SAMN08051513	environmental/other	cd_8_group_117	-	-
PDT000274895.2	PDS000238109.2	SAMN08272772	environmental/other	cd_8_group_117	-	-
PDT000281254.2	PDS000238109.2	SAMN08380165	environmental/other	cd_8_group_117	-	-
PDT000293378.2	PDS000238109.2	SAMN08663298	environmental/other	cd_8_group_117	-	-
PDT000305925.2	PDS000238109.2	SAMN08930741	environmental/other	cd_8_group_117	-	-
PDT000312716.2	PDS000238109.2	SAMN09098819	environmental/other	cd_8_group_117	-	-
PDT000351269.1	PDS000238109.2	SAMN09685790	clinical	cd_8_group_117	-	-
PDT000411906.1	PDS000238109.2	SAMN10492169	clinical	cd_8_group_117	-	-
PDT000477090.1	PDS000238109.2	SAMN11116040	environmental/other	cd_8_group_117	-	-
PDT000484827.1	PDS000238109.2	SAMN11306742	environmental/other	cd_8_group_117	-	-
PDT000521887.1	PDS000238109.2	SAMN12040857	environmental/other	cd_8_group_117	-	-
PDT000545591.1	PDS000238109.2	SAMN12307456	clinical	cd_8_group_117	-	-
PDT000553574.1	PDS000238109.2	SAMN12423785	clinical	cd_8_group_117	-	-
PDT000611708.1	PDS000238109.2	SAMN13059094	environmental/other	cd_8_group_117	-	-
PDT000664324.1	PDS000238109.2	SAMN13874279	clinical	cd_8_group_117	-	-
PDT000717692.1	PDS000238109.2	SAMN14504180	environmental/other	cd_8_group_117	-	-
PDT000762087.1	PDS000238109.2	SAMN15169075	clinical	cd_8_group_117	-	-
PDT000827611.1	PDS000238109.2	SAMN15961418	clinical	cd_8_group_117	-	-
PDT000849545.1	PDS000238109.2	SAMN16283244	environmental/other	cd_8_group_117	-	-
PDT000981063.1	PDS000238109.2	SAMEA5532991	NULL	cd_8_group_117	-	-
PDT001195666.1	PDS000238109.2	SAMN23585710	environmental/other	cd_8_group_117	-	-
PDT001267938.1	PDS000238109.2	SAMN26656583	clinical	cd_8_group_117	-	-
PDT001337965.3	PDS000238109.2	SAMN29222773	clinical	cd_8_group_117	-	-
PDT001475475.1	PDS000238109.2	SAMN31592368	clinical	cd_8_group_117	-	-
PDT001963550.1	PDS000238109.2	SAMN38052335	clinical	cd_8_group_117	-	-
PDT002064643.1	PDS000238109.2	SAMN39622525	environmental/other	cd_8_group_117	-	-
PDT002402929.1	PDS000238109.2	SAMN44027700	clinical	cd_8_group_117	-	-
PDT002623539.1	PDS000238109.2	SAMN46816846	environmental/other	cd_8_group_117	-	-
PDT002830075.1	PDS000238109.2	SAMN49885652	environmental/other	cd_8_group_117	-	-
PDT000190575.2	PDS000238109.2	SAMN06459313	environmental/other	cd_8_group_117	cd_4_group_1163	cd_2_group_959
PDT000190651.2	PDS000238109.2	SAMN06459318	environmental/other	cd_8_group_117	cd_4_group_1163	cd_2_group_959
PDT001860215.1	PDS000238109.2	SAMN37129245	clinical	cd_8_group_117	cd_4_group_11688	-
PDT002067322.1	PDS000238109.2	SAMN39656172	clinical	cd_8_group_117	cd_4_group_11688	-
PDT002658669.1	PDS000238109.2	SAMN47267491	clinical	cd_8_group_117	cd_4_group_11688	-
PDT001948414.1	PDS000238109.2	SAMN37887024	clinical	cd_8_group_117	cd_4_group_11688	cd_2_group_11221
PDT002549333.1	PDS000238109.2	SAMN45989340	environmental/other	cd_8_group_117	cd_4_group_11688	cd_2_group_11221
PDT000503780.1	PDS000238109.2	SAMN11785593	environmental/other	cd_8_group_117	cd_4_group_3866	-
PDT001156982.7	PDS000238109.2	SAMN22374250	clinical	cd_8_group_117	cd_4_group_3866	-
PDT000545768.1	PDS000238109.2	SAMN12315737	clinical	cd_8_group_117	cd_4_group_4098	-
PDT001175717.1	PDS000238109.2	SAMN23176089	environmental/other	cd_8_group_117	cd_4_group_4098	-
PDT000864278.1	PDS000238109.2	SAMN16510719	clinical	cd_8_group_117	cd_4_group_4098	cd_2_group_5964
PDT000866658.1	PDS000238109.2	SAMN16533735	clinical	cd_8_group_117	cd_4_group_4098	cd_2_group_5964
PDT001048534.1	PDS000238109.2	SAMN11491110	environmental/other	cd_8_group_117	cd_4_group_4334	-
PDT000554153.1	PDS000238109.2	SAMN12476133	environmental/other	cd_8_group_117	cd_4_group_4334	cd_2_group_3662
PDT000663763.1	PDS000238109.2	SAMN13866910	environmental/other	cd_8_group_117	cd_4_group_4334	cd_2_group_3662
PDT000131158.2	PDS000238109.2	SAMN05049809	environmental/other	cd_8_group_117	cd_4_group_549	-
PDT000237891.2	PDS000238109.2	SAMN07461478	clinical	cd_8_group_117	cd_4_group_549	-
PDT000948436.1	PDS000238109.2	SAMN17778964	clinical	cd_8_group_117	cd_4_group_5552	-
PDT001827922.1	PDS000238109.2	SAMN36703472	clinical	cd_8_group_117	cd_4_group_5552	-
PDT002031375.1	PDS000238109.2	SAMN38859193	clinical	cd_8_group_117	cd_4_group_5552	-
PDT000584403.1	PDS000238109.2	SAMN12725540	environmental/other	cd_8_group_117	cd_4_group_5552	cd_2_group_4854
PDT000687305.1	PDS000238109.2	SAMN14125053	clinical	cd_8_group_117	cd_4_group_5552	cd_2_group_4854
PDT000940762.1	PDS000238109.2	SAMN17531898	clinical	cd_8_group_117	cd_4_group_6919	-
PDT002031116.1	PDS000238109.2	SAMN38857750	clinical	cd_8_group_117	cd_4_group_6919	-
PDT001274749.1	PDS000238109.2	SAMN26898463	clinical	cd_8_group_117	cd_4_group_8314	-
PDT001787073.1	PDS000238109.2	SAMN35843571	clinical	cd_8_group_117	cd_4_group_8314	-
PDT000062769.2	PDS000238109.2	SAMN03566184	clinical	cd_8_group_117	cd_4_group_94	-
PDT000086112.2	PDS000238109.2	SAMN04091190	environmental/other	cd_8_group_117	cd_4_group_94	-
PDT000109980.3	PDS000238109.2	SAMN03358158	NULL	cd_8_group_117	cd_4_group_94	-
PDT000123795.2	PDS000238109.2	SAMN04625679	environmental/other	cd_8_group_117	cd_4_group_94	-
PDT000144269.3	PDS000238109.2	SAMN05553041	clinical	cd_8_group_117	cd_4_group_94	-
PDT000179205.2	PDS000238109.2	SAMN06237932	clinical	cd_8_group_117	cd_4_group_94	-
PDT000211017.2	PDS000238109.2	SAMN07146676	clinical	cd_8_group_117	cd_4_group_94	-
PDT000220655.2	PDS000238109.2	SAMN07268999	clinical	cd_8_group_117	cd_4_group_94	-
PDT000231663.2	PDS000238109.2	SAMN07419354	clinical	cd_8_group_117	cd_4_group_94	-
PDT000287797.2	PDS000238109.2	SAMN08558078	environmental/other	cd_8_group_117	cd_4_group_94	-
PDT000457433.1	PDS000238109.2	SAMN10854950	environmental/other	cd_8_group_117	cd_4_group_94	-
PDT000466230.1	PDS000238109.2	SAMN10957076	environmental/other	cd_8_group_117	cd_4_group_94	-
PDT000469441.1	PDS000238109.2	SAMN11024154	environmental/other	cd_8_group_117	cd_4_group_94	-
PDT000477185.1	PDS000238109.2	SAMN11116013	environmental/other	cd_8_group_117	cd_4_group_94	-
PDT000563038.1	PDS000238109.2	SAMN12567656	clinical	cd_8_group_117	cd_4_group_94	-
PDT000602699.1	PDS000238109.2	SAMN12993555	environmental/other	cd_8_group_117	cd_4_group_94	-
PDT000905171.1	PDS000238109.2	SAMN17012108	clinical	cd_8_group_117	cd_4_group_94	-
PDT000927394.1	PDS000238109.2	SAMN17198830	clinical	cd_8_group_117	cd_4_group_94	-
PDT000206857.2	PDS000238109.2	SAMN06883572	clinical	cd_8_group_117	cd_4_group_94	cd_2_group_1080
PDT000206860.2	PDS000238109.2	SAMN06883574	clinical	cd_8_group_117	cd_4_group_94	cd_2_group_1080
PDT002164653.1	PDS000238109.2	SAMN41397133	environmental/other	cd_8_group_117	cd_4_group_94	cd_2_group_11842
PDT002164684.1	PDS000238109.2	SAMN41397105	environmental/other	cd_8_group_117	cd_4_group_94	cd_2_group_11842
PDT002164698.1	PDS000238109.2	SAMN41397084	environmental/other	cd_8_group_117	cd_4_group_94	cd_2_group_11842
PDT002863274.1	PDS000238109.2	SAMN50195414	environmental/other	cd_8_group_117	cd_4_group_94	cd_2_group_11842
PDT002863276.1	PDS000238109.2	SAMN50195412	environmental/other	cd_8_group_117	cd_4_group_94	cd_2_group_11842
PDT002863365.1	PDS000238109.2	SAMN50195447	environmental/other	cd_8_group_117	cd_4_group_94	cd_2_group_11842
PDT000294709.2	PDS000238109.2	SAMN08719189	environmental/other	cd_8_group_117	cd_4_group_94	cd_2_group_1700
PDT000499877.1	PDS000238109.2	SAMN11625703	environmental/other	cd_8_group_117	cd_4_group_94	cd_2_group_1700
PDT000107192.2	PDS000238109.2	SAMN04495841	environmental/other	cd_8_group_117	cd_4_group_94	cd_2_group_309
PDT000134128.2	PDS000238109.2	SAMN05226814	clinical	cd_8_group_117	cd_4_group_94	cd_2_group_309
PDT000134150.2	PDS000238109.2	SAMN05226825	environmental/other	cd_8_group_117	cd_4_group_94	cd_2_group_309
PDT000179193.2	PDS000238109.2	SAMN06237934	clinical	cd_8_group_117	cd_4_group_94	cd_2_group_309
PDT000179194.2	PDS000238109.2	SAMN06237939	clinical	cd_8_group_117	cd_4_group_94	cd_2_group_309
PDT000179195.2	PDS000238109.2	SAMN06237938	clinical	cd_8_group_117	cd_4_group_94	cd_2_group_309
PDT000179196.2	PDS000238109.2	SAMN06237936	clinical	cd_8_group_117	cd_4_group_94	cd_2_group_309
PDT000179200.2	PDS000238109.2	SAMN06237933	clinical	cd_8_group_117	cd_4_group_94	cd_2_group_309
PDT000179202.2	PDS000238109.2	SAMN06237935	clinical	cd_8_group_117	cd_4_group_94	cd_2_group_309
PDT000179203.2	PDS000238109.2	SAMN06237937	clinical	cd_8_group_117	cd_4_group_94	cd_2_group_309
PDT000179210.2	PDS000238109.2	SAMN06237940	clinical	cd_8_group_117	cd_4_group_94	cd_2_group_309
PDT000179212.2	PDS000238109.2	SAMN06237941	clinical	cd_8_group_117	cd_4_group_94	cd_2_group_309
PDT000179214.2	PDS000238109.2	SAMN06237943	clinical	cd_8_group_117	cd_4_group_94	cd_2_group_309
PDT000179216.2	PDS000238109.2	SAMN06237942	clinical	cd_8_group_117	cd_4_group_94	cd_2_group_309
PDT000179218.2	PDS000238109.2	SAMN06237951	clinical	cd_8_group_117	cd_4_group_94	cd_2_group_309
PDT000179219.2	PDS000238109.2	SAMN06237946	clinical	cd_8_group_117	cd_4_group_94	cd_2_group_309
PDT000179222.2	PDS000238109.2	SAMN06237962	clinical	cd_8_group_117	cd_4_group_94	cd_2_group_309
PDT000179223.2	PDS000238109.2	SAMN06237963	clinical	cd_8_group_117	cd_4_group_94	cd_2_group_309
PDT000179226.2	PDS000238109.2	SAMN06237949	clinical	cd_8_group_117	cd_4_group_94	cd_2_group_309
PDT000179228.2	PDS000238109.2	SAMN06237948	clinical	cd_8_group_117	cd_4_group_94	cd_2_group_309
PDT000179229.2	PDS000238109.2	SAMN06237947	clinical	cd_8_group_117	cd_4_group_94	cd_2_group_309
PDT000179230.2	PDS000238109.2	SAMN06237952	clinical	cd_8_group_117	cd_4_group_94	cd_2_group_309
PDT000179231.2	PDS000238109.2	SAMN06237964	clinical	cd_8_group_117	cd_4_group_94	cd_2_group_309
PDT000179234.2	PDS000238109.2	SAMN06237953	clinical	cd_8_group_117	cd_4_group_94	cd_2_group_309
PDT000179236.2	PDS000238109.2	SAMN06237957	clinical	cd_8_group_117	cd_4_group_94	cd_2_group_309
PDT000179238.2	PDS000238109.2	SAMN06237954	clinical	cd_8_group_117	cd_4_group_94	cd_2_group_309
PDT000179239.2	PDS000238109.2	SAMN06237955	clinical	cd_8_group_117	cd_4_group_94	cd_2_group_309
PDT000179240.2	PDS000238109.2	SAMN06237960	clinical	cd_8_group_117	cd_4_group_94	cd_2_group_309
PDT000179243.2	PDS000238109.2	SAMN06237965	clinical	cd_8_group_117	cd_4_group_94	cd_2_group_309
PDT000179244.2	PDS000238109.2	SAMN06237958	clinical	cd_8_group_117	cd_4_group_94	cd_2_group_309
PDT000179245.2	PDS000238109.2	SAMN06237961	clinical	cd_8_group_117	cd_4_group_94	cd_2_group_309
PDT000179247.2	PDS000238109.2	SAMN06237959	clinical	cd_8_group_117	cd_4_group_94	cd_2_group_309
PDT000179248.2	PDS000238109.2	SAMN06237956	clinical	cd_8_group_117	cd_4_group_94	cd_2_group_309
PDT000179252.2	PDS000238109.2	SAMN06237968	clinical	cd_8_group_117	cd_4_group_94	cd_2_group_309
PDT000179253.2	PDS000238109.2	SAMN06237967	clinical	cd_8_group_117	cd_4_group_94	cd_2_group_309
PDT000179255.2	PDS000238109.2	SAMN06237966	clinical	cd_8_group_117	cd_4_group_94	cd_2_group_309
PDT000179257.2	PDS000238109.2	SAMN06237969	clinical	cd_8_group_117	cd_4_group_94	cd_2_group_309
PDT000179258.2	PDS000238109.2	SAMN06237970	clinical	cd_8_group_117	cd_4_group_94	cd_2_group_309
PDT000179260.2	PDS000238109.2	SAMN06237971	clinical	cd_8_group_117	cd_4_group_94	cd_2_group_309
PDT000181853.2	PDS000238109.2	SAMN06252610	clinical	cd_8_group_117	cd_4_group_94	cd_2_group_309
PDT000181854.2	PDS000238109.2	SAMN06252611	clinical	cd_8_group_117	cd_4_group_94	cd_2_group_309
PDT000181855.2	PDS000238109.2	SAMN06252624	clinical	cd_8_group_117	cd_4_group_94	cd_2_group_309
PDT000181856.2	PDS000238109.2	SAMN06252613	clinical	cd_8_group_117	cd_4_group_94	cd_2_group_309
PDT000181857.2	PDS000238109.2	SAMN06252612	clinical	cd_8_group_117	cd_4_group_94	cd_2_group_309
PDT000181858.2	PDS000238109.2	SAMN06252846	environmental/other	cd_8_group_117	cd_4_group_94	cd_2_group_309
PDT000181859.2	PDS000238109.2	SAMN06252614	clinical	cd_8_group_117	cd_4_group_94	cd_2_group_309
PDT000181860.2	PDS000238109.2	SAMN06252615	clinical	cd_8_group_117	cd_4_group_94	cd_2_group_309
PDT000181861.2	PDS000238109.2	SAMN06252616	clinical	cd_8_group_117	cd_4_group_94	cd_2_group_309
PDT000181862.2	PDS000238109.2	SAMN06252618	clinical	cd_8_group_117	cd_4_group_94	cd_2_group_309
PDT000181863.2	PDS000238109.2	SAMN06252617	clinical	cd_8_group_117	cd_4_group_94	cd_2_group_309
PDT000181864.2	PDS000238109.2	SAMN06252619	clinical	cd_8_group_117	cd_4_group_94	cd_2_group_309
PDT000181865.2	PDS000238109.2	SAMN06252620	clinical	cd_8_group_117	cd_4_group_94	cd_2_group_309
PDT000181866.2	PDS000238109.2	SAMN06252621	clinical	cd_8_group_117	cd_4_group_94	cd_2_group_309
PDT000181870.2	PDS000238109.2	SAMN06252623	clinical	cd_8_group_117	cd_4_group_94	cd_2_group_309
PDT000181871.2	PDS000238109.2	SAMN06252622	clinical	cd_8_group_117	cd_4_group_94	cd_2_group_309
PDT000181876.2	PDS000238109.2	SAMN06252845	environmental/other	cd_8_group_117	cd_4_group_94	cd_2_group_309
PDT000181879.2	PDS000238109.2	SAMN06252625	clinical	cd_8_group_117	cd_4_group_94	cd_2_group_309
PDT000182942.2	PDS000238109.2	SAMN06276425	clinical	cd_8_group_117	cd_4_group_94	cd_2_group_309
PDT000182943.2	PDS000238109.2	SAMN06276427	clinical	cd_8_group_117	cd_4_group_94	cd_2_group_309
PDT000182944.2	PDS000238109.2	SAMN06276428	clinical	cd_8_group_117	cd_4_group_94	cd_2_group_309
PDT000182945.2	PDS000238109.2	SAMN06276415	environmental/other	cd_8_group_117	cd_4_group_94	cd_2_group_309
PDT000182946.2	PDS000238109.2	SAMN06276413	environmental/other	cd_8_group_117	cd_4_group_94	cd_2_group_309
PDT000182947.2	PDS000238109.2	SAMN06276426	clinical	cd_8_group_117	cd_4_group_94	cd_2_group_309
PDT000182949.2	PDS000238109.2	SAMN06276419	environmental/other	cd_8_group_117	cd_4_group_94	cd_2_group_309
PDT000182950.2	PDS000238109.2	SAMN06276417	environmental/other	cd_8_group_117	cd_4_group_94	cd_2_group_309
PDT000182951.2	PDS000238109.2	SAMN06276418	environmental/other	cd_8_group_117	cd_4_group_94	cd_2_group_309
PDT000182952.2	PDS000238109.2	SAMN06276416	environmental/other	cd_8_group_117	cd_4_group_94	cd_2_group_309
PDT000182953.2	PDS000238109.2	SAMN06276414	environmental/other	cd_8_group_117	cd_4_group_94	cd_2_group_309
PDT000182954.2	PDS000238109.2	SAMN06276420	environmental/other	cd_8_group_117	cd_4_group_94	cd_2_group_309
PDT000182955.2	PDS000238109.2	SAMN06276411	environmental/other	cd_8_group_117	cd_4_group_94	cd_2_group_309
PDT000182956.2	PDS000238109.2	SAMN06276422	environmental/other	cd_8_group_117	cd_4_group_94	cd_2_group_309
PDT000182957.2	PDS000238109.2	SAMN06276421	environmental/other	cd_8_group_117	cd_4_group_94	cd_2_group_309
PDT000182958.2	PDS000238109.2	SAMN06276423	environmental/other	cd_8_group_117	cd_4_group_94	cd_2_group_309
PDT000182960.2	PDS000238109.2	SAMN06276424	environmental/other	cd_8_group_117	cd_4_group_94	cd_2_group_309
PDT000190749.2	PDS000238109.2	SAMN06460052	clinical	cd_8_group_117	cd_4_group_94	cd_2_group_309
PDT000717810.1	PDS000238109.2	SAMN14504374	environmental/other	cd_8_group_117	cd_4_group_94	cd_2_group_309
PDT001572433.1	PDS000238109.2	SAMN06252844	environmental/other	cd_8_group_117	cd_4_group_94	cd_2_group_309
PDT000144589.2	PDS000238109.2	SAMN05578345	environmental/other	cd_8_group_117	cd_4_group_94	cd_2_group_565
PDT000192008.2	PDS000238109.2	SAMN06546634	clinical	cd_8_group_117	cd_4_group_94	cd_2_group_565
PDT000162119.2	PDS000238109.2	SAMN06029375	clinical	cd_8_group_117	cd_4_group_94	cd_2_group_753
PDT000162128.2	PDS000238109.2	SAMN06029374	clinical	cd_8_group_117	cd_4_group_94	cd_2_group_753
PDT000217351.2	PDS000238109.2	SAMN07199588	clinical	cd_8_group_117	cd_4_group_94	cd_2_group_753
PDT000219236.2	PDS000238109.2	SAMN07252153	environmental/other	cd_8_group_117	cd_4_group_94	cd_2_group_753
PDT000179198.2	PDS000238109.2	SAMN06237944	clinical	cd_8_group_117	cd_4_group_94	cd_2_group_906
PDT000179204.2	PDS000238109.2	SAMN06237945	clinical	cd_8_group_117	cd_4_group_94	cd_2_group_906
PDT000169013.1	PDS000020815.1	SAMEA3683322	clinical	cd_8_group_1170	cd_4_group_988	cd_2_group_808
PDT000169207.1	PDS000020815.1	SAMEA3683031	clinical	cd_8_group_1170	cd_4_group_988	cd_2_group_808
PDT002139257.1	PDS000180885.1	SAMN38340671	environmental/other	cd_8_group_11700	cd_4_group_12550	cd_2_group_11734
PDT002139372.1	PDS000180885.1	SAMN38340704	environmental/other	cd_8_group_11700	cd_4_group_12550	cd_2_group_11734
PDT002139261.1	PDS000180884.1	SAMN38340667	environmental/other	cd_8_group_11701	cd_4_group_12551	cd_2_group_11735
PDT002139348.1	PDS000180884.1	SAMN38340647	environmental/other	cd_8_group_11701	cd_4_group_12551	cd_2_group_11735
PDT002139349.1	PDS000180884.1	SAMN38340646	environmental/other	cd_8_group_11701	cd_4_group_12551	cd_2_group_11735
PDT002139350.1	PDS000180884.1	SAMN38340645	environmental/other	cd_8_group_11701	cd_4_group_12551	cd_2_group_11735
PDT002139351.1	PDS000180884.1	SAMN38340644	environmental/other	cd_8_group_11701	cd_4_group_12551	cd_2_group_11735
PDT002139262.1	PDS000180884.1	SAMN38340666	environmental/other	cd_8_group_11702	cd_4_group_12552	-
PDT002139331.1	PDS000180884.1	SAMN38340720	environmental/other	cd_8_group_11702	cd_4_group_12552	-
PDT002139274.1	PDS000180884.1	SAMN38340655	environmental/other	cd_8_group_11702	cd_4_group_12556	cd_2_group_11739
PDT002139340.1	PDS000180884.1	SAMN38340654	environmental/other	cd_8_group_11702	cd_4_group_12556	cd_2_group_11739
PDT002139264.1	PDS000180868.1	SAMN38340664	environmental/other	cd_8_group_11703	cd_4_group_12553	cd_2_group_11736
PDT002139347.1	PDS000180868.1	SAMN38340648	environmental/other	cd_8_group_11703	cd_4_group_12553	cd_2_group_11736
PDT002139268.1	PDS000180862.1	SAMN38340661	environmental/other	cd_8_group_11704	-	-
PDT002139315.1	PDS000180862.1	SAMN38340677	environmental/other	cd_8_group_11704	-	-
PDT002139270.1	PDS000180864.1	SAMN38340659	environmental/other	cd_8_group_11705	cd_4_group_12554	cd_2_group_11737
PDT002139273.1	PDS000180864.1	SAMN38340656	environmental/other	cd_8_group_11705	cd_4_group_12554	cd_2_group_11737
PDT002139271.1	PDS000180866.1	SAMN38340658	environmental/other	cd_8_group_11706	cd_4_group_12555	cd_2_group_11738
PDT002139272.1	PDS000180866.1	SAMN38340657	environmental/other	cd_8_group_11706	cd_4_group_12555	cd_2_group_11738
PDT002139301.1	PDS000180859.1	SAMN38340690	environmental/other	cd_8_group_11707	-	-
PDT002139276.1	PDS000180859.1	SAMN38340632	environmental/other	cd_8_group_11707	cd_4_group_12557	cd_2_group_11740
PDT002139322.1	PDS000180859.1	SAMN38340728	environmental/other	cd_8_group_11707	cd_4_group_12557	cd_2_group_11740
PDT002139278.1	PDS000180884.1	SAMN38340630	environmental/other	cd_8_group_11708	cd_4_group_12558	cd_2_group_11741
PDT002139373.1	PDS000180884.1	SAMN38340703	environmental/other	cd_8_group_11708	cd_4_group_12558	cd_2_group_11741
PDT002139279.1	PDS000180870.1	SAMN38340629	environmental/other	cd_8_group_11709	cd_4_group_12559	cd_2_group_11742
PDT002139282.1	PDS000180870.1	SAMN38340626	environmental/other	cd_8_group_11709	cd_4_group_12559	cd_2_group_11742
PDT002139359.1	PDS000180870.1	SAMN38340637	environmental/other	cd_8_group_11709	cd_4_group_12559	cd_2_group_11742
PDT000169030.1	PDS000020804.2	SAMEA3683468	clinical	cd_8_group_1171	-	-
PDT000169190.1	PDS000020804.2	SAMEA3683350	clinical	cd_8_group_1171	-	-
PDT002139283.1	PDS000180872.2	SAMN38340625	environmental/other	cd_8_group_11710	cd_4_group_12561	cd_2_group_11743
PDT002139362.1	PDS000180872.2	SAMN38340634	environmental/other	cd_8_group_11710	cd_4_group_12561	cd_2_group_11743
PDT002139285.1	PDS000180881.1	SAMN38340623	environmental/other	cd_8_group_11711	cd_4_group_12562	cd_2_group_11744
PDT002139287.1	PDS000180881.1	SAMN38340622	environmental/other	cd_8_group_11711	cd_4_group_12562	cd_2_group_11744
PDT002139288.1	PDS000180881.1	SAMN38340621	environmental/other	cd_8_group_11711	cd_4_group_12562	cd_2_group_11744
PDT002139387.1	PDS000180873.1	SAMN38340593	environmental/other	cd_8_group_11712	cd_4_group_12563	-
PDT002139286.1	PDS000180873.1	SAMN38340596	environmental/other	cd_8_group_11712	cd_4_group_12563	cd_2_group_11745
PDT002139297.1	PDS000180873.1	SAMN38340595	environmental/other	cd_8_group_11712	cd_4_group_12563	cd_2_group_11745
PDT002139386.1	PDS000180873.1	SAMN38340594	environmental/other	cd_8_group_11712	cd_4_group_12563	cd_2_group_11745
PDT002139289.1	PDS000180874.1	SAMN38340620	environmental/other	cd_8_group_11713	cd_4_group_12564	cd_2_group_11746
PDT002139292.1	PDS000180874.1	SAMN38340617	environmental/other	cd_8_group_11713	cd_4_group_12564	cd_2_group_11746
PDT002139293.1	PDS000180874.1	SAMN38340616	environmental/other	cd_8_group_11713	cd_4_group_12564	cd_2_group_11746
PDT002139317.1	PDS000180874.1	SAMN38340610	environmental/other	cd_8_group_11713	cd_4_group_12564	cd_2_group_11746
PDT002139318.1	PDS000180874.1	SAMN38340609	environmental/other	cd_8_group_11713	cd_4_group_12564	cd_2_group_11746
PDT002139290.1	PDS000180880.1	SAMN38340619	environmental/other	cd_8_group_11714	cd_4_group_12565	cd_2_group_11747
PDT002139291.1	PDS000180880.1	SAMN38340618	environmental/other	cd_8_group_11714	cd_4_group_12565	cd_2_group_11747
PDT002139295.1	PDS000180880.1	SAMN38340614	environmental/other	cd_8_group_11714	cd_4_group_12565	cd_2_group_11747
PDT002139299.1	PDS000180858.1	SAMN38340692	environmental/other	cd_8_group_11715	cd_4_group_12566	cd_2_group_11748
PDT002139300.1	PDS000180858.1	SAMN38340691	environmental/other	cd_8_group_11715	cd_4_group_12566	cd_2_group_11748
PDT002139302.1	PDS000180858.1	SAMN38340689	environmental/other	cd_8_group_11715	cd_4_group_12566	cd_2_group_11748
PDT002139303.1	PDS000180858.1	SAMN38340688	environmental/other	cd_8_group_11715	cd_4_group_12566	cd_2_group_11748
PDT002139304.1	PDS000180860.1	SAMN38340687	environmental/other	cd_8_group_11716	cd_4_group_12567	cd_2_group_11749
PDT002139305.1	PDS000180860.1	SAMN38340686	environmental/other	cd_8_group_11716	cd_4_group_12567	cd_2_group_11749
PDT002139306.1	PDS000180860.1	SAMN38340685	environmental/other	cd_8_group_11716	cd_4_group_12567	cd_2_group_11749
PDT002139313.1	PDS000180861.1	SAMN38340679	environmental/other	cd_8_group_11717	cd_4_group_12568	cd_2_group_11750
PDT002139341.1	PDS000180861.1	SAMN38340653	environmental/other	cd_8_group_11717	cd_4_group_12568	cd_2_group_11750
PDT002139324.1	PDS000180883.1	SAMN38340726	environmental/other	cd_8_group_11718	cd_4_group_12569	cd_2_group_11751
PDT002139325.1	PDS000180883.1	SAMN38340725	environmental/other	cd_8_group_11718	cd_4_group_12569	cd_2_group_11751
PDT002139326.1	PDS000180883.1	SAMN38340724	environmental/other	cd_8_group_11718	cd_4_group_12569	cd_2_group_11751
PDT002139328.1	PDS000180882.1	SAMN38340606	environmental/other	cd_8_group_11719	cd_4_group_12570	cd_2_group_11752
PDT002139339.1	PDS000180882.1	SAMN38340605	environmental/other	cd_8_group_11719	cd_4_group_12570	cd_2_group_11752
PDT000553768.1	PDS000010527.39	SAMN12423004	clinical	cd_8_group_1172	-	-
PDT000556166.1	PDS000010527.39	SAMN12500054	clinical	cd_8_group_1172	-	-
PDT001914680.1	PDS000010527.39	SAMEA114462315	NULL	cd_8_group_1172	cd_4_group_11924	cd_2_group_11120
PDT001959755.1	PDS000010527.39	SAMEA114462029	NULL	cd_8_group_1172	cd_4_group_11924	cd_2_group_11120
PDT001959817.1	PDS000010527.39	SAMEA114462324	NULL	cd_8_group_1172	cd_4_group_11924	cd_2_group_11120
PDT002589905.1	PDS000010527.39	SAMN46388550	clinical	cd_8_group_1172	cd_4_group_11924	cd_2_group_11120
PDT002591357.1	PDS000010527.39	SAMN46409149	clinical	cd_8_group_1172	cd_4_group_11924	cd_2_group_11120
PDT000562393.1	PDS000010527.39	SAMN12558499	environmental/other	cd_8_group_1172	cd_4_group_4788	-
PDT000569121.1	PDS000010527.39	SAMN12603486	clinical	cd_8_group_1172	cd_4_group_4788	-
PDT001753422.1	PDS000010527.39	SAMEA6936700	NULL	cd_8_group_1172	cd_4_group_4788	-
PDT000711456.1	PDS000010527.39	SAMN14420758	clinical	cd_8_group_1172	cd_4_group_6173	cd_2_group_5443
PDT000716728.1	PDS000010527.39	SAMN14482680	clinical	cd_8_group_1172	cd_4_group_6173	cd_2_group_5443
PDT001118888.1	PDS000010527.39	SAMEA8911316	NULL	cd_8_group_1172	cd_4_group_6173	cd_2_group_5443
PDT001750979.1	PDS000010527.39	SAMN14118182	environmental/other	cd_8_group_1172	cd_4_group_6173	cd_2_group_5443
PDT001750982.1	PDS000010527.39	SAMN14118179	environmental/other	cd_8_group_1172	cd_4_group_6173	cd_2_group_5443
PDT001750997.1	PDS000010527.39	SAMN14118165	clinical	cd_8_group_1172	cd_4_group_6173	cd_2_group_5443
PDT002322969.1	PDS000010527.39	SAMEA112866689	NULL	cd_8_group_1172	cd_4_group_6173	cd_2_group_5443
PDT000169046.1	PDS000010527.39	SAMEA3683474	clinical	cd_8_group_1172	cd_4_group_989	cd_2_group_811
PDT000169417.1	PDS000010527.39	SAMEA3683325	clinical	cd_8_group_1172	cd_4_group_989	cd_2_group_811
PDT000489111.1	PDS000010527.39	SAMN11301660	clinical	cd_8_group_1172	cd_4_group_989	cd_2_group_811
PDT002139334.1	PDS000180863.1	SAMN38340717	environmental/other	cd_8_group_11720	cd_4_group_12571	cd_2_group_11753
PDT002139338.1	PDS000180863.1	SAMN38340713	environmental/other	cd_8_group_11720	cd_4_group_12571	cd_2_group_11753
PDT002139337.1	PDS000180855.1	SAMN38340714	environmental/other	cd_8_group_11721	cd_4_group_12572	cd_2_group_11754
PDT002139375.1	PDS000180855.1	SAMN38340702	environmental/other	cd_8_group_11721	cd_4_group_12572	cd_2_group_11754
PDT002139342.1	PDS000180878.1	SAMN38340599	environmental/other	cd_8_group_11722	cd_4_group_12573	cd_2_group_11755
PDT002139353.1	PDS000180878.1	SAMN38340598	environmental/other	cd_8_group_11722	cd_4_group_12573	cd_2_group_11755
PDT002139343.1	PDS000180869.1	SAMN38340652	environmental/other	cd_8_group_11723	cd_4_group_12574	cd_2_group_11756
PDT002139376.1	PDS000180869.1	SAMN38340701	environmental/other	cd_8_group_11723	cd_4_group_12574	cd_2_group_11756
PDT002139344.1	PDS000180859.1	SAMN38340651	environmental/other	cd_8_group_11724	-	-
PDT002139368.1	PDS000180859.1	SAMN38340708	environmental/other	cd_8_group_11724	-	-
PDT002139352.1	PDS000017632.3	SAMN38340643	environmental/other	cd_8_group_11725	-	-
PDT002139371.1	PDS000017632.3	SAMN38340705	environmental/other	cd_8_group_11725	-	-
PDT002139378.1	PDS000180879.1	SAMN38340699	environmental/other	cd_8_group_11726	cd_4_group_12575	cd_2_group_11757
PDT002139379.1	PDS000180879.1	SAMN38340698	environmental/other	cd_8_group_11726	cd_4_group_12575	cd_2_group_11757
PDT002139380.1	PDS000180857.1	SAMN38340697	environmental/other	cd_8_group_11727	cd_4_group_12576	cd_2_group_11758
PDT002139384.1	PDS000180857.1	SAMN38340693	environmental/other	cd_8_group_11727	cd_4_group_12576	cd_2_group_11758
PDT002139381.1	PDS000180856.1	SAMN38340696	environmental/other	cd_8_group_11728	cd_4_group_12577	cd_2_group_11759
PDT002139382.1	PDS000180856.1	SAMN38340695	environmental/other	cd_8_group_11728	cd_4_group_12577	cd_2_group_11759
PDT002139383.1	PDS000180856.1	SAMN38340694	environmental/other	cd_8_group_11728	cd_4_group_12577	cd_2_group_11759
PDT002139496.1	PDS000022399.189	SAMN40983020	clinical	cd_8_group_11729	cd_4_group_12579	cd_2_group_11760
PDT002139497.1	PDS000022399.189	SAMN40983022	clinical	cd_8_group_11729	cd_4_group_12579	cd_2_group_11760
PDT002139498.1	PDS000022399.189	SAMN40983021	clinical	cd_8_group_11729	cd_4_group_12579	cd_2_group_11760
PDT002144074.1	PDS000022399.189	SAMN41047670	clinical	cd_8_group_11729	cd_4_group_12579	cd_2_group_11760
PDT000169049.1	PDS000010498.1	SAMEA3683371	NULL	cd_8_group_1173	cd_4_group_990	cd_2_group_812
PDT000169303.1	PDS000010498.1	SAMEA3683385	NULL	cd_8_group_1173	cd_4_group_990	cd_2_group_812
PDT002139507.1	PDS000160963.5	SAMEA114470130	NULL	cd_8_group_11730	cd_4_group_12580	cd_2_group_11761
PDT002139508.1	PDS000160963.5	SAMEA114470131	NULL	cd_8_group_11730	cd_4_group_12580	cd_2_group_11761
PDT002139513.1	PDS000049136.36	SAMEA114470136	NULL	cd_8_group_11731	-	-
PDT002139628.1	PDS000049136.36	SAMEA114470251	NULL	cd_8_group_11731	-	-
PDT002607836.1	PDS000049136.36	SAMN46533994	clinical	cd_8_group_11731	-	-
PDT002139587.1	PDS000049136.36	SAMEA114470210	NULL	cd_8_group_11731	cd_4_group_12591	cd_2_group_11773
PDT002139596.1	PDS000049136.36	SAMEA114470219	NULL	cd_8_group_11731	cd_4_group_12591	cd_2_group_11773
PDT002139615.1	PDS000049136.36	SAMEA114470238	NULL	cd_8_group_11731	cd_4_group_12591	cd_2_group_11773
PDT002139624.1	PDS000049136.36	SAMEA114470247	NULL	cd_8_group_11731	cd_4_group_12591	cd_2_group_11773
PDT002139625.1	PDS000049136.36	SAMEA114470248	NULL	cd_8_group_11731	cd_4_group_12591	cd_2_group_11773
PDT002139629.1	PDS000049136.36	SAMEA114470252	NULL	cd_8_group_11731	cd_4_group_12591	cd_2_group_11773
PDT002139702.1	PDS000049136.36	SAMEA114470325	NULL	cd_8_group_11731	cd_4_group_12591	cd_2_group_11773
PDT002139706.1	PDS000049136.36	SAMEA114470329	NULL	cd_8_group_11731	cd_4_group_12591	cd_2_group_11773
PDT002139707.1	PDS000049136.36	SAMEA114470330	NULL	cd_8_group_11731	cd_4_group_12591	cd_2_group_11773
PDT002139708.1	PDS000049136.36	SAMEA114470331	NULL	cd_8_group_11731	cd_4_group_12591	cd_2_group_11773
PDT002139523.1	PDS000146944.20	SAMEA114470146	NULL	cd_8_group_11732	-	-
PDT002139558.1	PDS000146944.20	SAMEA114470181	NULL	cd_8_group_11732	-	-
PDT002139559.1	PDS000146944.20	SAMEA114470182	NULL	cd_8_group_11732	-	-
PDT002139682.1	PDS000146944.20	SAMEA114470305	NULL	cd_8_group_11732	-	-
PDT002609032.1	PDS000146944.20	SAMN46547163	clinical	cd_8_group_11732	-	-
PDT002685176.1	PDS000146944.20	SAMEA112672474	NULL	cd_8_group_11732	-	-
PDT002685289.1	PDS000146944.20	SAMEA112672496	NULL	cd_8_group_11732	-	-
PDT002796599.1	PDS000146944.20	SAMEA118323871	NULL	cd_8_group_11732	-	-
PDT002139524.1	PDS000221945.9	SAMEA114470147	NULL	cd_8_group_11733	cd_4_group_12582	cd_2_group_11764
PDT002139667.1	PDS000221945.9	SAMEA114470290	NULL	cd_8_group_11733	cd_4_group_12582	cd_2_group_11764
PDT002139526.1	PDS000022666.31	SAMEA114470149	NULL	cd_8_group_11734	-	-
PDT002139655.1	PDS000022666.31	SAMEA114470278	NULL	cd_8_group_11734	-	-
PDT002382748.1	PDS000022666.31	SAMEA115995521	NULL	cd_8_group_11734	-	-
PDT002139530.1	PDS000049499.69	SAMEA114470153	NULL	cd_8_group_11735	-	-
PDT002607596.1	PDS000049499.69	SAMN46533286	clinical	cd_8_group_11735	-	-
PDT002609270.1	PDS000049136.36	SAMN46547689	clinical	cd_8_group_11736	-	-
PDT002139542.1	PDS000049136.36	SAMEA114470165	NULL	cd_8_group_11736	cd_4_group_12585	cd_2_group_11767
PDT002602825.1	PDS000049136.36	SAMN46512577	clinical	cd_8_group_11736	cd_4_group_12585	cd_2_group_11767
PDT002139550.1	PDS000022666.31	SAMEA114470173	NULL	cd_8_group_11737	cd_4_group_12587	cd_2_group_11768
PDT002139557.1	PDS000022666.31	SAMEA114470180	NULL	cd_8_group_11737	cd_4_group_12587	cd_2_group_11768
PDT002139552.1	PDS000058505.32	SAMEA114470175	NULL	cd_8_group_11738	cd_4_group_12588	cd_2_group_11769
PDT002139660.1	PDS000058505.32	SAMEA114470283	NULL	cd_8_group_11738	cd_4_group_12588	cd_2_group_11769
PDT002139685.1	PDS000058505.32	SAMEA114470308	NULL	cd_8_group_11738	cd_4_group_12588	cd_2_group_11769
PDT002139561.1	PDS000022666.31	SAMEA114470184	NULL	cd_8_group_11739	-	-
PDT002139653.1	PDS000022666.31	SAMEA114470276	NULL	cd_8_group_11739	-	-
PDT000169065.1	PDS000020723.2	SAMEA3683280	NULL	cd_8_group_1174	cd_4_group_991	cd_2_group_813
PDT000169226.1	PDS000020723.2	SAMEA3683233	NULL	cd_8_group_1174	cd_4_group_991	cd_2_group_813
PDT002139567.1	PDS000049500.39	SAMEA114470190	NULL	cd_8_group_11740	-	-
PDT002139652.1	PDS000049500.39	SAMEA114470275	NULL	cd_8_group_11740	-	-
PDT002139574.1	PDS000049500.39	SAMEA114470197	NULL	cd_8_group_11741	-	-
PDT002612369.1	PDS000049500.39	SAMN46711761	clinical	cd_8_group_11741	-	-
PDT002665066.1	PDS000049500.39	SAMEA117732811	clinical	cd_8_group_11741	cd_4_group_14286	cd_2_group_13618
PDT002665395.1	PDS000049500.39	SAMEA117733154	clinical	cd_8_group_11741	cd_4_group_14286	cd_2_group_13618
PDT002139575.1	PDS000180949.2	SAMEA114470198	NULL	cd_8_group_11742	cd_4_group_12589	cd_2_group_11771
PDT002139597.1	PDS000180949.2	SAMEA114470220	NULL	cd_8_group_11742	cd_4_group_12589	cd_2_group_11771
PDT002139641.1	PDS000180949.2	SAMEA114470264	NULL	cd_8_group_11742	cd_4_group_12589	cd_2_group_11771
PDT002139705.1	PDS000180949.2	SAMEA114470328	NULL	cd_8_group_11742	cd_4_group_12589	cd_2_group_11771
PDT002139579.1	PDS000049499.69	SAMEA114470202	NULL	cd_8_group_11743	cd_4_group_12590	cd_2_group_11772
PDT002139649.1	PDS000049499.69	SAMEA114470272	NULL	cd_8_group_11743	cd_4_group_12590	cd_2_group_11772
PDT002139693.1	PDS000049499.69	SAMEA114470316	NULL	cd_8_group_11743	cd_4_group_12590	cd_2_group_11772
PDT002139695.1	PDS000049499.69	SAMEA114470318	NULL	cd_8_group_11743	cd_4_group_12590	cd_2_group_11772
PDT002139697.1	PDS000049499.69	SAMEA114470320	NULL	cd_8_group_11743	cd_4_group_12590	cd_2_group_11772
PDT002139698.1	PDS000049499.69	SAMEA114470321	NULL	cd_8_group_11743	cd_4_group_12590	cd_2_group_11772
PDT002139716.1	PDS000049499.69	SAMEA114470339	NULL	cd_8_group_11743	cd_4_group_12590	cd_2_group_11772
PDT002139584.1	PDS000217023.3	SAMEA114470207	NULL	cd_8_group_11744	-	-
PDT002665763.1	PDS000217023.3	SAMEA117733531	clinical	cd_8_group_11744	-	-
PDT002139586.1	PDS000022666.31	SAMEA114470209	NULL	cd_8_group_11745	-	-
PDT002638378.1	PDS000022666.31	SAMEA117562194	NULL	cd_8_group_11745	-	-
PDT002597527.1	PDS000044834.15	SAMN46439431	clinical	cd_8_group_11746	-	-
PDT002139594.1	PDS000044834.15	SAMEA114470217	NULL	cd_8_group_11746	cd_4_group_12592	-
PDT002301253.1	PDS000044834.15	SAMEA112867027	NULL	cd_8_group_11746	cd_4_group_12592	-
PDT002139611.1	PDS000147665.8	SAMEA114470234	NULL	cd_8_group_11747	-	-
PDT002139631.1	PDS000147665.8	SAMEA114470254	NULL	cd_8_group_11747	-	-
PDT002139621.1	PDS000049136.36	SAMEA114470244	NULL	cd_8_group_11748	-	-
PDT002567230.1	PDS000049136.36	SAMN46268186	clinical	cd_8_group_11748	cd_4_group_13497	cd_2_group_12721
PDT002593638.1	PDS000049136.36	SAMN46422766	clinical	cd_8_group_11748	cd_4_group_13497	cd_2_group_12721
PDT002601126.1	PDS000049136.36	SAMN46506350	clinical	cd_8_group_11748	cd_4_group_14006	-
PDT002665493.1	PDS000049136.36	SAMEA117733254	clinical	cd_8_group_11748	cd_4_group_14006	-
PDT002139658.1	PDS000000170.21	SAMEA114470281	NULL	cd_8_group_11749	-	-
PDT002614929.1	PDS000000170.21	SAMN46724294	clinical	cd_8_group_11749	-	-
PDT002593314.1	PDS000000170.21	SAMN46422417	clinical	cd_8_group_11749	cd_4_group_13883	-
PDT002604672.1	PDS000000170.21	SAMN46522307	clinical	cd_8_group_11749	cd_4_group_13883	-
PDT000169070.1	PDS000044832.4	SAMEA3683486	NULL	cd_8_group_1175	cd_4_group_992	-
PDT000574723.1	PDS000044832.4	SAMN12643386	environmental/other	cd_8_group_1175	cd_4_group_992	-
PDT002139661.1	PDS000146716.5	SAMEA114470284	NULL	cd_8_group_11750	cd_4_group_12594	cd_2_group_11776
PDT002139703.1	PDS000146716.5	SAMEA114470326	NULL	cd_8_group_11750	cd_4_group_12594	cd_2_group_11776
PDT002139665.1	PDS000049500.39	SAMEA114470288	NULL	cd_8_group_11751	cd_4_group_12595	cd_2_group_11777
PDT002139704.1	PDS000049500.39	SAMEA114470327	NULL	cd_8_group_11751	cd_4_group_12595	cd_2_group_11777
PDT002139671.1	PDS000002960.127	SAMEA114470294	NULL	cd_8_group_11752	cd_4_group_12597	cd_2_group_11779
PDT002139674.1	PDS000002960.127	SAMEA114470297	NULL	cd_8_group_11752	cd_4_group_12597	cd_2_group_11779
PDT002139675.1	PDS000002960.127	SAMEA114470298	NULL	cd_8_group_11752	cd_4_group_12597	cd_2_group_11779
PDT002139676.1	PDS000002960.127	SAMEA114470299	NULL	cd_8_group_11752	cd_4_group_12597	cd_2_group_11779
PDT002139679.1	PDS000002960.127	SAMEA114470302	NULL	cd_8_group_11752	cd_4_group_12597	cd_2_group_11779
PDT002139680.1	PDS000002960.127	SAMEA114470303	NULL	cd_8_group_11752	cd_4_group_12597	cd_2_group_11779
PDT002139683.1	PDS000002960.127	SAMEA114470306	NULL	cd_8_group_11752	cd_4_group_12597	cd_2_group_11779
PDT002139684.1	PDS000002960.127	SAMEA114470307	NULL	cd_8_group_11752	cd_4_group_12597	cd_2_group_11779
PDT002139688.1	PDS000002960.127	SAMEA114470311	NULL	cd_8_group_11752	cd_4_group_12597	cd_2_group_11779
PDT002139720.1	PDS000002960.127	SAMEA114470343	NULL	cd_8_group_11752	cd_4_group_12597	cd_2_group_11779
PDT002139672.1	PDS000049336.13	SAMEA114470295	NULL	cd_8_group_11753	cd_4_group_12598	cd_2_group_11780
PDT002139673.1	PDS000049336.13	SAMEA114470296	NULL	cd_8_group_11753	cd_4_group_12598	cd_2_group_11780
PDT002139677.1	PDS000191135.45	SAMEA114470300	NULL	cd_8_group_11754	cd_4_group_12599	-
PDT002795209.1	PDS000191135.45	SAMEA118323891	NULL	cd_8_group_11754	cd_4_group_12599	cd_2_group_14076
PDT002796240.1	PDS000191135.45	SAMEA118323888	NULL	cd_8_group_11754	cd_4_group_12599	cd_2_group_14076
PDT002796607.1	PDS000191135.45	SAMEA118323890	NULL	cd_8_group_11754	cd_4_group_12599	cd_2_group_14076
PDT002799521.1	PDS000191135.45	SAMEA118323889	NULL	cd_8_group_11754	cd_4_group_12599	cd_2_group_14076
PDT002139701.1	PDS000049136.36	SAMEA114470324	NULL	cd_8_group_11755	cd_4_group_12600	cd_2_group_11781
PDT002139709.1	PDS000049136.36	SAMEA114470332	NULL	cd_8_group_11755	cd_4_group_12600	cd_2_group_11781
PDT002140319.1	PDS000226393.2	SAMN40761782	environmental/other	cd_8_group_11756	cd_4_group_12604	cd_2_group_11785
PDT002140322.1	PDS000226393.2	SAMN40761783	environmental/other	cd_8_group_11756	cd_4_group_12604	cd_2_group_11785
PDT002140323.1	PDS000226393.2	SAMN40761781	environmental/other	cd_8_group_11756	cd_4_group_12604	cd_2_group_11785
PDT002140324.1	PDS000226393.2	SAMN40761779	environmental/other	cd_8_group_11756	cd_4_group_12604	cd_2_group_11785
PDT002140325.1	PDS000226393.2	SAMN40761778	environmental/other	cd_8_group_11756	cd_4_group_12604	cd_2_group_11785
PDT002140326.1	PDS000226393.2	SAMN40761780	environmental/other	cd_8_group_11756	cd_4_group_12604	cd_2_group_11785
PDT002140327.1	PDS000226393.2	SAMN40761777	environmental/other	cd_8_group_11756	cd_4_group_12604	cd_2_group_11785
PDT002140334.1	PDS000226393.2	SAMN40761771	environmental/other	cd_8_group_11756	cd_4_group_12604	cd_2_group_11785
PDT002140338.1	PDS000226393.2	SAMN40761765	environmental/other	cd_8_group_11756	cd_4_group_12604	cd_2_group_11785
PDT002140320.1	PDS000180954.1	SAMN40761787	environmental/other	cd_8_group_11757	cd_4_group_12605	-
PDT002140321.1	PDS000180954.1	SAMN40761784	environmental/other	cd_8_group_11757	cd_4_group_12605	-
PDT002140337.1	PDS000180951.1	SAMN40761767	environmental/other	cd_8_group_11758	-	-
PDT002140332.1	PDS000180951.1	SAMN40761772	environmental/other	cd_8_group_11758	cd_4_group_12606	-
PDT002140343.1	PDS000180951.1	SAMN40761764	environmental/other	cd_8_group_11758	cd_4_group_12606	-
PDT002140340.1	PDS000180947.1	SAMN40761762	environmental/other	cd_8_group_11759	-	-
PDT002140344.1	PDS000180947.1	SAMN40761760	environmental/other	cd_8_group_11759	-	-
PDT000169071.1	PDS000022273.2	SAMEA3683235	NULL	cd_8_group_1176	cd_4_group_993	cd_2_group_814
PDT000169299.1	PDS000022273.2	SAMEA3683282	NULL	cd_8_group_1176	cd_4_group_993	cd_2_group_814
PDT000169351.1	PDS000022273.2	SAMEA3683320	NULL	cd_8_group_1176	cd_4_group_993	cd_2_group_814
PDT001767988.1	PDS000022273.2	SAMEA103954425	NULL	cd_8_group_1176	cd_4_group_993	cd_2_group_814
PDT002141071.1	PDS000048416.8	SAMN41005865	environmental/other	cd_8_group_11760	cd_4_group_12607	-
PDT002823137.1	PDS000048416.8	SAMN49764937	clinical	cd_8_group_11760	cd_4_group_12607	-
PDT002142223.1	PDS000054694.6	SAMN41020074	environmental/other	cd_8_group_11761	cd_4_group_12609	cd_2_group_11787
PDT002337702.1	PDS000054694.6	SAMN43322961	clinical	cd_8_group_11761	cd_4_group_12609	cd_2_group_11787
PDT002142231.1	PDS000025608.9	SAMN41020207	environmental/other	cd_8_group_11762	cd_4_group_12610	-
PDT002796274.1	PDS000025608.9	SAMN48918626	environmental/other	cd_8_group_11762	cd_4_group_12610	cd_2_group_14083
PDT002879452.1	PDS000025608.9	SAMN50560603	environmental/other	cd_8_group_11762	cd_4_group_12610	cd_2_group_14083
PDT002142233.1	PDS000021390.101	SAMN41020204	environmental/other	cd_8_group_11763	cd_4_group_12611	cd_2_group_11789
PDT002160177.1	PDS000021390.101	SAMN41324779	environmental/other	cd_8_group_11763	cd_4_group_12611	cd_2_group_11789
PDT002142234.1	PDS000059959.32	SAMN41020206	environmental/other	cd_8_group_11764	-	-
PDT002787101.1	PDS000059959.32	SAMN48812835	environmental/other	cd_8_group_11764	-	-
PDT002142237.1	PDS000059959.32	SAMN41020229	environmental/other	cd_8_group_11764	cd_4_group_12612	-
PDT002420924.1	PDS000059959.32	SAMN44300539	environmental/other	cd_8_group_11764	cd_4_group_12612	-
PDT002589233.1	PDS000059959.32	SAMN46387784	environmental/other	cd_8_group_11764	cd_4_group_13691	-
PDT002689779.1	PDS000059959.32	SAMN47620701	environmental/other	cd_8_group_11764	cd_4_group_13691	-
PDT002144044.1	PDS000181156.2	SAMN41046540	clinical	cd_8_group_11765	-	-
PDT002644464.1	PDS000181156.2	SAMN47110025	clinical	cd_8_group_11765	-	-
PDT002638403.1	PDS000049505.11	SAMEA117562315	NULL	cd_8_group_11766	-	-
PDT002726328.1	PDS000049505.11	SAMN48083942	clinical	cd_8_group_11766	-	-
PDT002144482.1	PDS000049505.11	SAMN41054682	clinical	cd_8_group_11766	cd_4_group_12615	-
PDT002637334.1	PDS000049505.11	SAMEA117562288	NULL	cd_8_group_11766	cd_4_group_12615	-
PDT002638557.1	PDS000049505.11	SAMEA117563121	NULL	cd_8_group_11766	cd_4_group_12615	-
PDT002638747.1	PDS000049505.11	SAMEA117563379	NULL	cd_8_group_11766	cd_4_group_12615	-
PDT002145367.1	PDS000181258.2	SAMN34134770	NULL	cd_8_group_11767	cd_4_group_12616	cd_2_group_11795
PDT002145369.1	PDS000181258.2	SAMN34134767	NULL	cd_8_group_11767	cd_4_group_12616	cd_2_group_11795
PDT002145370.1	PDS000181258.2	SAMN34134766	NULL	cd_8_group_11767	cd_4_group_12616	cd_2_group_11795
PDT002145376.1	PDS000181258.2	SAMN34134761	NULL	cd_8_group_11767	cd_4_group_12616	cd_2_group_11795
PDT002145377.1	PDS000181258.2	SAMN34134760	NULL	cd_8_group_11767	cd_4_group_12616	cd_2_group_11795
PDT002145378.1	PDS000181258.2	SAMN34134759	NULL	cd_8_group_11767	cd_4_group_12616	cd_2_group_11795
PDT002145379.1	PDS000181258.2	SAMN34134758	NULL	cd_8_group_11767	cd_4_group_12616	cd_2_group_11795
PDT002145380.1	PDS000181258.2	SAMN34134757	NULL	cd_8_group_11767	cd_4_group_12616	cd_2_group_11795
PDT002145368.1	PDS000181260.1	SAMN34134768	NULL	cd_8_group_11768	cd_4_group_12617	-
PDT002145371.1	PDS000181260.1	SAMN34134769	NULL	cd_8_group_11768	cd_4_group_12617	cd_2_group_11796
PDT002145373.1	PDS000181260.1	SAMN34134765	NULL	cd_8_group_11768	cd_4_group_12617	cd_2_group_11796
PDT002145374.1	PDS000181260.1	SAMN34134763	NULL	cd_8_group_11768	cd_4_group_12617	cd_2_group_11796
PDT002145375.1	PDS000181260.1	SAMN34134762	NULL	cd_8_group_11768	cd_4_group_12617	cd_2_group_11796
PDT002145381.1	PDS000181256.1	SAMN34134755	NULL	cd_8_group_11769	cd_4_group_12618	cd_2_group_11797
PDT002145384.1	PDS000181256.1	SAMN34134753	NULL	cd_8_group_11769	cd_4_group_12618	cd_2_group_11797
PDT000169321.1	PDS000049259.26	SAMEA3683049	NULL	cd_8_group_1177	-	-
PDT001744936.1	PDS000049259.26	SAMEA3710817	NULL	cd_8_group_1177	-	-
PDT002270439.1	PDS000049259.26	SAMEA115592523	NULL	cd_8_group_1177	-	-
PDT002300645.1	PDS000049259.26	SAMEA115419172	NULL	cd_8_group_1177	-	-
PDT002269766.1	PDS000049259.26	SAMEA115592485	NULL	cd_8_group_1177	cd_4_group_12812	-
PDT002291227.1	PDS000049259.26	SAMEA115383949	NULL	cd_8_group_1177	cd_4_group_12812	-
PDT002293425.1	PDS000049259.26	SAMEA115418978	NULL	cd_8_group_1177	cd_4_group_12812	-
PDT002294208.1	PDS000049259.26	SAMEA115418765	NULL	cd_8_group_1177	cd_4_group_12812	-
PDT002300059.1	PDS000049259.26	SAMEA115418813	NULL	cd_8_group_1177	cd_4_group_12812	-
PDT002293342.1	PDS000049259.26	SAMEA115418665	NULL	cd_8_group_1177	cd_4_group_12812	cd_2_group_12043
PDT002293397.1	PDS000049259.26	SAMEA115418888	NULL	cd_8_group_1177	cd_4_group_12812	cd_2_group_12043
PDT002293409.1	PDS000049259.26	SAMEA115418921	NULL	cd_8_group_1177	cd_4_group_12812	cd_2_group_12043
PDT002293418.1	PDS000049259.26	SAMEA115418959	NULL	cd_8_group_1177	cd_4_group_12812	cd_2_group_12043
PDT002293460.1	PDS000049259.26	SAMEA115419092	NULL	cd_8_group_1177	cd_4_group_12812	cd_2_group_12043
PDT002293471.1	PDS000049259.26	SAMEA115419124	NULL	cd_8_group_1177	cd_4_group_12812	cd_2_group_12043
PDT002293473.1	PDS000049259.26	SAMEA115419131	NULL	cd_8_group_1177	cd_4_group_12812	cd_2_group_12043
PDT002293988.1	PDS000049259.26	SAMEA115418891	NULL	cd_8_group_1177	cd_4_group_12812	cd_2_group_12043
PDT002293990.1	PDS000049259.26	SAMEA115418925	NULL	cd_8_group_1177	cd_4_group_12812	cd_2_group_12043
PDT002294188.1	PDS000049259.26	SAMEA115418633	NULL	cd_8_group_1177	cd_4_group_12812	cd_2_group_12043
PDT002300062.1	PDS000049259.26	SAMEA115419116	NULL	cd_8_group_1177	cd_4_group_12812	cd_2_group_12043
PDT002322820.1	PDS000049259.26	SAMEA115383979	NULL	cd_8_group_1177	cd_4_group_12812	cd_2_group_12043
PDT002384115.1	PDS000049259.26	SAMEA116043249	NULL	cd_8_group_1177	cd_4_group_12812	cd_2_group_12043
PDT002384260.1	PDS000049259.26	SAMEA116043253	NULL	cd_8_group_1177	cd_4_group_12812	cd_2_group_12043
PDT002384282.1	PDS000049259.26	SAMEA116043298	NULL	cd_8_group_1177	cd_4_group_12812	cd_2_group_12043
PDT000169072.1	PDS000049259.26	SAMEA3683238	NULL	cd_8_group_1177	cd_4_group_994	-
PDT000169285.1	PDS000049259.26	SAMEA3683502	NULL	cd_8_group_1177	cd_4_group_994	-
PDT002145383.1	PDS000181259.1	SAMN34134752	NULL	cd_8_group_11770	cd_4_group_12619	cd_2_group_11798
PDT002145385.1	PDS000181259.1	SAMN34134751	NULL	cd_8_group_11770	cd_4_group_12619	cd_2_group_11798
PDT002145386.1	PDS000181259.1	SAMN34134750	NULL	cd_8_group_11770	cd_4_group_12619	cd_2_group_11798
PDT002145388.1	PDS000181257.1	SAMN34134743	NULL	cd_8_group_11771	cd_4_group_12620	cd_2_group_11799
PDT002145391.1	PDS000181257.1	SAMN34134748	NULL	cd_8_group_11771	cd_4_group_12620	cd_2_group_11799
PDT002632765.1	PDS000181567.5	SAMN46924240	clinical	cd_8_group_11772	cd_4_group_12624	-
PDT002898483.1	PDS000181567.5	SAMN50795847	clinical	cd_8_group_11772	cd_4_group_12624	-
PDT002148701.1	PDS000181567.5	SAMN41114986	clinical	cd_8_group_11772	cd_4_group_12624	cd_2_group_11804
PDT002148705.1	PDS000181567.5	SAMN41114985	clinical	cd_8_group_11772	cd_4_group_12624	cd_2_group_11804
PDT002665136.1	PDS000181567.5	SAMEA117732890	clinical	cd_8_group_11772	cd_4_group_12624	cd_2_group_11804
PDT002685866.1	PDS000181567.5	SAMEA114565356	clinical	cd_8_group_11772	cd_4_group_12624	cd_2_group_11804
PDT002685941.1	PDS000181567.5	SAMEA115719079	clinical	cd_8_group_11772	cd_4_group_12624	cd_2_group_11804
PDT002153375.1	PDS000043795.82	SAMN41169816	clinical	cd_8_group_11773	-	-
PDT002842249.1	PDS000043795.82	SAMN50091106	clinical	cd_8_group_11773	-	-
PDT002154009.1	PDS000048296.7	SAMN41188860	environmental/other	cd_8_group_11774	cd_4_group_12628	-
PDT002485495.1	PDS000048296.7	SAMN45003002	clinical	cd_8_group_11774	cd_4_group_12628	-
PDT002154012.1	PDS000186704.2	SAMN41188864	environmental/other	cd_8_group_11775	-	-
PDT002228838.1	PDS000186704.2	SAMN42035222	environmental/other	cd_8_group_11775	cd_4_group_12730	-
PDT002448275.1	PDS000186704.2	SAMN44523446	environmental/other	cd_8_group_11775	cd_4_group_12730	-
PDT002666061.1	PDS000233568.6	SAMEA117733873	clinical	cd_8_group_11776	-	-
PDT002865060.1	PDS000233568.6	SAMN50352001	clinical	cd_8_group_11776	-	-
PDT002154135.1	PDS000233568.6	SAMN41190880	clinical	cd_8_group_11776	cd_4_group_12631	-
PDT002567038.1	PDS000233568.6	SAMN46266545	clinical	cd_8_group_11776	cd_4_group_12631	cd_2_group_12663
PDT002616471.1	PDS000233568.6	SAMN46737116	clinical	cd_8_group_11776	cd_4_group_12631	cd_2_group_12663
PDT002803715.1	PDS000233568.6	SAMN49033809	clinical	cd_8_group_11776	cd_4_group_12719	-
PDT002864865.1	PDS000233568.6	SAMN50329457	clinical	cd_8_group_11776	cd_4_group_12719	-
PDT002206686.1	PDS000233568.6	SAMN41842373	clinical	cd_8_group_11776	cd_4_group_12719	cd_2_group_11925
PDT002680101.1	PDS000233568.6	SAMN47515836	clinical	cd_8_group_11776	cd_4_group_12719	cd_2_group_11925
PDT002850747.1	PDS000233568.6	SAMN50209023	clinical	cd_8_group_11776	cd_4_group_12719	cd_2_group_11925
PDT002888257.1	PDS000233568.6	SAMN50685375	clinical	cd_8_group_11776	cd_4_group_12719	cd_2_group_11925
PDT002903687.1	PDS000233568.6	SAMN50922516	clinical	cd_8_group_11776	cd_4_group_12719	cd_2_group_11925
PDT002623917.1	PDS000022808.40	SAMN46820166	environmental/other	cd_8_group_11777	-	-
PDT002154268.1	PDS000022808.40	SAMN41192595	environmental/other	cd_8_group_11777	cd_4_group_12632	cd_2_group_11815
PDT002696436.1	PDS000022808.40	SAMN47756855	environmental/other	cd_8_group_11777	cd_4_group_12632	cd_2_group_11815
PDT002716575.1	PDS000022808.40	SAMN47941304	environmental/other	cd_8_group_11777	cd_4_group_12632	cd_2_group_11815
PDT002716621.1	PDS000022808.40	SAMN47941846	environmental/other	cd_8_group_11777	cd_4_group_12632	cd_2_group_11815
PDT002815365.1	PDS000022808.40	SAMN49658810	environmental/other	cd_8_group_11777	cd_4_group_12632	cd_2_group_11815
PDT002154275.1	PDS000184994.2	SAMN41192582	environmental/other	cd_8_group_11778	cd_4_group_12633	-
PDT002199087.1	PDS000184994.2	SAMN41777885	environmental/other	cd_8_group_11778	cd_4_group_12633	-
PDT002154983.1	PDS000216981.3	SAMN41192900	environmental/other	cd_8_group_11779	-	-
PDT002716580.1	PDS000216981.3	SAMN47941430	environmental/other	cd_8_group_11779	-	-
PDT000169078.1	PDS000010550.7	SAMEA3683266	NULL	cd_8_group_1178	cd_4_group_995	cd_2_group_815
PDT000169218.1	PDS000010550.7	SAMEA3683262	NULL	cd_8_group_1178	cd_4_group_995	cd_2_group_815
PDT002155194.1	PDS000214873.1	SAMN41213714	environmental/other	cd_8_group_11780	-	-
PDT002564092.1	PDS000214873.1	SAMN46106481	environmental/other	cd_8_group_11780	cd_4_group_13450	cd_2_group_12659
PDT002564093.1	PDS000214873.1	SAMN46106480	environmental/other	cd_8_group_11780	cd_4_group_13450	cd_2_group_12659
PDT002155773.1	PDS000181802.3	SAMN41217683	environmental/other	cd_8_group_11781	cd_4_group_12634	cd_2_group_11819
PDT002155774.1	PDS000181802.3	SAMN41217684	environmental/other	cd_8_group_11781	cd_4_group_12634	cd_2_group_11819
PDT002172047.1	PDS000181802.3	SAMN41474290	clinical	cd_8_group_11781	cd_4_group_12634	cd_2_group_11819
PDT002203851.1	PDS000181802.3	SAMN41789248	clinical	cd_8_group_11781	cd_4_group_12634	cd_2_group_11819
PDT002633261.1	PDS000021226.80	SAMN46944564	environmental/other	cd_8_group_11782	-	-
PDT002158187.1	PDS000021226.80	SAMN41264333	environmental/other	cd_8_group_11782	cd_4_group_12635	-
PDT002228836.1	PDS000021226.80	SAMN42035225	environmental/other	cd_8_group_11782	cd_4_group_12635	cd_2_group_11940
PDT002594747.1	PDS000021226.80	SAMN46429564	environmental/other	cd_8_group_11782	cd_4_group_12635	cd_2_group_11940
PDT002158436.1	PDS000185102.3	SAMN41269774	clinical	cd_8_group_11783	cd_4_group_12636	cd_2_group_11820
PDT002203343.1	PDS000185102.3	SAMN41817430	clinical	cd_8_group_11783	cd_4_group_12636	cd_2_group_11820
PDT002159810.1	PDS000048379.11	SAMN41300287	environmental/other	cd_8_group_11784	cd_4_group_12637	cd_2_group_11823
PDT002364723.1	PDS000048379.11	SAMN43513234	environmental/other	cd_8_group_11784	cd_4_group_12637	cd_2_group_11823
PDT002162832.1	PDS000021390.101	SAMN41379839	clinical	cd_8_group_11785	-	-
PDT002851233.1	PDS000021390.101	SAMN50209806	clinical	cd_8_group_11785	-	-
PDT002162839.1	PDS000151016.5	SAMN41379858	clinical	cd_8_group_11786	-	-
PDT002686725.1	PDS000151016.5	SAMN47585732	clinical	cd_8_group_11786	-	-
PDT002668235.1	PDS000021543.78	SAMN47345739	environmental/other	cd_8_group_11787	-	-
PDT002162964.1	PDS000021543.78	SAMN41381109	environmental/other	cd_8_group_11787	cd_4_group_12640	-
PDT002798496.1	PDS000021543.78	SAMN48934631	clinical	cd_8_group_11787	cd_4_group_12640	-
PDT002828276.1	PDS000021543.78	SAMN49847236	environmental/other	cd_8_group_11787	cd_4_group_12640	-
PDT002888300.1	PDS000021543.78	SAMN50684970	clinical	cd_8_group_11787	cd_4_group_12640	-
PDT002464126.1	PDS000021153.99	SAMN44695539	environmental/other	cd_8_group_11788	-	-
PDT002162965.1	PDS000021153.99	SAMN41381105	environmental/other	cd_8_group_11788	cd_4_group_12641	cd_2_group_11828
PDT002361749.1	PDS000021153.99	SAMN43484791	environmental/other	cd_8_group_11788	cd_4_group_12641	cd_2_group_11828
PDT002594528.1	PDS000021153.99	SAMN46427971	clinical	cd_8_group_11788	cd_4_group_12641	cd_2_group_11828
PDT002163282.1	PDS000186503.73	SAMN41382617	clinical	cd_8_group_11789	-	-
PDT002515144.1	PDS000186503.73	SAMN45208330	clinical	cd_8_group_11789	-	-
PDT000169079.1	PDS000222686.4	SAMEA3683127	NULL	cd_8_group_1179	cd_4_group_996	cd_2_group_816
PDT000169227.1	PDS000222686.4	SAMEA3683042	NULL	cd_8_group_1179	cd_4_group_996	cd_2_group_816
PDT002163285.1	PDS000050093.13	SAMN41382607	clinical	cd_8_group_11790	-	-
PDT002638270.1	PDS000050093.13	SAMEA117562092	NULL	cd_8_group_11790	-	-
PDT002823553.1	PDS000050093.13	SAMN49783732	clinical	cd_8_group_11790	-	-
PDT002164665.1	PDS000000107.227	SAMN41397087	environmental/other	cd_8_group_11791	cd_4_group_12642	-
PDT002164618.1	PDS000000107.227	SAMN41397092	environmental/other	cd_8_group_11791	cd_4_group_12642	cd_2_group_11830
PDT002164621.1	PDS000000107.227	SAMN41397091	environmental/other	cd_8_group_11791	cd_4_group_12642	cd_2_group_11830
PDT002164626.1	PDS000000107.227	SAMN41397158	environmental/other	cd_8_group_11791	cd_4_group_12642	cd_2_group_11830
PDT002164636.1	PDS000000107.227	SAMN41397149	environmental/other	cd_8_group_11791	cd_4_group_12642	cd_2_group_11830
PDT002164643.1	PDS000000107.227	SAMN41397089	environmental/other	cd_8_group_11791	cd_4_group_12642	cd_2_group_11830
PDT002164648.1	PDS000000107.227	SAMN41397138	environmental/other	cd_8_group_11791	cd_4_group_12642	cd_2_group_11830
PDT002164651.1	PDS000000107.227	SAMN41397135	environmental/other	cd_8_group_11791	cd_4_group_12642	cd_2_group_11830
PDT002164652.1	PDS000000107.227	SAMN41397134	environmental/other	cd_8_group_11791	cd_4_group_12642	cd_2_group_11830
PDT002164654.1	PDS000000107.227	SAMN41397088	environmental/other	cd_8_group_11791	cd_4_group_12642	cd_2_group_11830
PDT002164675.1	PDS000000107.227	SAMN41397113	environmental/other	cd_8_group_11791	cd_4_group_12642	cd_2_group_11830
PDT002164678.1	PDS000000107.227	SAMN41397111	environmental/other	cd_8_group_11791	cd_4_group_12642	cd_2_group_11830
PDT002164682.1	PDS000000107.227	SAMN41397107	environmental/other	cd_8_group_11791	cd_4_group_12642	cd_2_group_11830
PDT002164688.1	PDS000000107.227	SAMN41397102	environmental/other	cd_8_group_11791	cd_4_group_12642	cd_2_group_11830
PDT002164689.1	PDS000000107.227	SAMN41397101	environmental/other	cd_8_group_11791	cd_4_group_12642	cd_2_group_11830
PDT002164690.1	PDS000000107.227	SAMN41397100	environmental/other	cd_8_group_11791	cd_4_group_12642	cd_2_group_11830
PDT002164691.1	PDS000000107.227	SAMN41397099	environmental/other	cd_8_group_11791	cd_4_group_12642	cd_2_group_11830
PDT002164699.1	PDS000000107.227	SAMN41397083	environmental/other	cd_8_group_11791	cd_4_group_12642	cd_2_group_11830
PDT002221291.1	PDS000000107.227	SAMN41985030	environmental/other	cd_8_group_11791	cd_4_group_12642	cd_2_group_11830
PDT002221292.1	PDS000000107.227	SAMN41985028	environmental/other	cd_8_group_11791	cd_4_group_12642	cd_2_group_11830
PDT002221303.1	PDS000000107.227	SAMN41985022	environmental/other	cd_8_group_11791	cd_4_group_12642	cd_2_group_11830
PDT002221304.1	PDS000000107.227	SAMN41985021	environmental/other	cd_8_group_11791	cd_4_group_12642	cd_2_group_11830
PDT002221313.1	PDS000000107.227	SAMN41985032	environmental/other	cd_8_group_11791	cd_4_group_12642	cd_2_group_11830
PDT002221315.1	PDS000000107.227	SAMN41985029	environmental/other	cd_8_group_11791	cd_4_group_12642	cd_2_group_11830
PDT002863282.1	PDS000000107.227	SAMN50195406	environmental/other	cd_8_group_11791	cd_4_group_12642	cd_2_group_11830
PDT002863283.1	PDS000000107.227	SAMN50195405	environmental/other	cd_8_group_11791	cd_4_group_12642	cd_2_group_11830
PDT002863299.1	PDS000000107.227	SAMN50195340	environmental/other	cd_8_group_11791	cd_4_group_12642	cd_2_group_11830
PDT002863317.1	PDS000000107.227	SAMN50195401	environmental/other	cd_8_group_11791	cd_4_group_12642	cd_2_group_11830
PDT002863319.1	PDS000000107.227	SAMN50195399	environmental/other	cd_8_group_11791	cd_4_group_12642	cd_2_group_11830
PDT002863322.1	PDS000000107.227	SAMN50195396	environmental/other	cd_8_group_11791	cd_4_group_12642	cd_2_group_11830
PDT002863357.1	PDS000000107.227	SAMN50195308	environmental/other	cd_8_group_11791	cd_4_group_12642	cd_2_group_11830
PDT002863366.1	PDS000000107.227	SAMN50195446	environmental/other	cd_8_group_11791	cd_4_group_12642	cd_2_group_11830
PDT002863377.1	PDS000000107.227	SAMN50195435	environmental/other	cd_8_group_11791	cd_4_group_12642	cd_2_group_11830
PDT002863384.1	PDS000000107.227	SAMN50195428	environmental/other	cd_8_group_11791	cd_4_group_12642	cd_2_group_11830
PDT002863385.1	PDS000000107.227	SAMN50195427	environmental/other	cd_8_group_11791	cd_4_group_12642	cd_2_group_11830
PDT002863393.1	PDS000000107.227	SAMN50195292	environmental/other	cd_8_group_11791	cd_4_group_12642	cd_2_group_11830
PDT002864119.1	PDS000000107.227	SAMN50195370	environmental/other	cd_8_group_11791	cd_4_group_12642	cd_2_group_11830
PDT002864120.1	PDS000000107.227	SAMN50195369	environmental/other	cd_8_group_11791	cd_4_group_12642	cd_2_group_11830
PDT002864121.1	PDS000000107.227	SAMN50195368	environmental/other	cd_8_group_11791	cd_4_group_12642	cd_2_group_11830
PDT002864122.1	PDS000000107.227	SAMN50195367	environmental/other	cd_8_group_11791	cd_4_group_12642	cd_2_group_11830
PDT002864126.1	PDS000000107.227	SAMN50195361	environmental/other	cd_8_group_11791	cd_4_group_12642	cd_2_group_11830
PDT002864131.1	PDS000000107.227	SAMN50195356	environmental/other	cd_8_group_11791	cd_4_group_12642	cd_2_group_11830
PDT002864132.1	PDS000000107.227	SAMN50195355	environmental/other	cd_8_group_11791	cd_4_group_12642	cd_2_group_11830
PDT002864133.1	PDS000000107.227	SAMN50195354	environmental/other	cd_8_group_11791	cd_4_group_12642	cd_2_group_11830
PDT002864148.1	PDS000000107.227	SAMN50195261	environmental/other	cd_8_group_11791	cd_4_group_12642	cd_2_group_11830
PDT002864155.1	PDS000000107.227	SAMN50195279	environmental/other	cd_8_group_11791	cd_4_group_12642	cd_2_group_11830
PDT002164622.1	PDS000182694.3	SAMN41397162	environmental/other	cd_8_group_11792	cd_4_group_12643	-
PDT002221312.1	PDS000182694.3	SAMN41985033	environmental/other	cd_8_group_11792	cd_4_group_12643	-
PDT002164619.1	PDS000182694.3	SAMN41397164	environmental/other	cd_8_group_11792	cd_4_group_12643	cd_2_group_11831
PDT002164623.1	PDS000182694.3	SAMN41397161	environmental/other	cd_8_group_11792	cd_4_group_12643	cd_2_group_11831
PDT002164669.1	PDS000182694.3	SAMN41397119	environmental/other	cd_8_group_11792	cd_4_group_12643	cd_2_group_11844
PDT002221287.1	PDS000182694.3	SAMN41985037	environmental/other	cd_8_group_11792	cd_4_group_12643	cd_2_group_11844
PDT002863286.1	PDS000182694.3	SAMN50195383	environmental/other	cd_8_group_11792	cd_4_group_12643	cd_2_group_11844
PDT002863334.1	PDS000182694.3	SAMN50195385	environmental/other	cd_8_group_11792	cd_4_group_12643	cd_2_group_11844
PDT002863337.1	PDS000182694.3	SAMN50195380	environmental/other	cd_8_group_11792	cd_4_group_12643	cd_2_group_11844
PDT002863371.1	PDS000182694.3	SAMN50195441	environmental/other	cd_8_group_11792	cd_4_group_12643	cd_2_group_11844
PDT002221290.1	PDS000182694.3	SAMN41985035	environmental/other	cd_8_group_11792	cd_4_group_12643	cd_2_group_11935
PDT002863257.1	PDS000182694.3	SAMN50195445	environmental/other	cd_8_group_11792	cd_4_group_12643	cd_2_group_11935
PDT002863318.1	PDS000182694.3	SAMN50195400	environmental/other	cd_8_group_11792	cd_4_group_12643	cd_2_group_11935
PDT002863300.1	PDS000182693.3	SAMN50195339	environmental/other	cd_8_group_11793	-	-
PDT002164620.1	PDS000182693.3	SAMN41397163	environmental/other	cd_8_group_11793	cd_4_group_12644	cd_2_group_11832
PDT002863292.1	PDS000182693.3	SAMN50195347	environmental/other	cd_8_group_11793	cd_4_group_12644	cd_2_group_11832
PDT002164650.1	PDS000182693.3	SAMN41397136	environmental/other	cd_8_group_11793	cd_4_group_12652	cd_2_group_11841
PDT002221306.1	PDS000182693.3	SAMN41985047	environmental/other	cd_8_group_11793	cd_4_group_12652	cd_2_group_11841
PDT002863290.1	PDS000182693.3	SAMN50195349	environmental/other	cd_8_group_11793	cd_4_group_12652	cd_2_group_11841
PDT002863296.1	PDS000182693.3	SAMN50195343	environmental/other	cd_8_group_11793	cd_4_group_12652	cd_2_group_11841
PDT002864118.1	PDS000182693.3	SAMN50195371	environmental/other	cd_8_group_11793	cd_4_group_12652	cd_2_group_11841
PDT002164666.1	PDS000182693.3	SAMN41397122	environmental/other	cd_8_group_11793	cd_4_group_12654	-
PDT002164668.1	PDS000182693.3	SAMN41397120	environmental/other	cd_8_group_11793	cd_4_group_12654	-
PDT002221309.1	PDS000182693.3	SAMN41985039	environmental/other	cd_8_group_11793	cd_4_group_12654	cd_2_group_11936
PDT002863320.1	PDS000182693.3	SAMN50195398	environmental/other	cd_8_group_11793	cd_4_group_12654	cd_2_group_11936
PDT002863370.1	PDS000182693.3	SAMN50195442	environmental/other	cd_8_group_11793	cd_4_group_12654	cd_2_group_11936
PDT002164628.1	PDS000238108.1	SAMN41397156	environmental/other	cd_8_group_11794	cd_4_group_12646	-
PDT002864124.1	PDS000238108.1	SAMN50195363	environmental/other	cd_8_group_11794	cd_4_group_12646	-
PDT002863280.1	PDS000238108.1	SAMN50195408	environmental/other	cd_8_group_11794	cd_4_group_12646	cd_2_group_14387
PDT002864152.1	PDS000238108.1	SAMN50195364	environmental/other	cd_8_group_11794	cd_4_group_12646	cd_2_group_14387
PDT002164631.1	PDS000060734.4	SAMN41397153	environmental/other	cd_8_group_11795	cd_4_group_12647	cd_2_group_11835
PDT002164681.1	PDS000060734.4	SAMN41397108	environmental/other	cd_8_group_11795	cd_4_group_12647	cd_2_group_11835
PDT002863271.1	PDS000182695.3	SAMN50195417	environmental/other	cd_8_group_11796	-	-
PDT002164632.1	PDS000182695.3	SAMN41397090	environmental/other	cd_8_group_11796	cd_4_group_12648	-
PDT002164642.1	PDS000182695.3	SAMN41397143	environmental/other	cd_8_group_11796	cd_4_group_12648	-
PDT002221311.1	PDS000182695.3	SAMN41985034	environmental/other	cd_8_group_11796	cd_4_group_12648	-
PDT002863266.1	PDS000182695.3	SAMN50195422	environmental/other	cd_8_group_11796	cd_4_group_12648	-
PDT002164635.1	PDS000182695.3	SAMN41397150	environmental/other	cd_8_group_11796	cd_4_group_12648	cd_2_group_11838
PDT002164638.1	PDS000182695.3	SAMN41397147	environmental/other	cd_8_group_11796	cd_4_group_12648	cd_2_group_11838
PDT002164640.1	PDS000182695.3	SAMN41397145	environmental/other	cd_8_group_11796	cd_4_group_12648	cd_2_group_11838
PDT002164641.1	PDS000182695.3	SAMN41397144	environmental/other	cd_8_group_11796	cd_4_group_12648	cd_2_group_11838
PDT002164647.1	PDS000182695.3	SAMN41397139	environmental/other	cd_8_group_11796	cd_4_group_12648	cd_2_group_11838
PDT002164660.1	PDS000182695.3	SAMN41397127	environmental/other	cd_8_group_11796	cd_4_group_12648	cd_2_group_11838
PDT002164663.1	PDS000182695.3	SAMN41397124	environmental/other	cd_8_group_11796	cd_4_group_12648	cd_2_group_11838
PDT002164685.1	PDS000182695.3	SAMN41397104	environmental/other	cd_8_group_11796	cd_4_group_12648	cd_2_group_11838
PDT002164697.1	PDS000182695.3	SAMN41397093	environmental/other	cd_8_group_11796	cd_4_group_12648	cd_2_group_11838
PDT002221278.1	PDS000182695.3	SAMN41985026	environmental/other	cd_8_group_11796	cd_4_group_12648	cd_2_group_11838
PDT002221282.1	PDS000182695.3	SAMN41985046	environmental/other	cd_8_group_11796	cd_4_group_12648	cd_2_group_11838
PDT002221283.1	PDS000182695.3	SAMN41985045	environmental/other	cd_8_group_11796	cd_4_group_12648	cd_2_group_11838
PDT002221284.1	PDS000182695.3	SAMN41985041	environmental/other	cd_8_group_11796	cd_4_group_12648	cd_2_group_11838
PDT002221285.1	PDS000182695.3	SAMN41985043	environmental/other	cd_8_group_11796	cd_4_group_12648	cd_2_group_11838
PDT002221288.1	PDS000182695.3	SAMN41985019	environmental/other	cd_8_group_11796	cd_4_group_12648	cd_2_group_11838
PDT002221307.1	PDS000182695.3	SAMN41985044	environmental/other	cd_8_group_11796	cd_4_group_12648	cd_2_group_11838
PDT002863278.1	PDS000182695.3	SAMN50195410	environmental/other	cd_8_group_11796	cd_4_group_12648	cd_2_group_11838
PDT002863291.1	PDS000182695.3	SAMN50195348	environmental/other	cd_8_group_11796	cd_4_group_12648	cd_2_group_11838
PDT002863308.1	PDS000182695.3	SAMN50195332	environmental/other	cd_8_group_11796	cd_4_group_12648	cd_2_group_11838
PDT002863323.1	PDS000182695.3	SAMN50195395	environmental/other	cd_8_group_11796	cd_4_group_12648	cd_2_group_11838
PDT002863345.1	PDS000182695.3	SAMN50195320	environmental/other	cd_8_group_11796	cd_4_group_12648	cd_2_group_11838
PDT002863375.1	PDS000182695.3	SAMN50195437	environmental/other	cd_8_group_11796	cd_4_group_12648	cd_2_group_11838
PDT002863378.1	PDS000182695.3	SAMN50195434	environmental/other	cd_8_group_11796	cd_4_group_12648	cd_2_group_11838
PDT002863380.1	PDS000182695.3	SAMN50195432	environmental/other	cd_8_group_11796	cd_4_group_12648	cd_2_group_11838
PDT002863381.1	PDS000182695.3	SAMN50195431	environmental/other	cd_8_group_11796	cd_4_group_12648	cd_2_group_11838
PDT002864114.1	PDS000182695.3	SAMN50195375	environmental/other	cd_8_group_11796	cd_4_group_12648	cd_2_group_11838
PDT002864116.1	PDS000182695.3	SAMN50195373	environmental/other	cd_8_group_11796	cd_4_group_12648	cd_2_group_11838
PDT002864117.1	PDS000182695.3	SAMN50195372	environmental/other	cd_8_group_11796	cd_4_group_12648	cd_2_group_11838
PDT002864123.1	PDS000182695.3	SAMN50195366	environmental/other	cd_8_group_11796	cd_4_group_12648	cd_2_group_11838
PDT002864125.1	PDS000182695.3	SAMN50195362	environmental/other	cd_8_group_11796	cd_4_group_12648	cd_2_group_11838
PDT002864127.1	PDS000182695.3	SAMN50195360	environmental/other	cd_8_group_11796	cd_4_group_12648	cd_2_group_11838
PDT002864149.1	PDS000182695.3	SAMN50195260	environmental/other	cd_8_group_11796	cd_4_group_12648	cd_2_group_11838
PDT002864154.1	PDS000182695.3	SAMN50195278	environmental/other	cd_8_group_11796	cd_4_group_12648	cd_2_group_11838
PDT002164633.1	PDS000238110.3	SAMN41397152	environmental/other	cd_8_group_11797	cd_4_group_12649	cd_2_group_11836
PDT002164649.1	PDS000238110.3	SAMN41397137	environmental/other	cd_8_group_11797	cd_4_group_12649	cd_2_group_11836
PDT002221317.1	PDS000238110.3	SAMN41985018	environmental/other	cd_8_group_11797	cd_4_group_12649	cd_2_group_11836
PDT002863369.1	PDS000238110.3	SAMN50195443	environmental/other	cd_8_group_11797	cd_4_group_12649	cd_2_group_11836
PDT002164634.1	PDS000182691.2	SAMN41397151	environmental/other	cd_8_group_11798	cd_4_group_12650	cd_2_group_11837
PDT002863298.1	PDS000182691.2	SAMN50195341	environmental/other	cd_8_group_11798	cd_4_group_12650	cd_2_group_11837
PDT002863303.1	PDS000182691.2	SAMN50195336	environmental/other	cd_8_group_11798	cd_4_group_12650	cd_2_group_11837
PDT002863304.1	PDS000182691.2	SAMN50195335	environmental/other	cd_8_group_11798	cd_4_group_12650	cd_2_group_11837
PDT002863306.1	PDS000182691.2	SAMN50195334	environmental/other	cd_8_group_11798	cd_4_group_12650	cd_2_group_11837
PDT002164644.1	PDS000182692.2	SAMN41397142	environmental/other	cd_8_group_11799	cd_4_group_12651	cd_2_group_11840
PDT002164656.1	PDS000182692.2	SAMN41397131	environmental/other	cd_8_group_11799	cd_4_group_12651	cd_2_group_11840
PDT002164661.1	PDS000182692.2	SAMN41397126	environmental/other	cd_8_group_11799	cd_4_group_12651	cd_2_group_11840
PDT002164662.1	PDS000182692.2	SAMN41397125	environmental/other	cd_8_group_11799	cd_4_group_12651	cd_2_group_11840
PDT002863295.1	PDS000182692.2	SAMN50195324	environmental/other	cd_8_group_11799	cd_4_group_12651	cd_2_group_11840
PDT002863338.1	PDS000182692.2	SAMN50195379	environmental/other	cd_8_group_11799	cd_4_group_12651	cd_2_group_11840
PDT002863351.1	PDS000182692.2	SAMN50195314	environmental/other	cd_8_group_11799	cd_4_group_12651	cd_2_group_11840
PDT002864129.1	PDS000182692.2	SAMN50195358	environmental/other	cd_8_group_11799	cd_4_group_12651	cd_2_group_11840
PDT000062770.2	PDS000201883.15	SAMN03566185	clinical	cd_8_group_118	-	-
PDT000087461.2	PDS000201883.15	SAMN04195087	environmental/other	cd_8_group_118	-	-
PDT000123812.2	PDS000201883.15	SAMN04625662	environmental/other	cd_8_group_118	-	-
PDT000125866.2	PDS000201883.15	SAMN04869757	environmental/other	cd_8_group_118	-	-
PDT000132282.2	PDS000201883.15	SAMN05171395	environmental/other	cd_8_group_118	-	-
PDT000144097.2	PDS000201883.15	SAMN05558632	environmental/other	cd_8_group_118	-	-
PDT000144117.2	PDS000201883.15	SAMN05558631	environmental/other	cd_8_group_118	-	-
PDT000145967.2	PDS000201883.15	SAMN05615890	clinical	cd_8_group_118	-	-
PDT000162360.2	PDS000201883.15	SAMN06046039	environmental/other	cd_8_group_118	-	-
PDT000187694.2	PDS000201883.15	SAMN06328527	environmental/other	cd_8_group_118	-	-
PDT000191003.2	PDS000201883.15	SAMN06472741	clinical	cd_8_group_118	-	-
PDT000206365.2	PDS000201883.15	SAMN06859095	environmental/other	cd_8_group_118	-	-
PDT000241145.2	PDS000201883.15	SAMN07629388	clinical	cd_8_group_118	-	-
PDT000259884.2	PDS000201883.15	SAMN07958567	clinical	cd_8_group_118	-	-
PDT000283112.2	PDS000201883.15	SAMN08437383	environmental/other	cd_8_group_118	-	-
PDT000283161.2	PDS000201883.15	SAMN08437390	environmental/other	cd_8_group_118	-	-
PDT000312418.2	PDS000201883.15	SAMN09090956	environmental/other	cd_8_group_118	-	-
PDT000314072.2	PDS000201883.15	SAMN09207360	environmental/other	cd_8_group_118	-	-
PDT000319136.2	PDS000201883.15	SAMN09254380	clinical	cd_8_group_118	-	-
PDT000320138.2	PDS000201883.15	SAMN09269160	clinical	cd_8_group_118	-	-
PDT000320151.2	PDS000201883.15	SAMN09269234	clinical	cd_8_group_118	-	-
PDT000322160.1	PDS000201883.15	SAMN09292268	clinical	cd_8_group_118	-	-
PDT000325485.1	PDS000201883.15	SAMN09382300	clinical	cd_8_group_118	-	-
PDT000347232.1	PDS000201883.15	SAMN09650641	clinical	cd_8_group_118	-	-
PDT000355682.1	PDS000201883.15	SAMN09741894	environmental/other	cd_8_group_118	-	-
PDT000356883.1	PDS000201883.15	SAMN09760201	clinical	cd_8_group_118	-	-
PDT000367248.1	PDS000201883.15	SAMN09847607	environmental/other	cd_8_group_118	-	-
PDT000380210.1	PDS000201883.15	SAMN10081891	clinical	cd_8_group_118	-	-
PDT000389830.1	PDS000201883.15	SAMN10227746	clinical	cd_8_group_118	-	-
PDT000395647.1	PDS000201883.15	SAMN10282298	environmental/other	cd_8_group_118	-	-
PDT000407300.1	PDS000201883.15	SAMN10423956	environmental/other	cd_8_group_118	-	-
PDT000428962.1	PDS000201883.15	SAMN10669094	clinical	cd_8_group_118	-	-
PDT000457748.1	PDS000201883.15	SAMN10857614	clinical	cd_8_group_118	-	-
PDT000466883.1	PDS000201883.15	SAMN10960751	clinical	cd_8_group_118	-	-
PDT000479305.1	PDS000201883.15	SAMN11157173	clinical	cd_8_group_118	-	-
PDT000479786.1	PDS000201883.15	SAMN11173143	environmental/other	cd_8_group_118	-	-
PDT000485668.1	PDS000201883.15	SAMN11320768	environmental/other	cd_8_group_118	-	-
PDT000489265.1	PDS000201883.15	SAMN11402462	environmental/other	cd_8_group_118	-	-
PDT000498249.1	PDS000201883.15	SAMN11571896	environmental/other	cd_8_group_118	-	-
PDT000532298.1	PDS000201883.15	SAMN12129695	clinical	cd_8_group_118	-	-
PDT000554181.1	PDS000201883.15	SAMN12475960	environmental/other	cd_8_group_118	-	-
PDT000568975.1	PDS000201883.15	SAMN12604808	clinical	cd_8_group_118	-	-
PDT000587107.1	PDS000201883.15	SAMN12767028	clinical	cd_8_group_118	-	-
PDT000641697.1	PDS000201883.15	SAMN13513839	clinical	cd_8_group_118	-	-
PDT000670827.1	PDS000201883.15	SAMN13924964	clinical	cd_8_group_118	-	-
PDT000722740.1	PDS000201883.15	SAMN14605730	clinical	cd_8_group_118	-	-
PDT000729288.1	PDS000201883.15	SAMN14777870	environmental/other	cd_8_group_118	-	-
PDT000743254.1	PDS000201883.15	SAMN14979729	clinical	cd_8_group_118	-	-
PDT000744321.1	PDS000201883.15	SAMN14998102	clinical	cd_8_group_118	-	-
PDT000788270.1	PDS000201883.15	SAMN15537651	clinical	cd_8_group_118	-	-
PDT000802904.1	PDS000201883.15	SAMN15738018	clinical	cd_8_group_118	-	-
PDT000843572.1	PDS000201883.15	SAMN16248721	clinical	cd_8_group_118	-	-
PDT000878961.1	PDS000201883.15	SAMN16667072	clinical	cd_8_group_118	-	-
PDT001097211.1	PDS000201883.15	SAMN20429521	clinical	cd_8_group_118	-	-
PDT001202239.1	PDS000201883.15	SAMN24010108	environmental/other	cd_8_group_118	-	-
PDT001258609.1	PDS000201883.15	SAMN26441750	environmental/other	cd_8_group_118	-	-
PDT001264210.1	PDS000201883.15	SAMN26578179	clinical	cd_8_group_118	-	-
PDT001524393.1	PDS000201883.15	SAMN32178088	clinical	cd_8_group_118	-	-
PDT001589178.1	PDS000201883.15	SAMN32876706	environmental/other	cd_8_group_118	-	-
PDT001779546.1	PDS000201883.15	SAMN35733977	clinical	cd_8_group_118	-	-
PDT001823240.1	PDS000201883.15	SAMN36652269	clinical	cd_8_group_118	-	-
PDT001830344.1	PDS000201883.15	SAMN36726056	clinical	cd_8_group_118	-	-
PDT001860207.1	PDS000201883.15	SAMN37129258	clinical	cd_8_group_118	-	-
PDT001900177.1	PDS000201883.15	SAMN37531521	clinical	cd_8_group_118	-	-
PDT001984449.1	PDS000201883.15	SAMN38247441	clinical	cd_8_group_118	-	-
PDT002018229.1	PDS000201883.15	SAMN38672178	environmental/other	cd_8_group_118	-	-
PDT002086813.1	PDS000201883.15	SAMN40139978	clinical	cd_8_group_118	-	-
PDT002141391.1	PDS000201883.15	SAMN41008228	clinical	cd_8_group_118	-	-
PDT002156789.1	PDS000201883.15	SAMN41233920	clinical	cd_8_group_118	-	-
PDT002234113.1	PDS000201883.15	SAMN42124044	clinical	cd_8_group_118	-	-
PDT002387488.1	PDS000201883.15	SAMN43813747	clinical	cd_8_group_118	-	-
PDT002875729.1	PDS000201883.15	SAMN50534167	clinical	cd_8_group_118	-	-
PDT002906802.1	PDS000201883.15	SAMN51015429	clinical	cd_8_group_118	-	-
PDT000177202.2	PDS000201883.15	SAMN06215680	environmental/other	cd_8_group_118	cd_4_group_1092	cd_2_group_899
PDT000177204.2	PDS000201883.15	SAMN06215682	environmental/other	cd_8_group_118	cd_4_group_1092	cd_2_group_899
PDT000062877.2	PDS000201883.15	SAMN03566559	clinical	cd_8_group_118	cd_4_group_111	cd_2_group_90
PDT000062897.2	PDS000201883.15	SAMN03566579	environmental/other	cd_8_group_118	cd_4_group_111	cd_2_group_90
PDT000062899.2	PDS000201883.15	SAMN03566581	environmental/other	cd_8_group_118	cd_4_group_116	cd_2_group_95
PDT000121724.2	PDS000201883.15	SAMN04579685	environmental/other	cd_8_group_118	cd_4_group_116	cd_2_group_95
PDT002049081.1	PDS000201883.15	SAMN39296015	clinical	cd_8_group_118	cd_4_group_12276	cd_2_group_11452
PDT002049086.1	PDS000201883.15	SAMN39296016	clinical	cd_8_group_118	cd_4_group_12276	cd_2_group_11452
PDT002115897.1	PDS000201883.15	SAMN40528718	clinical	cd_8_group_118	cd_4_group_12456	cd_2_group_11634
PDT002121837.1	PDS000201883.15	SAMN40602170	clinical	cd_8_group_118	cd_4_group_12456	cd_2_group_11634
PDT002778294.1	PDS000201883.15	SAMN48682167	clinical	cd_8_group_118	cd_4_group_12456	cd_2_group_11634
PDT002800394.1	PDS000201883.15	SAMN48968385	clinical	cd_8_group_118	cd_4_group_12456	cd_2_group_11634
PDT002608072.1	PDS000201883.15	SAMN46545000	clinical	cd_8_group_118	cd_4_group_14084	cd_2_group_13386
PDT002712657.1	PDS000201883.15	SAMN47876150	clinical	cd_8_group_118	cd_4_group_14084	cd_2_group_13386
PDT000252063.2	PDS000201883.15	SAMN07780143	clinical	cd_8_group_118	cd_4_group_1752	-
PDT001721049.1	PDS000201883.15	SAMN34719624	clinical	cd_8_group_118	cd_4_group_1752	-
PDT000303645.2	PDS000201883.15	SAMN08873571	environmental/other	cd_8_group_118	cd_4_group_2157	-
PDT002801038.1	PDS000201883.15	SAMN48971605	clinical	cd_8_group_118	cd_4_group_2157	-
PDT001601372.1	PDS000201883.15	SAMN33025362	environmental/other	cd_8_group_118	cd_4_group_2157	cd_2_group_8343
PDT002094169.1	PDS000201883.15	SAMN40216240	clinical	cd_8_group_118	cd_4_group_2157	cd_2_group_8343
PDT001727431.1	PDS000201883.15	SAMN35009603	clinical	cd_8_group_118	cd_4_group_2157	cd_2_group_8636
PDT001948707.1	PDS000201883.15	SAMN37903957	clinical	cd_8_group_118	cd_4_group_2157	cd_2_group_8636
PDT002049067.1	PDS000201883.15	SAMN39295995	clinical	cd_8_group_118	cd_4_group_2157	cd_2_group_8636
PDT000340427.1	PDS000201883.15	SAMN09533663	clinical	cd_8_group_118	cd_4_group_2451	cd_2_group_1975
PDT002827599.1	PDS000201883.15	SAMN49827119	clinical	cd_8_group_118	cd_4_group_2451	cd_2_group_1975
PDT000111622.2	PDS000201883.15	SAMN04528894	environmental/other	cd_8_group_118	cd_4_group_268	-
PDT000145797.2	PDS000201883.15	SAMN05177270	clinical	cd_8_group_118	cd_4_group_268	-
PDT000198997.2	PDS000201883.15	SAMN06672062	clinical	cd_8_group_118	cd_4_group_268	-
PDT000210820.2	PDS000201883.15	SAMN07137793	environmental/other	cd_8_group_118	cd_4_group_268	-
PDT000216934.1	PDS000201883.15	SAMN06888283	clinical	cd_8_group_118	cd_4_group_268	-
PDT000239730.2	PDS000201883.15	SAMN07607834	clinical	cd_8_group_118	cd_4_group_268	-
PDT000277767.2	PDS000201883.15	SAMN08347941	clinical	cd_8_group_118	cd_4_group_268	-
PDT000281106.2	PDS000201883.15	SAMN08362306	environmental/other	cd_8_group_118	cd_4_group_268	-
PDT000284052.2	PDS000201883.15	SAMN08455616	environmental/other	cd_8_group_118	cd_4_group_268	-
PDT000294699.2	PDS000201883.15	SAMN08719191	environmental/other	cd_8_group_118	cd_4_group_268	-
PDT000301884.2	PDS000201883.15	SAMN08826580	clinical	cd_8_group_118	cd_4_group_268	-
PDT000306809.2	PDS000201883.15	SAMN08941567	clinical	cd_8_group_118	cd_4_group_268	-
PDT000308960.2	PDS000201883.15	SAMN08981342	environmental/other	cd_8_group_118	cd_4_group_268	-
PDT000319163.2	PDS000201883.15	SAMN09254410	clinical	cd_8_group_118	cd_4_group_268	-
PDT000340429.1	PDS000201883.15	SAMN09533746	clinical	cd_8_group_118	cd_4_group_268	-
PDT000340941.1	PDS000201883.15	SAMN09545607	clinical	cd_8_group_118	cd_4_group_268	-
PDT000340954.1	PDS000201883.15	SAMN09545609	clinical	cd_8_group_118	cd_4_group_268	-
PDT000415924.1	PDS000201883.15	SAMN10579873	clinical	cd_8_group_118	cd_4_group_268	-
PDT000418850.1	PDS000201883.15	SAMN10610135	clinical	cd_8_group_118	cd_4_group_268	-
PDT000459834.1	PDS000201883.15	SAMN10881990	environmental/other	cd_8_group_118	cd_4_group_268	-
PDT000465011.1	PDS000201883.15	SAMN10908152	clinical	cd_8_group_118	cd_4_group_268	-
PDT000467255.1	PDS000201883.15	SAMN10973078	clinical	cd_8_group_118	cd_4_group_268	-
PDT000479974.1	PDS000201883.15	SAMN11175959	clinical	cd_8_group_118	cd_4_group_268	-
PDT000494342.1	PDS000201883.15	SAMN11477076	environmental/other	cd_8_group_118	cd_4_group_268	-
PDT000503731.1	PDS000201883.15	SAMN11785652	environmental/other	cd_8_group_118	cd_4_group_268	-
PDT000549489.1	PDS000201883.15	SAMN12367044	clinical	cd_8_group_118	cd_4_group_268	-
PDT000556508.1	PDS000201883.15	SAMN12505211	clinical	cd_8_group_118	cd_4_group_268	-
PDT000581091.1	PDS000201883.15	SAMN12702758	clinical	cd_8_group_118	cd_4_group_268	-
PDT000611747.1	PDS000201883.15	SAMN13059381	clinical	cd_8_group_118	cd_4_group_268	-
PDT000624309.1	PDS000201883.15	SAMN13208573	clinical	cd_8_group_118	cd_4_group_268	-
PDT000637112.1	PDS000201883.15	SAMN13391871	clinical	cd_8_group_118	cd_4_group_268	-
PDT000710507.1	PDS000201883.15	SAMN14400322	environmental/other	cd_8_group_118	cd_4_group_268	-
PDT000717960.1	PDS000201883.15	SAMN14504494	environmental/other	cd_8_group_118	cd_4_group_268	-
PDT000720625.1	PDS000201883.15	SAMN14546241	clinical	cd_8_group_118	cd_4_group_268	-
PDT000734644.1	PDS000201883.15	SAMN14906343	clinical	cd_8_group_118	cd_4_group_268	-
PDT000753933.1	PDS000201883.15	SAMN15076105	clinical	cd_8_group_118	cd_4_group_268	-
PDT000760479.1	PDS000201883.15	SAMN15147200	clinical	cd_8_group_118	cd_4_group_268	-
PDT000764592.1	PDS000201883.15	SAMN15224004	clinical	cd_8_group_118	cd_4_group_268	-
PDT000792565.1	PDS000201883.15	SAMN15579993	clinical	cd_8_group_118	cd_4_group_268	-
PDT000802009.1	PDS000201883.15	SAMN15728657	environmental/other	cd_8_group_118	cd_4_group_268	-
PDT000897864.1	PDS000201883.15	SAMN16912562	environmental/other	cd_8_group_118	cd_4_group_268	-
PDT000951954.1	PDS000201883.15	SAMN17843291	clinical	cd_8_group_118	cd_4_group_268	-
PDT001004953.1	PDS000201883.15	SAMN18733859	environmental/other	cd_8_group_118	cd_4_group_268	-
PDT001015186.1	PDS000201883.15	SAMN18879704	clinical	cd_8_group_118	cd_4_group_268	-
PDT001048382.1	PDS000201883.15	SAMN16811120	clinical	cd_8_group_118	cd_4_group_268	-
PDT001065358.1	PDS000201883.15	SAMN19642342	clinical	cd_8_group_118	cd_4_group_268	-
PDT001167569.1	PDS000201883.15	SAMN22841089	clinical	cd_8_group_118	cd_4_group_268	-
PDT001187269.1	PDS000201883.15	SAMN23492973	environmental/other	cd_8_group_118	cd_4_group_268	-
PDT001241889.1	PDS000201883.15	SAMN25703509	clinical	cd_8_group_118	cd_4_group_268	-
PDT001256822.1	PDS000201883.15	SAMN26344738	clinical	cd_8_group_118	cd_4_group_268	-
PDT001283460.1	PDS000201883.15	SAMN27520264	clinical	cd_8_group_118	cd_4_group_268	-
PDT001296643.1	PDS000201883.15	SAMN27988121	environmental/other	cd_8_group_118	cd_4_group_268	-
PDT001322614.1	PDS000201883.15	SAMN28864838	clinical	cd_8_group_118	cd_4_group_268	-
PDT001322617.1	PDS000201883.15	SAMN28864842	clinical	cd_8_group_118	cd_4_group_268	-
PDT001368004.1	PDS000201883.15	SAMN29907241	clinical	cd_8_group_118	cd_4_group_268	-
PDT001382594.1	PDS000201883.15	SAMN30220872	environmental/other	cd_8_group_118	cd_4_group_268	-
PDT001399321.1	PDS000201883.15	SAMN30443975	clinical	cd_8_group_118	cd_4_group_268	-
PDT001399440.1	PDS000201883.15	SAMN30444905	clinical	cd_8_group_118	cd_4_group_268	-
PDT001429251.1	PDS000201883.15	SAMN30983616	clinical	cd_8_group_118	cd_4_group_268	-
PDT001783860.1	PDS000201883.15	SAMN34041986	clinical	cd_8_group_118	cd_4_group_268	-
PDT001816986.1	PDS000201883.15	SAMN36436001	clinical	cd_8_group_118	cd_4_group_268	-
PDT001869064.1	PDS000201883.15	SAMN37197158	clinical	cd_8_group_118	cd_4_group_268	-
PDT002072162.1	PDS000201883.15	SAMN39831131	clinical	cd_8_group_118	cd_4_group_268	-
PDT002381266.1	PDS000201883.15	SAMN43758548	clinical	cd_8_group_118	cd_4_group_268	-
PDT002429880.1	PDS000201883.15	SAMN44451527	clinical	cd_8_group_118	cd_4_group_268	-
PDT002708626.1	PDS000201883.15	SAMN47817859	clinical	cd_8_group_118	cd_4_group_268	-
PDT002787074.1	PDS000201883.15	SAMN48812412	environmental/other	cd_8_group_118	cd_4_group_268	-
PDT002810485.1	PDS000201883.15	SAMN49511430	clinical	cd_8_group_118	cd_4_group_268	-
PDT002915493.1	PDS000201883.15	SAMN51203707	clinical	cd_8_group_118	cd_4_group_268	-
PDT000221417.2	PDS000201883.15	SAMN07279291	clinical	cd_8_group_118	cd_4_group_268	cd_2_group_1186
PDT000221419.2	PDS000201883.15	SAMN07279288	clinical	cd_8_group_118	cd_4_group_268	cd_2_group_1186
PDT001249377.1	PDS000201883.15	SAMN25936999	clinical	cd_8_group_118	cd_4_group_268	cd_2_group_1186
PDT000231695.2	PDS000201883.15	SAMN07450352	clinical	cd_8_group_118	cd_4_group_268	cd_2_group_1262
PDT000322173.1	PDS000201883.15	SAMN09292255	clinical	cd_8_group_118	cd_4_group_268	cd_2_group_1262
PDT000345420.1	PDS000201883.15	SAMN09605095	environmental/other	cd_8_group_118	cd_4_group_268	cd_2_group_2015
PDT000345425.1	PDS000201883.15	SAMN09605092	environmental/other	cd_8_group_118	cd_4_group_268	cd_2_group_2015
PDT000345427.1	PDS000201883.15	SAMN09605094	environmental/other	cd_8_group_118	cd_4_group_268	cd_2_group_2015
PDT000087452.2	PDS000201883.15	SAMN04195058	environmental/other	cd_8_group_118	cd_4_group_268	cd_2_group_213
PDT000094303.2	PDS000201883.15	SAMN04252093	clinical	cd_8_group_118	cd_4_group_268	cd_2_group_213
PDT000097444.2	PDS000201883.15	SAMN04335562	clinical	cd_8_group_118	cd_4_group_268	cd_2_group_213
PDT000097445.2	PDS000201883.15	SAMN04335563	clinical	cd_8_group_118	cd_4_group_268	cd_2_group_213
PDT000109999.3	PDS000201883.15	SAMN03358177	NULL	cd_8_group_118	cd_4_group_268	cd_2_group_213
PDT000144569.2	PDS000201883.15	SAMN05578370	environmental/other	cd_8_group_118	cd_4_group_268	cd_2_group_213
PDT000145978.2	PDS000201883.15	SAMN05615895	clinical	cd_8_group_118	cd_4_group_268	cd_2_group_213
PDT000199791.2	PDS000201883.15	SAMN06661214	environmental/other	cd_8_group_118	cd_4_group_268	cd_2_group_213
PDT000201968.2	PDS000201883.15	SAMN06756814	environmental/other	cd_8_group_118	cd_4_group_268	cd_2_group_213
PDT000215795.2	PDS000201883.15	SAMN07195140	environmental/other	cd_8_group_118	cd_4_group_268	cd_2_group_213
PDT000216965.1	PDS000201883.15	SAMN06888305	clinical	cd_8_group_118	cd_4_group_268	cd_2_group_213
PDT000221397.2	PDS000201883.15	SAMN07269932	clinical	cd_8_group_118	cd_4_group_268	cd_2_group_213
PDT000233683.2	PDS000201883.15	SAMN07500764	clinical	cd_8_group_118	cd_4_group_268	cd_2_group_213
PDT000265252.2	PDS000201883.15	SAMN08042321	clinical	cd_8_group_118	cd_4_group_268	cd_2_group_213
PDT000269609.2	PDS000201883.15	SAMN08135042	clinical	cd_8_group_118	cd_4_group_268	cd_2_group_213
PDT000285969.2	PDS000201883.15	SAMN08500525	environmental/other	cd_8_group_118	cd_4_group_268	cd_2_group_213
PDT000287787.2	PDS000201883.15	SAMN08558065	environmental/other	cd_8_group_118	cd_4_group_268	cd_2_group_213
PDT000289165.2	PDS000201883.15	SAMN08595523	environmental/other	cd_8_group_118	cd_4_group_268	cd_2_group_213
PDT000290395.2	PDS000201883.15	SAMN08624131	environmental/other	cd_8_group_118	cd_4_group_268	cd_2_group_213
PDT000291357.2	PDS000201883.15	SAMN08630009	environmental/other	cd_8_group_118	cd_4_group_268	cd_2_group_213
PDT000304955.2	PDS000201883.15	SAMN08899173	environmental/other	cd_8_group_118	cd_4_group_268	cd_2_group_213
PDT000308462.2	PDS000201883.15	SAMN08976122	clinical	cd_8_group_118	cd_4_group_268	cd_2_group_213
PDT000321822.1	PDS000201883.15	SAMN09288569	clinical	cd_8_group_118	cd_4_group_268	cd_2_group_213
PDT000327662.1	PDS000201883.15	SAMN09390379	clinical	cd_8_group_118	cd_4_group_268	cd_2_group_213
PDT000332568.1	PDS000201883.15	SAMN09455723	clinical	cd_8_group_118	cd_4_group_268	cd_2_group_213
PDT000333878.1	PDS000201883.15	SAMN09462718	environmental/other	cd_8_group_118	cd_4_group_268	cd_2_group_213
PDT000353334.1	PDS000201883.15	SAMN09709334	clinical	cd_8_group_118	cd_4_group_268	cd_2_group_213
PDT000362949.1	PDS000201883.15	SAMN09838845	clinical	cd_8_group_118	cd_4_group_268	cd_2_group_213
PDT000362980.1	PDS000201883.15	SAMN09838856	clinical	cd_8_group_118	cd_4_group_268	cd_2_group_213
PDT000364208.1	PDS000201883.15	SAMN09847640	clinical	cd_8_group_118	cd_4_group_268	cd_2_group_213
PDT000371729.1	PDS000201883.15	SAMN09946288	clinical	cd_8_group_118	cd_4_group_268	cd_2_group_213
PDT000384550.1	PDS000201883.15	SAMN10130002	environmental/other	cd_8_group_118	cd_4_group_268	cd_2_group_213
PDT000397484.1	PDS000201883.15	SAMN10320187	clinical	cd_8_group_118	cd_4_group_268	cd_2_group_213
PDT000404787.1	PDS000201883.15	SAMN10392847	environmental/other	cd_8_group_118	cd_4_group_268	cd_2_group_213
PDT000415637.1	PDS000201883.15	SAMN10506164	clinical	cd_8_group_118	cd_4_group_268	cd_2_group_213
PDT000415919.1	PDS000201883.15	SAMN10579841	clinical	cd_8_group_118	cd_4_group_268	cd_2_group_213
PDT000421723.1	PDS000201883.15	SAMN10620859	clinical	cd_8_group_118	cd_4_group_268	cd_2_group_213
PDT000432246.1	PDS000201883.15	SAMN10715403	environmental/other	cd_8_group_118	cd_4_group_268	cd_2_group_213
PDT000465028.1	PDS000201883.15	SAMN10908173	clinical	cd_8_group_118	cd_4_group_268	cd_2_group_213
PDT000467280.1	PDS000201883.15	SAMN10973127	environmental/other	cd_8_group_118	cd_4_group_268	cd_2_group_213
PDT000474120.1	PDS000201883.15	SAMN11082360	environmental/other	cd_8_group_118	cd_4_group_268	cd_2_group_213
PDT000475399.1	PDS000201883.15	SAMN11079758	environmental/other	cd_8_group_118	cd_4_group_268	cd_2_group_213
PDT000478427.1	PDS000201883.15	SAMN11132264	clinical	cd_8_group_118	cd_4_group_268	cd_2_group_213
PDT000509433.1	PDS000201883.15	SAMN11877107	environmental/other	cd_8_group_118	cd_4_group_268	cd_2_group_213
PDT000517973.1	PDS000201883.15	SAMN11958851	environmental/other	cd_8_group_118	cd_4_group_268	cd_2_group_213
PDT000544651.1	PDS000201883.15	SAMN12285842	clinical	cd_8_group_118	cd_4_group_268	cd_2_group_213
PDT000554178.1	PDS000201883.15	SAMN12475935	environmental/other	cd_8_group_118	cd_4_group_268	cd_2_group_213
PDT000570333.1	PDS000201883.15	SAMN12617119	clinical	cd_8_group_118	cd_4_group_268	cd_2_group_213
PDT000610130.1	PDS000201883.15	SAMN13047884	clinical	cd_8_group_118	cd_4_group_268	cd_2_group_213
PDT000617554.1	PDS000201883.15	SAMN12989162	clinical	cd_8_group_118	cd_4_group_268	cd_2_group_213
PDT000620856.1	PDS000201883.15	SAMN13167246	clinical	cd_8_group_118	cd_4_group_268	cd_2_group_213
PDT000622994.1	PDS000201883.15	SAMN13181115	environmental/other	cd_8_group_118	cd_4_group_268	cd_2_group_213
PDT000635819.1	PDS000201883.15	SAMN13382736	clinical	cd_8_group_118	cd_4_group_268	cd_2_group_213
PDT000637657.1	PDS000201883.15	SAMN13428619	clinical	cd_8_group_118	cd_4_group_268	cd_2_group_213
PDT000717662.1	PDS000201883.15	SAMN14504397	environmental/other	cd_8_group_118	cd_4_group_268	cd_2_group_213
PDT000717783.1	PDS000201883.15	SAMN14504283	environmental/other	cd_8_group_118	cd_4_group_268	cd_2_group_213
PDT000740945.1	PDS000201883.15	SAMN14975024	clinical	cd_8_group_118	cd_4_group_268	cd_2_group_213
PDT000743448.1	PDS000201883.15	SAMN14984035	clinical	cd_8_group_118	cd_4_group_268	cd_2_group_213
PDT000753932.1	PDS000201883.15	SAMN15076092	clinical	cd_8_group_118	cd_4_group_268	cd_2_group_213
PDT000948779.1	PDS000201883.15	SAMN17799289	clinical	cd_8_group_118	cd_4_group_268	cd_2_group_213
PDT000949106.1	PDS000201883.15	SAMN17799523	clinical	cd_8_group_118	cd_4_group_268	cd_2_group_213
PDT001215357.1	PDS000201883.15	SAMN24588376	environmental/other	cd_8_group_118	cd_4_group_268	cd_2_group_213
PDT001241887.1	PDS000201883.15	SAMN25703505	clinical	cd_8_group_118	cd_4_group_268	cd_2_group_213
PDT001363950.1	PDS000201883.15	SAMN29804434	clinical	cd_8_group_118	cd_4_group_268	cd_2_group_213
PDT001367911.1	PDS000201883.15	SAMN29907253	clinical	cd_8_group_118	cd_4_group_268	cd_2_group_213
PDT001508811.1	PDS000201883.15	SAMN31989094	clinical	cd_8_group_118	cd_4_group_268	cd_2_group_213
PDT001542125.1	PDS000201883.15	SAMN32352954	clinical	cd_8_group_118	cd_4_group_268	cd_2_group_213
PDT001542126.1	PDS000201883.15	SAMN32352922	clinical	cd_8_group_118	cd_4_group_268	cd_2_group_213
PDT001542129.1	PDS000201883.15	SAMN32352951	clinical	cd_8_group_118	cd_4_group_268	cd_2_group_213
PDT001768284.1	PDS000201883.15	SAMN06270768	environmental/other	cd_8_group_118	cd_4_group_268	cd_2_group_213
PDT001777813.1	PDS000201883.15	SAMN35716572	clinical	cd_8_group_118	cd_4_group_268	cd_2_group_213
PDT001779400.1	PDS000201883.15	SAMN16122343	environmental/other	cd_8_group_118	cd_4_group_268	cd_2_group_213
PDT001780936.1	PDS000201883.15	SAMN35758834	environmental/other	cd_8_group_118	cd_4_group_268	cd_2_group_213
PDT001909827.1	PDS000201883.15	SAMN37609213	clinical	cd_8_group_118	cd_4_group_268	cd_2_group_213
PDT001966344.1	PDS000201883.15	SAMN38082316	environmental/other	cd_8_group_118	cd_4_group_268	cd_2_group_213
PDT002047328.1	PDS000201883.15	SAMN39272099	clinical	cd_8_group_118	cd_4_group_268	cd_2_group_213
PDT002073961.1	PDS000201883.15	SAMN39889296	clinical	cd_8_group_118	cd_4_group_268	cd_2_group_213
PDT002815975.1	PDS000201883.15	SAMN37650131	environmental/other	cd_8_group_118	cd_4_group_268	cd_2_group_213
PDT002893678.1	PDS000201883.15	SAMN50753025	clinical	cd_8_group_118	cd_4_group_268	cd_2_group_213
PDT000570341.1	PDS000201883.15	SAMN12617108	clinical	cd_8_group_118	cd_4_group_268	cd_2_group_4421
PDT002086826.1	PDS000201883.15	SAMN40139961	clinical	cd_8_group_118	cd_4_group_268	cd_2_group_4421
PDT000145792.2	PDS000201883.15	SAMN05177267	clinical	cd_8_group_118	cd_4_group_268	cd_2_group_587
PDT001051709.1	PDS000201883.15	SAMN19459419	clinical	cd_8_group_118	cd_4_group_268	cd_2_group_587
PDT002686003.1	PDS000201883.15	SAMN47573072	clinical	cd_8_group_118	cd_4_group_268	cd_2_group_587
PDT000400291.1	PDS000201883.15	SAMN10359192	clinical	cd_8_group_118	cd_4_group_3012	-
PDT000743385.1	PDS000201883.15	SAMN14983181	clinical	cd_8_group_118	cd_4_group_3012	-
PDT000448270.1	PDS000201883.15	SAMN10791783	clinical	cd_8_group_118	cd_4_group_3268	-
PDT000859440.1	PDS000201883.15	SAMN16414669	environmental/other	cd_8_group_118	cd_4_group_3268	-
PDT000459832.1	PDS000201883.15	SAMN10881986	environmental/other	cd_8_group_118	cd_4_group_3319	-
PDT001719171.1	PDS000201883.15	SAMN34585687	clinical	cd_8_group_118	cd_4_group_3319	-
PDT000509070.1	PDS000201883.15	SAMN11840720	clinical	cd_8_group_118	cd_4_group_3882	-
PDT000600396.1	PDS000201883.15	SAMN12911068	clinical	cd_8_group_118	cd_4_group_3882	cd_2_group_4923
PDT000769792.1	PDS000201883.15	SAMN15340127	clinical	cd_8_group_118	cd_4_group_3882	cd_2_group_4923
PDT001126273.1	PDS000201883.15	SAMN21363923	clinical	cd_8_group_118	cd_4_group_3882	cd_2_group_4923
PDT000538860.1	PDS000201883.15	SAMN12213669	environmental/other	cd_8_group_118	cd_4_group_4042	cd_2_group_3376
PDT000668162.2	PDS000201883.15	SAMN13895860	clinical	cd_8_group_118	cd_4_group_4042	cd_2_group_3376
PDT001089849.1	PDS000201883.15	SAMN20222779	clinical	cd_8_group_118	cd_4_group_4139	-
PDT002086815.1	PDS000201883.15	SAMN40139979	clinical	cd_8_group_118	cd_4_group_4139	-
PDT000549425.1	PDS000201883.15	SAMN12364852	clinical	cd_8_group_118	cd_4_group_4139	cd_2_group_3463
PDT001009716.1	PDS000201883.15	SAMN18813773	clinical	cd_8_group_118	cd_4_group_4139	cd_2_group_3463
PDT001105192.1	PDS000201883.15	SAMN20504893	clinical	cd_8_group_118	cd_4_group_4139	cd_2_group_3463
PDT001105196.1	PDS000201883.15	SAMN20504891	clinical	cd_8_group_118	cd_4_group_4139	cd_2_group_3463
PDT000555640.1	PDS000201883.15	SAMN12497287	clinical	cd_8_group_118	cd_4_group_4494	cd_2_group_3808
PDT000555689.1	PDS000201883.15	SAMN12497288	clinical	cd_8_group_118	cd_4_group_4494	cd_2_group_3808
PDT000624924.1	PDS000201883.15	SAMN13223135	clinical	cd_8_group_118	cd_4_group_5754	-
PDT002047330.1	PDS000201883.15	SAMN39272102	clinical	cd_8_group_118	cd_4_group_5754	-
PDT002080899.1	PDS000201883.15	SAMN39967810	clinical	cd_8_group_118	cd_4_group_6053	-
PDT000682560.1	PDS000201883.15	SAMN14084198	clinical	cd_8_group_118	cd_4_group_6053	cd_2_group_5326
PDT000682561.1	PDS000201883.15	SAMN14084197	clinical	cd_8_group_118	cd_4_group_6053	cd_2_group_5326
PDT000744271.1	PDS000201883.15	SAMN14998057	clinical	cd_8_group_118	cd_4_group_6310	cd_2_group_5587
PDT001757224.1	PDS000201883.15	SAMN16689732	clinical	cd_8_group_118	cd_4_group_6310	cd_2_group_5587
PDT001294868.1	PDS000201883.15	SAMN27916068	clinical	cd_8_group_118	cd_4_group_8390	cd_2_group_7531
PDT001618775.1	PDS000201883.15	SAMN33342641	clinical	cd_8_group_118	cd_4_group_8390	cd_2_group_7531
PDT001512629.1	PDS000201883.15	SAMN32041295	clinical	cd_8_group_118	cd_4_group_9018	cd_2_group_8183
PDT001774671.1	PDS000201883.15	SAMN35687491	environmental/other	cd_8_group_118	cd_4_group_9018	cd_2_group_8183
PDT001774672.1	PDS000201883.15	SAMN35687490	environmental/other	cd_8_group_118	cd_4_group_9018	cd_2_group_8183
PDT001774674.1	PDS000201883.15	SAMN35687488	environmental/other	cd_8_group_118	cd_4_group_9018	cd_2_group_8183
PDT000169085.1	PDS000049798.1	SAMEA3683014	NULL	cd_8_group_1180	cd_4_group_998	cd_2_group_818
PDT000570556.1	PDS000049798.1	SAMN12617658	environmental/other	cd_8_group_1180	cd_4_group_998	cd_2_group_818
PDT002863270.1	PDS000186278.2	SAMN50195418	environmental/other	cd_8_group_11800	cd_4_group_12653	-
PDT002863374.1	PDS000186278.2	SAMN50195438	environmental/other	cd_8_group_11800	cd_4_group_12653	-
PDT002164655.1	PDS000186278.2	SAMN41397132	environmental/other	cd_8_group_11800	cd_4_group_12653	cd_2_group_11843
PDT002221286.1	PDS000186278.2	SAMN41985040	environmental/other	cd_8_group_11800	cd_4_group_12653	cd_2_group_11843
PDT002863368.1	PDS000186278.2	SAMN50195424	environmental/other	cd_8_group_11800	cd_4_group_12653	cd_2_group_11843
PDT002164695.1	PDS000186279.2	SAMN41397095	environmental/other	cd_8_group_11801	cd_4_group_12656	-
PDT002221308.1	PDS000186279.2	SAMN41985042	environmental/other	cd_8_group_11801	cd_4_group_12656	-
PDT002863265.1	PDS000186279.2	SAMN50195423	environmental/other	cd_8_group_11801	cd_4_group_12656	-
PDT002166326.1	PDS000046578.29	SAMN41413514	clinical	cd_8_group_11802	cd_4_group_12658	cd_2_group_11847
PDT002589598.1	PDS000046578.29	SAMN46384429	clinical	cd_8_group_11802	cd_4_group_12658	cd_2_group_11847
PDT002168123.1	PDS000133966.109	SAMN41233169	environmental/other	cd_8_group_11803	cd_4_group_12659	cd_2_group_11848
PDT002168124.1	PDS000133966.109	SAMN41233168	environmental/other	cd_8_group_11803	cd_4_group_12659	cd_2_group_11848
PDT002168125.1	PDS000133966.109	SAMN41233166	environmental/other	cd_8_group_11803	cd_4_group_12659	cd_2_group_11848
PDT002168127.1	PDS000133966.109	SAMN41233167	environmental/other	cd_8_group_11803	cd_4_group_12659	cd_2_group_11848
PDT002168128.1	PDS000133966.109	SAMN41233164	environmental/other	cd_8_group_11803	cd_4_group_12659	cd_2_group_11848
PDT002168130.1	PDS000133966.109	SAMN41233161	environmental/other	cd_8_group_11803	cd_4_group_12659	cd_2_group_11848
PDT002168162.1	PDS000133966.109	SAMN41233128	environmental/other	cd_8_group_11803	cd_4_group_12659	cd_2_group_11848
PDT002168163.1	PDS000133966.109	SAMN41233127	environmental/other	cd_8_group_11803	cd_4_group_12659	cd_2_group_11848
PDT002168164.1	PDS000133966.109	SAMN41233126	environmental/other	cd_8_group_11803	cd_4_group_12659	cd_2_group_11848
PDT002168166.1	PDS000133966.109	SAMN41233125	environmental/other	cd_8_group_11803	cd_4_group_12659	cd_2_group_11848
PDT002168167.1	PDS000133966.109	SAMN41233123	environmental/other	cd_8_group_11803	cd_4_group_12659	cd_2_group_11848
PDT002168168.1	PDS000133966.109	SAMN41233124	environmental/other	cd_8_group_11803	cd_4_group_12659	cd_2_group_11848
PDT002168175.1	PDS000133966.109	SAMN41233116	environmental/other	cd_8_group_11803	cd_4_group_12659	cd_2_group_11848
PDT002168176.1	PDS000133966.109	SAMN41233114	environmental/other	cd_8_group_11803	cd_4_group_12659	cd_2_group_11848
PDT002168177.1	PDS000133966.109	SAMN41233113	environmental/other	cd_8_group_11803	cd_4_group_12659	cd_2_group_11848
PDT002168179.1	PDS000133966.109	SAMN41233109	environmental/other	cd_8_group_11803	cd_4_group_12659	cd_2_group_11848
PDT002168184.1	PDS000133966.109	SAMN41233107	environmental/other	cd_8_group_11803	cd_4_group_12659	cd_2_group_11848
PDT002168186.1	PDS000133966.109	SAMN41233105	environmental/other	cd_8_group_11803	cd_4_group_12659	cd_2_group_11848
PDT002168155.1	PDS000238112.18	SAMN41233135	environmental/other	cd_8_group_11804	cd_4_group_12660	-
PDT002168129.1	PDS000238112.18	SAMN41233163	environmental/other	cd_8_group_11804	cd_4_group_12660	cd_2_group_11849
PDT002168132.1	PDS000238112.18	SAMN41233162	environmental/other	cd_8_group_11804	cd_4_group_12660	cd_2_group_11849
PDT002168150.1	PDS000238112.18	SAMN41233137	environmental/other	cd_8_group_11804	cd_4_group_12660	cd_2_group_11849
PDT002168156.1	PDS000238112.18	SAMN41233134	environmental/other	cd_8_group_11804	cd_4_group_12660	cd_2_group_11849
PDT002168157.1	PDS000238112.18	SAMN41233132	environmental/other	cd_8_group_11804	cd_4_group_12660	cd_2_group_11849
PDT002168158.1	PDS000238112.18	SAMN41233133	environmental/other	cd_8_group_11804	cd_4_group_12660	cd_2_group_11849
PDT002168159.1	PDS000238112.18	SAMN41233136	environmental/other	cd_8_group_11804	cd_4_group_12660	cd_2_group_11849
PDT002168160.1	PDS000238112.18	SAMN41233131	environmental/other	cd_8_group_11804	cd_4_group_12660	cd_2_group_11849
PDT002168161.1	PDS000238112.18	SAMN41233130	environmental/other	cd_8_group_11804	cd_4_group_12660	cd_2_group_11849
PDT002168165.1	PDS000238112.18	SAMN41233129	environmental/other	cd_8_group_11804	cd_4_group_12660	cd_2_group_11849
PDT002168178.1	PDS000238112.18	SAMN41233115	environmental/other	cd_8_group_11804	cd_4_group_12660	cd_2_group_11849
PDT002168180.1	PDS000238112.18	SAMN41233111	environmental/other	cd_8_group_11804	cd_4_group_12660	cd_2_group_11849
PDT002168181.1	PDS000238112.18	SAMN41233110	environmental/other	cd_8_group_11804	cd_4_group_12660	cd_2_group_11849
PDT002168182.1	PDS000238112.18	SAMN41233112	environmental/other	cd_8_group_11804	cd_4_group_12660	cd_2_group_11849
PDT002168183.1	PDS000238112.18	SAMN41233108	environmental/other	cd_8_group_11804	cd_4_group_12660	cd_2_group_11849
PDT002168185.1	PDS000238112.18	SAMN41233106	environmental/other	cd_8_group_11804	cd_4_group_12660	cd_2_group_11849
PDT002168419.1	PDS000143548.15	SAMN41439293	clinical	cd_8_group_11805	cd_4_group_12663	cd_2_group_11852
PDT002190074.1	PDS000143548.15	SAMN41720499	clinical	cd_8_group_11805	cd_4_group_12663	cd_2_group_11852
PDT002262138.1	PDS000236966.4	SAMN42734975	clinical	cd_8_group_11806	-	-
PDT002381255.1	PDS000236966.4	SAMN43758528	clinical	cd_8_group_11806	-	-
PDT002170535.1	PDS000236966.4	SAMN41455474	clinical	cd_8_group_11806	cd_4_group_12664	-
PDT002723115.1	PDS000236966.4	SAMN48054258	environmental/other	cd_8_group_11806	cd_4_group_12664	-
PDT002171025.1	PDS000048379.11	SAMN41463169	environmental/other	cd_8_group_11807	-	-
PDT002266454.1	PDS000048379.11	SAMN42837579	environmental/other	cd_8_group_11807	-	-
PDT002172452.1	PDS000185262.5	SAMN41478888	environmental/other	cd_8_group_11808	-	-
PDT002206134.1	PDS000185262.5	SAMN41840773	environmental/other	cd_8_group_11808	-	-
PDT002266483.1	PDS000185262.5	SAMN42837614	environmental/other	cd_8_group_11808	-	-
PDT002174105.1	PDS000183297.6	SAMN41506075	clinical	cd_8_group_11809	-	-
PDT002391986.1	PDS000183297.6	SAMN43906830	clinical	cd_8_group_11809	-	-
PDT002385966.1	PDS000191008.4	SAMEA116043437	NULL	cd_8_group_1181	-	-
PDT002294277.1	PDS000191008.4	SAMEA115419072	NULL	cd_8_group_1181	cd_4_group_1001	-
PDT002294282.1	PDS000191008.4	SAMEA115419099	NULL	cd_8_group_1181	cd_4_group_1001	-
PDT002384423.1	PDS000191008.4	SAMEA116043585	NULL	cd_8_group_1181	cd_4_group_1001	-
PDT000169102.1	PDS000191008.4	SAMEA3683207	NULL	cd_8_group_1181	cd_4_group_1001	cd_2_group_821
PDT002293424.1	PDS000191008.4	SAMEA115418975	NULL	cd_8_group_1181	cd_4_group_1001	cd_2_group_821
PDT002293444.1	PDS000191008.4	SAMEA115419041	NULL	cd_8_group_1181	cd_4_group_1001	cd_2_group_821
PDT002293998.1	PDS000191008.4	SAMEA115419071	NULL	cd_8_group_1181	cd_4_group_1001	cd_2_group_821
PDT002294273.1	PDS000191008.4	SAMEA115419045	NULL	cd_8_group_1181	cd_4_group_1001	cd_2_group_821
PDT002300061.1	PDS000191008.4	SAMEA115418903	NULL	cd_8_group_1181	cd_4_group_1001	cd_2_group_821
PDT002300631.1	PDS000191008.4	SAMEA115419005	NULL	cd_8_group_1181	cd_4_group_1001	cd_2_group_821
PDT002300632.1	PDS000191008.4	SAMEA115419006	NULL	cd_8_group_1181	cd_4_group_1001	cd_2_group_821
PDT002300635.1	PDS000191008.4	SAMEA115419056	NULL	cd_8_group_1181	cd_4_group_1001	cd_2_group_821
PDT002300899.1	PDS000191008.4	SAMEA115419065	NULL	cd_8_group_1181	cd_4_group_1001	cd_2_group_821
PDT002337890.1	PDS000191008.4	SAMEA115419064	NULL	cd_8_group_1181	cd_4_group_1001	cd_2_group_821
PDT002383824.1	PDS000191008.4	SAMEA116043324	NULL	cd_8_group_1181	cd_4_group_1001	cd_2_group_821
PDT002384132.1	PDS000191008.4	SAMEA116043300	NULL	cd_8_group_1181	cd_4_group_1001	cd_2_group_821
PDT002384251.1	PDS000191008.4	SAMEA116043237	NULL	cd_8_group_1181	cd_4_group_1001	cd_2_group_821
PDT002384340.1	PDS000191008.4	SAMEA116043431	NULL	cd_8_group_1181	cd_4_group_1001	cd_2_group_821
PDT002384378.1	PDS000191008.4	SAMEA116043499	NULL	cd_8_group_1181	cd_4_group_1001	cd_2_group_821
PDT002384383.1	PDS000191008.4	SAMEA116043506	NULL	cd_8_group_1181	cd_4_group_1001	cd_2_group_821
PDT002385886.1	PDS000191008.4	SAMEA116043571	NULL	cd_8_group_1181	cd_4_group_1001	cd_2_group_821
PDT002174313.1	PDS000183296.1	SAMN41511074	clinical	cd_8_group_11810	cd_4_group_12669	cd_2_group_11861
PDT002174320.1	PDS000183296.1	SAMN41511106	clinical	cd_8_group_11810	cd_4_group_12669	cd_2_group_11861
PDT002175300.1	PDS000021968.380	SAMN41524165	clinical	cd_8_group_11811	cd_4_group_12671	cd_2_group_11863
PDT002382743.1	PDS000021968.380	SAMEA115995513	NULL	cd_8_group_11811	cd_4_group_12671	cd_2_group_11863
PDT002665067.1	PDS000021968.380	SAMEA117732812	clinical	cd_8_group_11811	cd_4_group_12671	cd_2_group_11863
PDT002665091.1	PDS000021968.380	SAMEA117732836	clinical	cd_8_group_11811	cd_4_group_12671	cd_2_group_11863
PDT002665188.1	PDS000021968.380	SAMEA117732953	clinical	cd_8_group_11811	cd_4_group_12671	cd_2_group_11863
PDT002666492.1	PDS000021968.380	SAMEA117734373	clinical	cd_8_group_11811	cd_4_group_12671	cd_2_group_11863
PDT002666493.1	PDS000021968.380	SAMEA117734374	clinical	cd_8_group_11811	cd_4_group_12671	cd_2_group_11863
PDT002667089.1	PDS000021968.380	SAMEA117733943	clinical	cd_8_group_11811	cd_4_group_12671	cd_2_group_11863
PDT002175304.1	PDS000049198.10	SAMN41524168	clinical	cd_8_group_11812	cd_4_group_12672	cd_2_group_11864
PDT002191266.1	PDS000049198.10	SAMN41748684	clinical	cd_8_group_11812	cd_4_group_12672	cd_2_group_11864
PDT002175418.1	PDS000183427.4	SAMN41527371	clinical	cd_8_group_11813	cd_4_group_12673	cd_2_group_11865
PDT002292741.1	PDS000183427.4	SAMN43036929	clinical	cd_8_group_11813	cd_4_group_12673	cd_2_group_11865
PDT002808569.1	PDS000183427.4	SAMN49457695	clinical	cd_8_group_11813	cd_4_group_12673	cd_2_group_11865
PDT002176105.1	PDS000022588.369	SAMN41535516	environmental/other	cd_8_group_11814	cd_4_group_12674	cd_2_group_11866
PDT002712167.1	PDS000022588.369	SAMN47892021	environmental/other	cd_8_group_11814	cd_4_group_12674	cd_2_group_11866
PDT002176106.1	PDS000240310.1	SAMN41535515	environmental/other	cd_8_group_11815	-	-
PDT002408076.1	PDS000240310.1	SAMN44102447	environmental/other	cd_8_group_11815	-	-
PDT002179763.1	PDS000183777.3	SAMN41570284	clinical	cd_8_group_11816	cd_4_group_12675	cd_2_group_11867
PDT002324337.1	PDS000183777.3	SAMN43203051	environmental/other	cd_8_group_11816	cd_4_group_12675	cd_2_group_11867
PDT002545530.1	PDS000183777.3	SAMN45951700	environmental/other	cd_8_group_11816	cd_4_group_12675	cd_2_group_11867
PDT002179776.1	PDS000157655.9	SAMN41570301	environmental/other	cd_8_group_11817	cd_4_group_12676	cd_2_group_11868
PDT002186519.1	PDS000157655.9	SAMN41659609	environmental/other	cd_8_group_11817	cd_4_group_12676	cd_2_group_11868
PDT002183287.1	PDS000080478.2	SAMN41616168	environmental/other	cd_8_group_11818	cd_4_group_12677	cd_2_group_11870
PDT002527389.1	PDS000080478.2	SAMN45461113	clinical	cd_8_group_11818	cd_4_group_12677	cd_2_group_11870
PDT002275229.1	PDS000022183.132	SAMN42891096	clinical	cd_8_group_11819	-	-
PDT002186108.1	PDS000022183.132	SAMN41656473	clinical	cd_8_group_11819	cd_4_group_12678	cd_2_group_11876
PDT002240428.1	PDS000022183.132	SAMN42335914	clinical	cd_8_group_11819	cd_4_group_12678	cd_2_group_11876
PDT002240442.1	PDS000022183.132	SAMN42335906	clinical	cd_8_group_11819	cd_4_group_12678	cd_2_group_11876
PDT002254178.1	PDS000022183.132	SAMN42496820	clinical	cd_8_group_11819	cd_4_group_12678	cd_2_group_11876
PDT002292723.1	PDS000022183.132	SAMN43036868	clinical	cd_8_group_11819	cd_4_group_12678	cd_2_group_11876
PDT002361538.1	PDS000022183.132	SAMN43480410	clinical	cd_8_group_11819	cd_4_group_12678	cd_2_group_11876
PDT002821179.2	PDS000022183.132	SAMN49739064	clinical	cd_8_group_11819	cd_4_group_12678	cd_2_group_11876
PDT000169105.1	PDS000169459.1	SAMEA3683165	NULL	cd_8_group_1182	cd_4_group_1002	cd_2_group_822
PDT002021057.1	PDS000169459.1	SAMEA114786522	NULL	cd_8_group_1182	cd_4_group_1002	cd_2_group_822
PDT002657580.1	PDS000221202.2	SAMN47247058	environmental/other	cd_8_group_11820	cd_4_group_12679	-
PDT002186334.1	PDS000221202.2	SAMN41657887	clinical	cd_8_group_11820	cd_4_group_12679	cd_2_group_11877
PDT002815404.1	PDS000221202.2	SAMN49661029	environmental/other	cd_8_group_11820	cd_4_group_12679	cd_2_group_11877
PDT002186374.1	PDS000180008.12	SAMN41657919	clinical	cd_8_group_11821	-	-
PDT002815391.1	PDS000180008.12	SAMN49660370	environmental/other	cd_8_group_11821	-	-
PDT002606370.1	PDS000184174.4	SAMN46530475	environmental/other	cd_8_group_11822	-	-
PDT002186513.1	PDS000184174.4	SAMN41659584	environmental/other	cd_8_group_11822	cd_4_group_12683	cd_2_group_11883
PDT002199246.1	PDS000184174.4	SAMN41778938	environmental/other	cd_8_group_11822	cd_4_group_12683	cd_2_group_11883
PDT002186526.1	PDS000117963.18	SAMN41659617	environmental/other	cd_8_group_11823	cd_4_group_12684	-
PDT002243810.1	PDS000117963.18	SAMN42370052	environmental/other	cd_8_group_11823	cd_4_group_12684	-
PDT002383100.1	PDS000117963.18	SAMN43762751	environmental/other	cd_8_group_11823	cd_4_group_12684	-
PDT002654099.1	PDS000117963.18	SAMN47203295	environmental/other	cd_8_group_11823	cd_4_group_12684	-
PDT002188084.1	PDS000184264.2	SAMN41674417	environmental/other	cd_8_group_11824	-	-
PDT002227999.1	PDS000184264.2	SAMN42036923	environmental/other	cd_8_group_11824	-	-
PDT002189745.1	PDS000021285.266	SAMN41708160	environmental/other	cd_8_group_11825	cd_4_group_12687	cd_2_group_11887
PDT002189746.1	PDS000021285.266	SAMN41708159	environmental/other	cd_8_group_11825	cd_4_group_12687	cd_2_group_11887
PDT002191237.1	PDS000221978.1	SAMN41748679	clinical	cd_8_group_11826	cd_4_group_12692	cd_2_group_11892
PDT002664983.1	PDS000221978.1	SAMEA117732721	clinical	cd_8_group_11826	cd_4_group_12692	cd_2_group_11892
PDT002199082.1	PDS000186702.2	SAMN41777889	environmental/other	cd_8_group_11827	cd_4_group_12696	-
PDT002228833.1	PDS000186702.2	SAMN42035242	environmental/other	cd_8_group_11827	cd_4_group_12696	-
PDT002474781.1	PDS000186702.2	SAMN44797999	environmental/other	cd_8_group_11827	cd_4_group_12696	-
PDT002199232.1	PDS000021537.361	SAMN41778851	environmental/other	cd_8_group_11828	cd_4_group_12698	cd_2_group_11901
PDT002448273.1	PDS000021537.361	SAMN44523447	environmental/other	cd_8_group_11828	cd_4_group_12698	cd_2_group_11901
PDT002514376.1	PDS000021537.361	SAMN45192751	environmental/other	cd_8_group_11828	cd_4_group_12698	cd_2_group_11901
PDT002712166.1	PDS000021537.361	SAMN47892023	environmental/other	cd_8_group_11828	cd_4_group_12698	cd_2_group_11901
PDT002199234.1	PDS000180008.12	SAMN41778852	environmental/other	cd_8_group_11829	-	-
PDT002383041.1	PDS000180008.12	SAMN43762467	environmental/other	cd_8_group_11829	-	-
PDT001790577.1	PDS000010478.3	SAMN17225482	environmental/other	cd_8_group_1183	-	-
PDT001790590.1	PDS000010478.3	SAMN17225462	environmental/other	cd_8_group_1183	cd_4_group_1003	-
PDT000169108.1	PDS000010478.3	SAMEA3683367	NULL	cd_8_group_1183	cd_4_group_1003	cd_2_group_823
PDT000169401.1	PDS000010478.3	SAMEA3683239	NULL	cd_8_group_1183	cd_4_group_1003	cd_2_group_823
PDT002781340.1	PDS000010478.3	SAMEA118328538	NULL	cd_8_group_1183	cd_4_group_1003	cd_2_group_823
PDT002199582.1	PDS000234432.1	SAMN41778741	environmental/other	cd_8_group_11830	cd_4_group_12699	cd_2_group_11902
PDT002228211.1	PDS000234432.1	SAMN42039668	clinical	cd_8_group_11830	cd_4_group_12699	cd_2_group_11902
PDT002199590.1	PDS000184985.1	SAMN41675851	environmental/other	cd_8_group_11831	cd_4_group_12700	cd_2_group_11903
PDT002199602.1	PDS000184985.1	SAMN41675838	environmental/other	cd_8_group_11831	cd_4_group_12700	cd_2_group_11903
PDT002199591.1	PDS000184986.1	SAMN41675848	environmental/other	cd_8_group_11832	cd_4_group_12701	cd_2_group_11904
PDT002199624.1	PDS000184986.1	SAMN41675818	environmental/other	cd_8_group_11832	cd_4_group_12701	cd_2_group_11904
PDT002199632.1	PDS000184986.1	SAMN41675810	environmental/other	cd_8_group_11832	cd_4_group_12701	cd_2_group_11904
PDT002199637.1	PDS000184986.1	SAMN41675803	environmental/other	cd_8_group_11832	cd_4_group_12701	cd_2_group_11904
PDT002199593.1	PDS000021488.43	SAMN41675849	environmental/other	cd_8_group_11833	cd_4_group_12702	cd_2_group_11905
PDT002199619.1	PDS000021488.43	SAMN41675822	environmental/other	cd_8_group_11833	cd_4_group_12702	cd_2_group_11905
PDT002199597.1	PDS000184980.1	SAMN41675845	environmental/other	cd_8_group_11834	cd_4_group_12703	cd_2_group_11907
PDT002199608.1	PDS000184980.1	SAMN41675834	environmental/other	cd_8_group_11834	cd_4_group_12703	cd_2_group_11907
PDT002199612.1	PDS000184980.1	SAMN41675829	environmental/other	cd_8_group_11834	cd_4_group_12703	cd_2_group_11907
PDT002199625.1	PDS000184980.1	SAMN41675816	environmental/other	cd_8_group_11834	cd_4_group_12703	cd_2_group_11907
PDT002199638.1	PDS000184980.1	SAMN41675801	environmental/other	cd_8_group_11834	cd_4_group_12703	cd_2_group_11907
PDT002199599.1	PDS000184982.1	SAMN41675842	environmental/other	cd_8_group_11835	cd_4_group_12704	cd_2_group_11908
PDT002199603.1	PDS000184982.1	SAMN41675839	environmental/other	cd_8_group_11835	cd_4_group_12704	cd_2_group_11908
PDT002199610.1	PDS000184982.1	SAMN41675830	environmental/other	cd_8_group_11835	cd_4_group_12704	cd_2_group_11908
PDT002199611.1	PDS000184982.1	SAMN41675832	environmental/other	cd_8_group_11835	cd_4_group_12704	cd_2_group_11908
PDT002199620.1	PDS000184982.1	SAMN41675821	environmental/other	cd_8_group_11835	cd_4_group_12704	cd_2_group_11908
PDT002199627.1	PDS000184982.1	SAMN41675813	environmental/other	cd_8_group_11835	cd_4_group_12704	cd_2_group_11908
PDT002199631.1	PDS000184982.1	SAMN41675807	environmental/other	cd_8_group_11835	cd_4_group_12704	cd_2_group_11908
PDT002199601.1	PDS000184983.1	SAMN41675840	environmental/other	cd_8_group_11836	cd_4_group_12705	cd_2_group_11909
PDT002199604.1	PDS000184983.1	SAMN41675837	environmental/other	cd_8_group_11836	cd_4_group_12705	cd_2_group_11909
PDT002199615.1	PDS000184988.1	SAMN41675826	environmental/other	cd_8_group_11837	cd_4_group_12706	cd_2_group_11910
PDT002199621.1	PDS000184988.1	SAMN41675819	environmental/other	cd_8_group_11837	cd_4_group_12706	cd_2_group_11910
PDT002199641.1	PDS000184988.1	SAMN41675800	environmental/other	cd_8_group_11837	cd_4_group_12706	cd_2_group_11910
PDT002199633.1	PDS000184981.1	SAMN41675808	environmental/other	cd_8_group_11838	cd_4_group_12707	-
PDT002199616.1	PDS000184981.1	SAMN41675824	environmental/other	cd_8_group_11838	cd_4_group_12707	cd_2_group_11911
PDT002199644.1	PDS000184981.1	SAMN41675797	environmental/other	cd_8_group_11838	cd_4_group_12707	cd_2_group_11911
PDT002199617.1	PDS000184984.1	SAMN41675823	environmental/other	cd_8_group_11839	cd_4_group_12708	cd_2_group_11912
PDT002199636.1	PDS000184984.1	SAMN41675802	environmental/other	cd_8_group_11839	cd_4_group_12708	cd_2_group_11912
PDT002199639.1	PDS000184984.1	SAMN41675804	environmental/other	cd_8_group_11839	cd_4_group_12708	cd_2_group_11912
PDT000169391.1	PDS000010549.1	SAMEA3683231	NULL	cd_8_group_1184	-	-
PDT000169112.1	PDS000010549.1	SAMEA3683359	NULL	cd_8_group_1184	cd_4_group_1004	-
PDT000169361.1	PDS000010549.1	SAMEA3683241	NULL	cd_8_group_1184	cd_4_group_1004	-
PDT002199630.1	PDS000042099.9	SAMN41675812	environmental/other	cd_8_group_11840	cd_4_group_12709	cd_2_group_11913
PDT002199642.1	PDS000042099.9	SAMN41675799	environmental/other	cd_8_group_11840	cd_4_group_12709	cd_2_group_11913
PDT002199634.1	PDS000184996.1	SAMN41675809	environmental/other	cd_8_group_11841	cd_4_group_12710	cd_2_group_11914
PDT002199640.1	PDS000184996.1	SAMN41675805	environmental/other	cd_8_group_11841	cd_4_group_12710	cd_2_group_11914
PDT002202930.1	PDS000035883.26	SAMN41805747	environmental/other	cd_8_group_11842	-	-
PDT002278989.1	PDS000035883.26	SAMN42978279	clinical	cd_8_group_11842	-	-
PDT002204425.1	PDS000104255.13	SAMN41791428	clinical	cd_8_group_11843	-	-
PDT002247929.1	PDS000104255.13	SAMN42464277	clinical	cd_8_group_11843	-	-
PDT002875842.1	PDS000104255.13	SAMN50534895	clinical	cd_8_group_11843	-	-
PDT002204753.1	PDS000236966.4	SAMN41824295	clinical	cd_8_group_11844	-	-
PDT002427549.1	PDS000236966.4	SAMN44409609	clinical	cd_8_group_11844	-	-
PDT002205269.1	PDS000233038.1	SAMN41826398	environmental/other	cd_8_group_11845	-	-
PDT002796272.1	PDS000233038.1	SAMN48918628	environmental/other	cd_8_group_11845	-	-
PDT002206076.1	PDS000021390.101	SAMN41837368	clinical	cd_8_group_11846	cd_4_group_12717	cd_2_group_11923
PDT002232068.1	PDS000021390.101	SAMN42059837	clinical	cd_8_group_11846	cd_4_group_12717	cd_2_group_11923
PDT002234039.1	PDS000021390.101	SAMN42059838	clinical	cd_8_group_11846	cd_4_group_12717	cd_2_group_11923
PDT002206645.1	PDS000202455.3	SAMN41840782	environmental/other	cd_8_group_11847	-	-
PDT002439318.1	PDS000202455.3	SAMN44471154	environmental/other	cd_8_group_11847	-	-
PDT002206712.1	PDS000208520.3	SAMN41842441	environmental/other	cd_8_group_11848	cd_4_group_12720	cd_2_group_11926
PDT002481118.1	PDS000208520.3	SAMN44099110	clinical	cd_8_group_11848	cd_4_group_12720	cd_2_group_11926
PDT002680022.1	PDS000208520.3	SAMN47514887	clinical	cd_8_group_11848	cd_4_group_14513	cd_2_group_13860
PDT002692367.1	PDS000208520.3	SAMN47638695	clinical	cd_8_group_11848	cd_4_group_14513	cd_2_group_13860
PDT002208061.1	PDS000185283.1	SAMN41467689	clinical	cd_8_group_11849	cd_4_group_12721	-
PDT002208062.1	PDS000185283.1	SAMN41467688	clinical	cd_8_group_11849	cd_4_group_12721	-
PDT000169113.1	PDS000010604.97	SAMEA3683488	NULL	cd_8_group_1185	-	-
PDT001748701.1	PDS000010604.97	SAMEA3164597	NULL	cd_8_group_1185	-	-
PDT002208065.1	PDS000185281.1	SAMN41467686	clinical	cd_8_group_11850	-	-
PDT002208067.1	PDS000185281.1	SAMN41467684	clinical	cd_8_group_11850	-	-
PDT002208087.1	PDS000185282.1	SAMN41467661	clinical	cd_8_group_11851	cd_4_group_12722	cd_2_group_11929
PDT002208088.1	PDS000185282.1	SAMN41467662	clinical	cd_8_group_11851	cd_4_group_12722	cd_2_group_11929
PDT002209867.1	PDS000021390.101	SAMN41865159	environmental/other	cd_8_group_11852	cd_4_group_12723	cd_2_group_11931
PDT002326031.1	PDS000021390.101	SAMN43240931	environmental/other	cd_8_group_11852	cd_4_group_12723	cd_2_group_11931
PDT002842244.1	PDS000236095.1	SAMN50090873	environmental/other	cd_8_group_11853	-	-
PDT002227020.1	PDS000236095.1	SAMN42027213	clinical	cd_8_group_11853	cd_4_group_12728	cd_2_group_11938
PDT002231628.1	PDS000236095.1	SAMN42074400	clinical	cd_8_group_11853	cd_4_group_12728	cd_2_group_11938
PDT002227993.1	PDS000229329.1	SAMN42036910	environmental/other	cd_8_group_11854	-	-
PDT002756300.1	PDS000229329.1	SAMN48329199	environmental/other	cd_8_group_11854	-	-
PDT002229159.1	PDS000232095.1	SAMN42039691	clinical	cd_8_group_11855	cd_4_group_12731	-
PDT002763206.1	PDS000232095.1	SAMN48411925	environmental/other	cd_8_group_11855	cd_4_group_12731	-
PDT002804636.1	PDS000189356.5	SAMN49036582	environmental/other	cd_8_group_11856	cd_4_group_12733	-
PDT002231977.1	PDS000189356.5	SAMN42074395	clinical	cd_8_group_11856	cd_4_group_12733	cd_2_group_11945
PDT002266395.1	PDS000189356.5	SAMN42837507	environmental/other	cd_8_group_11856	cd_4_group_12733	cd_2_group_11945
PDT002361725.1	PDS000189356.5	SAMN43484742	environmental/other	cd_8_group_11856	cd_4_group_12733	cd_2_group_11945
PDT002723119.1	PDS000189356.5	SAMN48054255	environmental/other	cd_8_group_11856	cd_4_group_12733	cd_2_group_11945
PDT002787145.1	PDS000189356.5	SAMN48812957	environmental/other	cd_8_group_11856	cd_4_group_12733	cd_2_group_11945
PDT002232059.1	PDS000022444.276	SAMN42059834	clinical	cd_8_group_11857	cd_4_group_12734	cd_2_group_11946
PDT002464384.1	PDS000022444.276	SAMN44696261	clinical	cd_8_group_11857	cd_4_group_12734	cd_2_group_11946
PDT002233324.1	PDS000232095.1	SAMN42139852	clinical	cd_8_group_11858	-	-
PDT002619073.1	PDS000232095.1	SAMN46755774	clinical	cd_8_group_11858	-	-
PDT002790990.1	PDS000232095.1	SAMN48846304	clinical	cd_8_group_11858	-	-
PDT002234135.1	PDS000046577.53	SAMN42146811	clinical	cd_8_group_11859	-	-
PDT002361516.1	PDS000046577.53	SAMN43480331	clinical	cd_8_group_11859	-	-
PDT002561037.1	PDS000046577.53	SAMN46195434	environmental/other	cd_8_group_11859	-	-
PDT000169117.1	PDS000010477.1	SAMEA3683038	clinical	cd_8_group_1186	cd_4_group_1005	-
PDT000169280.1	PDS000010477.1	SAMEA3683459	clinical	cd_8_group_1186	cd_4_group_1005	-
PDT002599233.1	PDS000193316.4	SAMN46492778	environmental/other	cd_8_group_11860	cd_4_group_12736	-
PDT002657597.1	PDS000193316.4	SAMN47247089	environmental/other	cd_8_group_11860	cd_4_group_12736	-
PDT002818365.1	PDS000193316.4	SAMN49688733	environmental/other	cd_8_group_11860	cd_4_group_12736	-
PDT002234296.1	PDS000193316.4	SAMN42156829	environmental/other	cd_8_group_11860	cd_4_group_12736	cd_2_group_11948
PDT002325245.1	PDS000193316.4	SAMN43212219	environmental/other	cd_8_group_11860	cd_4_group_12736	cd_2_group_11948
PDT002747711.1	PDS000229053.2	SAMN48287277	clinical	cd_8_group_11861	-	-
PDT002236858.1	PDS000229053.2	SAMN42204899	clinical	cd_8_group_11861	cd_4_group_12738	-
PDT002809161.1	PDS000229053.2	SAMN49461483	clinical	cd_8_group_11861	cd_4_group_12738	-
PDT002237246.1	PDS000020834.26	SAMN42206248	environmental/other	cd_8_group_11862	cd_4_group_12740	-
PDT002453144.1	PDS000020834.26	SAMN44570957	environmental/other	cd_8_group_11862	cd_4_group_12740	-
PDT002762638.1	PDS000022864.121	SAMN48399421	environmental/other	cd_8_group_11863	cd_4_group_12742	-
PDT002237544.1	PDS000022864.121	SAMN42207519	environmental/other	cd_8_group_11863	cd_4_group_12742	cd_2_group_11952
PDT002407605.1	PDS000022864.121	SAMN44088108	environmental/other	cd_8_group_11863	cd_4_group_12742	cd_2_group_11952
PDT002442122.1	PDS000022864.121	SAMN44478438	environmental/other	cd_8_group_11863	cd_4_group_12742	cd_2_group_11952
PDT002675930.1	PDS000022864.121	SAMN47439458	environmental/other	cd_8_group_11863	cd_4_group_12742	cd_2_group_11952
PDT002879309.1	PDS000022864.121	SAMN50560585	environmental/other	cd_8_group_11863	cd_4_group_12742	cd_2_group_11952
PDT002237545.1	PDS000187932.7	SAMN42207523	environmental/other	cd_8_group_11864	-	-
PDT002810992.1	PDS000187932.7	SAMN49517331	environmental/other	cd_8_group_11864	-	-
PDT002243798.1	PDS000187932.7	SAMN42370049	environmental/other	cd_8_group_11864	cd_4_group_12760	-
PDT002545538.1	PDS000187932.7	SAMN45951699	environmental/other	cd_8_group_11864	cd_4_group_12760	cd_2_group_12621
PDT002633360.1	PDS000187932.7	SAMN46945177	environmental/other	cd_8_group_11864	cd_4_group_12760	cd_2_group_12621
PDT002726398.1	PDS000187932.7	SAMN48083944	environmental/other	cd_8_group_11864	cd_4_group_12760	cd_2_group_12621
PDT002238581.1	PDS000054491.5	SAMN42232678	clinical	cd_8_group_11865	cd_4_group_12745	-
PDT002382122.1	PDS000054491.5	SAMN43587213	clinical	cd_8_group_11865	cd_4_group_12745	-
PDT002238585.1	PDS000188710.1	SAMN42232676	clinical	cd_8_group_11866	cd_4_group_12747	cd_2_group_11954
PDT002260465.1	PDS000188710.1	SAMN42593840	clinical	cd_8_group_11866	cd_4_group_12747	cd_2_group_11954
PDT002909104.1	PDS000079657.8	SAMN51096328	clinical	cd_8_group_11867	-	-
PDT002238588.1	PDS000079657.8	SAMN42232675	clinical	cd_8_group_11867	cd_4_group_12748	cd_2_group_11955
PDT002394022.1	PDS000079657.8	SAMN43945616	clinical	cd_8_group_11867	cd_4_group_12748	cd_2_group_11955
PDT002320325.1	PDS000114430.73	SAMN43181624	clinical	cd_8_group_11868	-	-
PDT002239844.1	PDS000114430.73	SAMN42286138	clinical	cd_8_group_11868	cd_4_group_12754	-
PDT002530808.1	PDS000114430.73	SAMN45806090	clinical	cd_8_group_11868	cd_4_group_12754	-
PDT002255188.1	PDS000114430.73	SAMN42500732	clinical	cd_8_group_11868	cd_4_group_12754	cd_2_group_11986
PDT002263988.1	PDS000114430.73	SAMN42780474	clinical	cd_8_group_11868	cd_4_group_12754	cd_2_group_11986
PDT002323252.1	PDS000114430.73	SAMN43202400	clinical	cd_8_group_11868	cd_4_group_12754	cd_2_group_11986
PDT002341215.1	PDS000114430.73	SAMN43367723	clinical	cd_8_group_11868	cd_4_group_12754	cd_2_group_11986
PDT002793798.1	PDS000114430.73	SAMN48897029	clinical	cd_8_group_11868	cd_4_group_12754	cd_2_group_11986
PDT002798506.1	PDS000114430.73	SAMN48934703	clinical	cd_8_group_11868	cd_4_group_12754	cd_2_group_11986
PDT002832954.1	PDS000114430.73	SAMN49918746	clinical	cd_8_group_11868	cd_4_group_12754	cd_2_group_11986
PDT002731717.1	PDS000133966.109	SAMN48147651	environmental/other	cd_8_group_11869	cd_4_group_12756	-
PDT002239905.1	PDS000133966.109	SAMN42288666	environmental/other	cd_8_group_11869	cd_4_group_12756	cd_2_group_11962
PDT002657608.1	PDS000133966.109	SAMN47247090	environmental/other	cd_8_group_11869	cd_4_group_12756	cd_2_group_11962
PDT002721874.1	PDS000133966.109	SAMN48043085	environmental/other	cd_8_group_11869	cd_4_group_12756	cd_2_group_11962
PDT000169122.1	PDS000010525.1	SAMEA3683351	NULL	cd_8_group_1187	cd_4_group_1006	cd_2_group_824
PDT000169171.1	PDS000010525.1	SAMEA3683475	NULL	cd_8_group_1187	cd_4_group_1006	cd_2_group_824
PDT000169322.1	PDS000010525.1	SAMEA3683370	NULL	cd_8_group_1187	cd_4_group_1006	cd_2_group_824
PDT000169372.1	PDS000010525.1	SAMEA3683339	NULL	cd_8_group_1187	cd_4_group_1006	cd_2_group_824
PDT002240440.1	PDS000023362.50	SAMN42335909	clinical	cd_8_group_11870	cd_4_group_12758	cd_2_group_11964
PDT002794316.1	PDS000023362.50	SAMN48898209	environmental/other	cd_8_group_11870	cd_4_group_12758	cd_2_group_11964
PDT002765353.1	PDS000023362.50	SAMN48442625	environmental/other	cd_8_group_11870	cd_4_group_13383	-
PDT002514380.1	PDS000023362.50	SAMN45192755	environmental/other	cd_8_group_11870	cd_4_group_13383	cd_2_group_12590
PDT002619256.1	PDS000023362.50	SAMN46757025	clinical	cd_8_group_11870	cd_4_group_13383	cd_2_group_12590
PDT002815358.1	PDS000023362.50	SAMN49658803	environmental/other	cd_8_group_11870	cd_4_group_13383	cd_2_group_12590
PDT002827730.1	PDS000023362.50	SAMN49827198	clinical	cd_8_group_11870	cd_4_group_13383	cd_2_group_12590
PDT002875880.1	PDS000023362.50	SAMN50534666	clinical	cd_8_group_11870	cd_4_group_13383	cd_2_group_12590
PDT002240441.1	PDS000022318.80	SAMN42335910	clinical	cd_8_group_11871	cd_4_group_12759	cd_2_group_11965
PDT002254131.1	PDS000022318.80	SAMN42496824	clinical	cd_8_group_11871	cd_4_group_12759	cd_2_group_11965
PDT002243808.1	PDS000045707.12	SAMN42370042	clinical	cd_8_group_11872	cd_4_group_12761	-
PDT002633258.1	PDS000045707.12	SAMN46944572	environmental/other	cd_8_group_11872	cd_4_group_12761	-
PDT002768442.1	PDS000045707.12	SAMN48491976	clinical	cd_8_group_11872	cd_4_group_12761	-
PDT002497480.1	PDS000109710.8	SAMN45062452	environmental/other	cd_8_group_11873	-	-
PDT002244391.1	PDS000109710.8	SAMN42375845	environmental/other	cd_8_group_11873	cd_4_group_12764	cd_2_group_11971
PDT002798515.1	PDS000109710.8	SAMN48934718	clinical	cd_8_group_11873	cd_4_group_12764	cd_2_group_11971
PDT002247922.1	PDS000022677.312	SAMN42448895	environmental/other	cd_8_group_11874	-	-
PDT002896379.1	PDS000022677.312	SAMN50776868	environmental/other	cd_8_group_11874	-	-
PDT002666815.1	PDS000221901.5	SAMEA117734729	clinical	cd_8_group_11875	cd_4_group_12776	-
PDT002672696.1	PDS000221901.5	SAMEA117810614	NULL	cd_8_group_11875	cd_4_group_12776	-
PDT002746944.1	PDS000221901.5	SAMEA117993696	NULL	cd_8_group_11875	cd_4_group_12776	-
PDT002248961.1	PDS000221901.5	SAMN42466844	clinical	cd_8_group_11875	cd_4_group_12776	cd_2_group_11978
PDT002616122.1	PDS000221901.5	SAMN46736614	clinical	cd_8_group_11875	cd_4_group_12776	cd_2_group_11978
PDT002664965.1	PDS000221901.5	SAMEA117732702	clinical	cd_8_group_11875	cd_4_group_12776	cd_2_group_11978
PDT002665035.1	PDS000221901.5	SAMEA117732778	clinical	cd_8_group_11875	cd_4_group_12776	cd_2_group_13612
PDT002665223.1	PDS000221901.5	SAMEA117732990	clinical	cd_8_group_11875	cd_4_group_12776	cd_2_group_13612
PDT002249069.1	PDS000238542.5	SAMN42468461	environmental/other	cd_8_group_11876	-	-
PDT002851174.1	PDS000238542.5	SAMN50209986	clinical	cd_8_group_11876	-	-
PDT002249073.1	PDS000216239.4	SAMN42468465	clinical	cd_8_group_11877	-	-
PDT002601034.1	PDS000216239.4	SAMN46506162	clinical	cd_8_group_11877	-	-
PDT002589665.1	PDS000216239.4	SAMN46384780	clinical	cd_8_group_11877	cd_4_group_13712	cd_2_group_12969
PDT002589680.1	PDS000216239.4	SAMN46384825	clinical	cd_8_group_11877	cd_4_group_13712	cd_2_group_12969
PDT002665074.1	PDS000216239.4	SAMEA117732819	clinical	cd_8_group_11877	cd_4_group_14287	cd_2_group_13619
PDT002665327.1	PDS000216239.4	SAMEA117733083	clinical	cd_8_group_11877	cd_4_group_14287	cd_2_group_13619
PDT002736846.1	PDS000216239.4	SAMN37211771	environmental/other	cd_8_group_11877	cd_4_group_14628	cd_2_group_13979
PDT002736870.1	PDS000216239.4	SAMN37211749	environmental/other	cd_8_group_11877	cd_4_group_14628	cd_2_group_13979
PDT002736871.1	PDS000216239.4	SAMN37211748	environmental/other	cd_8_group_11877	cd_4_group_14628	cd_2_group_13979
PDT002254286.1	PDS000022341.16	SAMN42496693	clinical	cd_8_group_11878	-	-
PDT002563339.1	PDS000022341.16	SAMN46230697	clinical	cd_8_group_11878	-	-
PDT002254507.1	PDS000190333.2	SAMN42498089	clinical	cd_8_group_11879	cd_4_group_12780	cd_2_group_11981
PDT002279882.1	PDS000190333.2	SAMN42978265	clinical	cd_8_group_11879	cd_4_group_12780	cd_2_group_11981
PDT000169127.1	PDS000222685.9	SAMEA3683470	NULL	cd_8_group_1188	-	-
PDT001746948.1	PDS000222685.9	SAMEA2274624	NULL	cd_8_group_1188	-	-
PDT002407066.1	PDS000234876.8	SAMN44083851	clinical	cd_8_group_11880	-	-
PDT002306196.1	PDS000234876.8	SAMN43084088	clinical	cd_8_group_11880	cd_4_group_12783	-
PDT002255170.1	PDS000234876.8	SAMN42500718	clinical	cd_8_group_11880	cd_4_group_12783	cd_2_group_11984
PDT002255174.1	PDS000234876.8	SAMN42500722	clinical	cd_8_group_11880	cd_4_group_12783	cd_2_group_11984
PDT002293233.1	PDS000234876.8	SAMN43037232	clinical	cd_8_group_11880	cd_4_group_12783	cd_2_group_11984
PDT002408044.1	PDS000234876.8	SAMN44102393	environmental/other	cd_8_group_11880	cd_4_group_12783	cd_2_group_11984
PDT002836698.1	PDS000234876.8	SAMN49994770	clinical	cd_8_group_11880	cd_4_group_12783	cd_2_group_11984
PDT002665380.1	PDS000238958.9	SAMEA117733139	clinical	cd_8_group_11881	cd_4_group_12785	-
PDT002666141.1	PDS000238958.9	SAMEA117733986	clinical	cd_8_group_11881	cd_4_group_12785	-
PDT002666478.1	PDS000238958.9	SAMEA117734359	clinical	cd_8_group_11881	cd_4_group_12785	-
PDT002255426.1	PDS000238958.9	SAMN42514538	clinical	cd_8_group_11881	cd_4_group_12785	cd_2_group_11987
PDT002276214.1	PDS000238958.9	SAMN42904920	clinical	cd_8_group_11881	cd_4_group_12785	cd_2_group_11987
PDT002255976.1	PDS000188641.1	SAMN41415123	environmental/other	cd_8_group_11882	cd_4_group_12786	-
PDT002255978.1	PDS000188641.1	SAMN41415121	environmental/other	cd_8_group_11882	cd_4_group_12786	-
PDT002255968.1	PDS000188641.1	SAMN41415088	environmental/other	cd_8_group_11882	cd_4_group_12786	cd_2_group_11989
PDT002255969.1	PDS000188641.1	SAMN41415087	environmental/other	cd_8_group_11882	cd_4_group_12786	cd_2_group_11989
PDT002255970.1	PDS000188641.1	SAMN41415086	environmental/other	cd_8_group_11882	cd_4_group_12786	cd_2_group_11989
PDT002255971.1	PDS000188641.1	SAMN41415085	environmental/other	cd_8_group_11882	cd_4_group_12786	cd_2_group_11989
PDT002255972.1	PDS000188641.1	SAMN41415084	environmental/other	cd_8_group_11882	cd_4_group_12786	cd_2_group_11989
PDT002255992.1	PDS000188641.1	SAMN41415082	environmental/other	cd_8_group_11882	cd_4_group_12786	cd_2_group_11989
PDT002255974.1	PDS000188651.1	SAMN41415125	environmental/other	cd_8_group_11883	cd_4_group_12787	-
PDT002255979.1	PDS000188651.1	SAMN41415120	environmental/other	cd_8_group_11883	cd_4_group_12787	-
PDT002255975.1	PDS000188652.1	SAMN41415124	environmental/other	cd_8_group_11884	cd_4_group_12788	cd_2_group_11990
PDT002255977.1	PDS000188652.1	SAMN41415122	environmental/other	cd_8_group_11884	cd_4_group_12788	cd_2_group_11990
PDT002255980.1	PDS000188652.1	SAMN41415119	environmental/other	cd_8_group_11884	cd_4_group_12788	cd_2_group_11990
PDT002255982.1	PDS000188640.1	SAMN41415118	environmental/other	cd_8_group_11885	-	-
PDT002255985.1	PDS000188640.1	SAMN41415115	environmental/other	cd_8_group_11885	cd_4_group_12789	-
PDT002255999.1	PDS000188640.1	SAMN41415102	environmental/other	cd_8_group_11885	cd_4_group_12789	-
PDT002255981.1	PDS000188640.1	SAMN41415083	environmental/other	cd_8_group_11885	cd_4_group_12789	cd_2_group_11991
PDT002256003.1	PDS000188640.1	SAMN41415081	environmental/other	cd_8_group_11885	cd_4_group_12789	cd_2_group_11991
PDT002256013.1	PDS000188640.1	SAMN41415089	environmental/other	cd_8_group_11885	cd_4_group_12789	cd_2_group_11991
PDT002255991.1	PDS000188640.1	SAMN41415109	environmental/other	cd_8_group_11885	cd_4_group_12789	cd_2_group_11995
PDT002255993.1	PDS000188640.1	SAMN41415108	environmental/other	cd_8_group_11885	cd_4_group_12789	cd_2_group_11995
PDT002255983.1	PDS000188653.1	SAMN41415117	environmental/other	cd_8_group_11886	cd_4_group_12790	cd_2_group_11992
PDT002255984.1	PDS000188653.1	SAMN41415116	environmental/other	cd_8_group_11886	cd_4_group_12790	cd_2_group_11992
PDT002255986.1	PDS000188653.1	SAMN41415114	environmental/other	cd_8_group_11886	cd_4_group_12790	cd_2_group_11992
PDT002255987.1	PDS000188653.1	SAMN41415113	environmental/other	cd_8_group_11886	cd_4_group_12790	cd_2_group_11992
PDT002255989.1	PDS000188653.1	SAMN41415111	environmental/other	cd_8_group_11886	cd_4_group_12790	cd_2_group_11992
PDT002256006.1	PDS000188653.1	SAMN41415096	environmental/other	cd_8_group_11886	cd_4_group_12790	cd_2_group_11996
PDT002256011.1	PDS000188653.1	SAMN41415091	environmental/other	cd_8_group_11886	cd_4_group_12790	cd_2_group_11996
PDT002255988.1	PDS000216226.1	SAMN41415112	environmental/other	cd_8_group_11887	cd_4_group_12791	cd_2_group_11993
PDT002256007.1	PDS000216226.1	SAMN41415095	environmental/other	cd_8_group_11887	cd_4_group_12791	cd_2_group_11993
PDT002256008.1	PDS000216226.1	SAMN41415094	environmental/other	cd_8_group_11887	cd_4_group_12791	cd_2_group_11993
PDT002256014.1	PDS000216226.1	SAMN41415080	environmental/other	cd_8_group_11887	cd_4_group_12791	cd_2_group_11993
PDT002256015.1	PDS000216226.1	SAMN41415079	environmental/other	cd_8_group_11887	cd_4_group_12791	cd_2_group_11993
PDT002255990.1	PDS000188654.1	SAMN41415110	environmental/other	cd_8_group_11888	cd_4_group_12792	cd_2_group_11994
PDT002255994.1	PDS000188654.1	SAMN41415107	environmental/other	cd_8_group_11888	cd_4_group_12792	cd_2_group_11994
PDT002255995.1	PDS000188654.1	SAMN41415106	environmental/other	cd_8_group_11888	cd_4_group_12792	cd_2_group_11994
PDT002255996.1	PDS000188654.1	SAMN41415105	environmental/other	cd_8_group_11888	cd_4_group_12792	cd_2_group_11994
PDT002255997.1	PDS000188654.1	SAMN41415104	environmental/other	cd_8_group_11888	cd_4_group_12792	cd_2_group_11994
PDT002255998.1	PDS000188654.1	SAMN41415103	environmental/other	cd_8_group_11888	cd_4_group_12792	cd_2_group_11994
PDT002256000.1	PDS000188654.1	SAMN41415101	environmental/other	cd_8_group_11888	cd_4_group_12792	cd_2_group_11994
PDT002256001.1	PDS000188654.1	SAMN41415100	environmental/other	cd_8_group_11888	cd_4_group_12792	cd_2_group_11994
PDT002256002.1	PDS000188654.1	SAMN41415099	environmental/other	cd_8_group_11888	cd_4_group_12792	cd_2_group_11994
PDT002256004.1	PDS000188654.1	SAMN41415098	environmental/other	cd_8_group_11888	cd_4_group_12792	cd_2_group_11994
PDT002256009.1	PDS000188639.1	SAMN41415093	environmental/other	cd_8_group_11889	cd_4_group_12793	cd_2_group_11997
PDT002256010.1	PDS000188639.1	SAMN41415092	environmental/other	cd_8_group_11889	cd_4_group_12793	cd_2_group_11997
PDT002256012.1	PDS000188639.1	SAMN41415090	environmental/other	cd_8_group_11889	cd_4_group_12793	cd_2_group_11997
PDT000169132.1	PDS000222685.9	SAMEA3683307	clinical	cd_8_group_1189	-	-
PDT000555124.1	PDS000222685.9	SAMN12495282	environmental/other	cd_8_group_1189	-	-
PDT000559995.1	PDS000222685.9	SAMN12550174	environmental/other	cd_8_group_1189	-	-
PDT000569028.1	PDS000222685.9	SAMN12603827	clinical	cd_8_group_1189	-	-
PDT000576286.1	PDS000222685.9	SAMN12659070	environmental/other	cd_8_group_1189	-	-
PDT001744797.1	PDS000222685.9	SAMEA3489584	NULL	cd_8_group_1189	-	-
PDT001745408.1	PDS000222685.9	SAMEA3711182	NULL	cd_8_group_1189	-	-
PDT001750528.1	PDS000222685.9	SAMN15516594	clinical	cd_8_group_1189	-	-
PDT001750611.1	PDS000222685.9	SAMN15516520	clinical	cd_8_group_1189	-	-
PDT001745780.1	PDS000222685.9	SAMEA4443302	NULL	cd_8_group_1189	cd_4_group_10145	cd_2_group_9291
PDT001755052.1	PDS000222685.9	SAMEA95860168	NULL	cd_8_group_1189	cd_4_group_10145	cd_2_group_9291
PDT000562300.1	PDS000222685.9	SAMN12558416	clinical	cd_8_group_1189	cd_4_group_4277	-
PDT000553777.1	PDS000222685.9	SAMN12423030	environmental/other	cd_8_group_1189	cd_4_group_4277	cd_2_group_3612
PDT000553788.1	PDS000222685.9	SAMN12423025	environmental/other	cd_8_group_1189	cd_4_group_4277	cd_2_group_3612
PDT000553975.1	PDS000222685.9	SAMN12423185	environmental/other	cd_8_group_1189	cd_4_group_4277	cd_2_group_3612
PDT000563226.1	PDS000222685.9	SAMN12567980	clinical	cd_8_group_1189	cd_4_group_4827	-
PDT001745905.1	PDS000222685.9	SAMEA4443464	NULL	cd_8_group_1189	cd_4_group_4827	-
PDT001746871.1	PDS000222685.9	SAMEA2274546	NULL	cd_8_group_1189	cd_4_group_4827	-
PDT001750449.1	PDS000222685.9	SAMN15516435	clinical	cd_8_group_1189	cd_4_group_4827	-
PDT001746960.1	PDS000222685.9	SAMEA2274636	NULL	cd_8_group_1189	cd_4_group_4827	cd_2_group_9427
PDT001748614.1	PDS000222685.9	SAMEA2613344	NULL	cd_8_group_1189	cd_4_group_4827	cd_2_group_9427
PDT001748180.1	PDS000222685.9	SAMEA2613389	NULL	cd_8_group_1189	cd_4_group_4827	cd_2_group_9532
PDT001748615.1	PDS000222685.9	SAMEA2613345	NULL	cd_8_group_1189	cd_4_group_4827	cd_2_group_9532
PDT002256016.1	PDS000188650.1	SAMN41652108	NULL	cd_8_group_11890	cd_4_group_12794	cd_2_group_11998
PDT002256028.1	PDS000188650.1	SAMN41652117	NULL	cd_8_group_11890	cd_4_group_12794	cd_2_group_11998
PDT002256031.1	PDS000188650.1	SAMN41652114	NULL	cd_8_group_11890	cd_4_group_12794	cd_2_group_11998
PDT002256034.1	PDS000188650.1	SAMN41652111	NULL	cd_8_group_11890	cd_4_group_12794	cd_2_group_11998
PDT002256035.1	PDS000188650.1	SAMN41652110	NULL	cd_8_group_11890	cd_4_group_12794	cd_2_group_11998
PDT002256036.1	PDS000188650.1	SAMN41652109	NULL	cd_8_group_11890	cd_4_group_12794	cd_2_group_11998
PDT002256019.1	PDS000188649.1	SAMN41652105	NULL	cd_8_group_11891	-	-
PDT002256023.1	PDS000188649.1	SAMN41652121	NULL	cd_8_group_11891	-	-
PDT002256469.1	PDS000188645.3	SAMN42559202	clinical	cd_8_group_11892	cd_4_group_12796	cd_2_group_12000
PDT002276489.1	PDS000188645.3	SAMN42912218	clinical	cd_8_group_11892	cd_4_group_12796	cd_2_group_12000
PDT002260716.1	PDS000020778.8	SAMN42655326	environmental/other	cd_8_group_11893	-	-
PDT002262135.1	PDS000020778.8	SAMN42734973	clinical	cd_8_group_11893	-	-
PDT002260739.1	PDS000199298.2	SAMN42655356	environmental/other	cd_8_group_11894	-	-
PDT002674399.1	PDS000199298.2	SAMN47414525	environmental/other	cd_8_group_11894	-	-
PDT002657920.1	PDS000189357.5	SAMN47249550	environmental/other	cd_8_group_11895	cd_4_group_12797	-
PDT002262114.1	PDS000189357.5	SAMN42734970	clinical	cd_8_group_11895	cd_4_group_12797	cd_2_group_12001
PDT002266445.1	PDS000189357.5	SAMN42837591	environmental/other	cd_8_group_11895	cd_4_group_12797	cd_2_group_12001
PDT002386192.1	PDS000189357.5	SAMN43800854	environmental/other	cd_8_group_11895	cd_4_group_12797	cd_2_group_12001
PDT002492691.1	PDS000189357.5	SAMN45024506	environmental/other	cd_8_group_11895	cd_4_group_12797	cd_2_group_12001
PDT002674281.1	PDS000189357.5	SAMN47414415	environmental/other	cd_8_group_11895	cd_4_group_12797	cd_2_group_12001
PDT002262265.1	PDS000140002.10	SAMN42738397	clinical	cd_8_group_11896	-	-
PDT002723616.1	PDS000140002.10	SAMN48060614	environmental/other	cd_8_group_11896	-	-
PDT002262269.1	PDS000054127.4	SAMN42738395	clinical	cd_8_group_11897	-	-
PDT002328723.1	PDS000054127.4	SAMN43258964	clinical	cd_8_group_11897	-	-
PDT002768087.1	PDS000038960.13	SAMN48484053	environmental/other	cd_8_group_11898	cd_4_group_12798	-
PDT002263718.1	PDS000038960.13	SAMN42766906	environmental/other	cd_8_group_11898	cd_4_group_12798	cd_2_group_12003
PDT002768082.1	PDS000038960.13	SAMN48483488	environmental/other	cd_8_group_11898	cd_4_group_12798	cd_2_group_12003
PDT002768083.1	PDS000038960.13	SAMN48483918	environmental/other	cd_8_group_11898	cd_4_group_12798	cd_2_group_12003
PDT002768091.1	PDS000038960.13	SAMN48484054	environmental/other	cd_8_group_11898	cd_4_group_12798	cd_2_group_12003
PDT002264807.1	PDS000184979.3	SAMN42818193	clinical	cd_8_group_11899	cd_4_group_12800	-
PDT002875750.1	PDS000184979.3	SAMN50534813	clinical	cd_8_group_11899	cd_4_group_12800	-
PDT000113320.2	PDS000000107.227	SAMN04545026	clinical	cd_8_group_119	-	-
PDT000134117.2	PDS000000107.227	SAMN05226801	clinical	cd_8_group_119	-	-
PDT000139795.2	PDS000000107.227	SAMN05371139	clinical	cd_8_group_119	-	-
PDT000225205.2	PDS000000107.227	SAMN07346386	clinical	cd_8_group_119	-	-
PDT000271347.2	PDS000000107.227	SAMN08167562	environmental/other	cd_8_group_119	-	-
PDT000277764.2	PDS000000107.227	SAMN08347928	clinical	cd_8_group_119	-	-
PDT000283050.2	PDS000000107.227	SAMN08437280	environmental/other	cd_8_group_119	-	-
PDT000287736.2	PDS000000107.227	SAMN08558046	environmental/other	cd_8_group_119	-	-
PDT000301883.2	PDS000000107.227	SAMN08826581	clinical	cd_8_group_119	-	-
PDT000316077.2	PDS000000107.227	SAMN09221966	environmental/other	cd_8_group_119	-	-
PDT000317647.2	PDS000000107.227	SAMN09233751	environmental/other	cd_8_group_119	-	-
PDT000351960.1	PDS000000107.227	SAMN09692266	clinical	cd_8_group_119	-	-
PDT000360053.1	PDS000000107.227	SAMN09784217	clinical	cd_8_group_119	-	-
PDT000467130.1	PDS000000107.227	SAMN10968439	environmental/other	cd_8_group_119	-	-
PDT000478423.1	PDS000000107.227	SAMN11132275	clinical	cd_8_group_119	-	-
PDT000479963.1	PDS000000107.227	SAMN11175942	clinical	cd_8_group_119	-	-
PDT000525120.1	PDS000000107.227	SAMN12094245	clinical	cd_8_group_119	-	-
PDT000527146.1	PDS000000107.227	SAMN12109030	environmental/other	cd_8_group_119	-	-
PDT000538211.1	PDS000000107.227	SAMN12211351	clinical	cd_8_group_119	-	-
PDT000632118.1	PDS000000107.227	SAMN13343729	clinical	cd_8_group_119	-	-
PDT000679430.1	PDS000000107.227	SAMN14052577	clinical	cd_8_group_119	-	-
PDT000856232.1	PDS000000107.227	SAMN16381060	environmental/other	cd_8_group_119	-	-
PDT000864743.1	PDS000000107.227	SAMN16516791	clinical	cd_8_group_119	-	-
PDT000908020.1	PDS000000107.227	SAMN17040440	clinical	cd_8_group_119	-	-
PDT001071539.1	PDS000000107.227	SAMN19731557	clinical	cd_8_group_119	-	-
PDT001278377.1	PDS000000107.227	SAMN27155615	clinical	cd_8_group_119	-	-
PDT001286693.1	PDS000000107.227	SAMN27561877	clinical	cd_8_group_119	-	-
PDT001331240.1	PDS000000107.227	SAMN29176744	clinical	cd_8_group_119	-	-
PDT001387092.1	PDS000000107.227	SAMN30283179	clinical	cd_8_group_119	-	-
PDT001442537.1	PDS000000107.227	SAMN31155596	clinical	cd_8_group_119	-	-
PDT001557455.1	PDS000000107.227	SAMN32543248	environmental/other	cd_8_group_119	-	-
PDT001736644.1	PDS000000107.227	SAMN35108844	environmental/other	cd_8_group_119	-	-
PDT001888098.1	PDS000000107.227	SAMN37414747	clinical	cd_8_group_119	-	-
PDT002130573.1	PDS000000107.227	SAMN40742763	clinical	cd_8_group_119	-	-
PDT002255161.1	PDS000000107.227	SAMN42500725	clinical	cd_8_group_119	-	-
PDT002310604.1	PDS000000107.227	SAMN43102323	clinical	cd_8_group_119	-	-
PDT002361716.1	PDS000000107.227	SAMN43484586	clinical	cd_8_group_119	-	-
PDT002362414.1	PDS000000107.227	SAMN43484751	environmental/other	cd_8_group_119	-	-
PDT002362415.1	PDS000000107.227	SAMN43484750	environmental/other	cd_8_group_119	-	-
PDT002453918.1	PDS000000107.227	SAMN44572949	clinical	cd_8_group_119	-	-
PDT002549354.1	PDS000000107.227	SAMN45989450	environmental/other	cd_8_group_119	-	-
PDT002712462.1	PDS000000107.227	SAMN47873858	clinical	cd_8_group_119	-	-
PDT002832896.1	PDS000000107.227	SAMN49918001	clinical	cd_8_group_119	-	-
PDT002901288.1	PDS000000107.227	SAMN50880363	clinical	cd_8_group_119	-	-
PDT001777808.1	PDS000000107.227	SAMN35716568	clinical	cd_8_group_119	cd_4_group_11284	-
PDT001923351.1	PDS000000107.227	SAMN37707081	environmental/other	cd_8_group_119	cd_4_group_11284	cd_2_group_11147
PDT002124796.1	PDS000000107.227	SAMN40647565	environmental/other	cd_8_group_119	cd_4_group_11284	cd_2_group_11147
PDT002306152.1	PDS000000107.227	SAMN43084015	clinical	cd_8_group_119	cd_4_group_11284	cd_2_group_11147
PDT002387413.1	PDS000000107.227	SAMN43784437	environmental/other	cd_8_group_119	cd_4_group_11284	cd_2_group_11147
PDT002190073.1	PDS000000107.227	SAMN41720498	clinical	cd_8_group_119	cd_4_group_12689	cd_2_group_11889
PDT002190081.1	PDS000000107.227	SAMN41720502	clinical	cd_8_group_119	cd_4_group_12689	cd_2_group_11889
PDT002220230.1	PDS000000107.227	SAMN41979536	clinical	cd_8_group_119	cd_4_group_12689	cd_2_group_11889
PDT002230106.1	PDS000000107.227	SAMN42056415	clinical	cd_8_group_119	cd_4_group_12689	cd_2_group_11889
PDT002230134.1	PDS000000107.227	SAMN42056408	clinical	cd_8_group_119	cd_4_group_12689	cd_2_group_11889
PDT002238576.1	PDS000000107.227	SAMN42232686	clinical	cd_8_group_119	cd_4_group_12689	cd_2_group_11889
PDT002238586.1	PDS000000107.227	SAMN42232680	clinical	cd_8_group_119	cd_4_group_12689	cd_2_group_11889
PDT002247025.1	PDS000000107.227	SAMN42435983	clinical	cd_8_group_119	cd_4_group_12689	cd_2_group_11889
PDT002247030.1	PDS000000107.227	SAMN42435996	clinical	cd_8_group_119	cd_4_group_12689	cd_2_group_11889
PDT002247033.1	PDS000000107.227	SAMN42435973	clinical	cd_8_group_119	cd_4_group_12689	cd_2_group_11889
PDT002247046.1	PDS000000107.227	SAMN42435989	clinical	cd_8_group_119	cd_4_group_12689	cd_2_group_11889
PDT002249066.1	PDS000000107.227	SAMN42468460	clinical	cd_8_group_119	cd_4_group_12689	cd_2_group_11889
PDT002249068.1	PDS000000107.227	SAMN42468462	clinical	cd_8_group_119	cd_4_group_12689	cd_2_group_11889
PDT002254995.1	PDS000000107.227	SAMN42498346	clinical	cd_8_group_119	cd_4_group_12689	cd_2_group_11889
PDT002254996.1	PDS000000107.227	SAMN42498357	clinical	cd_8_group_119	cd_4_group_12689	cd_2_group_11889
PDT002260459.1	PDS000000107.227	SAMN42593819	clinical	cd_8_group_119	cd_4_group_12689	cd_2_group_11889
PDT002260463.1	PDS000000107.227	SAMN42593838	clinical	cd_8_group_119	cd_4_group_12689	cd_2_group_11889
PDT002260472.1	PDS000000107.227	SAMN42593837	clinical	cd_8_group_119	cd_4_group_12689	cd_2_group_11889
PDT002262663.1	PDS000000107.227	SAMN42742147	clinical	cd_8_group_119	cd_4_group_12689	cd_2_group_11889
PDT002264688.1	PDS000000107.227	SAMN42814403	clinical	cd_8_group_119	cd_4_group_12689	cd_2_group_11889
PDT002264690.1	PDS000000107.227	SAMN42814401	clinical	cd_8_group_119	cd_4_group_12689	cd_2_group_11889
PDT002290842.1	PDS000000107.227	SAMN43035007	clinical	cd_8_group_119	cd_4_group_12689	cd_2_group_11889
PDT002303199.1	PDS000000107.227	SAMN43067852	clinical	cd_8_group_119	cd_4_group_12689	cd_2_group_11889
PDT002205502.1	PDS000000107.227	SAMN41824299	clinical	cd_8_group_119	cd_4_group_12716	cd_2_group_11922
PDT002264694.1	PDS000000107.227	SAMN42814405	clinical	cd_8_group_119	cd_4_group_12716	cd_2_group_11922
PDT002238582.1	PDS000000107.227	SAMN42232684	clinical	cd_8_group_119	cd_4_group_12746	-
PDT002569010.1	PDS000000107.227	SAMN46294713	clinical	cd_8_group_119	cd_4_group_12746	-
PDT000217420.2	PDS000000107.227	SAMN07199578	clinical	cd_8_group_119	cd_4_group_1416	-
PDT000287559.2	PDS000000107.227	SAMN08554048	environmental/other	cd_8_group_119	cd_4_group_1416	-
PDT000385012.1	PDS000000107.227	SAMN10131560	clinical	cd_8_group_119	cd_4_group_2884	cd_2_group_2357
PDT000563458.1	PDS000000107.227	SAMN12568425	clinical	cd_8_group_119	cd_4_group_2884	cd_2_group_2357
PDT000397474.1	PDS000000107.227	SAMN10320193	clinical	cd_8_group_119	cd_4_group_2987	-
PDT001962625.1	PDS000000107.227	SAMN38041219	clinical	cd_8_group_119	cd_4_group_2987	-
PDT000096676.2	PDS000000107.227	SAMN04320882	environmental/other	cd_8_group_119	cd_4_group_314	cd_2_group_262
PDT000122220.2	PDS000000107.227	SAMN04600070	environmental/other	cd_8_group_119	cd_4_group_314	cd_2_group_262
PDT000396542.1	PDS000000107.227	SAMN10292945	environmental/other	cd_8_group_119	cd_4_group_314	cd_2_group_262
PDT000138011.2	PDS000000107.227	SAMN05382301	clinical	cd_8_group_119	cd_4_group_318	-
PDT000141042.2	PDS000000107.227	SAMN05440727	environmental/other	cd_8_group_119	cd_4_group_318	-
PDT000200482.2	PDS000000107.227	SAMN06677824	environmental/other	cd_8_group_119	cd_4_group_318	-
PDT000210985.2	PDS000000107.227	SAMN07151562	environmental/other	cd_8_group_119	cd_4_group_318	-
PDT000271700.2	PDS000000107.227	SAMN08166232	clinical	cd_8_group_119	cd_4_group_318	-
PDT000287767.2	PDS000000107.227	SAMN08558048	environmental/other	cd_8_group_119	cd_4_group_318	-
PDT000322167.1	PDS000000107.227	SAMN09292273	clinical	cd_8_group_119	cd_4_group_318	-
PDT000484150.1	PDS000000107.227	SAMN11288668	environmental/other	cd_8_group_119	cd_4_group_318	-
PDT000646210.1	PDS000000107.227	SAMN13607561	clinical	cd_8_group_119	cd_4_group_318	-
PDT000649233.1	PDS000000107.227	SAMN13662526	clinical	cd_8_group_119	cd_4_group_318	-
PDT000656051.1	PDS000000107.227	SAMN13750675	clinical	cd_8_group_119	cd_4_group_318	-
PDT000769359.1	PDS000000107.227	SAMN15329625	clinical	cd_8_group_119	cd_4_group_318	-
PDT000807389.1	PDS000000107.227	SAMN15786845	clinical	cd_8_group_119	cd_4_group_318	-
PDT001219639.1	PDS000000107.227	SAMN24811408	clinical	cd_8_group_119	cd_4_group_318	-
PDT001253890.1	PDS000000107.227	SAMN26225115	environmental/other	cd_8_group_119	cd_4_group_318	-
PDT001287862.1	PDS000000107.227	SAMN27597458	environmental/other	cd_8_group_119	cd_4_group_318	-
PDT002729930.1	PDS000000107.227	SAMN48136894	environmental/other	cd_8_group_119	cd_4_group_318	-
PDT002761849.1	PDS000000107.227	SAMN48397355	clinical	cd_8_group_119	cd_4_group_318	-
PDT002136180.1	PDS000000107.227	SAMN40921039	clinical	cd_8_group_119	cd_4_group_318	cd_2_group_11721
PDT002141967.1	PDS000000107.227	SAMN41019508	environmental/other	cd_8_group_119	cd_4_group_318	cd_2_group_11721
PDT002793744.1	PDS000000107.227	SAMN48895235	clinical	cd_8_group_119	cd_4_group_318	cd_2_group_14065
PDT002800499.1	PDS000000107.227	SAMN48968000	clinical	cd_8_group_119	cd_4_group_318	cd_2_group_14065
PDT002803666.1	PDS000000107.227	SAMN49033754	clinical	cd_8_group_119	cd_4_group_318	cd_2_group_14065
PDT002803723.1	PDS000000107.227	SAMN49033801	clinical	cd_8_group_119	cd_4_group_318	cd_2_group_14065
PDT002803744.1	PDS000000107.227	SAMN49033917	clinical	cd_8_group_119	cd_4_group_318	cd_2_group_14065
PDT002808329.1	PDS000000107.227	SAMN49423116	clinical	cd_8_group_119	cd_4_group_318	cd_2_group_14065
PDT002808330.1	PDS000000107.227	SAMN49429369	clinical	cd_8_group_119	cd_4_group_318	cd_2_group_14065
PDT002808349.1	PDS000000107.227	SAMN49423119	clinical	cd_8_group_119	cd_4_group_318	cd_2_group_14065
PDT002808355.1	PDS000000107.227	SAMN49427390	clinical	cd_8_group_119	cd_4_group_318	cd_2_group_14065
PDT002808359.1	PDS000000107.227	SAMN49427399	clinical	cd_8_group_119	cd_4_group_318	cd_2_group_14065
PDT002810506.1	PDS000000107.227	SAMN49512534	environmental/other	cd_8_group_119	cd_4_group_318	cd_2_group_14065
PDT002813656.1	PDS000000107.227	SAMN49631257	clinical	cd_8_group_119	cd_4_group_318	cd_2_group_14065
PDT002813661.1	PDS000000107.227	SAMN49631259	clinical	cd_8_group_119	cd_4_group_318	cd_2_group_14065
PDT002815325.1	PDS000000107.227	SAMN49658151	clinical	cd_8_group_119	cd_4_group_318	cd_2_group_14065
PDT002815367.1	PDS000000107.227	SAMN49658805	clinical	cd_8_group_119	cd_4_group_318	cd_2_group_14065
PDT002815369.1	PDS000000107.227	SAMN49658705	clinical	cd_8_group_119	cd_4_group_318	cd_2_group_14065
PDT002815392.1	PDS000000107.227	SAMN49658833	clinical	cd_8_group_119	cd_4_group_318	cd_2_group_14065
PDT002815399.1	PDS000000107.227	SAMN49660368	clinical	cd_8_group_119	cd_4_group_318	cd_2_group_14065
PDT002820294.1	PDS000000107.227	SAMN49718666	clinical	cd_8_group_119	cd_4_group_318	cd_2_group_14065
PDT002822273.1	PDS000000107.227	SAMN49742783	clinical	cd_8_group_119	cd_4_group_318	cd_2_group_14065
PDT002823549.1	PDS000000107.227	SAMN49783714	clinical	cd_8_group_119	cd_4_group_318	cd_2_group_14065
PDT002829470.1	PDS000000107.227	SAMN49880563	clinical	cd_8_group_119	cd_4_group_318	cd_2_group_14065
PDT002832901.1	PDS000000107.227	SAMN49917922	clinical	cd_8_group_119	cd_4_group_318	cd_2_group_14065
PDT002858121.1	PDS000000107.227	SAMN50287960	clinical	cd_8_group_119	cd_4_group_318	cd_2_group_14065
PDT002875037.1	PDS000000107.227	SAMN50500407	clinical	cd_8_group_119	cd_4_group_318	cd_2_group_14065
PDT002863261.1	PDS000000107.227	SAMN50195352	environmental/other	cd_8_group_119	cd_4_group_318	cd_2_group_14386
PDT002863390.1	PDS000000107.227	SAMN50195289	environmental/other	cd_8_group_119	cd_4_group_318	cd_2_group_14386
PDT000358874.1	PDS000000107.227	SAMN09769725	environmental/other	cd_8_group_119	cd_4_group_318	cd_2_group_2159
PDT000527087.1	PDS000000107.227	SAMN12109002	environmental/other	cd_8_group_119	cd_4_group_318	cd_2_group_2159
PDT000096688.2	PDS000000107.227	SAMN04320874	environmental/other	cd_8_group_119	cd_4_group_318	cd_2_group_264
PDT000113301.2	PDS000000107.227	SAMN04545006	clinical	cd_8_group_119	cd_4_group_318	cd_2_group_264
PDT000113302.2	PDS000000107.227	SAMN04545007	clinical	cd_8_group_119	cd_4_group_318	cd_2_group_264
PDT000113303.2	PDS000000107.227	SAMN04545008	clinical	cd_8_group_119	cd_4_group_318	cd_2_group_264
PDT000113304.2	PDS000000107.227	SAMN04545009	clinical	cd_8_group_119	cd_4_group_318	cd_2_group_264
PDT000113541.2	PDS000000107.227	SAMN04545012	clinical	cd_8_group_119	cd_4_group_318	cd_2_group_264
PDT000134142.2	PDS000000107.227	SAMN05226759	clinical	cd_8_group_119	cd_4_group_318	cd_2_group_264
PDT000142658.2	PDS000000107.227	SAMN05449279	clinical	cd_8_group_119	cd_4_group_318	cd_2_group_264
PDT000162740.2	PDS000000107.227	SAMN06048888	environmental/other	cd_8_group_119	cd_4_group_318	cd_2_group_264
PDT000201756.2	PDS000000107.227	SAMN06704300	environmental/other	cd_8_group_119	cd_4_group_318	cd_2_group_264
PDT000205465.2	PDS000000107.227	SAMN06827076	clinical	cd_8_group_119	cd_4_group_318	cd_2_group_264
PDT000332557.1	PDS000000107.227	SAMN09455735	clinical	cd_8_group_119	cd_4_group_318	cd_2_group_264
PDT000343669.1	PDS000000107.227	SAMN09631637	clinical	cd_8_group_119	cd_4_group_318	cd_2_group_264
PDT000367179.1	PDS000000107.227	SAMN09909552	clinical	cd_8_group_119	cd_4_group_318	cd_2_group_264
PDT000545760.1	PDS000000107.227	SAMN12315745	clinical	cd_8_group_119	cd_4_group_318	cd_2_group_264
PDT000564026.1	PDS000000107.227	SAMN12572407	clinical	cd_8_group_119	cd_4_group_318	cd_2_group_264
PDT000583635.1	PDS000000107.227	SAMN02650925	clinical	cd_8_group_119	cd_4_group_318	cd_2_group_264
PDT000634789.1	PDS000000107.227	SAMN13354226	clinical	cd_8_group_119	cd_4_group_318	cd_2_group_264
PDT000644612.1	PDS000000107.227	SAMN13562775	clinical	cd_8_group_119	cd_4_group_318	cd_2_group_264
PDT000949192.1	PDS000000107.227	SAMN17799585	clinical	cd_8_group_119	cd_4_group_318	cd_2_group_264
PDT000980883.1	PDS000000107.227	SAMEA5532969	NULL	cd_8_group_119	cd_4_group_318	cd_2_group_264
PDT000981216.1	PDS000000107.227	SAMEA5533058	NULL	cd_8_group_119	cd_4_group_318	cd_2_group_264
PDT001255950.1	PDS000000107.227	SAMN26315753	clinical	cd_8_group_119	cd_4_group_318	cd_2_group_264
PDT000602714.1	PDS000000107.227	SAMN12993565	environmental/other	cd_8_group_119	cd_4_group_318	cd_2_group_4939
PDT000634795.1	PDS000000107.227	SAMN13354235	clinical	cd_8_group_119	cd_4_group_318	cd_2_group_4939
PDT000653505.1	PDS000000107.227	SAMN13714786	clinical	cd_8_group_119	cd_4_group_318	cd_2_group_4939
PDT000668861.1	PDS000000107.227	SAMN13905761	clinical	cd_8_group_119	cd_4_group_318	cd_2_group_4939
PDT000784323.1	PDS000000107.227	SAMN15480840	clinical	cd_8_group_119	cd_4_group_318	cd_2_group_4939
PDT000827639.1	PDS000000107.227	SAMN15961776	clinical	cd_8_group_119	cd_4_group_318	cd_2_group_4939
PDT001093479.1	PDS000000107.227	SAMN20335590	environmental/other	cd_8_group_119	cd_4_group_318	cd_2_group_4939
PDT001126809.1	PDS000000107.227	SAMN21392283	clinical	cd_8_group_119	cd_4_group_318	cd_2_group_4939
PDT001684064.1	PDS000000107.227	SAMN34115658	clinical	cd_8_group_119	cd_4_group_318	cd_2_group_4939
PDT000484062.1	PDS000000107.227	SAMN11288737	clinical	cd_8_group_119	cd_4_group_3502	-
PDT000479913.1	PDS000000107.227	SAMN11175909	clinical	cd_8_group_119	cd_4_group_3502	cd_2_group_2874
PDT000489611.1	PDS000000107.227	SAMN11411475	clinical	cd_8_group_119	cd_4_group_3502	cd_2_group_2874
PDT000495497.1	PDS000000107.227	SAMN11506942	clinical	cd_8_group_119	cd_4_group_3502	cd_2_group_2874
PDT000517553.1	PDS000000107.227	SAMN11948034	clinical	cd_8_group_119	cd_4_group_3502	cd_2_group_2874
PDT000743278.1	PDS000000107.227	SAMN14981138	clinical	cd_8_group_119	cd_4_group_3502	cd_2_group_2874
PDT000747952.1	PDS000000107.227	SAMN15031707	clinical	cd_8_group_119	cd_4_group_3502	cd_2_group_2874
PDT000747967.1	PDS000000107.227	SAMN15031783	clinical	cd_8_group_119	cd_4_group_3502	cd_2_group_2874
PDT000949350.1	PDS000000107.227	SAMN17799597	clinical	cd_8_group_119	cd_4_group_3502	cd_2_group_2874
PDT000479935.1	PDS000000107.227	SAMN11175941	clinical	cd_8_group_119	cd_4_group_3511	-
PDT000479959.1	PDS000000107.227	SAMN11175951	clinical	cd_8_group_119	cd_4_group_3511	-
PDT000215073.2	PDS000000107.227	SAMN07184752	clinical	cd_8_group_119	cd_4_group_369	-
PDT000252043.2	PDS000000107.227	SAMN07779404	clinical	cd_8_group_119	cd_4_group_369	-
PDT000281319.2	PDS000000107.227	SAMN08370029	environmental/other	cd_8_group_119	cd_4_group_369	-
PDT000283034.2	PDS000000107.227	SAMN08437287	environmental/other	cd_8_group_119	cd_4_group_369	-
PDT000290501.2	PDS000000107.227	SAMN08624189	environmental/other	cd_8_group_119	cd_4_group_369	-
PDT000343685.1	PDS000000107.227	SAMN09631653	clinical	cd_8_group_119	cd_4_group_369	-
PDT000372301.1	PDS000000107.227	SAMN09977224	environmental/other	cd_8_group_119	cd_4_group_369	-
PDT000485513.1	PDS000000107.227	SAMN11318624	environmental/other	cd_8_group_119	cd_4_group_369	-
PDT000588572.1	PDS000000107.227	SAMN12782215	environmental/other	cd_8_group_119	cd_4_group_369	-
PDT000599406.1	PDS000000107.227	SAMN12901193	environmental/other	cd_8_group_119	cd_4_group_369	-
PDT000720565.1	PDS000000107.227	SAMN14549291	clinical	cd_8_group_119	cd_4_group_369	-
PDT000743536.1	PDS000000107.227	SAMN14985094	clinical	cd_8_group_119	cd_4_group_369	-
PDT000917671.1	PDS000000107.227	SAMN17116294	environmental/other	cd_8_group_119	cd_4_group_369	-
PDT001358068.1	PDS000000107.227	SAMN29656516	environmental/other	cd_8_group_119	cd_4_group_369	-
PDT001425391.1	PDS000000107.227	SAMN30928127	clinical	cd_8_group_119	cd_4_group_369	-
PDT001596901.1	PDS000000107.227	SAMN32960122	clinical	cd_8_group_119	cd_4_group_369	-
PDT001670135.1	PDS000000107.227	SAMN33927553	environmental/other	cd_8_group_119	cd_4_group_369	-
PDT002898914.1	PDS000000107.227	SAMN50810651	environmental/other	cd_8_group_119	cd_4_group_369	-
PDT000104967.2	PDS000000107.227	SAMN04453109	environmental/other	cd_8_group_119	cd_4_group_369	cd_2_group_300
PDT000107179.2	PDS000000107.227	SAMN04495833	environmental/other	cd_8_group_119	cd_4_group_369	cd_2_group_300
PDT000205655.2	PDS000000107.227	SAMN06843609	environmental/other	cd_8_group_119	cd_4_group_369	cd_2_group_300
PDT000210850.2	PDS000000107.227	SAMN07135012	clinical	cd_8_group_119	cd_4_group_369	cd_2_group_300
PDT000220648.2	PDS000000107.227	SAMN07259272	clinical	cd_8_group_119	cd_4_group_369	cd_2_group_300
PDT000241811.2	PDS000000107.227	SAMN07607837	clinical	cd_8_group_119	cd_4_group_369	cd_2_group_300
PDT000285963.2	PDS000000107.227	SAMN08500511	environmental/other	cd_8_group_119	cd_4_group_369	cd_2_group_300
PDT000287548.2	PDS000000107.227	SAMN08554045	environmental/other	cd_8_group_119	cd_4_group_369	cd_2_group_300
PDT000287782.2	PDS000000107.227	SAMN08558074	environmental/other	cd_8_group_119	cd_4_group_369	cd_2_group_300
PDT000312417.2	PDS000000107.227	SAMN09090973	environmental/other	cd_8_group_119	cd_4_group_369	cd_2_group_300
PDT000345764.1	PDS000000107.227	SAMN09605326	environmental/other	cd_8_group_119	cd_4_group_369	cd_2_group_300
PDT000386988.1	PDS000000107.227	SAMN10146727	clinical	cd_8_group_119	cd_4_group_369	cd_2_group_300
PDT000522532.1	PDS000000107.227	SAMN12049097	environmental/other	cd_8_group_119	cd_4_group_369	cd_2_group_300
PDT000527068.1	PDS000000107.227	SAMN12109089	environmental/other	cd_8_group_119	cd_4_group_369	cd_2_group_300
PDT000539245.1	PDS000000107.227	SAMN12221244	environmental/other	cd_8_group_119	cd_4_group_369	cd_2_group_300
PDT000649238.1	PDS000000107.227	SAMN13662499	clinical	cd_8_group_119	cd_4_group_369	cd_2_group_300
PDT000990053.1	PDS000000107.227	SAMN18448378	environmental/other	cd_8_group_119	cd_4_group_369	cd_2_group_300
PDT000545598.1	PDS000000107.227	SAMN12307465	clinical	cd_8_group_119	cd_4_group_369	cd_2_group_3420
PDT001248779.1	PDS000000107.227	SAMN25867096	environmental/other	cd_8_group_119	cd_4_group_369	cd_2_group_3420
PDT001543632.1	PDS000000107.227	SAMN32369524	environmental/other	cd_8_group_119	cd_4_group_369	cd_2_group_3420
PDT000602860.1	PDS000000107.227	SAMN12995194	clinical	cd_8_group_119	cd_4_group_369	cd_2_group_4944
PDT000677323.1	PDS000000107.227	SAMN13977489	clinical	cd_8_group_119	cd_4_group_369	cd_2_group_4944
PDT000708033.1	PDS000000107.227	SAMN14343300	clinical	cd_8_group_119	cd_4_group_369	cd_2_group_4944
PDT000949347.1	PDS000000107.227	SAMN17799590	clinical	cd_8_group_119	cd_4_group_369	cd_2_group_4944
PDT001177735.1	PDS000000107.227	SAMN23245089	clinical	cd_8_group_119	cd_4_group_369	cd_2_group_4944
PDT001200864.1	PDS000000107.227	SAMN23828353	clinical	cd_8_group_119	cd_4_group_369	cd_2_group_4944
PDT001814970.1	PDS000000107.227	SAMN36340615	environmental/other	cd_8_group_119	cd_4_group_369	cd_2_group_4944
PDT001016447.1	PDS000000107.227	SAMN18927093	clinical	cd_8_group_119	cd_4_group_369	cd_2_group_6360
PDT001063105.1	PDS000000107.227	SAMN19595982	clinical	cd_8_group_119	cd_4_group_369	cd_2_group_6360
PDT001205406.1	PDS000000107.227	SAMN24170697	environmental/other	cd_8_group_119	cd_4_group_369	cd_2_group_6360
PDT001322741.1	PDS000000107.227	SAMN28874989	environmental/other	cd_8_group_119	cd_4_group_369	cd_2_group_6360
PDT001670137.1	PDS000000107.227	SAMN33927549	environmental/other	cd_8_group_119	cd_4_group_369	cd_2_group_6360
PDT001888065.1	PDS000000107.227	SAMN37414727	clinical	cd_8_group_119	cd_4_group_369	cd_2_group_6360
PDT001892212.1	PDS000000107.227	SAMN37482759	clinical	cd_8_group_119	cd_4_group_369	cd_2_group_6360
PDT002401288.1	PDS000000107.227	SAMN44002457	clinical	cd_8_group_119	cd_4_group_369	cd_2_group_6360
PDT002532180.1	PDS000000107.227	SAMN45829346	environmental/other	cd_8_group_119	cd_4_group_369	cd_2_group_6360
PDT000134151.2	PDS000000107.227	SAMN05226826	environmental/other	cd_8_group_119	cd_4_group_572	cd_2_group_462
PDT000241172.2	PDS000000107.227	SAMN07655745	environmental/other	cd_8_group_119	cd_4_group_572	cd_2_group_462
PDT000891340.1	PDS000000107.227	SAMN16811171	environmental/other	cd_8_group_119	cd_4_group_6777	-
PDT001198733.1	PDS000000107.227	SAMN23759356	clinical	cd_8_group_119	cd_4_group_6777	-
PDT001831987.1	PDS000000107.227	SAMN36748211	environmental/other	cd_8_group_119	cd_4_group_7722	-
PDT002680050.1	PDS000000107.227	SAMN47515759	clinical	cd_8_group_119	cd_4_group_7722	-
PDT002835809.1	PDS000000107.227	SAMN49976729	environmental/other	cd_8_group_119	cd_4_group_7722	-
PDT001126263.1	PDS000000107.227	SAMN21362965	clinical	cd_8_group_119	cd_4_group_7722	cd_2_group_6888
PDT001187290.1	PDS000000107.227	SAMN23493041	environmental/other	cd_8_group_119	cd_4_group_7722	cd_2_group_6888
PDT001686188.1	PDS000000107.227	SAMN34132278	clinical	cd_8_group_119	cd_4_group_7722	cd_2_group_6888
PDT002089212.1	PDS000000107.227	SAMN40174282	clinical	cd_8_group_119	cd_4_group_7722	cd_2_group_6888
PDT002091840.1	PDS000000107.227	SAMN40201401	environmental/other	cd_8_group_119	cd_4_group_7722	cd_2_group_6888
PDT002381256.1	PDS000000107.227	SAMN43758531	clinical	cd_8_group_119	cd_4_group_7722	cd_2_group_6888
PDT001151537.1	PDS000000107.227	SAMN22322915	clinical	cd_8_group_119	cd_4_group_7844	cd_2_group_6991
PDT001156980.8	PDS000000107.227	SAMN22374254	clinical	cd_8_group_119	cd_4_group_7844	cd_2_group_6991
PDT001491202.1	PDS000000107.227	SAMN31818493	clinical	cd_8_group_119	cd_4_group_8991	-
PDT001686191.1	PDS000000107.227	SAMN34132263	clinical	cd_8_group_119	cd_4_group_8991	-
PDT002675891.1	PDS000000107.227	SAMN47438637	environmental/other	cd_8_group_119	cd_4_group_9023	-
PDT001514835.1	PDS000000107.227	SAMN32075234	environmental/other	cd_8_group_119	cd_4_group_9023	cd_2_group_8187
PDT001585202.1	PDS000000107.227	SAMN32819747	clinical	cd_8_group_119	cd_4_group_9023	cd_2_group_8187
PDT000062771.2	PDS000000107.227	SAMN03566186	clinical	cd_8_group_119	cd_4_group_95	cd_2_group_76
PDT000062772.2	PDS000000107.227	SAMN03566192	clinical	cd_8_group_119	cd_4_group_95	cd_2_group_76
PDT000062773.2	PDS000000107.227	SAMN03566193	clinical	cd_8_group_119	cd_4_group_95	cd_2_group_76
PDT000062900.2	PDS000000107.227	SAMN03566582	environmental/other	cd_8_group_119	cd_4_group_95	cd_2_group_76
PDT000062901.2	PDS000000107.227	SAMN03566583	environmental/other	cd_8_group_119	cd_4_group_95	cd_2_group_76
PDT000103104.2	PDS000000107.227	SAMN04435562	clinical	cd_8_group_119	cd_4_group_95	cd_2_group_76
PDT000103105.2	PDS000000107.227	SAMN04435563	clinical	cd_8_group_119	cd_4_group_95	cd_2_group_76
PDT000112464.2	PDS000000107.227	SAMN04493494	environmental/other	cd_8_group_119	cd_4_group_95	cd_2_group_76
PDT000113322.2	PDS000000107.227	SAMN04545027	clinical	cd_8_group_119	cd_4_group_95	cd_2_group_76
PDT000121721.2	PDS000000107.227	SAMN04579682	environmental/other	cd_8_group_119	cd_4_group_95	cd_2_group_76
PDT000121722.2	PDS000000107.227	SAMN04579683	environmental/other	cd_8_group_119	cd_4_group_95	cd_2_group_76
PDT000121723.2	PDS000000107.227	SAMN04579684	environmental/other	cd_8_group_119	cd_4_group_95	cd_2_group_76
PDT000583619.1	PDS000000107.227	SAMN03566584	environmental/other	cd_8_group_119	cd_4_group_95	cd_2_group_76
PDT001742536.1	PDS000000107.227	SAMEA5328687	NULL	cd_8_group_119	cd_4_group_9772	cd_2_group_8946
PDT001742855.1	PDS000000107.227	SAMEA5328686	NULL	cd_8_group_119	cd_4_group_9772	cd_2_group_8946
PDT000169136.1	PDS000010551.13	SAMEA3683294	NULL	cd_8_group_1190	cd_4_group_1007	cd_2_group_825
PDT000169238.1	PDS000010551.13	SAMEA3683312	NULL	cd_8_group_1190	cd_4_group_1007	cd_2_group_825
PDT002264893.1	PDS000044697.20	SAMN42823847	clinical	cd_8_group_11900	cd_4_group_12801	cd_2_group_12005
PDT002264895.1	PDS000044697.20	SAMN42823848	clinical	cd_8_group_11900	cd_4_group_12801	cd_2_group_12005
PDT002340998.1	PDS000221894.5	SAMN43365687	clinical	cd_8_group_11901	cd_4_group_12802	-
PDT002266391.1	PDS000221894.5	SAMN42837475	clinical	cd_8_group_11901	cd_4_group_12802	cd_2_group_12008
PDT002413888.1	PDS000221894.5	SAMN44254074	environmental/other	cd_8_group_11901	cd_4_group_12802	cd_2_group_12008
PDT002385974.1	PDS000191011.5	SAMEA116043562	NULL	cd_8_group_11902	-	-
PDT002293458.1	PDS000191011.5	SAMEA115419082	NULL	cd_8_group_11902	cd_4_group_12809	-
PDT002293987.1	PDS000191011.5	SAMEA115418881	NULL	cd_8_group_11902	cd_4_group_12809	-
PDT002293992.1	PDS000191011.5	SAMEA115418940	NULL	cd_8_group_11902	cd_4_group_12809	-
PDT002300138.1	PDS000191011.5	SAMEA115418820	NULL	cd_8_group_11902	cd_4_group_12809	-
PDT002269451.1	PDS000191011.5	SAMEA115592444	NULL	cd_8_group_11902	cd_4_group_12809	cd_2_group_12015
PDT002293404.1	PDS000191011.5	SAMEA115418904	NULL	cd_8_group_11902	cd_4_group_12809	cd_2_group_12015
PDT002293422.1	PDS000191011.5	SAMEA115418972	NULL	cd_8_group_11902	cd_4_group_12809	cd_2_group_12015
PDT002293432.1	PDS000191011.5	SAMEA115419008	NULL	cd_8_group_11902	cd_4_group_12809	cd_2_group_12015
PDT002293449.1	PDS000191011.5	SAMEA115419055	NULL	cd_8_group_11902	cd_4_group_12809	cd_2_group_12015
PDT002293989.1	PDS000191011.5	SAMEA115418908	NULL	cd_8_group_11902	cd_4_group_12809	cd_2_group_12015
PDT002293997.1	PDS000191011.5	SAMEA115419069	NULL	cd_8_group_11902	cd_4_group_12809	cd_2_group_12015
PDT002294239.1	PDS000191011.5	SAMEA115418899	NULL	cd_8_group_11902	cd_4_group_12809	cd_2_group_12015
PDT002300139.1	PDS000191011.5	SAMEA115418840	NULL	cd_8_group_11902	cd_4_group_12809	cd_2_group_12015
PDT002300322.1	PDS000191011.5	SAMEA115418914	NULL	cd_8_group_11902	cd_4_group_12809	cd_2_group_12015
PDT002300628.1	PDS000191011.5	SAMEA115418965	NULL	cd_8_group_11902	cd_4_group_12809	cd_2_group_12015
PDT002300897.1	PDS000191011.5	SAMEA115419033	NULL	cd_8_group_11902	cd_4_group_12809	cd_2_group_12015
PDT002327153.1	PDS000191011.5	SAMEA115419123	NULL	cd_8_group_11902	cd_4_group_12809	cd_2_group_12015
PDT002327408.1	PDS000191011.5	SAMEA115419011	NULL	cd_8_group_11902	cd_4_group_12809	cd_2_group_12015
PDT002328528.1	PDS000191011.5	SAMEA115592529	NULL	cd_8_group_11902	cd_4_group_12809	cd_2_group_12015
PDT002338474.1	PDS000191011.5	SAMEA115418930	NULL	cd_8_group_11902	cd_4_group_12809	cd_2_group_12015
PDT002384285.1	PDS000191011.5	SAMEA116043312	NULL	cd_8_group_11902	cd_4_group_12809	cd_2_group_12015
PDT002384374.1	PDS000191011.5	SAMEA116043492	NULL	cd_8_group_11902	cd_4_group_12809	cd_2_group_12015
PDT002327313.1	PDS000191001.8	SAMEA115418932	NULL	cd_8_group_11903	-	-
PDT002269455.1	PDS000191001.8	SAMEA115592477	NULL	cd_8_group_11903	cd_4_group_12810	-
PDT002299749.1	PDS000191001.8	SAMEA115418926	NULL	cd_8_group_11903	cd_4_group_12810	-
PDT002338192.1	PDS000191001.8	SAMEA115419105	NULL	cd_8_group_11903	cd_4_group_12810	-
PDT002293400.1	PDS000191001.8	SAMEA115418893	NULL	cd_8_group_11903	cd_4_group_12810	cd_2_group_12045
PDT002293402.1	PDS000191001.8	SAMEA115418895	NULL	cd_8_group_11903	cd_4_group_12810	cd_2_group_12045
PDT002293408.1	PDS000191001.8	SAMEA115418917	NULL	cd_8_group_11903	cd_4_group_12810	cd_2_group_12045
PDT002293416.1	PDS000191001.8	SAMEA115418957	NULL	cd_8_group_11903	cd_4_group_12810	cd_2_group_12045
PDT002293423.1	PDS000191001.8	SAMEA115418973	NULL	cd_8_group_11903	cd_4_group_12810	cd_2_group_12045
PDT002293429.1	PDS000191001.8	SAMEA115418990	NULL	cd_8_group_11903	cd_4_group_12810	cd_2_group_12045
PDT002293430.1	PDS000191001.8	SAMEA115418997	NULL	cd_8_group_11903	cd_4_group_12810	cd_2_group_12045
PDT002293435.1	PDS000191001.8	SAMEA115419012	NULL	cd_8_group_11903	cd_4_group_12810	cd_2_group_12045
PDT002293436.1	PDS000191001.8	SAMEA115419015	NULL	cd_8_group_11903	cd_4_group_12810	cd_2_group_12045
PDT002293440.1	PDS000191001.8	SAMEA115419034	NULL	cd_8_group_11903	cd_4_group_12810	cd_2_group_12045
PDT002293445.1	PDS000191001.8	SAMEA115419046	NULL	cd_8_group_11903	cd_4_group_12810	cd_2_group_12045
PDT002293447.1	PDS000191001.8	SAMEA115419051	NULL	cd_8_group_11903	cd_4_group_12810	cd_2_group_12045
PDT002293450.1	PDS000191001.8	SAMEA115419058	NULL	cd_8_group_11903	cd_4_group_12810	cd_2_group_12045
PDT002293472.1	PDS000191001.8	SAMEA115419127	NULL	cd_8_group_11903	cd_4_group_12810	cd_2_group_12045
PDT002293994.1	PDS000191001.8	SAMEA115418953	NULL	cd_8_group_11903	cd_4_group_12810	cd_2_group_12045
PDT002293999.1	PDS000191001.8	SAMEA115419077	NULL	cd_8_group_11903	cd_4_group_12810	cd_2_group_12045
PDT002294241.1	PDS000191001.8	SAMEA115418909	NULL	cd_8_group_11903	cd_4_group_12810	cd_2_group_12045
PDT002294248.1	PDS000191001.8	SAMEA115418931	NULL	cd_8_group_11903	cd_4_group_12810	cd_2_group_12045
PDT002294253.1	PDS000191001.8	SAMEA115418956	NULL	cd_8_group_11903	cd_4_group_12810	cd_2_group_12045
PDT002294256.1	PDS000191001.8	SAMEA115418966	NULL	cd_8_group_11903	cd_4_group_12810	cd_2_group_12045
PDT002294261.1	PDS000191001.8	SAMEA115418983	NULL	cd_8_group_11903	cd_4_group_12810	cd_2_group_12045
PDT002294276.1	PDS000191001.8	SAMEA115419061	NULL	cd_8_group_11903	cd_4_group_12810	cd_2_group_12045
PDT002294289.1	PDS000191001.8	SAMEA115419136	NULL	cd_8_group_11903	cd_4_group_12810	cd_2_group_12045
PDT002294293.1	PDS000191001.8	SAMEA115419155	NULL	cd_8_group_11903	cd_4_group_12810	cd_2_group_12045
PDT002294755.1	PDS000191001.8	SAMEA115419070	NULL	cd_8_group_11903	cd_4_group_12810	cd_2_group_12045
PDT002294756.1	PDS000191001.8	SAMEA115419084	NULL	cd_8_group_11903	cd_4_group_12810	cd_2_group_12045
PDT002299748.1	PDS000191001.8	SAMEA115418901	NULL	cd_8_group_11903	cd_4_group_12810	cd_2_group_12045
PDT002299752.1	PDS000191001.8	SAMEA115418996	NULL	cd_8_group_11903	cd_4_group_12810	cd_2_group_12045
PDT002300151.1	PDS000191001.8	SAMEA115419043	NULL	cd_8_group_11903	cd_4_group_12810	cd_2_group_12045
PDT002300153.1	PDS000191001.8	SAMEA115419066	NULL	cd_8_group_11903	cd_4_group_12810	cd_2_group_12045
PDT002300625.1	PDS000191001.8	SAMEA115418947	NULL	cd_8_group_11903	cd_4_group_12810	cd_2_group_12045
PDT002300636.1	PDS000191001.8	SAMEA115419062	NULL	cd_8_group_11903	cd_4_group_12810	cd_2_group_12045
PDT002300893.1	PDS000191001.8	SAMEA115418950	NULL	cd_8_group_11903	cd_4_group_12810	cd_2_group_12045
PDT002300894.1	PDS000191001.8	SAMEA115418954	NULL	cd_8_group_11903	cd_4_group_12810	cd_2_group_12045
PDT002300896.1	PDS000191001.8	SAMEA115418999	NULL	cd_8_group_11903	cd_4_group_12810	cd_2_group_12045
PDT002302137.1	PDS000191001.8	SAMEA115418961	NULL	cd_8_group_11903	cd_4_group_12810	cd_2_group_12045
PDT002324970.1	PDS000191001.8	SAMEA115419035	NULL	cd_8_group_11903	cd_4_group_12810	cd_2_group_12045
PDT002327152.1	PDS000191001.8	SAMEA115418967	NULL	cd_8_group_11903	cd_4_group_12810	cd_2_group_12045
PDT002329163.1	PDS000191001.8	SAMEA115418989	NULL	cd_8_group_11903	cd_4_group_12810	cd_2_group_12045
PDT002337887.1	PDS000191001.8	SAMEA115419001	NULL	cd_8_group_11903	cd_4_group_12810	cd_2_group_12045
PDT002384121.1	PDS000191001.8	SAMEA116043275	NULL	cd_8_group_11903	cd_4_group_12810	cd_2_group_12045
PDT002384139.1	PDS000191001.8	SAMEA116043322	NULL	cd_8_group_11903	cd_4_group_12810	cd_2_group_12045
PDT002384142.1	PDS000191001.8	SAMEA116043329	NULL	cd_8_group_11903	cd_4_group_12810	cd_2_group_12045
PDT002384180.1	PDS000191001.8	SAMEA116043436	NULL	cd_8_group_11903	cd_4_group_12810	cd_2_group_12045
PDT002384271.1	PDS000191001.8	SAMEA116043274	NULL	cd_8_group_11903	cd_4_group_12810	cd_2_group_12045
PDT002384278.1	PDS000191001.8	SAMEA116043291	NULL	cd_8_group_11903	cd_4_group_12810	cd_2_group_12045
PDT002385876.1	PDS000191001.8	SAMEA116043306	NULL	cd_8_group_11903	cd_4_group_12810	cd_2_group_12045
PDT002293380.1	PDS000189608.5	SAMEA115418809	NULL	cd_8_group_11904	-	-
PDT002269456.1	PDS000189608.5	SAMEA115592489	NULL	cd_8_group_11904	cd_4_group_12811	-
PDT002300620.1	PDS000189608.5	SAMEA115418822	NULL	cd_8_group_11904	cd_4_group_12811	-
PDT002269765.1	PDS000189608.5	SAMEA115592447	NULL	cd_8_group_11904	cd_4_group_12811	cd_2_group_12016
PDT002270431.1	PDS000189608.5	SAMEA115592506	NULL	cd_8_group_11904	cd_4_group_12811	cd_2_group_12016
PDT002270434.1	PDS000189608.5	SAMEA115592510	NULL	cd_8_group_11904	cd_4_group_12811	cd_2_group_12016
PDT002293993.1	PDS000189608.5	SAMEA115418945	NULL	cd_8_group_11904	cd_4_group_12811	cd_2_group_12016
PDT002294295.1	PDS000189608.5	SAMEA115419164	NULL	cd_8_group_11904	cd_4_group_12811	cd_2_group_12016
PDT002300094.1	PDS000189608.5	SAMEA115419377	NULL	cd_8_group_11904	cd_4_group_12811	cd_2_group_12016
PDT002323015.1	PDS000189608.5	SAMEA115383988	NULL	cd_8_group_11904	cd_4_group_12811	cd_2_group_12016
PDT002328768.1	PDS000189608.5	SAMEA115383998	NULL	cd_8_group_11904	cd_4_group_12811	cd_2_group_12016
PDT002329461.1	PDS000189608.5	SAMEA115383963	NULL	cd_8_group_11904	cd_4_group_12811	cd_2_group_12016
PDT002270417.1	PDS000189609.1	SAMEA115592455	NULL	cd_8_group_11905	cd_4_group_12813	cd_2_group_12017
PDT002271646.1	PDS000189609.1	SAMEA115592470	NULL	cd_8_group_11905	cd_4_group_12813	cd_2_group_12017
PDT002322852.1	PDS000189611.6	SAMEA115592500	NULL	cd_8_group_11906	cd_4_group_12814	-
PDT002270433.1	PDS000189611.6	SAMEA115592509	NULL	cd_8_group_11906	cd_4_group_12814	cd_2_group_12019
PDT002270440.1	PDS000189611.6	SAMEA115592530	NULL	cd_8_group_11906	cd_4_group_12814	cd_2_group_12019
PDT002271037.1	PDS000189611.6	SAMEA115592519	NULL	cd_8_group_11906	cd_4_group_12814	cd_2_group_12019
PDT002293398.1	PDS000189611.6	SAMEA115418889	NULL	cd_8_group_11906	cd_4_group_12814	cd_2_group_12019
PDT002293412.1	PDS000189611.6	SAMEA115418929	NULL	cd_8_group_11906	cd_4_group_12814	cd_2_group_12019
PDT002317194.1	PDS000189611.6	SAMEA115592454	NULL	cd_8_group_11906	cd_4_group_12814	cd_2_group_12019
PDT002331570.1	PDS000189611.6	SAMEA115418827	NULL	cd_8_group_11906	cd_4_group_12814	cd_2_group_12019
PDT002384116.1	PDS000189611.6	SAMEA116043251	NULL	cd_8_group_11906	cd_4_group_12814	cd_2_group_12019
PDT002270773.1	PDS000048856.51	SAMEA115592492	NULL	cd_8_group_11907	-	-
PDT002384185.1	PDS000048856.51	SAMEA116043452	NULL	cd_8_group_11907	cd_4_group_12849	-
PDT002293451.1	PDS000048856.51	SAMEA115419060	NULL	cd_8_group_11907	cd_4_group_12849	cd_2_group_12046
PDT002293463.1	PDS000048856.51	SAMEA115419096	NULL	cd_8_group_11907	cd_4_group_12849	cd_2_group_12046
PDT002293467.1	PDS000048856.51	SAMEA115419112	NULL	cd_8_group_11907	cd_4_group_12849	cd_2_group_12046
PDT002293484.1	PDS000048856.51	SAMEA115419160	NULL	cd_8_group_11907	cd_4_group_12849	cd_2_group_12046
PDT002294259.1	PDS000048856.51	SAMEA115418976	NULL	cd_8_group_11907	cd_4_group_12849	cd_2_group_12046
PDT002299757.1	PDS000048856.51	SAMEA115419117	NULL	cd_8_group_11907	cd_4_group_12849	cd_2_group_12046
PDT002382705.1	PDS000048856.51	SAMEA115995453	NULL	cd_8_group_11907	cd_4_group_12849	cd_2_group_12046
PDT002382745.1	PDS000048856.51	SAMEA115995515	NULL	cd_8_group_11907	cd_4_group_12849	cd_2_group_12046
PDT002384253.1	PDS000048856.51	SAMEA116043241	NULL	cd_8_group_11907	cd_4_group_12849	cd_2_group_12046
PDT002384286.1	PDS000048856.51	SAMEA116043313	NULL	cd_8_group_11907	cd_4_group_12849	cd_2_group_12046
PDT002384379.1	PDS000048856.51	SAMEA116043500	NULL	cd_8_group_11907	cd_4_group_12849	cd_2_group_12046
PDT002384396.1	PDS000048856.51	SAMEA116043525	NULL	cd_8_group_11907	cd_4_group_12849	cd_2_group_12046
PDT002322465.1	PDS000231533.1	SAMEA115383986	NULL	cd_8_group_11908	cd_4_group_12816	-
PDT002270959.1	PDS000231533.1	SAMEA115592496	NULL	cd_8_group_11908	cd_4_group_12816	cd_2_group_12021
PDT002293487.1	PDS000231533.1	SAMEA115419163	NULL	cd_8_group_11908	cd_4_group_12816	cd_2_group_12021
PDT002294269.1	PDS000231533.1	SAMEA115419025	NULL	cd_8_group_11908	cd_4_group_12816	cd_2_group_12021
PDT002322808.1	PDS000231533.1	SAMEA115383935	NULL	cd_8_group_11908	cd_4_group_12816	cd_2_group_12021
PDT002326600.1	PDS000231533.1	SAMEA115419029	NULL	cd_8_group_11908	cd_4_group_12816	cd_2_group_12021
PDT002384291.1	PDS000231533.1	SAMEA116043320	NULL	cd_8_group_11908	cd_4_group_12816	cd_2_group_12021
PDT002781145.1	PDS000231533.1	SAMEA118328555	NULL	cd_8_group_11908	cd_4_group_12816	cd_2_group_12021
PDT002781156.1	PDS000231533.1	SAMEA118328620	NULL	cd_8_group_11908	cd_4_group_12816	cd_2_group_12021
PDT002781164.1	PDS000231533.1	SAMEA118328696	NULL	cd_8_group_11908	cd_4_group_12816	cd_2_group_12021
PDT002781250.1	PDS000231533.1	SAMEA118328597	NULL	cd_8_group_11908	cd_4_group_12816	cd_2_group_12021
PDT002781279.1	PDS000231533.1	SAMEA118328814	NULL	cd_8_group_11908	cd_4_group_12816	cd_2_group_12021
PDT002781325.1	PDS000231533.1	SAMEA118328798	NULL	cd_8_group_11908	cd_4_group_12816	cd_2_group_12021
PDT002781357.1	PDS000231533.1	SAMEA118328728	NULL	cd_8_group_11908	cd_4_group_12816	cd_2_group_12021
PDT002781361.1	PDS000231533.1	SAMEA118328762	NULL	cd_8_group_11908	cd_4_group_12816	cd_2_group_12021
PDT002783596.1	PDS000231533.1	SAMEA118328551	NULL	cd_8_group_11908	cd_4_group_12816	cd_2_group_12021
PDT002783597.1	PDS000231533.1	SAMEA118328557	NULL	cd_8_group_11908	cd_4_group_12816	cd_2_group_12021
PDT002783602.1	PDS000231533.1	SAMEA118328573	NULL	cd_8_group_11908	cd_4_group_12816	cd_2_group_12021
PDT002783607.1	PDS000231533.1	SAMEA118328595	NULL	cd_8_group_11908	cd_4_group_12816	cd_2_group_12021
PDT002783613.1	PDS000231533.1	SAMEA118328621	NULL	cd_8_group_11908	cd_4_group_12816	cd_2_group_12021
PDT002783617.1	PDS000231533.1	SAMEA118328638	NULL	cd_8_group_11908	cd_4_group_12816	cd_2_group_12021
PDT002783636.1	PDS000231533.1	SAMEA118328712	NULL	cd_8_group_11908	cd_4_group_12816	cd_2_group_12021
PDT002783715.1	PDS000231533.1	SAMEA118328600	NULL	cd_8_group_11908	cd_4_group_12816	cd_2_group_12021
PDT002271380.1	PDS000048774.71	SAMEA115592476	NULL	cd_8_group_11909	cd_4_group_12817	-
PDT002591031.1	PDS000048774.71	SAMN46407768	clinical	cd_8_group_11909	cd_4_group_12817	-
PDT000169153.1	PDS000049793.1	SAMEA3683046	NULL	cd_8_group_1191	cd_4_group_1008	cd_2_group_826
PDT000570503.1	PDS000049793.1	SAMN12617601	environmental/other	cd_8_group_1191	cd_4_group_1008	cd_2_group_826
PDT002273378.1	PDS000222685.9	SAMEA115592526	NULL	cd_8_group_11910	cd_4_group_12818	-
PDT002293405.1	PDS000222685.9	SAMEA115418905	NULL	cd_8_group_11910	cd_4_group_12818	-
PDT002274594.1	PDS000038433.60	SAMN42881138	environmental/other	cd_8_group_11911	cd_4_group_12819	-
PDT002896369.1	PDS000038433.60	SAMN50776833	environmental/other	cd_8_group_11911	cd_4_group_12819	-
PDT002275992.1	PDS000146834.23	SAMEA114571979	NULL	cd_8_group_11912	-	-
PDT002603133.1	PDS000146834.23	SAMN46513065	clinical	cd_8_group_11912	-	-
PDT002276041.1	PDS000123384.4	SAMEA114571762	NULL	cd_8_group_11913	cd_4_group_12821	cd_2_group_12024
PDT002685873.1	PDS000123384.4	SAMEA114565363	clinical	cd_8_group_11913	cd_4_group_12821	cd_2_group_12024
PDT002685874.1	PDS000123384.4	SAMEA114565364	clinical	cd_8_group_11913	cd_4_group_12821	cd_2_group_12024
PDT002897883.1	PDS000123384.4	SAMEA114565365	clinical	cd_8_group_11913	cd_4_group_12821	cd_2_group_12024
PDT002276079.1	PDS000021255.26	SAMEA114571991	NULL	cd_8_group_11914	-	-
PDT002662433.1	PDS000021255.26	SAMN47288815	environmental/other	cd_8_group_11914	-	-
PDT002276085.1	PDS000231473.1	SAMEA114572046	NULL	cd_8_group_11915	cd_4_group_12822	cd_2_group_12025
PDT002781267.1	PDS000231473.1	SAMEA118328717	NULL	cd_8_group_11915	cd_4_group_12822	cd_2_group_12025
PDT002781353.1	PDS000231473.1	SAMEA118328685	NULL	cd_8_group_11915	cd_4_group_12822	cd_2_group_12025
PDT002276217.1	PDS000194366.2	SAMN42904919	clinical	cd_8_group_11916	cd_4_group_12823	cd_2_group_12026
PDT002337491.1	PDS000194366.2	SAMN43322494	clinical	cd_8_group_11916	cd_4_group_12823	cd_2_group_12026
PDT002765279.1	PDS000194366.2	SAMN48442024	clinical	cd_8_group_11916	cd_4_group_12823	cd_2_group_12026
PDT002276292.1	PDS000216902.30	SAMEA114571753	NULL	cd_8_group_11917	-	-
PDT002604956.1	PDS000216902.30	SAMN46522701	clinical	cd_8_group_11917	-	-
PDT002276317.1	PDS000216902.30	SAMEA114571904	NULL	cd_8_group_11918	-	-
PDT002384224.1	PDS000216902.30	SAMEA116043588	NULL	cd_8_group_11918	-	-
PDT002616326.1	PDS000216902.30	SAMN46736906	clinical	cd_8_group_11918	-	-
PDT002595635.1	PDS000216902.30	SAMN46431023	clinical	cd_8_group_11918	cd_4_group_13908	-
PDT002593670.1	PDS000216902.30	SAMN46422789	clinical	cd_8_group_11918	cd_4_group_13908	cd_2_group_13177
PDT002598437.1	PDS000216902.30	SAMN46477991	clinical	cd_8_group_11918	cd_4_group_13908	cd_2_group_13177
PDT002602958.1	PDS000216902.30	SAMN46512879	clinical	cd_8_group_11918	cd_4_group_13908	cd_2_group_13177
PDT002276541.1	PDS000192428.1	SAMN42913186	clinical	cd_8_group_11919	cd_4_group_12826	cd_2_group_12028
PDT002306281.1	PDS000192428.1	SAMN43084102	clinical	cd_8_group_11919	cd_4_group_12826	cd_2_group_12028
PDT000169296.1	PDS000010539.3	SAMEA3683314	NULL	cd_8_group_1192	-	-
PDT000169176.1	PDS000010539.3	SAMEA3683379	NULL	cd_8_group_1192	cd_4_group_1009	cd_2_group_828
PDT000169398.1	PDS000010539.3	SAMEA3683380	NULL	cd_8_group_1192	cd_4_group_1009	cd_2_group_828
PDT002276564.1	PDS000044740.20	SAMEA114571860	NULL	cd_8_group_11920	cd_4_group_12828	cd_2_group_12029
PDT002276892.1	PDS000044740.20	SAMEA114571859	NULL	cd_8_group_11920	cd_4_group_12828	cd_2_group_12029
PDT002276891.1	PDS000216877.1	SAMEA114571856	NULL	cd_8_group_11921	-	-
PDT002597641.1	PDS000216877.1	SAMN46439616	clinical	cd_8_group_11921	-	-
PDT002277085.1	PDS000048951.48	SAMEA114571973	NULL	cd_8_group_11922	cd_4_group_12830	cd_2_group_12031
PDT002567348.1	PDS000048951.48	SAMN46268443	clinical	cd_8_group_11922	cd_4_group_12830	cd_2_group_12031
PDT002277715.1	PDS000049136.36	SAMEA114571749	NULL	cd_8_group_11923	-	-
PDT002604924.1	PDS000049136.36	SAMN46522650	clinical	cd_8_group_11923	-	-
PDT002277988.1	PDS000022106.38	SAMN42941469	clinical	cd_8_group_11924	-	-
PDT002638068.1	PDS000022106.38	SAMN46973387	environmental/other	cd_8_group_11924	-	-
PDT002281544.1	PDS000006845.460	SAMN43013324	environmental/other	cd_8_group_11925	cd_4_group_12833	cd_2_group_12035
PDT002582863.1	PDS000006845.460	SAMN46295414	environmental/other	cd_8_group_11925	cd_4_group_12833	cd_2_group_12035
PDT002290533.1	PDS000048936.117	SAMN43028854	clinical	cd_8_group_11926	-	-
PDT002812523.1	PDS000048936.117	SAMN49567239	clinical	cd_8_group_11926	-	-
PDT002290561.1	PDS000156513.3	SAMN43033644	clinical	cd_8_group_11927	cd_4_group_12836	cd_2_group_12036
PDT002290577.1	PDS000156513.3	SAMN43033200	clinical	cd_8_group_11927	cd_4_group_12836	cd_2_group_12036
PDT002293166.1	PDS000217949.14	SAMN43037230	clinical	cd_8_group_11928	-	-
PDT002293525.1	PDS000217949.14	SAMEA115419326	NULL	cd_8_group_11928	cd_4_group_12857	cd_2_group_12054
PDT002678342.1	PDS000217949.14	SAMEA117826422	NULL	cd_8_group_11928	cd_4_group_12857	cd_2_group_12054
PDT002293327.1	PDS000048774.71	SAMEA115418623	NULL	cd_8_group_11929	cd_4_group_12844	-
PDT002293494.1	PDS000048774.71	SAMEA115419186	NULL	cd_8_group_11929	cd_4_group_12844	cd_2_group_12049
PDT002294184.1	PDS000048774.71	SAMEA115418624	NULL	cd_8_group_11929	cd_4_group_12844	cd_2_group_12049
PDT000169187.1	PDS000026490.1	SAMEA3683261	NULL	cd_8_group_1193	cd_4_group_1010	cd_2_group_829
PDT000360962.1	PDS000026490.1	SAMEA3146525	NULL	cd_8_group_1193	cd_4_group_1010	cd_2_group_829
PDT002293330.1	PDS000146849.6	SAMEA115418638	NULL	cd_8_group_11930	cd_4_group_12845	cd_2_group_12042
PDT002293331.1	PDS000146849.6	SAMEA115418643	NULL	cd_8_group_11930	cd_4_group_12845	cd_2_group_12042
PDT002293341.1	PDS000146849.6	SAMEA115418659	NULL	cd_8_group_11930	cd_4_group_12845	cd_2_group_12042
PDT002293345.1	PDS000146849.6	SAMEA115418675	NULL	cd_8_group_11930	cd_4_group_12845	cd_2_group_12042
PDT002293346.1	PDS000146849.6	SAMEA115418681	NULL	cd_8_group_11930	cd_4_group_12845	cd_2_group_12042
PDT002293348.1	PDS000146849.6	SAMEA115418687	NULL	cd_8_group_11930	cd_4_group_12845	cd_2_group_12042
PDT002293349.1	PDS000146849.6	SAMEA115418690	NULL	cd_8_group_11930	cd_4_group_12845	cd_2_group_12042
PDT002293972.1	PDS000146849.6	SAMEA115418702	NULL	cd_8_group_11930	cd_4_group_12845	cd_2_group_12042
PDT002294005.1	PDS000146849.6	SAMEA115419244	NULL	cd_8_group_11930	cd_4_group_12845	cd_2_group_12042
PDT002294196.1	PDS000146849.6	SAMEA115418691	NULL	cd_8_group_11930	cd_4_group_12845	cd_2_group_12042
PDT002294198.1	PDS000146849.6	SAMEA115418699	NULL	cd_8_group_11930	cd_4_group_12845	cd_2_group_12042
PDT002294199.1	PDS000146849.6	SAMEA115418703	NULL	cd_8_group_11930	cd_4_group_12845	cd_2_group_12042
PDT002294600.1	PDS000146849.6	SAMEA115418694	NULL	cd_8_group_11930	cd_4_group_12845	cd_2_group_12042
PDT002299738.1	PDS000146849.6	SAMEA115418686	NULL	cd_8_group_11930	cd_4_group_12845	cd_2_group_12042
PDT002300058.1	PDS000146849.6	SAMEA115418667	NULL	cd_8_group_11930	cd_4_group_12845	cd_2_group_12042
PDT002300129.1	PDS000146849.6	SAMEA115418639	NULL	cd_8_group_11930	cd_4_group_12845	cd_2_group_12042
PDT002300313.1	PDS000146849.6	SAMEA115418712	NULL	cd_8_group_11930	cd_4_group_12845	cd_2_group_12042
PDT002324965.1	PDS000146849.6	SAMEA115418695	NULL	cd_8_group_11930	cd_4_group_12845	cd_2_group_12042
PDT002326875.1	PDS000146849.6	SAMEA115418635	NULL	cd_8_group_11930	cd_4_group_12845	cd_2_group_12042
PDT002327405.1	PDS000146849.6	SAMEA115418651	NULL	cd_8_group_11930	cd_4_group_12845	cd_2_group_12042
PDT002293336.1	PDS000048826.3	SAMEA115418648	NULL	cd_8_group_11931	-	-
PDT002300614.1	PDS000048826.3	SAMEA115418746	NULL	cd_8_group_11931	-	-
PDT002293394.1	PDS000191015.2	SAMEA115418866	NULL	cd_8_group_11932	cd_4_group_12847	-
PDT002293975.1	PDS000191015.2	SAMEA115418724	NULL	cd_8_group_11932	cd_4_group_12847	-
PDT002294232.1	PDS000191015.2	SAMEA115418860	NULL	cd_8_group_11932	cd_4_group_12847	-
PDT002300613.1	PDS000191015.2	SAMEA115418732	NULL	cd_8_group_11932	cd_4_group_12847	-
PDT002293355.1	PDS000191015.2	SAMEA115418716	NULL	cd_8_group_11932	cd_4_group_12847	cd_2_group_12044
PDT002300886.1	PDS000191015.2	SAMEA115418739	NULL	cd_8_group_11932	cd_4_group_12847	cd_2_group_12044
PDT002293366.1	PDS000048830.3	SAMEA115418745	NULL	cd_8_group_11933	cd_4_group_12848	-
PDT002294205.1	PDS000048830.3	SAMEA115418747	NULL	cd_8_group_11933	cd_4_group_12848	-
PDT002300615.1	PDS000048830.3	SAMEA115418774	NULL	cd_8_group_11933	cd_4_group_12848	-
PDT002293373.1	PDS000191006.1	SAMEA115418768	NULL	cd_8_group_11934	-	-
PDT002294216.1	PDS000191006.1	SAMEA115418789	NULL	cd_8_group_11934	-	-
PDT002293382.1	PDS000048796.66	SAMEA115418819	NULL	cd_8_group_11935	-	-
PDT002300318.1	PDS000048796.66	SAMEA115418833	NULL	cd_8_group_11935	-	-
PDT002293387.1	PDS000199008.2	SAMEA115418845	NULL	cd_8_group_11936	-	-
PDT002604596.1	PDS000199008.2	SAMN46522226	clinical	cd_8_group_11936	-	-
PDT002293399.1	PDS000048951.48	SAMEA115418890	NULL	cd_8_group_11937	-	-
PDT002671914.1	PDS000048951.48	SAMEA117810563	NULL	cd_8_group_11937	cd_4_group_14469	cd_2_group_13813
PDT002672038.1	PDS000048951.48	SAMEA117810565	NULL	cd_8_group_11937	cd_4_group_14469	cd_2_group_13813
PDT002674007.1	PDS000048951.48	SAMEA117810572	NULL	cd_8_group_11937	cd_4_group_14469	cd_2_group_13813
PDT002294292.1	PDS000191025.4	SAMEA115419150	NULL	cd_8_group_11938	cd_4_group_12850	-
PDT002293475.1	PDS000191025.4	SAMEA115419142	NULL	cd_8_group_11938	cd_4_group_12850	cd_2_group_12047
PDT002294000.1	PDS000191025.4	SAMEA115419126	NULL	cd_8_group_11938	cd_4_group_12850	cd_2_group_12047
PDT002299756.1	PDS000191025.4	SAMEA115419110	NULL	cd_8_group_11938	cd_4_group_12850	cd_2_group_12047
PDT002300641.1	PDS000191025.4	SAMEA115419134	NULL	cd_8_group_11938	cd_4_group_12850	cd_2_group_12047
PDT002382718.1	PDS000191025.4	SAMEA115995478	NULL	cd_8_group_11938	cd_4_group_12850	cd_2_group_12047
PDT002783727.1	PDS000191025.4	SAMEA118328708	NULL	cd_8_group_11938	cd_4_group_12850	cd_2_group_12047
PDT002300904.1	PDS000191172.20	SAMEA115419226	NULL	cd_8_group_11939	cd_4_group_12852	-
PDT002293500.1	PDS000191172.20	SAMEA115419229	NULL	cd_8_group_11939	cd_4_group_12852	cd_2_group_12050
PDT002293501.1	PDS000191172.20	SAMEA115419230	NULL	cd_8_group_11939	cd_4_group_12852	cd_2_group_12050
PDT002294004.1	PDS000191172.20	SAMEA115419227	NULL	cd_8_group_11939	cd_4_group_12852	cd_2_group_12050
PDT000169188.1	PDS000147513.1	SAMEA3683078	NULL	cd_8_group_1194	cd_4_group_1011	cd_2_group_830
PDT001757160.1	PDS000147513.1	SAMEA3679660	NULL	cd_8_group_1194	cd_4_group_1011	cd_2_group_830
PDT002293508.1	PDS000191024.1	SAMEA115419258	NULL	cd_8_group_11940	cd_4_group_12853	cd_2_group_12051
PDT002294313.1	PDS000191024.1	SAMEA115419255	NULL	cd_8_group_11940	cd_4_group_12853	cd_2_group_12051
PDT002294314.1	PDS000191024.1	SAMEA115419256	NULL	cd_8_group_11940	cd_4_group_12853	cd_2_group_12051
PDT002294315.1	PDS000191024.1	SAMEA115419257	NULL	cd_8_group_11940	cd_4_group_12853	cd_2_group_12051
PDT002294316.1	PDS000191024.1	SAMEA115419259	NULL	cd_8_group_11940	cd_4_group_12853	cd_2_group_12051
PDT002293518.1	PDS000147050.5	SAMEA115419307	NULL	cd_8_group_11941	cd_4_group_12854	-
PDT002300651.1	PDS000147050.5	SAMEA115419301	NULL	cd_8_group_11941	cd_4_group_12854	cd_2_group_12067
PDT002678978.1	PDS000147050.5	SAMEA117826487	NULL	cd_8_group_11941	cd_4_group_12854	cd_2_group_12067
PDT002678980.1	PDS000147050.5	SAMEA117826496	NULL	cd_8_group_11941	cd_4_group_12854	cd_2_group_12067
PDT002300655.1	PDS000191004.3	SAMEA115419315	NULL	cd_8_group_11942	-	-
PDT002293519.1	PDS000191004.3	SAMEA115419309	NULL	cd_8_group_11942	cd_4_group_12855	-
PDT002293521.1	PDS000191004.3	SAMEA115419314	NULL	cd_8_group_11942	cd_4_group_12855	cd_2_group_12052
PDT002294762.1	PDS000191004.3	SAMEA115419312	NULL	cd_8_group_11942	cd_4_group_12855	cd_2_group_12052
PDT002300159.1	PDS000191004.3	SAMEA115419294	NULL	cd_8_group_11942	cd_4_group_12855	cd_2_group_12052
PDT002293522.1	PDS000191133.1	SAMEA115419316	NULL	cd_8_group_11943	-	-
PDT002300330.1	PDS000191133.1	SAMEA115419328	NULL	cd_8_group_11943	-	-
PDT002678934.1	PDS000146962.5	SAMEA117826382	NULL	cd_8_group_11944	-	-
PDT002294010.1	PDS000146962.5	SAMEA115419318	NULL	cd_8_group_11944	cd_4_group_12856	-
PDT002293524.1	PDS000146962.5	SAMEA115419320	NULL	cd_8_group_11944	cd_4_group_12856	cd_2_group_12053
PDT002327157.1	PDS000146962.5	SAMEA115419325	NULL	cd_8_group_11944	cd_4_group_12856	cd_2_group_12053
PDT002678583.1	PDS000146962.5	SAMEA117826401	NULL	cd_8_group_11944	cd_4_group_12856	cd_2_group_12053
PDT002678586.1	PDS000146962.5	SAMEA117826411	NULL	cd_8_group_11944	cd_4_group_12856	cd_2_group_12053
PDT002678587.1	PDS000146962.5	SAMEA117826413	NULL	cd_8_group_11944	cd_4_group_12856	cd_2_group_12053
PDT002678588.1	PDS000146962.5	SAMEA117826415	NULL	cd_8_group_11944	cd_4_group_12856	cd_2_group_12053
PDT002678589.1	PDS000146962.5	SAMEA117826420	NULL	cd_8_group_11944	cd_4_group_12856	cd_2_group_12053
PDT002678591.1	PDS000146962.5	SAMEA117826423	NULL	cd_8_group_11944	cd_4_group_12856	cd_2_group_12053
PDT002678935.1	PDS000146962.5	SAMEA117826385	NULL	cd_8_group_11944	cd_4_group_12856	cd_2_group_12053
PDT002678939.1	PDS000146962.5	SAMEA117826389	NULL	cd_8_group_11944	cd_4_group_12856	cd_2_group_12053
PDT002678945.1	PDS000146962.5	SAMEA117826407	NULL	cd_8_group_11944	cd_4_group_12856	cd_2_group_12053
PDT002326805.1	PDS000193441.2	SAMEA115419344	NULL	cd_8_group_11945	-	-
PDT002293527.1	PDS000193441.2	SAMEA115419334	NULL	cd_8_group_11945	cd_4_group_12858	-
PDT002678966.1	PDS000193441.2	SAMEA117826462	NULL	cd_8_group_11945	cd_4_group_12858	-
PDT002293531.1	PDS000010641.20	SAMEA115419347	NULL	cd_8_group_11946	cd_4_group_12859	-
PDT002293532.1	PDS000010641.20	SAMEA115419348	NULL	cd_8_group_11946	cd_4_group_12859	-
PDT002294338.1	PDS000191012.2	SAMEA115419371	NULL	cd_8_group_11947	-	-
PDT002293536.1	PDS000191012.2	SAMEA115419367	NULL	cd_8_group_11947	cd_4_group_12860	-
PDT002294765.1	PDS000191012.2	SAMEA115419372	NULL	cd_8_group_11947	cd_4_group_12860	cd_2_group_12064
PDT002300659.1	PDS000191012.2	SAMEA115419366	NULL	cd_8_group_11947	cd_4_group_12860	cd_2_group_12064
PDT002293969.1	PDS000191003.1	SAMEA115418672	NULL	cd_8_group_11948	-	-
PDT002294211.1	PDS000191003.1	SAMEA115418773	NULL	cd_8_group_11948	-	-
PDT002293980.1	PDS000022848.6	SAMEA115418780	NULL	cd_8_group_11949	cd_4_group_12861	-
PDT002294215.1	PDS000022848.6	SAMEA115418788	NULL	cd_8_group_11949	cd_4_group_12861	-
PDT000567628.1	PDS000049259.26	SAMN12594182	environmental/other	cd_8_group_1195	-	-
PDT000577142.1	PDS000049259.26	SAMN12662845	environmental/other	cd_8_group_1195	-	-
PDT000577182.1	PDS000049259.26	SAMN12662921	clinical	cd_8_group_1195	-	-
PDT000577220.1	PDS000049259.26	SAMN12662930	environmental/other	cd_8_group_1195	-	-
PDT000567510.1	PDS000049259.26	SAMN12594017	environmental/other	cd_8_group_1195	cd_4_group_1012	-
PDT000574800.1	PDS000049259.26	SAMN12643452	clinical	cd_8_group_1195	cd_4_group_1012	-
PDT000578449.1	PDS000049259.26	SAMN12669540	clinical	cd_8_group_1195	cd_4_group_1012	-
PDT000807648.2	PDS000049259.26	SAMN15783921	environmental/other	cd_8_group_1195	cd_4_group_1012	-
PDT000569049.1	PDS000049259.26	SAMN12603769	environmental/other	cd_8_group_1195	cd_4_group_1012	cd_2_group_4366
PDT000576320.1	PDS000049259.26	SAMN12659093	environmental/other	cd_8_group_1195	cd_4_group_1012	cd_2_group_4366
PDT000576416.1	PDS000049259.26	SAMN12659177	clinical	cd_8_group_1195	cd_4_group_1012	cd_2_group_4366
PDT000577077.1	PDS000049259.26	SAMN12662589	environmental/other	cd_8_group_1195	cd_4_group_1012	cd_2_group_4366
PDT000578491.1	PDS000049259.26	SAMN12669598	clinical	cd_8_group_1195	cd_4_group_1012	cd_2_group_4366
PDT000578612.1	PDS000049259.26	SAMN12669715	environmental/other	cd_8_group_1195	cd_4_group_1012	cd_2_group_4366
PDT000578893.1	PDS000049259.26	SAMN12670463	clinical	cd_8_group_1195	cd_4_group_1012	cd_2_group_4366
PDT000578934.1	PDS000049259.26	SAMN12670647	environmental/other	cd_8_group_1195	cd_4_group_1012	cd_2_group_4366
PDT001741350.1	PDS000049259.26	SAMN08125689	clinical	cd_8_group_1195	cd_4_group_1012	cd_2_group_4366
PDT001757468.1	PDS000049259.26	SAMN08443863	clinical	cd_8_group_1195	cd_4_group_1012	cd_2_group_4366
PDT000574798.1	PDS000049259.26	SAMN12643302	clinical	cd_8_group_1195	cd_4_group_1012	cd_2_group_4602
PDT000574832.1	PDS000049259.26	SAMN12643433	environmental/other	cd_8_group_1195	cd_4_group_1012	cd_2_group_4602
PDT000577170.1	PDS000049259.26	SAMN12662875	clinical	cd_8_group_1195	cd_4_group_1012	cd_2_group_4700
PDT000577180.1	PDS000049259.26	SAMN12662898	environmental/other	cd_8_group_1195	cd_4_group_1012	cd_2_group_4700
PDT000169191.1	PDS000049259.26	SAMEA3683015	NULL	cd_8_group_1195	cd_4_group_1012	cd_2_group_831
PDT000574134.1	PDS000049259.26	SAMN12640900	environmental/other	cd_8_group_1195	cd_4_group_1012	cd_2_group_831
PDT000574596.1	PDS000049259.26	SAMN12643134	environmental/other	cd_8_group_1195	cd_4_group_1012	cd_2_group_831
PDT000576240.1	PDS000049259.26	SAMN12637435	environmental/other	cd_8_group_1195	cd_4_group_1012	cd_2_group_831
PDT001740495.1	PDS000049259.26	SAMEA5803138	NULL	cd_8_group_1195	cd_4_group_1012	cd_2_group_8898
PDT001747150.1	PDS000049259.26	SAMEA2274832	NULL	cd_8_group_1195	cd_4_group_1012	cd_2_group_8898
PDT001749654.1	PDS000049259.26	SAMEA3391331	NULL	cd_8_group_1195	cd_4_group_1012	cd_2_group_8898
PDT002671816.1	PDS000049259.26	SAMEA117810655	NULL	cd_8_group_1195	cd_4_group_1012	cd_2_group_8898
PDT002671965.1	PDS000049259.26	SAMEA117810813	NULL	cd_8_group_1195	cd_4_group_1012	cd_2_group_8898
PDT002672084.1	PDS000049259.26	SAMEA117810765	NULL	cd_8_group_1195	cd_4_group_1012	cd_2_group_8898
PDT002672715.1	PDS000049259.26	SAMEA117810710	NULL	cd_8_group_1195	cd_4_group_1012	cd_2_group_8898
PDT002672733.1	PDS000049259.26	SAMEA117810805	NULL	cd_8_group_1195	cd_4_group_1012	cd_2_group_8898
PDT002672737.1	PDS000049259.26	SAMEA117810821	NULL	cd_8_group_1195	cd_4_group_1012	cd_2_group_8898
PDT000562478.1	PDS000049259.26	SAMN12558603	clinical	cd_8_group_1195	cd_4_group_4803	-
PDT000573913.1	PDS000049259.26	SAMN12631082	environmental/other	cd_8_group_1195	cd_4_group_4803	-
PDT000565254.1	PDS000049259.26	SAMN12585210	environmental/other	cd_8_group_1195	cd_4_group_4923	cd_2_group_4195
PDT000568422.1	PDS000049259.26	SAMN12597955	environmental/other	cd_8_group_1195	cd_4_group_4923	cd_2_group_4195
PDT000577278.1	PDS000049259.26	SAMN12662987	environmental/other	cd_8_group_1195	cd_4_group_5414	cd_2_group_4714
PDT000577329.1	PDS000049259.26	SAMN12663054	environmental/other	cd_8_group_1195	cd_4_group_5414	cd_2_group_4714
PDT000577567.1	PDS000049259.26	SAMN12663039	environmental/other	cd_8_group_1195	cd_4_group_5414	cd_2_group_4714
PDT000578414.1	PDS000049259.26	SAMN12669515	clinical	cd_8_group_1195	cd_4_group_5414	cd_2_group_4714
PDT002671944.1	PDS000049259.26	SAMEA117810688	NULL	cd_8_group_1195	cd_4_group_5414	cd_2_group_4714
PDT002671948.1	PDS000049259.26	SAMEA117810712	NULL	cd_8_group_1195	cd_4_group_5414	cd_2_group_4714
PDT002671970.1	PDS000049259.26	SAMEA117810829	NULL	cd_8_group_1195	cd_4_group_5414	cd_2_group_4714
PDT002671978.1	PDS000049259.26	SAMEA117810860	NULL	cd_8_group_1195	cd_4_group_5414	cd_2_group_4714
PDT002672064.1	PDS000049259.26	SAMEA117810696	NULL	cd_8_group_1195	cd_4_group_5414	cd_2_group_4714
PDT002672067.1	PDS000049259.26	SAMEA117810702	NULL	cd_8_group_1195	cd_4_group_5414	cd_2_group_4714
PDT002672092.1	PDS000049259.26	SAMEA117810790	NULL	cd_8_group_1195	cd_4_group_5414	cd_2_group_4714
PDT002672096.1	PDS000049259.26	SAMEA117810804	NULL	cd_8_group_1195	cd_4_group_5414	cd_2_group_4714
PDT002672713.1	PDS000049259.26	SAMEA117810704	NULL	cd_8_group_1195	cd_4_group_5414	cd_2_group_4714
PDT002672728.1	PDS000049259.26	SAMEA117810789	NULL	cd_8_group_1195	cd_4_group_5414	cd_2_group_4714
PDT002673977.1	PDS000049259.26	SAMEA117810744	NULL	cd_8_group_1195	cd_4_group_5414	cd_2_group_4714
PDT002675334.1	PDS000049259.26	SAMEA117810633	NULL	cd_8_group_1195	cd_4_group_5414	cd_2_group_4714
PDT002293995.1	PDS000191000.2	SAMEA115419063	NULL	cd_8_group_11950	cd_4_group_12862	cd_2_group_12055
PDT002294286.1	PDS000191000.2	SAMEA115419118	NULL	cd_8_group_11950	cd_4_group_12862	cd_2_group_12055
PDT002299753.1	PDS000191000.2	SAMEA115419018	NULL	cd_8_group_11950	cd_4_group_12862	cd_2_group_12055
PDT002300629.1	PDS000191000.2	SAMEA115419002	NULL	cd_8_group_11950	cd_4_group_12862	cd_2_group_12055
PDT002294320.1	PDS000048774.71	SAMEA115419282	NULL	cd_8_group_11951	cd_4_group_12863	-
PDT002678626.1	PDS000048774.71	SAMEA117826543	NULL	cd_8_group_11951	cd_4_group_12863	-
PDT002294008.1	PDS000048774.71	SAMEA115419277	NULL	cd_8_group_11951	cd_4_group_12863	cd_2_group_12056
PDT002678360.1	PDS000048774.71	SAMEA117826555	NULL	cd_8_group_11951	cd_4_group_12863	cd_2_group_12056
PDT002678627.1	PDS000048774.71	SAMEA117826552	NULL	cd_8_group_11951	cd_4_group_12863	cd_2_group_12056
PDT002678999.1	PDS000048774.71	SAMEA117826535	NULL	cd_8_group_11951	cd_4_group_12863	cd_2_group_12056
PDT002679009.1	PDS000048774.71	SAMEA117826550	NULL	cd_8_group_11951	cd_4_group_12863	cd_2_group_12056
PDT002680265.1	PDS000048774.71	SAMEA117826532	NULL	cd_8_group_11951	cd_4_group_12863	cd_2_group_12056
PDT002294011.1	PDS000022676.14	SAMEA115419327	NULL	cd_8_group_11952	-	-
PDT002294327.1	PDS000022676.14	SAMEA115419329	NULL	cd_8_group_11952	-	-
PDT002294244.1	PDS000222423.19	SAMEA115418918	NULL	cd_8_group_11953	cd_4_group_12864	-
PDT002597749.1	PDS000222423.19	SAMN46439876	clinical	cd_8_group_11953	cd_4_group_12864	-
PDT002837685.1	PDS000222423.19	SAMN50007735	clinical	cd_8_group_11953	cd_4_group_12864	-
PDT002294246.1	PDS000146322.28	SAMEA115418920	NULL	cd_8_group_11954	-	-
PDT002638684.1	PDS000146322.28	SAMEA117563200	NULL	cd_8_group_11954	-	-
PDT002638741.1	PDS000146322.28	SAMEA117563129	NULL	cd_8_group_11954	-	-
PDT002637292.1	PDS000146322.28	SAMEA117562249	NULL	cd_8_group_11954	cd_4_group_14191	-
PDT002637349.1	PDS000146322.28	SAMEA117562061	NULL	cd_8_group_11954	cd_4_group_14191	-
PDT002638007.1	PDS000146322.28	SAMEA117562195	NULL	cd_8_group_11954	cd_4_group_14191	-
PDT002638508.1	PDS000146322.28	SAMEA117563338	NULL	cd_8_group_11954	cd_4_group_14191	-
PDT002667726.1	PDS000146322.28	SAMEA117562048	NULL	cd_8_group_11954	cd_4_group_14191	-
PDT002638022.1	PDS000146322.28	SAMEA117562225	NULL	cd_8_group_11954	cd_4_group_14191	cd_2_group_13514
PDT002638183.1	PDS000146322.28	SAMEA117562196	NULL	cd_8_group_11954	cd_4_group_14191	cd_2_group_13514
PDT002638586.1	PDS000146322.28	SAMEA117563159	NULL	cd_8_group_11954	cd_4_group_14191	cd_2_group_13514
PDT002638651.1	PDS000146322.28	SAMEA117563141	NULL	cd_8_group_11954	cd_4_group_14191	cd_2_group_13514
PDT002638688.1	PDS000146322.28	SAMEA117563320	NULL	cd_8_group_11954	cd_4_group_14191	cd_2_group_13514
PDT002638193.1	PDS000146322.28	SAMEA117562160	NULL	cd_8_group_11954	cd_4_group_14191	cd_2_group_13518
PDT002638319.1	PDS000146322.28	SAMEA117562162	NULL	cd_8_group_11954	cd_4_group_14191	cd_2_group_13518
PDT002638552.1	PDS000146322.28	SAMEA117563299	NULL	cd_8_group_11954	cd_4_group_14191	cd_2_group_13518
PDT002638647.1	PDS000146322.28	SAMEA117563300	NULL	cd_8_group_11954	cd_4_group_14191	cd_2_group_13518
PDT002638305.1	PDS000146322.28	SAMEA117562202	NULL	cd_8_group_11954	cd_4_group_14191	cd_2_group_13536
PDT002638349.1	PDS000146322.28	SAMEA117562205	NULL	cd_8_group_11954	cd_4_group_14191	cd_2_group_13536
PDT002638248.1	PDS000146322.28	SAMEA117562086	NULL	cd_8_group_11954	cd_4_group_14202	-
PDT002638513.1	PDS000146322.28	SAMEA117563248	NULL	cd_8_group_11954	cd_4_group_14202	-
PDT002637363.1	PDS000146322.28	SAMEA117562241	NULL	cd_8_group_11954	cd_4_group_14202	cd_2_group_13511
PDT002638439.1	PDS000146322.28	SAMEA117562285	NULL	cd_8_group_11954	cd_4_group_14202	cd_2_group_13511
PDT002638722.1	PDS000146322.28	SAMEA117563239	NULL	cd_8_group_11954	cd_4_group_14202	cd_2_group_13511
PDT002638785.1	PDS000146322.28	SAMEA117563230	NULL	cd_8_group_11954	cd_4_group_14202	cd_2_group_13511
PDT002294297.1	PDS000049960.2	SAMEA115419187	NULL	cd_8_group_11955	cd_4_group_12866	-
PDT002294298.1	PDS000049960.2	SAMEA115419189	NULL	cd_8_group_11955	cd_4_group_12866	-
PDT002616155.1	PDS000049138.42	SAMN46736651	clinical	cd_8_group_11956	cd_4_group_12867	-
PDT002294317.1	PDS000049138.42	SAMEA115419265	NULL	cd_8_group_11956	cd_4_group_12867	cd_2_group_12060
PDT002323021.1	PDS000049138.42	SAMEA115419262	NULL	cd_8_group_11956	cd_4_group_12867	cd_2_group_12060
PDT002294318.1	PDS000191018.1	SAMEA115419269	NULL	cd_8_group_11957	-	-
PDT002294319.1	PDS000191018.1	SAMEA115419273	NULL	cd_8_group_11957	-	-
PDT002294321.1	PDS000191013.3	SAMEA115419292	NULL	cd_8_group_11958	-	-
PDT002300160.1	PDS000191013.3	SAMEA115419310	NULL	cd_8_group_11958	-	-
PDT002678618.1	PDS000191013.3	SAMEA117826514	NULL	cd_8_group_11958	cd_4_group_14508	cd_2_group_13856
PDT002678619.1	PDS000191013.3	SAMEA117826517	NULL	cd_8_group_11958	cd_4_group_14508	cd_2_group_13856
PDT002678984.1	PDS000191013.3	SAMEA117826503	NULL	cd_8_group_11958	cd_4_group_14508	cd_2_group_13856
PDT002678989.1	PDS000191013.3	SAMEA117826512	NULL	cd_8_group_11958	cd_4_group_14508	cd_2_group_13856
PDT002678990.1	PDS000191013.3	SAMEA117826515	NULL	cd_8_group_11958	cd_4_group_14508	cd_2_group_13856
PDT002678992.1	PDS000191013.3	SAMEA117826518	NULL	cd_8_group_11958	cd_4_group_14508	cd_2_group_13856
PDT002678993.1	PDS000191013.3	SAMEA117826520	NULL	cd_8_group_11958	cd_4_group_14508	cd_2_group_13856
PDT002294323.1	PDS000049134.43	SAMEA115419298	NULL	cd_8_group_11959	cd_4_group_12868	cd_2_group_12061
PDT002678968.1	PDS000049134.43	SAMEA117826465	NULL	cd_8_group_11959	cd_4_group_12868	cd_2_group_12061
PDT002680263.1	PDS000049134.43	SAMEA117826480	NULL	cd_8_group_11959	cd_4_group_12868	cd_2_group_12061
PDT000169315.1	PDS000022751.2	SAMEA3683388	clinical	cd_8_group_1196	-	-
PDT000169193.1	PDS000022751.2	SAMEA3683260	clinical	cd_8_group_1196	cd_4_group_1013	cd_2_group_832
PDT000360961.1	PDS000022751.2	SAMEA3146524	NULL	cd_8_group_1196	cd_4_group_1013	cd_2_group_832
PDT002294332.1	PDS000191007.1	SAMEA115419343	NULL	cd_8_group_11960	-	-
PDT002294335.1	PDS000191007.1	SAMEA115419358	NULL	cd_8_group_11960	-	-
PDT002678350.1	PDS000146842.6	SAMEA117826495	NULL	cd_8_group_11961	-	-
PDT002299766.1	PDS000146842.6	SAMEA115419303	NULL	cd_8_group_11961	cd_4_group_12870	-
PDT002678346.1	PDS000146842.6	SAMEA117826472	NULL	cd_8_group_11961	cd_4_group_12870	-
PDT002678603.1	PDS000146842.6	SAMEA117826464	NULL	cd_8_group_11961	cd_4_group_12870	-
PDT002294761.1	PDS000146842.6	SAMEA115419302	NULL	cd_8_group_11961	cd_4_group_12870	cd_2_group_12063
PDT002300093.1	PDS000146842.6	SAMEA115419306	NULL	cd_8_group_11961	cd_4_group_12870	cd_2_group_12063
PDT002678569.1	PDS000146842.6	SAMEA117826357	NULL	cd_8_group_11961	cd_4_group_12870	cd_2_group_12063
PDT002678975.1	PDS000146842.6	SAMEA117826479	NULL	cd_8_group_11961	cd_4_group_12870	cd_2_group_12063
PDT002680262.1	PDS000146842.6	SAMEA117826466	NULL	cd_8_group_11961	cd_4_group_12870	cd_2_group_12063
PDT002680264.1	PDS000146842.6	SAMEA117826494	NULL	cd_8_group_11961	cd_4_group_12870	cd_2_group_12063
PDT002680552.1	PDS000146842.6	SAMEA117826493	NULL	cd_8_group_11961	cd_4_group_12870	cd_2_group_12063
PDT002299870.1	PDS000043034.27	SAMN43044543	clinical	cd_8_group_11962	cd_4_group_12871	cd_2_group_12065
PDT002299947.1	PDS000043034.27	SAMN43044544	clinical	cd_8_group_11962	cd_4_group_12871	cd_2_group_12065
PDT002300063.1	PDS000191134.1	SAMEA115419291	NULL	cd_8_group_11963	cd_4_group_12872	-
PDT002300329.1	PDS000191134.1	SAMEA115419297	NULL	cd_8_group_11963	cd_4_group_12872	-
PDT002300619.1	PDS000191144.2	SAMEA115418811	NULL	cd_8_group_11964	-	-
PDT002300310.1	PDS000191144.2	SAMEA115418632	NULL	cd_8_group_11964	cd_4_group_12873	cd_2_group_12066
PDT002337875.1	PDS000191144.2	SAMEA115418640	NULL	cd_8_group_11964	cd_4_group_12873	cd_2_group_12066
PDT002300325.1	PDS000193440.1	SAMEA115419185	NULL	cd_8_group_11965	cd_4_group_12874	-
PDT002326879.1	PDS000193440.1	SAMEA115419357	NULL	cd_8_group_11965	cd_4_group_12874	-
PDT002300653.1	PDS000222685.9	SAMEA115419305	NULL	cd_8_group_11966	cd_4_group_12875	cd_2_group_12068
PDT002678606.1	PDS000222685.9	SAMEA117826471	NULL	cd_8_group_11966	cd_4_group_12875	cd_2_group_12068
PDT002678971.1	PDS000222685.9	SAMEA117826474	NULL	cd_8_group_11966	cd_4_group_12875	cd_2_group_12068
PDT002678938.1	PDS000223032.1	SAMEA117826388	NULL	cd_8_group_11967	-	-
PDT002300907.1	PDS000223032.1	SAMEA115419324	NULL	cd_8_group_11967	cd_4_group_12876	-
PDT002678951.1	PDS000223032.1	SAMEA117826419	NULL	cd_8_group_11967	cd_4_group_12876	-
PDT002678579.1	PDS000223032.1	SAMEA117826393	NULL	cd_8_group_11967	cd_4_group_14506	cd_2_group_13852
PDT002678948.1	PDS000223032.1	SAMEA117826414	NULL	cd_8_group_11967	cd_4_group_14506	cd_2_group_13852
PDT002301028.1	PDS000193851.1	SAMEA112866673	NULL	cd_8_group_11968	cd_4_group_12877	cd_2_group_12069
PDT002331532.1	PDS000193851.1	SAMEA112866672	NULL	cd_8_group_11968	cd_4_group_12877	cd_2_group_12069
PDT002301032.1	PDS000191114.3	SAMEA112866677	NULL	cd_8_group_11969	cd_4_group_12878	cd_2_group_12071
PDT002301038.1	PDS000191114.3	SAMEA112866684	NULL	cd_8_group_11969	cd_4_group_12878	cd_2_group_12071
PDT002326793.1	PDS000191114.3	SAMEA112866704	NULL	cd_8_group_11969	cd_4_group_12878	cd_2_group_12071
PDT002337806.1	PDS000191114.3	SAMEA112866699	NULL	cd_8_group_11969	cd_4_group_12878	cd_2_group_12071
PDT000169197.1	PDS000049825.3	SAMEA3683483	NULL	cd_8_group_1197	cd_4_group_1014	cd_2_group_833
PDT000571755.1	PDS000049825.3	SAMN12621970	environmental/other	cd_8_group_1197	cd_4_group_1014	cd_2_group_833
PDT002301039.1	PDS000050057.32	SAMEA112866685	NULL	cd_8_group_11970	cd_4_group_12880	cd_2_group_12073
PDT002301046.1	PDS000050057.32	SAMEA112866695	NULL	cd_8_group_11970	cd_4_group_12880	cd_2_group_12073
PDT002301041.1	PDS000049499.69	SAMEA112866687	NULL	cd_8_group_11971	cd_4_group_12881	cd_2_group_12074
PDT002301053.1	PDS000049499.69	SAMEA112866706	NULL	cd_8_group_11971	cd_4_group_12881	cd_2_group_12074
PDT002301055.1	PDS000049499.69	SAMEA112866714	NULL	cd_8_group_11971	cd_4_group_12881	cd_2_group_12074
PDT002301056.1	PDS000049499.69	SAMEA112866715	NULL	cd_8_group_11971	cd_4_group_12881	cd_2_group_12074
PDT002322777.1	PDS000049499.69	SAMEA112866708	NULL	cd_8_group_11971	cd_4_group_12881	cd_2_group_12074
PDT002324914.1	PDS000049499.69	SAMEA112866705	NULL	cd_8_group_11971	cd_4_group_12881	cd_2_group_12074
PDT002329539.1	PDS000049499.69	SAMEA112866707	NULL	cd_8_group_11971	cd_4_group_12881	cd_2_group_12074
PDT002301042.1	PDS000191160.3	SAMEA112866690	NULL	cd_8_group_11972	-	-
PDT002301152.1	PDS000191160.3	SAMEA112866863	NULL	cd_8_group_11972	cd_4_group_12899	cd_2_group_12093
PDT002685252.1	PDS000191160.3	SAMEA112672459	NULL	cd_8_group_11972	cd_4_group_12899	cd_2_group_12093
PDT002301058.1	PDS000058505.32	SAMEA112866719	NULL	cd_8_group_11973	cd_4_group_12882	cd_2_group_12075
PDT002301059.1	PDS000058505.32	SAMEA112866720	NULL	cd_8_group_11973	cd_4_group_12882	cd_2_group_12075
PDT002301062.1	PDS000193672.1	SAMEA112866725	NULL	cd_8_group_11974	cd_4_group_12883	cd_2_group_12076
PDT002329540.1	PDS000193672.1	SAMEA112866713	NULL	cd_8_group_11974	cd_4_group_12883	cd_2_group_12076
PDT002301130.1	PDS000191135.45	SAMEA112866828	NULL	cd_8_group_11975	-	-
PDT002301388.1	PDS000191135.45	SAMEA112867227	NULL	cd_8_group_11975	-	-
PDT002301078.1	PDS000191135.45	SAMEA112866753	NULL	cd_8_group_11975	cd_4_group_12887	cd_2_group_12080
PDT002301080.1	PDS000191135.45	SAMEA112866756	NULL	cd_8_group_11975	cd_4_group_12887	cd_2_group_12080
PDT002301081.1	PDS000191135.45	SAMEA112866757	NULL	cd_8_group_11975	cd_4_group_12887	cd_2_group_12080
PDT002301301.1	PDS000191135.45	SAMEA112867096	NULL	cd_8_group_11975	cd_4_group_12887	cd_2_group_12080
PDT002301084.1	PDS000238958.9	SAMEA112866764	NULL	cd_8_group_11976	cd_4_group_12888	cd_2_group_12081
PDT002301085.1	PDS000238958.9	SAMEA112866765	NULL	cd_8_group_11976	cd_4_group_12888	cd_2_group_12081
PDT002326535.1	PDS000238958.9	SAMEA112866763	NULL	cd_8_group_11976	cd_4_group_12888	cd_2_group_12081
PDT002301092.1	PDS000022717.62	SAMEA112866777	NULL	cd_8_group_11977	cd_4_group_12889	cd_2_group_12082
PDT002301093.1	PDS000022717.62	SAMEA112866778	NULL	cd_8_group_11977	cd_4_group_12889	cd_2_group_12082
PDT002301094.1	PDS000049499.69	SAMEA112866779	NULL	cd_8_group_11978	cd_4_group_12890	cd_2_group_12083
PDT002301214.1	PDS000049499.69	SAMEA112866965	NULL	cd_8_group_11978	cd_4_group_12890	cd_2_group_12083
PDT002301128.1	PDS000191162.2	SAMEA112866825	NULL	cd_8_group_11979	cd_4_group_12892	cd_2_group_12086
PDT002301191.1	PDS000191162.2	SAMEA112866929	NULL	cd_8_group_11979	cd_4_group_12892	cd_2_group_12086
PDT002301206.1	PDS000191162.2	SAMEA112866952	NULL	cd_8_group_11979	cd_4_group_12892	cd_2_group_12086
PDT002324919.1	PDS000191162.2	SAMEA112866892	NULL	cd_8_group_11979	cd_4_group_12892	cd_2_group_12086
PDT000169199.1	PDS000022284.1	SAMEA3683368	NULL	cd_8_group_1198	cd_4_group_1015	cd_2_group_834
PDT000169247.1	PDS000022284.1	SAMEA3683024	NULL	cd_8_group_1198	cd_4_group_1015	cd_2_group_834
PDT000169340.1	PDS000022284.1	SAMEA3683356	NULL	cd_8_group_1198	cd_4_group_1015	cd_2_group_834
PDT002301131.1	PDS000191135.45	SAMEA112866829	NULL	cd_8_group_11980	-	-
PDT002322972.1	PDS000191135.45	SAMEA112866771	NULL	cd_8_group_11980	-	-
PDT002301135.1	PDS000194368.1	SAMEA112866833	NULL	cd_8_group_11981	cd_4_group_12893	cd_2_group_12087
PDT002337811.1	PDS000194368.1	SAMEA112866834	NULL	cd_8_group_11981	cd_4_group_12893	cd_2_group_12087
PDT002301144.1	PDS000193437.8	SAMEA112866851	NULL	cd_8_group_11982	cd_4_group_12894	cd_2_group_12088
PDT002326847.1	PDS000193437.8	SAMEA112866850	NULL	cd_8_group_11982	cd_4_group_12894	cd_2_group_12088
PDT002301200.1	PDS000049138.42	SAMEA112866942	NULL	cd_8_group_11983	cd_4_group_12895	-
PDT002301147.1	PDS000049138.42	SAMEA112866854	NULL	cd_8_group_11983	cd_4_group_12895	cd_2_group_12089
PDT002301183.1	PDS000049138.42	SAMEA112866913	NULL	cd_8_group_11983	cd_4_group_12895	cd_2_group_12089
PDT002301148.1	PDS000217948.21	SAMEA112866855	NULL	cd_8_group_11984	cd_4_group_12896	cd_2_group_12090
PDT002301185.1	PDS000217948.21	SAMEA112866916	NULL	cd_8_group_11984	cd_4_group_12896	cd_2_group_12090
PDT002324920.1	PDS000217948.21	SAMEA112866912	NULL	cd_8_group_11984	cd_4_group_12896	cd_2_group_12090
PDT002301197.1	PDS000191135.45	SAMEA112866936	NULL	cd_8_group_11985	cd_4_group_12897	-
PDT002301149.1	PDS000191135.45	SAMEA112866858	NULL	cd_8_group_11985	cd_4_group_12897	cd_2_group_12091
PDT002301205.1	PDS000191135.45	SAMEA112866951	NULL	cd_8_group_11985	cd_4_group_12897	cd_2_group_12091
PDT002322782.1	PDS000191135.45	SAMEA112866950	NULL	cd_8_group_11985	cd_4_group_12897	cd_2_group_12091
PDT002330303.1	PDS000191135.45	SAMEA112866949	NULL	cd_8_group_11985	cd_4_group_12897	cd_2_group_12091
PDT002301184.1	PDS000148476.10	SAMEA112866915	NULL	cd_8_group_11986	cd_4_group_12898	-
PDT002322977.1	PDS000148476.10	SAMEA112866917	NULL	cd_8_group_11986	cd_4_group_12898	-
PDT002301150.1	PDS000148476.10	SAMEA112866861	NULL	cd_8_group_11986	cd_4_group_12898	cd_2_group_12092
PDT002329454.1	PDS000148476.10	SAMEA112866860	NULL	cd_8_group_11986	cd_4_group_12898	cd_2_group_12092
PDT002301154.1	PDS000191132.3	SAMEA112866865	NULL	cd_8_group_11987	cd_4_group_12900	cd_2_group_12094
PDT002301156.1	PDS000191132.3	SAMEA112866868	NULL	cd_8_group_11987	cd_4_group_12900	cd_2_group_12094
PDT002301217.1	PDS000191132.3	SAMEA112866969	NULL	cd_8_group_11987	cd_4_group_12900	cd_2_group_12094
PDT002301221.1	PDS000191132.3	SAMEA112866974	NULL	cd_8_group_11987	cd_4_group_12900	cd_2_group_12094
PDT002301222.1	PDS000191132.3	SAMEA112866975	NULL	cd_8_group_11987	cd_4_group_12900	cd_2_group_12094
PDT002322783.1	PDS000191132.3	SAMEA112866976	NULL	cd_8_group_11987	cd_4_group_12900	cd_2_group_12094
PDT002337818.1	PDS000191132.3	SAMEA112866977	NULL	cd_8_group_11987	cd_4_group_12900	cd_2_group_12094
PDT002301155.1	PDS000049407.12	SAMEA112866867	NULL	cd_8_group_11988	cd_4_group_12901	cd_2_group_12095
PDT002301220.1	PDS000049407.12	SAMEA112866972	NULL	cd_8_group_11988	cd_4_group_12901	cd_2_group_12095
PDT002301223.1	PDS000049407.12	SAMEA112866978	NULL	cd_8_group_11988	cd_4_group_12901	cd_2_group_12095
PDT002301224.1	PDS000049407.12	SAMEA112866980	NULL	cd_8_group_11988	cd_4_group_12901	cd_2_group_12095
PDT002301226.1	PDS000049407.12	SAMEA112866982	NULL	cd_8_group_11988	cd_4_group_12901	cd_2_group_12095
PDT002329647.1	PDS000049407.12	SAMEA112866973	NULL	cd_8_group_11988	cd_4_group_12901	cd_2_group_12095
PDT002337813.1	PDS000049407.12	SAMEA112866866	NULL	cd_8_group_11988	cd_4_group_12901	cd_2_group_12095
PDT002338842.1	PDS000049407.12	SAMEA112866979	NULL	cd_8_group_11988	cd_4_group_12901	cd_2_group_12095
PDT002301166.1	PDS000193211.1	SAMEA112866885	NULL	cd_8_group_11989	-	-
PDT002322976.1	PDS000193211.1	SAMEA112866882	NULL	cd_8_group_11989	-	-
PDT000169212.1	PDS000044790.1	SAMEA3683452	clinical	cd_8_group_1199	cd_4_group_1016	-
PDT000488924.1	PDS000044790.1	SAMN11301881	clinical	cd_8_group_1199	cd_4_group_1016	-
PDT002301232.1	PDS000191163.2	SAMEA112866992	NULL	cd_8_group_11990	-	-
PDT002301168.1	PDS000191163.2	SAMEA112866889	NULL	cd_8_group_11990	cd_4_group_12902	-
PDT002326540.1	PDS000191163.2	SAMEA112866877	NULL	cd_8_group_11990	cd_4_group_12902	-
PDT002301173.1	PDS000191104.3	SAMEA112866895	NULL	cd_8_group_11991	cd_4_group_12903	cd_2_group_12096
PDT002301177.1	PDS000191104.3	SAMEA112866902	NULL	cd_8_group_11991	cd_4_group_12903	cd_2_group_12096
PDT002301178.1	PDS000191104.3	SAMEA112866903	NULL	cd_8_group_11991	cd_4_group_12903	cd_2_group_12096
PDT002301179.1	PDS000191104.3	SAMEA112866904	NULL	cd_8_group_11991	cd_4_group_12903	cd_2_group_12096
PDT002301180.1	PDS000191104.3	SAMEA112866906	NULL	cd_8_group_11991	cd_4_group_12903	cd_2_group_12096
PDT002329546.1	PDS000191104.3	SAMEA112866905	NULL	cd_8_group_11991	cd_4_group_12903	cd_2_group_12096
PDT002301419.1	PDS000191104.3	SAMEA112867274	NULL	cd_8_group_11991	cd_4_group_12958	cd_2_group_12151
PDT002301422.1	PDS000191104.3	SAMEA112867277	NULL	cd_8_group_11991	cd_4_group_12958	cd_2_group_12151
PDT002337833.1	PDS000191104.3	SAMEA112867264	NULL	cd_8_group_11991	cd_4_group_12958	cd_2_group_12151
PDT002301175.1	PDS000049499.69	SAMEA112866899	NULL	cd_8_group_11992	cd_4_group_12904	cd_2_group_12097
PDT002301181.1	PDS000049499.69	SAMEA112866907	NULL	cd_8_group_11992	cd_4_group_12904	cd_2_group_12097
PDT002301182.1	PDS000049499.69	SAMEA112866910	NULL	cd_8_group_11992	cd_4_group_12904	cd_2_group_12097
PDT002337816.1	PDS000049499.69	SAMEA112866898	NULL	cd_8_group_11992	cd_4_group_12904	cd_2_group_12097
PDT002322799.1	PDS000193209.2	SAMEA112867384	NULL	cd_8_group_11993	-	-
PDT002301176.1	PDS000193209.2	SAMEA112866901	NULL	cd_8_group_11993	cd_4_group_12905	cd_2_group_12098
PDT002332099.1	PDS000193209.2	SAMEA112866937	NULL	cd_8_group_11993	cd_4_group_12905	cd_2_group_12098
PDT002301194.1	PDS000194367.1	SAMEA112866932	NULL	cd_8_group_11994	cd_4_group_12906	cd_2_group_12099
PDT002337817.1	PDS000194367.1	SAMEA112866933	NULL	cd_8_group_11994	cd_4_group_12906	cd_2_group_12099
PDT002301195.1	PDS000049499.69	SAMEA112866934	NULL	cd_8_group_11995	cd_4_group_12907	cd_2_group_12100
PDT002301196.1	PDS000049499.69	SAMEA112866935	NULL	cd_8_group_11995	cd_4_group_12907	cd_2_group_12100
PDT002301198.1	PDS000191135.45	SAMEA112866938	NULL	cd_8_group_11996	cd_4_group_12908	cd_2_group_12101
PDT002322546.1	PDS000191135.45	SAMEA112866896	NULL	cd_8_group_11996	cd_4_group_12908	cd_2_group_12101
PDT002301202.1	PDS000193445.1	SAMEA112866945	NULL	cd_8_group_11997	cd_4_group_12909	cd_2_group_12102
PDT002326542.1	PDS000193445.1	SAMEA112866941	NULL	cd_8_group_11997	cd_4_group_12909	cd_2_group_12102
PDT002301207.1	PDS000193439.1	SAMEA112866954	NULL	cd_8_group_11998	cd_4_group_12910	cd_2_group_12103
PDT002326541.1	PDS000193439.1	SAMEA112866925	NULL	cd_8_group_11998	cd_4_group_12910	cd_2_group_12103
PDT002301208.1	PDS000191135.45	SAMEA112866957	NULL	cd_8_group_11999	cd_4_group_12911	cd_2_group_12104
PDT002301210.1	PDS000191135.45	SAMEA112866961	NULL	cd_8_group_11999	cd_4_group_12911	cd_2_group_12104
PDT002301469.1	PDS000191135.45	SAMEA112867354	NULL	cd_8_group_11999	cd_4_group_12911	cd_2_group_12104
PDT002322980.1	PDS000191135.45	SAMEA112866960	NULL	cd_8_group_11999	cd_4_group_12911	cd_2_group_12104
PDT002324934.1	PDS000191135.45	SAMEA112867343	NULL	cd_8_group_11999	cd_4_group_12911	cd_2_group_12104
PDT002324935.1	PDS000191135.45	SAMEA112867344	NULL	cd_8_group_11999	cd_4_group_12911	cd_2_group_12104
PDT002324937.1	PDS000191135.45	SAMEA112867355	NULL	cd_8_group_11999	cd_4_group_12911	cd_2_group_12104
PDT002326544.1	PDS000191135.45	SAMEA112866956	NULL	cd_8_group_11999	cd_4_group_12911	cd_2_group_12104
PDT000009492.2	PDS000010599.11	SAMN02428959	clinical	cd_8_group_12	-	-
PDT000023574.1	PDS000010599.11	SAMN02743856	clinical	cd_8_group_12	-	-
PDT002853724.1	PDS000010599.11	SAMN48155942	clinical	cd_8_group_12	-	-
PDT000384968.1	PDS000010599.11	SAMN10060442	clinical	cd_8_group_12	cd_4_group_85	-
PDT000062737.2	PDS000010599.11	SAMN03565941	environmental/other	cd_8_group_12	cd_4_group_85	cd_2_group_67
PDT000360964.1	PDS000010599.11	SAMEA3649023	NULL	cd_8_group_12	cd_4_group_85	cd_2_group_67
PDT000570831.1	PDS000010599.11	SAMN12323650	NULL	cd_8_group_12	cd_4_group_85	cd_2_group_67
PDT000579776.1	PDS000010599.11	SAMN12673205	environmental/other	cd_8_group_12	cd_4_group_85	cd_2_group_67
PDT000599514.1	PDS000010599.11	SAMN12697561	NULL	cd_8_group_12	cd_4_group_85	cd_2_group_67
PDT001111942.1	PDS000010599.11	SAMN16731940	NULL	cd_8_group_12	cd_4_group_85	cd_2_group_67
PDT001111978.1	PDS000010599.11	SAMN16731905	NULL	cd_8_group_12	cd_4_group_85	cd_2_group_67
PDT002098464.1	PDS000010599.11	SAMN37356451	clinical	cd_8_group_12	cd_4_group_85	cd_2_group_67
PDT000168985.1	PDS000010599.11	SAMEA3683435	NULL	cd_8_group_12	cd_4_group_85	cd_2_group_802
PDT000360955.1	PDS000010599.11	SAMEA104167215	NULL	cd_8_group_12	cd_4_group_85	cd_2_group_802
PDT000062775.2	PDS000186503.73	SAMN03566195	clinical	cd_8_group_120	-	-
PDT000270960.2	PDS000186503.73	SAMN08159837	clinical	cd_8_group_120	-	-
PDT000476879.1	PDS000186503.73	SAMN11109454	clinical	cd_8_group_120	-	-
PDT001790569.1	PDS000010502.6	SAMN17225468	environmental/other	cd_8_group_1200	-	-
PDT000169221.1	PDS000010502.6	SAMEA3683277	NULL	cd_8_group_1200	cd_4_group_1017	cd_2_group_836
PDT002781167.1	PDS000010502.6	SAMEA118328732	NULL	cd_8_group_1200	cd_4_group_1017	cd_2_group_836
PDT002783706.1	PDS000010502.6	SAMEA118328543	NULL	cd_8_group_1200	cd_4_group_1017	cd_2_group_836
PDT002301228.1	PDS000191152.2	SAMEA112866986	NULL	cd_8_group_12000	cd_4_group_12914	cd_2_group_12108
PDT002301229.1	PDS000191152.2	SAMEA112866987	NULL	cd_8_group_12000	cd_4_group_12914	cd_2_group_12108
PDT002301230.1	PDS000191152.2	SAMEA112866988	NULL	cd_8_group_12000	cd_4_group_12914	cd_2_group_12108
PDT002301235.1	PDS000194369.1	SAMEA112866999	NULL	cd_8_group_12001	cd_4_group_12915	-
PDT002337820.1	PDS000194369.1	SAMEA112866998	NULL	cd_8_group_12001	cd_4_group_12915	-
PDT002301238.1	PDS000193210.1	SAMEA112867002	NULL	cd_8_group_12002	cd_4_group_12916	cd_2_group_12109
PDT002322548.1	PDS000193210.1	SAMEA112867003	NULL	cd_8_group_12002	cd_4_group_12916	cd_2_group_12109
PDT002301239.1	PDS000022717.62	SAMEA112867006	NULL	cd_8_group_12003	cd_4_group_12917	cd_2_group_12110
PDT002301240.1	PDS000022717.62	SAMEA112867007	NULL	cd_8_group_12003	cd_4_group_12917	cd_2_group_12110
PDT002332187.1	PDS000022717.62	SAMEA112867004	NULL	cd_8_group_12003	cd_4_group_12917	cd_2_group_12110
PDT002301244.1	PDS000147437.17	SAMEA112867012	NULL	cd_8_group_12004	cd_4_group_12918	cd_2_group_12111
PDT002337821.1	PDS000147437.17	SAMEA112867013	NULL	cd_8_group_12004	cd_4_group_12918	cd_2_group_12111
PDT002301256.1	PDS000044834.15	SAMEA112867032	NULL	cd_8_group_12005	cd_4_group_12919	cd_2_group_12112
PDT002322984.1	PDS000044834.15	SAMEA112867043	NULL	cd_8_group_12005	cd_4_group_12919	cd_2_group_12112
PDT002301261.1	PDS000193443.1	SAMEA112867040	NULL	cd_8_group_12006	cd_4_group_12921	cd_2_group_12114
PDT002327286.1	PDS000193443.1	SAMEA112867031	NULL	cd_8_group_12006	cd_4_group_12921	cd_2_group_12114
PDT002301264.1	PDS000191130.1	SAMEA112867045	NULL	cd_8_group_12007	-	-
PDT002301273.1	PDS000191130.1	SAMEA112867059	NULL	cd_8_group_12007	cd_4_group_12924	cd_2_group_12117
PDT002301313.1	PDS000191130.1	SAMEA112867112	NULL	cd_8_group_12007	cd_4_group_12924	cd_2_group_12117
PDT002301269.1	PDS000191149.3	SAMEA112867051	NULL	cd_8_group_12008	cd_4_group_12922	cd_2_group_12115
PDT002301270.1	PDS000191149.3	SAMEA112867053	NULL	cd_8_group_12008	cd_4_group_12922	cd_2_group_12115
PDT002322983.1	PDS000191149.3	SAMEA112867039	NULL	cd_8_group_12008	cd_4_group_12922	cd_2_group_12115
PDT002326546.1	PDS000191149.3	SAMEA112867054	NULL	cd_8_group_12008	cd_4_group_12922	cd_2_group_12115
PDT002301275.1	PDS000193674.1	SAMEA112867062	NULL	cd_8_group_12009	cd_4_group_12925	cd_2_group_12118
PDT002329649.1	PDS000193674.1	SAMEA112867061	NULL	cd_8_group_12009	cd_4_group_12925	cd_2_group_12118
PDT000169242.1	PDS000048849.7	SAMEA3683071	NULL	cd_8_group_1201	cd_4_group_1018	-
PDT000571691.1	PDS000048849.7	SAMN12621901	environmental/other	cd_8_group_1201	cd_4_group_1018	-
PDT002301277.1	PDS000191129.1	SAMEA112867064	NULL	cd_8_group_12010	-	-
PDT002301278.1	PDS000191129.1	SAMEA112867065	NULL	cd_8_group_12010	-	-
PDT002301279.1	PDS000191155.4	SAMEA112867067	NULL	cd_8_group_12011	cd_4_group_12926	cd_2_group_12119
PDT002301381.1	PDS000191155.4	SAMEA112867220	NULL	cd_8_group_12011	cd_4_group_12926	cd_2_group_12119
PDT002324927.1	PDS000191155.4	SAMEA112867129	NULL	cd_8_group_12011	cd_4_group_12926	cd_2_group_12119
PDT002327204.1	PDS000191155.4	SAMEA112866859	NULL	cd_8_group_12011	cd_4_group_12926	cd_2_group_12119
PDT002329550.1	PDS000191155.4	SAMEA112867066	NULL	cd_8_group_12011	cd_4_group_12926	cd_2_group_12119
PDT002301280.1	PDS000191139.4	SAMEA112867068	NULL	cd_8_group_12012	cd_4_group_12927	cd_2_group_12120
PDT002332101.1	PDS000191139.4	SAMEA112867146	NULL	cd_8_group_12012	cd_4_group_12927	cd_2_group_12120
PDT002830251.1	PDS000191139.4	SAMN46178537	environmental/other	cd_8_group_12012	cd_4_group_12927	cd_2_group_12120
PDT002830252.1	PDS000191139.4	SAMN46178536	environmental/other	cd_8_group_12012	cd_4_group_12927	cd_2_group_12120
PDT002830253.1	PDS000191139.4	SAMN46178535	environmental/other	cd_8_group_12012	cd_4_group_12927	cd_2_group_12120
PDT002830255.1	PDS000191139.4	SAMN46178533	environmental/other	cd_8_group_12012	cd_4_group_12927	cd_2_group_12120
PDT002830256.1	PDS000191139.4	SAMN46178532	environmental/other	cd_8_group_12012	cd_4_group_12927	cd_2_group_12120
PDT002830279.1	PDS000191139.4	SAMN46178511	environmental/other	cd_8_group_12012	cd_4_group_12927	cd_2_group_12120
PDT002830303.1	PDS000191139.4	SAMN46178489	environmental/other	cd_8_group_12012	cd_4_group_12927	cd_2_group_12120
PDT002830307.1	PDS000191139.4	SAMN46178486	environmental/other	cd_8_group_12012	cd_4_group_12927	cd_2_group_12120
PDT002830311.1	PDS000191139.4	SAMN46178482	environmental/other	cd_8_group_12012	cd_4_group_12927	cd_2_group_12120
PDT002301501.1	PDS000191139.4	SAMEA112867399	NULL	cd_8_group_12012	cd_4_group_12927	cd_2_group_12167
PDT002301502.1	PDS000191139.4	SAMEA112867400	NULL	cd_8_group_12012	cd_4_group_12927	cd_2_group_12167
PDT002301503.1	PDS000191139.4	SAMEA112867401	NULL	cd_8_group_12012	cd_4_group_12927	cd_2_group_12167
PDT002301504.1	PDS000191139.4	SAMEA112867402	NULL	cd_8_group_12012	cd_4_group_12927	cd_2_group_12167
PDT002301505.1	PDS000191139.4	SAMEA112867403	NULL	cd_8_group_12012	cd_4_group_12927	cd_2_group_12167
PDT002301507.1	PDS000191139.4	SAMEA112867406	NULL	cd_8_group_12012	cd_4_group_12927	cd_2_group_12167
PDT002301508.1	PDS000191139.4	SAMEA112867407	NULL	cd_8_group_12012	cd_4_group_12927	cd_2_group_12167
PDT002329557.1	PDS000191139.4	SAMEA112867390	NULL	cd_8_group_12012	cd_4_group_12927	cd_2_group_12167
PDT002329558.1	PDS000191139.4	SAMEA112867398	NULL	cd_8_group_12012	cd_4_group_12927	cd_2_group_12167
PDT002301281.1	PDS000238948.1	SAMEA112867070	NULL	cd_8_group_12013	cd_4_group_12928	cd_2_group_12121
PDT002301346.1	PDS000238948.1	SAMEA112867164	NULL	cd_8_group_12013	cd_4_group_12928	cd_2_group_12121
PDT002301361.1	PDS000238948.1	SAMEA112867185	NULL	cd_8_group_12013	cd_4_group_12928	cd_2_group_12121
PDT002301486.1	PDS000238948.1	SAMEA112867378	NULL	cd_8_group_12013	cd_4_group_12928	cd_2_group_12121
PDT002301489.1	PDS000238948.1	SAMEA112867382	NULL	cd_8_group_12013	cd_4_group_12928	cd_2_group_12121
PDT002301490.1	PDS000238948.1	SAMEA112867383	NULL	cd_8_group_12013	cd_4_group_12928	cd_2_group_12121
PDT002329458.1	PDS000238948.1	SAMEA112867069	NULL	cd_8_group_12013	cd_4_group_12928	cd_2_group_12121
PDT002337830.1	PDS000238948.1	SAMEA112867231	NULL	cd_8_group_12013	cd_4_group_12928	cd_2_group_12121
PDT002322786.1	PDS000191135.45	SAMEA112867098	NULL	cd_8_group_12014	cd_4_group_12929	-
PDT002301284.1	PDS000191135.45	SAMEA112867073	NULL	cd_8_group_12014	cd_4_group_12929	cd_2_group_12122
PDT002301285.1	PDS000191135.45	SAMEA112867074	NULL	cd_8_group_12014	cd_4_group_12929	cd_2_group_12122
PDT002301286.1	PDS000191135.45	SAMEA112867076	NULL	cd_8_group_12014	cd_4_group_12929	cd_2_group_12122
PDT002301287.1	PDS000191135.45	SAMEA112867077	NULL	cd_8_group_12014	cd_4_group_12929	cd_2_group_12122
PDT002301290.1	PDS000191135.45	SAMEA112867081	NULL	cd_8_group_12014	cd_4_group_12929	cd_2_group_12122
PDT002301291.1	PDS000191135.45	SAMEA112867082	NULL	cd_8_group_12014	cd_4_group_12929	cd_2_group_12122
PDT002301293.1	PDS000191135.45	SAMEA112867085	NULL	cd_8_group_12014	cd_4_group_12929	cd_2_group_12122
PDT002301295.1	PDS000191135.45	SAMEA112867090	NULL	cd_8_group_12014	cd_4_group_12929	cd_2_group_12122
PDT002301296.1	PDS000191135.45	SAMEA112867091	NULL	cd_8_group_12014	cd_4_group_12929	cd_2_group_12122
PDT002301297.1	PDS000191135.45	SAMEA112867092	NULL	cd_8_group_12014	cd_4_group_12929	cd_2_group_12122
PDT002301302.1	PDS000191135.45	SAMEA112867097	NULL	cd_8_group_12014	cd_4_group_12929	cd_2_group_12122
PDT002301306.1	PDS000191135.45	SAMEA112867102	NULL	cd_8_group_12014	cd_4_group_12929	cd_2_group_12122
PDT002301349.1	PDS000191135.45	SAMEA112867167	NULL	cd_8_group_12014	cd_4_group_12929	cd_2_group_12122
PDT002301357.1	PDS000191135.45	SAMEA112867180	NULL	cd_8_group_12014	cd_4_group_12929	cd_2_group_12122
PDT002301364.1	PDS000191135.45	SAMEA112867189	NULL	cd_8_group_12014	cd_4_group_12929	cd_2_group_12122
PDT002301366.1	PDS000191135.45	SAMEA112867192	NULL	cd_8_group_12014	cd_4_group_12929	cd_2_group_12122
PDT002301370.1	PDS000191135.45	SAMEA112867199	NULL	cd_8_group_12014	cd_4_group_12929	cd_2_group_12122
PDT002301371.1	PDS000191135.45	SAMEA112867201	NULL	cd_8_group_12014	cd_4_group_12929	cd_2_group_12122
PDT002322552.1	PDS000191135.45	SAMEA112867168	NULL	cd_8_group_12014	cd_4_group_12929	cd_2_group_12122
PDT002322985.1	PDS000191135.45	SAMEA112867075	NULL	cd_8_group_12014	cd_4_group_12929	cd_2_group_12122
PDT002326552.1	PDS000191135.45	SAMEA112867191	NULL	cd_8_group_12014	cd_4_group_12929	cd_2_group_12122
PDT002327111.1	PDS000191135.45	SAMEA112867089	NULL	cd_8_group_12014	cd_4_group_12929	cd_2_group_12122
PDT002337829.1	PDS000191135.45	SAMEA112867195	NULL	cd_8_group_12014	cd_4_group_12929	cd_2_group_12122
PDT002587107.1	PDS000191135.45	SAMN39637411	environmental/other	cd_8_group_12014	cd_4_group_12929	cd_2_group_12122
PDT002587108.1	PDS000191135.45	SAMN39637410	environmental/other	cd_8_group_12014	cd_4_group_12929	cd_2_group_12122
PDT002587109.1	PDS000191135.45	SAMN39637409	environmental/other	cd_8_group_12014	cd_4_group_12929	cd_2_group_12122
PDT002587110.1	PDS000191135.45	SAMN39637408	environmental/other	cd_8_group_12014	cd_4_group_12929	cd_2_group_12122
PDT002587111.1	PDS000191135.45	SAMN39637407	environmental/other	cd_8_group_12014	cd_4_group_12929	cd_2_group_12122
PDT002587114.1	PDS000191135.45	SAMN39637406	environmental/other	cd_8_group_12014	cd_4_group_12929	cd_2_group_12122
PDT002587125.1	PDS000191135.45	SAMN39637405	environmental/other	cd_8_group_12014	cd_4_group_12929	cd_2_group_12122
PDT002301312.1	PDS000049500.39	SAMEA112867110	NULL	cd_8_group_12015	cd_4_group_12930	-
PDT002326547.1	PDS000049500.39	SAMEA112867111	NULL	cd_8_group_12015	cd_4_group_12930	-
PDT002301315.1	PDS000049499.69	SAMEA112867114	NULL	cd_8_group_12016	cd_4_group_12931	cd_2_group_12124
PDT002301316.1	PDS000049499.69	SAMEA112867116	NULL	cd_8_group_12016	cd_4_group_12931	cd_2_group_12124
PDT002301317.1	PDS000049499.69	SAMEA112867117	NULL	cd_8_group_12016	cd_4_group_12931	cd_2_group_12124
PDT002301318.1	PDS000049499.69	SAMEA112867118	NULL	cd_8_group_12016	cd_4_group_12931	cd_2_group_12124
PDT002301319.1	PDS000049499.69	SAMEA112867119	NULL	cd_8_group_12016	cd_4_group_12931	cd_2_group_12124
PDT002301320.1	PDS000049499.69	SAMEA112867120	NULL	cd_8_group_12016	cd_4_group_12931	cd_2_group_12124
PDT002301321.1	PDS000049499.69	SAMEA112867121	NULL	cd_8_group_12016	cd_4_group_12931	cd_2_group_12124
PDT002301322.1	PDS000049499.69	SAMEA112867122	NULL	cd_8_group_12016	cd_4_group_12931	cd_2_group_12124
PDT002301323.1	PDS000049499.69	SAMEA112867123	NULL	cd_8_group_12016	cd_4_group_12931	cd_2_group_12124
PDT002301324.1	PDS000238958.9	SAMEA112867125	NULL	cd_8_group_12017	cd_4_group_12932	cd_2_group_12125
PDT002301328.1	PDS000238958.9	SAMEA112867132	NULL	cd_8_group_12017	cd_4_group_12932	cd_2_group_12125
PDT002326548.1	PDS000238958.9	SAMEA112867124	NULL	cd_8_group_12017	cd_4_group_12932	cd_2_group_12125
PDT002326549.1	PDS000238958.9	SAMEA112867130	NULL	cd_8_group_12017	cd_4_group_12932	cd_2_group_12125
PDT002329648.1	PDS000238958.9	SAMEA112867057	NULL	cd_8_group_12017	cd_4_group_12932	cd_2_group_12125
PDT002301326.1	PDS000238958.9	SAMEA112867128	NULL	cd_8_group_12018	cd_4_group_12933	cd_2_group_12126
PDT002301331.1	PDS000238958.9	SAMEA112867142	NULL	cd_8_group_12018	cd_4_group_12933	cd_2_group_12126
PDT002329552.1	PDS000238958.9	SAMEA112867145	NULL	cd_8_group_12018	cd_4_group_12933	cd_2_group_12126
PDT002337826.1	PDS000238958.9	SAMEA112867143	NULL	cd_8_group_12018	cd_4_group_12933	cd_2_group_12126
PDT002301329.1	PDS000191165.1	SAMEA112867136	NULL	cd_8_group_12019	cd_4_group_12934	cd_2_group_12127
PDT002301341.1	PDS000191165.1	SAMEA112867159	NULL	cd_8_group_12019	cd_4_group_12934	cd_2_group_12127
PDT000169244.1	PDS000147039.1	SAMEA3683481	clinical	cd_8_group_1202	cd_4_group_1019	cd_2_group_838
PDT001746595.1	PDS000147039.1	SAMEA2237962	NULL	cd_8_group_1202	cd_4_group_1019	cd_2_group_838
PDT001746820.1	PDS000147039.1	SAMEA2274493	NULL	cd_8_group_1202	cd_4_group_1019	cd_2_group_838
PDT002301330.1	PDS000191154.2	SAMEA112867137	NULL	cd_8_group_12020	cd_4_group_12935	cd_2_group_12128
PDT002301343.1	PDS000191154.2	SAMEA112867161	NULL	cd_8_group_12020	cd_4_group_12935	cd_2_group_12128
PDT002301342.1	PDS000049499.69	SAMEA112867160	NULL	cd_8_group_12021	-	-
PDT002301403.1	PDS000049499.69	SAMEA112867253	NULL	cd_8_group_12021	-	-
PDT002301344.1	PDS000191136.1	SAMEA112867162	NULL	cd_8_group_12022	cd_4_group_12937	cd_2_group_12130
PDT002301345.1	PDS000191136.1	SAMEA112867163	NULL	cd_8_group_12022	cd_4_group_12937	cd_2_group_12130
PDT002301350.1	PDS000191170.1	SAMEA112867169	NULL	cd_8_group_12023	cd_4_group_12939	cd_2_group_12132
PDT002301367.1	PDS000191170.1	SAMEA112867196	NULL	cd_8_group_12023	cd_4_group_12939	cd_2_group_12132
PDT002301354.1	PDS000221945.9	SAMEA112867174	NULL	cd_8_group_12024	cd_4_group_12940	cd_2_group_12133
PDT002322784.1	PDS000221945.9	SAMEA112867005	NULL	cd_8_group_12024	cd_4_group_12940	cd_2_group_12133
PDT002326794.1	PDS000221945.9	SAMEA112867156	NULL	cd_8_group_12024	cd_4_group_12940	cd_2_group_12133
PDT002337825.1	PDS000221945.9	SAMEA112867134	NULL	cd_8_group_12024	cd_4_group_12940	cd_2_group_12133
PDT002301356.1	PDS000191164.4	SAMEA112867179	NULL	cd_8_group_12025	cd_4_group_12941	cd_2_group_12134
PDT002301369.1	PDS000191164.4	SAMEA112867198	NULL	cd_8_group_12025	cd_4_group_12941	cd_2_group_12134
PDT002301372.1	PDS000191164.4	SAMEA112867204	NULL	cd_8_group_12025	cd_4_group_12941	cd_2_group_12134
PDT002322790.1	PDS000191164.4	SAMEA112867207	NULL	cd_8_group_12025	cd_4_group_12941	cd_2_group_12134
PDT002324929.1	PDS000191164.4	SAMEA112867205	NULL	cd_8_group_12025	cd_4_group_12941	cd_2_group_12134
PDT002332102.1	PDS000191164.4	SAMEA112867203	NULL	cd_8_group_12025	cd_4_group_12941	cd_2_group_12134
PDT002332191.1	PDS000191164.4	SAMEA112867206	NULL	cd_8_group_12025	cd_4_group_12941	cd_2_group_12134
PDT002301358.1	PDS000191135.45	SAMEA112867182	NULL	cd_8_group_12026	cd_4_group_12942	cd_2_group_12135
PDT002322789.1	PDS000191135.45	SAMEA112867181	NULL	cd_8_group_12026	cd_4_group_12942	cd_2_group_12135
PDT002337808.1	PDS000191135.45	SAMEA112866787	NULL	cd_8_group_12026	cd_4_group_12942	cd_2_group_12135
PDT002301362.1	PDS000191103.4	SAMEA112867187	NULL	cd_8_group_12027	cd_4_group_12944	cd_2_group_12137
PDT002301363.1	PDS000191103.4	SAMEA112867188	NULL	cd_8_group_12027	cd_4_group_12944	cd_2_group_12137
PDT002337827.1	PDS000191103.4	SAMEA112867186	NULL	cd_8_group_12027	cd_4_group_12944	cd_2_group_12137
PDT002587137.1	PDS000191103.4	SAMN39637403	environmental/other	cd_8_group_12027	cd_4_group_12944	cd_2_group_12137
PDT002301374.1	PDS000049138.42	SAMEA112867209	NULL	cd_8_group_12028	-	-
PDT002301442.1	PDS000049138.42	SAMEA112867305	NULL	cd_8_group_12028	-	-
PDT002301378.1	PDS000191102.8	SAMEA112867216	NULL	cd_8_group_12029	cd_4_group_12946	cd_2_group_12139
PDT002301383.1	PDS000191102.8	SAMEA112867222	NULL	cd_8_group_12029	cd_4_group_12946	cd_2_group_12139
PDT002301384.1	PDS000191102.8	SAMEA112867223	NULL	cd_8_group_12029	cd_4_group_12946	cd_2_group_12139
PDT002301513.1	PDS000191102.8	SAMEA112867414	NULL	cd_8_group_12029	cd_4_group_12946	cd_2_group_12139
PDT002301515.1	PDS000191102.8	SAMEA112867417	NULL	cd_8_group_12029	cd_4_group_12946	cd_2_group_12139
PDT002301520.1	PDS000191102.8	SAMEA112867424	NULL	cd_8_group_12029	cd_4_group_12946	cd_2_group_12139
PDT002301521.1	PDS000191102.8	SAMEA112867425	NULL	cd_8_group_12029	cd_4_group_12946	cd_2_group_12139
PDT002301522.1	PDS000191102.8	SAMEA112867428	NULL	cd_8_group_12029	cd_4_group_12946	cd_2_group_12139
PDT002326558.1	PDS000191102.8	SAMEA112867423	NULL	cd_8_group_12029	cd_4_group_12946	cd_2_group_12139
PDT002332193.1	PDS000191102.8	SAMEA112867426	NULL	cd_8_group_12029	cd_4_group_12946	cd_2_group_12139
PDT002337838.1	PDS000191102.8	SAMEA112867427	NULL	cd_8_group_12029	cd_4_group_12946	cd_2_group_12139
PDT002783725.1	PDS000022723.3	SAMEA118328687	NULL	cd_8_group_1203	-	-
PDT002781499.1	PDS000022723.3	SAMEA118328806	NULL	cd_8_group_1203	cd_4_group_1020	-
PDT000169248.1	PDS000022723.3	SAMEA3683208	NULL	cd_8_group_1203	cd_4_group_1020	cd_2_group_839
PDT002781148.1	PDS000022723.3	SAMEA118328563	NULL	cd_8_group_1203	cd_4_group_1020	cd_2_group_839
PDT002781264.1	PDS000022723.3	SAMEA118328669	NULL	cd_8_group_1203	cd_4_group_1020	cd_2_group_839
PDT002781342.1	PDS000022723.3	SAMEA118328575	NULL	cd_8_group_1203	cd_4_group_1020	cd_2_group_839
PDT002781364.1	PDS000022723.3	SAMEA118328791	NULL	cd_8_group_1203	cd_4_group_1020	cd_2_group_839
PDT002781458.1	PDS000022723.3	SAMEA118328579	NULL	cd_8_group_1203	cd_4_group_1020	cd_2_group_839
PDT002783606.1	PDS000022723.3	SAMEA118328593	NULL	cd_8_group_1203	cd_4_group_1020	cd_2_group_839
PDT002783609.1	PDS000022723.3	SAMEA118328601	NULL	cd_8_group_1203	cd_4_group_1020	cd_2_group_839
PDT002783610.1	PDS000022723.3	SAMEA118328611	NULL	cd_8_group_1203	cd_4_group_1020	cd_2_group_839
PDT002783612.1	PDS000022723.3	SAMEA118328615	NULL	cd_8_group_1203	cd_4_group_1020	cd_2_group_839
PDT002783650.1	PDS000022723.3	SAMEA118328799	NULL	cd_8_group_1203	cd_4_group_1020	cd_2_group_839
PDT002783718.1	PDS000022723.3	SAMEA118328623	NULL	cd_8_group_1203	cd_4_group_1020	cd_2_group_839
PDT002783740.1	PDS000022723.3	SAMEA118328792	NULL	cd_8_group_1203	cd_4_group_1020	cd_2_group_839
PDT000169422.1	PDS000022723.3	SAMEA3683210	NULL	cd_8_group_1203	cd_4_group_1020	cd_2_group_849
PDT002781116.1	PDS000022723.3	SAMEA118328688	NULL	cd_8_group_1203	cd_4_group_1020	cd_2_group_849
PDT002781142.1	PDS000022723.3	SAMEA118328526	NULL	cd_8_group_1203	cd_4_group_1020	cd_2_group_849
PDT002781251.1	PDS000022723.3	SAMEA118328602	NULL	cd_8_group_1203	cd_4_group_1020	cd_2_group_849
PDT002781317.1	PDS000022723.3	SAMEA118328637	NULL	cd_8_group_1203	cd_4_group_1020	cd_2_group_849
PDT002781344.1	PDS000022723.3	SAMEA118328607	NULL	cd_8_group_1203	cd_4_group_1020	cd_2_group_849
PDT002781453.1	PDS000022723.3	SAMEA118328550	NULL	cd_8_group_1203	cd_4_group_1020	cd_2_group_849
PDT002781463.1	PDS000022723.3	SAMEA118328618	NULL	cd_8_group_1203	cd_4_group_1020	cd_2_group_849
PDT002781464.1	PDS000022723.3	SAMEA118328634	NULL	cd_8_group_1203	cd_4_group_1020	cd_2_group_849
PDT002781466.1	PDS000022723.3	SAMEA118328640	NULL	cd_8_group_1203	cd_4_group_1020	cd_2_group_849
PDT002783608.1	PDS000022723.3	SAMEA118328599	NULL	cd_8_group_1203	cd_4_group_1020	cd_2_group_849
PDT002783719.1	PDS000022723.3	SAMEA118328632	NULL	cd_8_group_1203	cd_4_group_1020	cd_2_group_849
PDT002783722.1	PDS000022723.3	SAMEA118328655	NULL	cd_8_group_1203	cd_4_group_1020	cd_2_group_849
PDT002301379.1	PDS000217948.21	SAMEA112867217	NULL	cd_8_group_12030	cd_4_group_12947	cd_2_group_12140
PDT002301452.1	PDS000217948.21	SAMEA112867323	NULL	cd_8_group_12030	cd_4_group_12947	cd_2_group_12140
PDT002607500.1	PDS000164504.31	SAMN46532781	clinical	cd_8_group_12031	-	-
PDT002301390.1	PDS000164504.31	SAMEA112867229	NULL	cd_8_group_12031	cd_4_group_12949	cd_2_group_12143
PDT002301445.1	PDS000164504.31	SAMEA112867311	NULL	cd_8_group_12031	cd_4_group_12949	cd_2_group_12143
PDT002301454.1	PDS000164504.31	SAMEA112867327	NULL	cd_8_group_12031	cd_4_group_12949	cd_2_group_12143
PDT002601245.1	PDS000164504.31	SAMN46506655	clinical	cd_8_group_12031	cd_4_group_14017	cd_2_group_13305
PDT002611407.1	PDS000164504.31	SAMN46584426	clinical	cd_8_group_12031	cd_4_group_14017	cd_2_group_13305
PDT002611569.1	PDS000164504.31	SAMN46594086	clinical	cd_8_group_12031	cd_4_group_14017	cd_2_group_13305
PDT002614695.1	PDS000164504.31	SAMN46723722	clinical	cd_8_group_12031	cd_4_group_14017	cd_2_group_13305
PDT002603149.1	PDS000164504.31	SAMN46513074	clinical	cd_8_group_12031	cd_4_group_14048	cd_2_group_13344
PDT002612401.1	PDS000164504.31	SAMN46712060	clinical	cd_8_group_12031	cd_4_group_14048	cd_2_group_13344
PDT002301396.1	PDS000022717.62	SAMEA112867243	NULL	cd_8_group_12032	cd_4_group_12951	-
PDT002301408.1	PDS000022717.62	SAMEA112867259	NULL	cd_8_group_12032	cd_4_group_12951	cd_2_group_12147
PDT002327287.1	PDS000022717.62	SAMEA112867234	NULL	cd_8_group_12032	cd_4_group_12951	cd_2_group_12147
PDT002332192.1	PDS000022717.62	SAMEA112867218	NULL	cd_8_group_12032	cd_4_group_12951	cd_2_group_12147
PDT002301398.1	PDS000147682.2	SAMEA112867245	NULL	cd_8_group_12033	cd_4_group_12952	-
PDT002301409.1	PDS000147682.2	SAMEA112867260	NULL	cd_8_group_12033	cd_4_group_12952	cd_2_group_12148
PDT002301410.1	PDS000147682.2	SAMEA112867261	NULL	cd_8_group_12033	cd_4_group_12952	cd_2_group_12148
PDT002301455.1	PDS000147682.2	SAMEA112867331	NULL	cd_8_group_12033	cd_4_group_12952	cd_2_group_12148
PDT002595507.1	PDS000164504.31	SAMN46430782	clinical	cd_8_group_12034	-	-
PDT002795236.1	PDS000164504.31	SAMEA118323870	NULL	cd_8_group_12034	-	-
PDT002301399.1	PDS000164504.31	SAMEA112867246	NULL	cd_8_group_12034	cd_4_group_12953	-
PDT002301413.1	PDS000164504.31	SAMEA112867266	NULL	cd_8_group_12034	cd_4_group_12953	cd_2_group_12149
PDT002301414.1	PDS000164504.31	SAMEA112867267	NULL	cd_8_group_12034	cd_4_group_12953	cd_2_group_12149
PDT002324930.1	PDS000164504.31	SAMEA112867247	NULL	cd_8_group_12034	cd_4_group_12953	cd_2_group_12149
PDT002322989.1	PDS000191135.45	SAMEA112867273	NULL	cd_8_group_12035	cd_4_group_12954	-
PDT002301401.1	PDS000191135.45	SAMEA112867250	NULL	cd_8_group_12035	cd_4_group_12954	cd_2_group_12144
PDT002301411.1	PDS000191135.45	SAMEA112867263	NULL	cd_8_group_12035	cd_4_group_12954	cd_2_group_12144
PDT002301415.1	PDS000191135.45	SAMEA112867268	NULL	cd_8_group_12035	cd_4_group_12954	cd_2_group_12144
PDT002322793.1	PDS000191135.45	SAMEA112867249	NULL	cd_8_group_12035	cd_4_group_12954	cd_2_group_12144
PDT002331535.1	PDS000191140.2	SAMEA112867233	NULL	cd_8_group_12036	cd_4_group_12955	-
PDT002301402.1	PDS000191140.2	SAMEA112867251	NULL	cd_8_group_12036	cd_4_group_12955	cd_2_group_12145
PDT002301464.1	PDS000191140.2	SAMEA112867348	NULL	cd_8_group_12036	cd_4_group_12955	cd_2_group_12145
PDT002301406.1	PDS000191151.3	SAMEA112867257	NULL	cd_8_group_12037	-	-
PDT002332256.1	PDS000191151.3	SAMEA112867215	NULL	cd_8_group_12037	-	-
PDT002301405.1	PDS000191151.3	SAMEA112867256	NULL	cd_8_group_12037	cd_4_group_12956	-
PDT002301407.1	PDS000191151.3	SAMEA112867258	NULL	cd_8_group_12037	cd_4_group_12956	cd_2_group_12146
PDT002301450.1	PDS000191151.3	SAMEA112867321	NULL	cd_8_group_12037	cd_4_group_12956	cd_2_group_12146
PDT002301451.1	PDS000191151.3	SAMEA112867322	NULL	cd_8_group_12037	cd_4_group_12956	cd_2_group_12146
PDT002301529.1	PDS000191151.3	SAMEA112867435	NULL	cd_8_group_12037	cd_4_group_12956	cd_2_group_12146
PDT002301531.1	PDS000191151.3	SAMEA112867437	NULL	cd_8_group_12037	cd_4_group_12956	cd_2_group_12146
PDT002301536.1	PDS000191151.3	SAMEA112867442	NULL	cd_8_group_12037	cd_4_group_12956	cd_2_group_12146
PDT002322792.1	PDS000191151.3	SAMEA112867239	NULL	cd_8_group_12037	cd_4_group_12956	cd_2_group_12146
PDT002301417.1	PDS000191142.1	SAMEA112867271	NULL	cd_8_group_12038	cd_4_group_12957	cd_2_group_12150
PDT002301480.1	PDS000191142.1	SAMEA112867368	NULL	cd_8_group_12038	cd_4_group_12957	cd_2_group_12150
PDT002301481.1	PDS000191142.1	SAMEA112867369	NULL	cd_8_group_12038	cd_4_group_12957	cd_2_group_12150
PDT002301421.1	PDS000238958.9	SAMEA112867276	NULL	cd_8_group_12039	cd_4_group_12959	cd_2_group_12152
PDT002301484.1	PDS000238958.9	SAMEA112867372	NULL	cd_8_group_12039	cd_4_group_12959	cd_2_group_12152
PDT000169273.1	PDS000168085.2	SAMEA3683182	NULL	cd_8_group_1204	-	-
PDT002294339.1	PDS000168085.2	SAMEA115419373	NULL	cd_8_group_1204	-	-
PDT002000095.1	PDS000168085.2	SAMEA114634083	NULL	cd_8_group_1204	cd_4_group_12153	cd_2_group_11334
PDT002000114.1	PDS000168085.2	SAMEA114634110	NULL	cd_8_group_1204	cd_4_group_12153	cd_2_group_11334
PDT002000122.1	PDS000168085.2	SAMEA114634124	NULL	cd_8_group_1204	cd_4_group_12153	cd_2_group_11334
PDT002000227.1	PDS000168085.2	SAMEA114634116	NULL	cd_8_group_1204	cd_4_group_12153	cd_2_group_11334
PDT002000321.1	PDS000168085.2	SAMEA114634091	NULL	cd_8_group_1204	cd_4_group_12153	cd_2_group_11334
PDT002301424.1	PDS000049318.10	SAMEA112867279	NULL	cd_8_group_12040	cd_4_group_12960	-
PDT002322990.1	PDS000049318.10	SAMEA112867280	NULL	cd_8_group_12040	cd_4_group_12960	-
PDT002301426.1	PDS000147636.3	SAMEA112867283	NULL	cd_8_group_12041	cd_4_group_12961	cd_2_group_12154
PDT002301474.1	PDS000147636.3	SAMEA112867360	NULL	cd_8_group_12041	cd_4_group_12961	cd_2_group_12154
PDT002301475.1	PDS000147636.3	SAMEA112867361	NULL	cd_8_group_12041	cd_4_group_12961	cd_2_group_12154
PDT002301477.1	PDS000147636.3	SAMEA112867363	NULL	cd_8_group_12041	cd_4_group_12961	cd_2_group_12154
PDT002301482.1	PDS000147636.3	SAMEA112867370	NULL	cd_8_group_12041	cd_4_group_12961	cd_2_group_12154
PDT002329459.1	PDS000147636.3	SAMEA112867281	NULL	cd_8_group_12041	cd_4_group_12961	cd_2_group_12154
PDT002329650.1	PDS000147636.3	SAMEA112867367	NULL	cd_8_group_12041	cd_4_group_12961	cd_2_group_12154
PDT002301430.1	PDS000147636.3	SAMEA112867287	NULL	cd_8_group_12041	cd_4_group_12961	cd_2_group_12156
PDT002301488.1	PDS000147636.3	SAMEA112867381	NULL	cd_8_group_12041	cd_4_group_12961	cd_2_group_12156
PDT002301535.1	PDS000147636.3	SAMEA112867441	NULL	cd_8_group_12041	cd_4_group_12961	cd_2_group_12156
PDT002329692.1	PDS000147636.3	SAMEA112867380	NULL	cd_8_group_12041	cd_4_group_12961	cd_2_group_12156
PDT002301428.1	PDS000146727.3	SAMEA112867285	NULL	cd_8_group_12042	cd_4_group_12962	cd_2_group_12155
PDT002301485.1	PDS000146727.3	SAMEA112867376	NULL	cd_8_group_12042	cd_4_group_12962	cd_2_group_12155
PDT002324938.1	PDS000146727.3	SAMEA112867377	NULL	cd_8_group_12042	cd_4_group_12962	cd_2_group_12155
PDT002301431.1	PDS000146674.6	SAMEA112867288	NULL	cd_8_group_12043	cd_4_group_12963	cd_2_group_12157
PDT002301491.1	PDS000146674.6	SAMEA112867385	NULL	cd_8_group_12043	cd_4_group_12963	cd_2_group_12157
PDT002301448.1	PDS000147617.2	SAMEA112867318	NULL	cd_8_group_12044	cd_4_group_12965	cd_2_group_12160
PDT002301461.1	PDS000147617.2	SAMEA112867341	NULL	cd_8_group_12044	cd_4_group_12965	cd_2_group_12160
PDT002301449.1	PDS000022717.62	SAMEA112867320	NULL	cd_8_group_12045	cd_4_group_12966	cd_2_group_12161
PDT002301462.1	PDS000022717.62	SAMEA112867342	NULL	cd_8_group_12045	cd_4_group_12966	cd_2_group_12161
PDT002326850.1	PDS000057618.10	SAMEA112867235	NULL	cd_8_group_12046	cd_4_group_12967	-
PDT002301457.1	PDS000057618.10	SAMEA112867335	NULL	cd_8_group_12046	cd_4_group_12967	cd_2_group_12162
PDT002326556.1	PDS000057618.10	SAMEA112867330	NULL	cd_8_group_12046	cd_4_group_12967	cd_2_group_12162
PDT002301478.1	PDS000191109.1	SAMEA112867365	NULL	cd_8_group_12047	cd_4_group_12968	cd_2_group_12163
PDT002301496.1	PDS000191109.1	SAMEA112867392	NULL	cd_8_group_12047	cd_4_group_12968	cd_2_group_12163
PDT002301479.1	PDS000191105.1	SAMEA112867366	NULL	cd_8_group_12048	cd_4_group_12969	cd_2_group_12164
PDT002301492.1	PDS000191105.1	SAMEA112867386	NULL	cd_8_group_12048	cd_4_group_12969	cd_2_group_12164
PDT002301506.1	PDS000191105.1	SAMEA112867404	NULL	cd_8_group_12048	cd_4_group_12969	cd_2_group_12164
PDT002301497.1	PDS000147533.2	SAMEA112867393	NULL	cd_8_group_12049	cd_4_group_12971	cd_2_group_12166
PDT002301500.1	PDS000147533.2	SAMEA112867397	NULL	cd_8_group_12049	cd_4_group_12971	cd_2_group_12166
PDT000169278.1	PDS000146908.2	SAMEA3683428	NULL	cd_8_group_1205	cd_4_group_1021	cd_2_group_840
PDT001745946.1	PDS000146908.2	SAMEA4443663	NULL	cd_8_group_1205	cd_4_group_1021	cd_2_group_840
PDT001757168.1	PDS000146908.2	SAMEA3679668	NULL	cd_8_group_1205	cd_4_group_1021	cd_2_group_840
PDT001757554.1	PDS000146908.2	SAMEA104429440	NULL	cd_8_group_1205	cd_4_group_1021	cd_2_group_840
PDT002301509.1	PDS000191161.1	SAMEA112867409	NULL	cd_8_group_12050	cd_4_group_12972	cd_2_group_12168
PDT002301510.1	PDS000191161.1	SAMEA112867410	NULL	cd_8_group_12050	cd_4_group_12972	cd_2_group_12168
PDT002301512.1	PDS000191131.2	SAMEA112867413	NULL	cd_8_group_12051	cd_4_group_12973	cd_2_group_12169
PDT002322995.1	PDS000191131.2	SAMEA112867412	NULL	cd_8_group_12051	cd_4_group_12973	cd_2_group_12169
PDT002301514.1	PDS000049136.36	SAMEA112867415	NULL	cd_8_group_12052	cd_4_group_12974	cd_2_group_12170
PDT002332103.1	PDS000049136.36	SAMEA112867416	NULL	cd_8_group_12052	cd_4_group_12974	cd_2_group_12170
PDT002301516.1	PDS000191135.45	SAMEA112867418	NULL	cd_8_group_12053	cd_4_group_12975	cd_2_group_12171
PDT002301517.1	PDS000191135.45	SAMEA112867419	NULL	cd_8_group_12053	cd_4_group_12975	cd_2_group_12171
PDT002301518.1	PDS000191135.45	SAMEA112867420	NULL	cd_8_group_12053	cd_4_group_12975	cd_2_group_12171
PDT002301519.1	PDS000191135.45	SAMEA112867421	NULL	cd_8_group_12053	cd_4_group_12975	cd_2_group_12171
PDT002327288.1	PDS000191135.45	SAMEA112867422	NULL	cd_8_group_12053	cd_4_group_12975	cd_2_group_12171
PDT002301539.1	PDS000220117.11	SAMEA114214014	clinical	cd_8_group_12054	cd_4_group_12976	cd_2_group_12172
PDT002301682.1	PDS000220117.11	SAMEA115648282	clinical	cd_8_group_12054	cd_4_group_12976	cd_2_group_12172
PDT002301684.1	PDS000220117.11	SAMEA115648285	clinical	cd_8_group_12054	cd_4_group_12976	cd_2_group_12172
PDT002379936.1	PDS000220117.11	SAMEA115966518	clinical	cd_8_group_12054	cd_4_group_12976	cd_2_group_12172
PDT002382519.1	PDS000220117.11	SAMEA115966516	clinical	cd_8_group_12054	cd_4_group_12976	cd_2_group_12172
PDT002301685.1	PDS000220117.11	SAMEA115648287	clinical	cd_8_group_12054	cd_4_group_12995	-
PDT002327176.1	PDS000220117.11	SAMEA115648286	clinical	cd_8_group_12054	cd_4_group_12995	-
PDT002301547.1	PDS000191123.1	SAMEA115501697	NULL	cd_8_group_12055	cd_4_group_12977	-
PDT002301583.1	PDS000191123.1	SAMEA115501735	NULL	cd_8_group_12055	cd_4_group_12977	-
PDT002301548.1	PDS000191120.1	SAMEA115501698	NULL	cd_8_group_12056	cd_4_group_12978	-
PDT002301597.1	PDS000191120.1	SAMEA115501749	NULL	cd_8_group_12056	cd_4_group_12978	-
PDT002301680.1	PDS000191127.2	SAMEA115501834	NULL	cd_8_group_12057	-	-
PDT002332026.1	PDS000191127.2	SAMEA115501706	NULL	cd_8_group_12057	-	-
PDT002301552.1	PDS000191127.2	SAMEA115501702	NULL	cd_8_group_12057	cd_4_group_12979	-
PDT002301576.1	PDS000191127.2	SAMEA115501727	NULL	cd_8_group_12057	cd_4_group_12979	-
PDT002301636.1	PDS000191127.2	SAMEA115501788	NULL	cd_8_group_12057	cd_4_group_12979	-
PDT002301553.1	PDS000191122.1	SAMEA115501703	NULL	cd_8_group_12058	cd_4_group_12980	-
PDT002301608.1	PDS000191122.1	SAMEA115501760	NULL	cd_8_group_12058	cd_4_group_12980	-
PDT002301557.1	PDS000191128.1	SAMEA115501708	NULL	cd_8_group_12059	cd_4_group_12981	-
PDT002301562.1	PDS000191128.1	SAMEA115501713	NULL	cd_8_group_12059	cd_4_group_12981	-
PDT001746144.1	PDS000222686.4	SAMEA2237523	NULL	cd_8_group_1206	-	-
PDT000169287.1	PDS000222686.4	SAMEA3683449	clinical	cd_8_group_1206	cd_4_group_1022	cd_2_group_841
PDT000169448.1	PDS000222686.4	SAMEA3683504	clinical	cd_8_group_1206	cd_4_group_1022	cd_2_group_841
PDT002301561.1	PDS000191125.1	SAMEA115501712	NULL	cd_8_group_12060	cd_4_group_12982	cd_2_group_12173
PDT002301581.1	PDS000191125.1	SAMEA115501733	NULL	cd_8_group_12060	cd_4_group_12982	cd_2_group_12173
PDT002301569.1	PDS000191156.1	SAMEA115501720	NULL	cd_8_group_12061	cd_4_group_12983	cd_2_group_12174
PDT002301575.1	PDS000191156.1	SAMEA115501726	NULL	cd_8_group_12061	cd_4_group_12983	cd_2_group_12174
PDT002301578.1	PDS000191126.1	SAMEA115501730	NULL	cd_8_group_12062	cd_4_group_12984	-
PDT002301622.1	PDS000191126.1	SAMEA115501774	NULL	cd_8_group_12062	cd_4_group_12984	-
PDT002301587.1	PDS000191153.1	SAMEA115501739	NULL	cd_8_group_12063	cd_4_group_12985	cd_2_group_12175
PDT002301599.1	PDS000191153.1	SAMEA115501751	NULL	cd_8_group_12063	cd_4_group_12985	cd_2_group_12175
PDT002301603.1	PDS000191153.1	SAMEA115501755	NULL	cd_8_group_12063	cd_4_group_12985	cd_2_group_12175
PDT002301588.1	PDS000191121.1	SAMEA115501740	NULL	cd_8_group_12064	cd_4_group_12986	cd_2_group_12176
PDT002301592.1	PDS000191121.1	SAMEA115501744	NULL	cd_8_group_12064	cd_4_group_12986	cd_2_group_12176
PDT002301593.1	PDS000191121.1	SAMEA115501745	NULL	cd_8_group_12064	cd_4_group_12986	cd_2_group_12176
PDT002301591.1	PDS000191117.1	SAMEA115501743	NULL	cd_8_group_12065	cd_4_group_12987	cd_2_group_12177
PDT002301600.1	PDS000191117.1	SAMEA115501752	NULL	cd_8_group_12065	cd_4_group_12987	cd_2_group_12177
PDT002301616.1	PDS000191117.1	SAMEA115501768	NULL	cd_8_group_12065	cd_4_group_12987	cd_2_group_12177
PDT002301598.1	PDS000191116.1	SAMEA115501750	NULL	cd_8_group_12066	cd_4_group_12988	cd_2_group_12178
PDT002301615.1	PDS000191116.1	SAMEA115501767	NULL	cd_8_group_12066	cd_4_group_12988	cd_2_group_12178
PDT002301617.1	PDS000191116.1	SAMEA115501769	NULL	cd_8_group_12066	cd_4_group_12988	cd_2_group_12178
PDT002301604.1	PDS000191119.1	SAMEA115501756	NULL	cd_8_group_12067	cd_4_group_12989	cd_2_group_12179
PDT002301642.1	PDS000191119.1	SAMEA115501794	NULL	cd_8_group_12067	cd_4_group_12989	cd_2_group_12179
PDT002301676.1	PDS000191119.1	SAMEA115501829	NULL	cd_8_group_12067	cd_4_group_12989	cd_2_group_12179
PDT002301607.1	PDS000191118.1	SAMEA115501759	NULL	cd_8_group_12068	-	-
PDT002301647.1	PDS000191118.1	SAMEA115501799	NULL	cd_8_group_12068	cd_4_group_12990	-
PDT002301606.1	PDS000191118.1	SAMEA115501758	NULL	cd_8_group_12068	cd_4_group_12990	cd_2_group_12180
PDT002301613.1	PDS000191118.1	SAMEA115501765	NULL	cd_8_group_12068	cd_4_group_12990	cd_2_group_12180
PDT002301624.1	PDS000191118.1	SAMEA115501776	NULL	cd_8_group_12068	cd_4_group_12990	cd_2_group_12180
PDT002301611.1	PDS000191112.1	SAMEA115501763	NULL	cd_8_group_12069	cd_4_group_12991	cd_2_group_12181
PDT002301643.1	PDS000191112.1	SAMEA115501795	NULL	cd_8_group_12069	cd_4_group_12991	cd_2_group_12181
PDT000169295.1	PDS000147518.1	SAMEA3683422	NULL	cd_8_group_1207	cd_4_group_1023	cd_2_group_842
PDT001757166.1	PDS000147518.1	SAMEA3679666	NULL	cd_8_group_1207	cd_4_group_1023	cd_2_group_842
PDT002301626.1	PDS000191115.1	SAMEA115501778	NULL	cd_8_group_12070	cd_4_group_12992	cd_2_group_12182
PDT002301627.1	PDS000191115.1	SAMEA115501779	NULL	cd_8_group_12070	cd_4_group_12992	cd_2_group_12182
PDT002301630.1	PDS000191166.1	SAMEA115501782	NULL	cd_8_group_12071	cd_4_group_12993	cd_2_group_12183
PDT002301634.1	PDS000191166.1	SAMEA115501786	NULL	cd_8_group_12071	cd_4_group_12993	cd_2_group_12183
PDT002301651.1	PDS000191111.1	SAMEA115501803	NULL	cd_8_group_12072	-	-
PDT002301655.1	PDS000191111.1	SAMEA115501807	NULL	cd_8_group_12072	-	-
PDT002301657.1	PDS000191148.1	SAMEA115501809	NULL	cd_8_group_12073	-	-
PDT002301660.1	PDS000191148.1	SAMEA115501812	NULL	cd_8_group_12073	-	-
PDT002301669.1	PDS000191159.1	SAMEA115501822	NULL	cd_8_group_12074	cd_4_group_12994	cd_2_group_12184
PDT002301673.1	PDS000191159.1	SAMEA115501826	NULL	cd_8_group_12074	cd_4_group_12994	cd_2_group_12184
PDT002302999.1	PDS000192052.1	SAMN43062825	environmental/other	cd_8_group_12075	cd_4_group_12996	cd_2_group_12185
PDT002303000.1	PDS000192052.1	SAMN43062824	environmental/other	cd_8_group_12075	cd_4_group_12996	cd_2_group_12185
PDT002303001.1	PDS000192052.1	SAMN43062823	environmental/other	cd_8_group_12075	cd_4_group_12996	cd_2_group_12185
PDT002303002.1	PDS000192052.1	SAMN43062822	environmental/other	cd_8_group_12075	cd_4_group_12996	cd_2_group_12185
PDT002303003.1	PDS000192052.1	SAMN43062821	environmental/other	cd_8_group_12075	cd_4_group_12996	cd_2_group_12185
PDT002303004.1	PDS000192052.1	SAMN43062820	environmental/other	cd_8_group_12075	cd_4_group_12996	cd_2_group_12185
PDT002303005.1	PDS000192052.1	SAMN43062819	environmental/other	cd_8_group_12075	cd_4_group_12996	cd_2_group_12185
PDT002303006.1	PDS000192052.1	SAMN43062818	environmental/other	cd_8_group_12075	cd_4_group_12996	cd_2_group_12185
PDT002304923.1	PDS000194699.2	SAMN43080475	environmental/other	cd_8_group_12076	cd_4_group_12997	cd_2_group_12188
PDT002341440.1	PDS000194699.2	SAMN43368504	environmental/other	cd_8_group_12076	cd_4_group_12997	cd_2_group_12188
PDT002443057.1	PDS000194699.2	SAMN44491477	environmental/other	cd_8_group_12076	cd_4_group_12997	cd_2_group_12188
PDT002306167.1	PDS000021947.98	SAMN43084024	clinical	cd_8_group_12077	cd_4_group_12998	cd_2_group_12190
PDT002306208.1	PDS000021947.98	SAMN43084078	clinical	cd_8_group_12077	cd_4_group_12998	cd_2_group_12190
PDT002306200.1	PDS000146345.9	SAMN43084089	clinical	cd_8_group_12078	cd_4_group_13002	cd_2_group_12195
PDT002306201.1	PDS000146345.9	SAMN43084079	clinical	cd_8_group_12078	cd_4_group_13002	cd_2_group_12195
PDT002638566.1	PDS000146345.9	SAMEA117563293	NULL	cd_8_group_12078	cd_4_group_13002	cd_2_group_12195
PDT002638797.1	PDS000146345.9	SAMEA117563375	NULL	cd_8_group_12078	cd_4_group_13002	cd_2_group_12195
PDT002638824.1	PDS000146345.9	SAMEA117563483	NULL	cd_8_group_12078	cd_4_group_13002	cd_2_group_12195
PDT002641747.1	PDS000146345.9	SAMN46826504	clinical	cd_8_group_12078	cd_4_group_13002	cd_2_group_12195
PDT002306211.1	PDS000022904.197	SAMN43084105	clinical	cd_8_group_12079	cd_4_group_13003	cd_2_group_12196
PDT002337714.1	PDS000022904.197	SAMN43323039	clinical	cd_8_group_12079	cd_4_group_13003	cd_2_group_12196
PDT002381270.1	PDS000022904.197	SAMN43758604	clinical	cd_8_group_12079	cd_4_group_13003	cd_2_group_12196
PDT002386297.1	PDS000022904.197	SAMN43802817	environmental/other	cd_8_group_12079	cd_4_group_13003	cd_2_group_12196
PDT002883141.1	PDS000022904.197	SAMN50623199	clinical	cd_8_group_12079	cd_4_group_13003	cd_2_group_12196
PDT000169317.1	PDS000168077.1	SAMEA3683187	NULL	cd_8_group_1208	cd_4_group_1024	cd_2_group_843
PDT002000113.1	PDS000168077.1	SAMEA114634109	NULL	cd_8_group_1208	cd_4_group_1024	cd_2_group_843
PDT002000125.1	PDS000168077.1	SAMEA114634128	NULL	cd_8_group_1208	cd_4_group_1024	cd_2_group_843
PDT002000163.1	PDS000168077.1	SAMEA114634181	NULL	cd_8_group_1208	cd_4_group_1024	cd_2_group_843
PDT002000245.1	PDS000168077.1	SAMEA114634199	NULL	cd_8_group_1208	cd_4_group_1024	cd_2_group_843
PDT002306282.1	PDS000236962.1	SAMN43084109	clinical	cd_8_group_12080	cd_4_group_13004	cd_2_group_12197
PDT002349293.1	PDS000236962.1	SAMN43446786	clinical	cd_8_group_12080	cd_4_group_13004	cd_2_group_12197
PDT002310403.1	PDS000236966.4	SAMN43101399	clinical	cd_8_group_12081	cd_4_group_13005	cd_2_group_12198
PDT002342988.1	PDS000236966.4	SAMN43395979	clinical	cd_8_group_12081	cd_4_group_13005	cd_2_group_12198
PDT002310538.1	PDS000238112.18	SAMN43102003	clinical	cd_8_group_12082	cd_4_group_13008	cd_2_group_12202
PDT002481117.1	PDS000238112.18	SAMN44099410	clinical	cd_8_group_12082	cd_4_group_13008	cd_2_group_12202
PDT002310540.1	PDS000133966.109	SAMN43102008	environmental/other	cd_8_group_12083	cd_4_group_13009	-
PDT002830868.1	PDS000133966.109	SAMN49901629	clinical	cd_8_group_12083	cd_4_group_13009	-
PDT002310559.1	PDS000192426.3	SAMN43102020	environmental/other	cd_8_group_12084	-	-
PDT002749896.1	PDS000192426.3	SAMN48312042	environmental/other	cd_8_group_12084	cd_4_group_14649	cd_2_group_14000
PDT002842692.1	PDS000192426.3	SAMN50091802	environmental/other	cd_8_group_12084	cd_4_group_14649	cd_2_group_14000
PDT002310587.1	PDS000021537.361	SAMN43102049	environmental/other	cd_8_group_12085	cd_4_group_13012	cd_2_group_12205
PDT002408079.1	PDS000021537.361	SAMN44102463	environmental/other	cd_8_group_12085	cd_4_group_13012	cd_2_group_12205
PDT002317376.1	PDS000046309.122	SAMN43148961	clinical	cd_8_group_12086	cd_4_group_13014	cd_2_group_12208
PDT002317379.1	PDS000046309.122	SAMN43148964	clinical	cd_8_group_12086	cd_4_group_13014	cd_2_group_12208
PDT002320317.1	PDS000046309.122	SAMN43181620	clinical	cd_8_group_12086	cd_4_group_13014	cd_2_group_12208
PDT002318074.1	PDS000021970.22	SAMN43162533	clinical	cd_8_group_12087	cd_4_group_13015	-
PDT002812680.1	PDS000021970.22	SAMN49569488	clinical	cd_8_group_12087	cd_4_group_13015	-
PDT002320327.1	PDS000138560.24	SAMN43181638	clinical	cd_8_group_12088	cd_4_group_13016	-
PDT002373659.1	PDS000138560.24	SAMN43552075	clinical	cd_8_group_12088	cd_4_group_13016	-
PDT002322550.1	PDS000217948.21	SAMEA112867141	NULL	cd_8_group_12089	cd_4_group_13019	cd_2_group_12214
PDT002322551.1	PDS000217948.21	SAMEA112867147	NULL	cd_8_group_12089	cd_4_group_13019	cd_2_group_12214
PDT002326550.1	PDS000217948.21	SAMEA112867138	NULL	cd_8_group_12089	cd_4_group_13019	cd_2_group_12214
PDT002329551.1	PDS000217948.21	SAMEA112867139	NULL	cd_8_group_12089	cd_4_group_13019	cd_2_group_12214
PDT002331534.1	PDS000217948.21	SAMEA112867140	NULL	cd_8_group_12089	cd_4_group_13019	cd_2_group_12214
PDT002332100.1	PDS000217948.21	SAMEA112867126	NULL	cd_8_group_12089	cd_4_group_13019	cd_2_group_12214
PDT001746352.1	PDS000049615.7	SAMEA2237899	NULL	cd_8_group_1209	cd_4_group_10204	cd_2_group_9361
PDT001747176.1	PDS000049615.7	SAMEA2274859	NULL	cd_8_group_1209	cd_4_group_10204	cd_2_group_9361
PDT001747185.1	PDS000049615.7	SAMEA2274868	NULL	cd_8_group_1209	cd_4_group_10204	cd_2_group_9361
PDT001747260.1	PDS000049615.7	SAMEA2274945	NULL	cd_8_group_1209	cd_4_group_10204	cd_2_group_9361
PDT000169319.1	PDS000049615.7	SAMEA3683378	clinical	cd_8_group_1209	cd_4_group_1025	cd_2_group_844
PDT000630606.1	PDS000049615.7	SAMN13326909	environmental/other	cd_8_group_1209	cd_4_group_1025	cd_2_group_844
PDT000567613.1	PDS000049615.7	SAMN12594168	environmental/other	cd_8_group_1209	cd_4_group_5029	-
PDT001755511.1	PDS000049615.7	SAMEA103920139	NULL	cd_8_group_1209	cd_4_group_5029	-
PDT002322556.1	PDS000238958.9	SAMEA112867346	NULL	cd_8_group_12090	cd_4_group_13020	cd_2_group_12215
PDT002324936.1	PDS000238958.9	SAMEA112867345	NULL	cd_8_group_12090	cd_4_group_13020	cd_2_group_12215
PDT002322785.1	PDS000193212.2	SAMEA112867016	NULL	cd_8_group_12091	cd_4_group_13021	cd_2_group_12216
PDT002329549.1	PDS000193212.2	SAMEA112867052	NULL	cd_8_group_12091	cd_4_group_13021	cd_2_group_12216
PDT002322993.1	PDS000058505.32	SAMEA112867374	NULL	cd_8_group_12092	cd_4_group_13023	cd_2_group_12218
PDT002329556.1	PDS000058505.32	SAMEA112867373	NULL	cd_8_group_12092	cd_4_group_13023	cd_2_group_12218
PDT002593403.1	PDS000058505.32	SAMN46422508	clinical	cd_8_group_12092	cd_4_group_13893	-
PDT002593453.1	PDS000058505.32	SAMN46422562	clinical	cd_8_group_12092	cd_4_group_13893	-
PDT002324928.1	PDS000193317.2	SAMEA112867176	NULL	cd_8_group_12093	cd_4_group_13025	cd_2_group_12220
PDT002332189.1	PDS000193317.2	SAMEA112867177	NULL	cd_8_group_12093	cd_4_group_13025	cd_2_group_12220
PDT002324932.1	PDS000194370.1	SAMEA112867328	NULL	cd_8_group_12094	-	-
PDT002337831.1	PDS000194370.1	SAMEA112867232	NULL	cd_8_group_12094	-	-
PDT002325736.1	PDS000133966.109	SAMN43229607	environmental/other	cd_8_group_12095	cd_4_group_13027	cd_2_group_12223
PDT002543770.1	PDS000133966.109	SAMN45925813	environmental/other	cd_8_group_12095	cd_4_group_13027	cd_2_group_12223
PDT002543774.1	PDS000133966.109	SAMN45925809	environmental/other	cd_8_group_12095	cd_4_group_13027	cd_2_group_12223
PDT002552639.1	PDS000133966.109	SAMN46017335	environmental/other	cd_8_group_12095	cd_4_group_13027	cd_2_group_12223
PDT002325749.1	PDS000193359.1	SAMN43229792	clinical	cd_8_group_12096	cd_4_group_13028	cd_2_group_12224
PDT002325750.1	PDS000193359.1	SAMN43229793	clinical	cd_8_group_12096	cd_4_group_13028	cd_2_group_12224
PDT002325751.1	PDS000193359.1	SAMN43229794	clinical	cd_8_group_12096	cd_4_group_13028	cd_2_group_12224
PDT002326013.1	PDS000022677.312	SAMN43240911	environmental/other	cd_8_group_12097	cd_4_group_13029	cd_2_group_12225
PDT002344950.1	PDS000022677.312	SAMN43408334	environmental/other	cd_8_group_12097	cd_4_group_13029	cd_2_group_12225
PDT002326039.1	PDS000213203.2	SAMN43240936	environmental/other	cd_8_group_12098	-	-
PDT002542576.1	PDS000213203.2	SAMN45896967	environmental/other	cd_8_group_12098	cd_4_group_13411	cd_2_group_12617
PDT002657594.1	PDS000213203.2	SAMN47247093	environmental/other	cd_8_group_12098	cd_4_group_13411	cd_2_group_12617
PDT002326603.1	PDS000193444.2	SAMEA115419290	NULL	cd_8_group_12099	-	-
PDT002678597.1	PDS000193444.2	SAMEA117826447	NULL	cd_8_group_12099	-	-
PDT002678956.1	PDS000193444.2	SAMEA117826441	NULL	cd_8_group_12099	-	-
PDT000062777.2	PDS000238109.2	SAMN03566197	clinical	cd_8_group_121	cd_4_group_96	cd_2_group_78
PDT000862368.1	PDS000238109.2	SAMN16452194	clinical	cd_8_group_121	cd_4_group_96	cd_2_group_78
PDT000169368.1	PDS000147356.1	SAMEA3683447	clinical	cd_8_group_1210	cd_4_group_1026	cd_2_group_846
PDT001757169.1	PDS000147356.1	SAMEA3679669	NULL	cd_8_group_1210	cd_4_group_1026	cd_2_group_846
PDT002334157.1	PDS000193976.1	SAMN43289810	environmental/other	cd_8_group_12100	cd_4_group_13037	cd_2_group_12233
PDT002334158.1	PDS000193976.1	SAMN43289809	environmental/other	cd_8_group_12100	cd_4_group_13037	cd_2_group_12233
PDT002337487.1	PDS000147097.10	SAMN43322492	clinical	cd_8_group_12101	cd_4_group_13038	-
PDT002582732.1	PDS000147097.10	SAMN46294019	clinical	cd_8_group_12101	cd_4_group_13038	-
PDT002337629.1	PDS000022676.14	SAMN43322904	clinical	cd_8_group_12102	-	-
PDT002770862.1	PDS000022676.14	SAMN48541770	clinical	cd_8_group_12102	-	-
PDT002337774.1	PDS000056377.25	SAMN43323617	clinical	cd_8_group_12103	cd_4_group_13040	cd_2_group_12236
PDT002497274.1	PDS000056377.25	SAMN45061806	clinical	cd_8_group_12103	cd_4_group_13040	cd_2_group_12236
PDT002337828.1	PDS000022717.62	SAMEA112867194	NULL	cd_8_group_12104	cd_4_group_13041	-
PDT002607647.1	PDS000022717.62	SAMN46533419	clinical	cd_8_group_12104	cd_4_group_13041	-
PDT002342984.1	PDS000191113.35	SAMN43395980	clinical	cd_8_group_12105	cd_4_group_13047	cd_2_group_12243
PDT002394308.1	PDS000191113.35	SAMN43946816	clinical	cd_8_group_12105	cd_4_group_13047	cd_2_group_12243
PDT002718057.1	PDS000022752.12	SAMN47993184	clinical	cd_8_group_12106	-	-
PDT002343163.1	PDS000022752.12	SAMN43398703	environmental/other	cd_8_group_12106	cd_4_group_13049	cd_2_group_12245
PDT002343206.1	PDS000022752.12	SAMN43398728	environmental/other	cd_8_group_12106	cd_4_group_13049	cd_2_group_12245
PDT002343180.1	PDS000136333.11	SAMN43398701	environmental/other	cd_8_group_12107	-	-
PDT002361737.1	PDS000136333.11	SAMN43484801	environmental/other	cd_8_group_12107	-	-
PDT002343207.1	PDS000076538.18	SAMN43398725	environmental/other	cd_8_group_12108	-	-
PDT002757214.1	PDS000076538.18	SAMN48346220	environmental/other	cd_8_group_12108	-	-
PDT002343269.1	PDS000195127.1	SAMN43396041	environmental/other	cd_8_group_12109	cd_4_group_13050	cd_2_group_12246
PDT002343277.1	PDS000195127.1	SAMN43396043	environmental/other	cd_8_group_12109	cd_4_group_13050	cd_2_group_12246
PDT000169375.1	PDS000022727.4	SAMEA3683429	NULL	cd_8_group_1211	cd_4_group_1027	cd_2_group_847
PDT000169377.1	PDS000022727.4	SAMEA3683434	NULL	cd_8_group_1211	cd_4_group_1027	cd_2_group_847
PDT002343270.1	PDS000195129.1	SAMN43396040	environmental/other	cd_8_group_12110	cd_4_group_13051	cd_2_group_12247
PDT002343271.1	PDS000195129.1	SAMN43396039	environmental/other	cd_8_group_12110	cd_4_group_13051	cd_2_group_12247
PDT002343272.1	PDS000195129.1	SAMN43396038	environmental/other	cd_8_group_12110	cd_4_group_13051	cd_2_group_12247
PDT002343273.1	PDS000195129.1	SAMN43396037	environmental/other	cd_8_group_12110	cd_4_group_13051	cd_2_group_12247
PDT002343274.1	PDS000195129.1	SAMN43396036	environmental/other	cd_8_group_12110	cd_4_group_13051	cd_2_group_12247
PDT002343275.1	PDS000195129.1	SAMN43396035	environmental/other	cd_8_group_12110	cd_4_group_13051	cd_2_group_12247
PDT002343276.1	PDS000195129.1	SAMN43396034	environmental/other	cd_8_group_12110	cd_4_group_13051	cd_2_group_12247
PDT002343279.1	PDS000195129.1	SAMN43396033	environmental/other	cd_8_group_12110	cd_4_group_13051	cd_2_group_12247
PDT002343280.1	PDS000195129.1	SAMN43396032	environmental/other	cd_8_group_12110	cd_4_group_13051	cd_2_group_12247
PDT002344689.1	PDS000063363.9	SAMN43405659	clinical	cd_8_group_12111	-	-
PDT002889565.1	PDS000063363.9	SAMN50704100	clinical	cd_8_group_12111	-	-
PDT002904056.1	PDS000063363.9	SAMN50924348	clinical	cd_8_group_12111	-	-
PDT002344965.1	PDS000010604.97	SAMN43408351	environmental/other	cd_8_group_12112	cd_4_group_13052	cd_2_group_12248
PDT002544342.1	PDS000010604.97	SAMN45938511	environmental/other	cd_8_group_12112	cd_4_group_13052	cd_2_group_12248
PDT002346571.1	PDS000195241.4	SAMEA115957587	NULL	cd_8_group_12113	cd_4_group_13054	cd_2_group_12251
PDT002346695.1	PDS000195241.4	SAMEA115957318	NULL	cd_8_group_12113	cd_4_group_13054	cd_2_group_12251
PDT002347440.1	PDS000195241.4	SAMEA115957589	NULL	cd_8_group_12113	cd_4_group_13054	cd_2_group_12251
PDT002897248.1	PDS000195241.4	SAMEA115957589	NULL	cd_8_group_12113	cd_4_group_13054	cd_2_group_12251
PDT002897252.1	PDS000195241.4	SAMEA115957587	NULL	cd_8_group_12113	cd_4_group_13054	cd_2_group_12251
PDT002897253.1	PDS000195241.4	SAMEA115957318	NULL	cd_8_group_12113	cd_4_group_13054	cd_2_group_12251
PDT002346572.1	PDS000195329.4	SAMEA115957592	NULL	cd_8_group_12114	cd_4_group_13055	cd_2_group_12252
PDT002347435.1	PDS000195329.4	SAMEA115957569	NULL	cd_8_group_12114	cd_4_group_13055	cd_2_group_12252
PDT002897247.1	PDS000195329.4	SAMEA115957569	NULL	cd_8_group_12114	cd_4_group_13055	cd_2_group_12252
PDT002898490.1	PDS000195329.4	SAMEA115957592	NULL	cd_8_group_12114	cd_4_group_13055	cd_2_group_12252
PDT002346639.1	PDS000022661.34	SAMN43432887	environmental/other	cd_8_group_12115	-	-
PDT002453075.1	PDS000022661.34	SAMN44570929	environmental/other	cd_8_group_12115	cd_4_group_13267	cd_2_group_12464
PDT002810964.1	PDS000022661.34	SAMN49517231	environmental/other	cd_8_group_12115	cd_4_group_13267	cd_2_group_12464
PDT002346694.1	PDS000240316.1	SAMEA115957269	NULL	cd_8_group_12116	cd_4_group_13057	cd_2_group_12254
PDT002897251.1	PDS000240316.1	SAMEA115957269	NULL	cd_8_group_12116	cd_4_group_13057	cd_2_group_12254
PDT002346715.1	PDS000195326.2	SAMEA115957571	NULL	cd_8_group_12117	cd_4_group_13058	cd_2_group_12255
PDT002347438.1	PDS000195326.2	SAMEA115957583	NULL	cd_8_group_12117	cd_4_group_13058	cd_2_group_12255
PDT002898489.1	PDS000195326.2	SAMEA115957583	NULL	cd_8_group_12117	cd_4_group_13058	cd_2_group_12255
PDT002346716.1	PDS000195328.2	SAMEA115957596	NULL	cd_8_group_12118	cd_4_group_13059	-
PDT002347439.1	PDS000195328.2	SAMEA115957588	NULL	cd_8_group_12118	cd_4_group_13059	cd_2_group_12259
PDT002897254.1	PDS000195328.2	SAMEA115957588	NULL	cd_8_group_12118	cd_4_group_13059	cd_2_group_12259
PDT002347630.1	PDS000195328.2	SAMEA115957317	NULL	cd_8_group_12118	cd_4_group_13065	cd_2_group_12262
PDT002897255.1	PDS000195328.2	SAMEA115957317	NULL	cd_8_group_12118	cd_4_group_13065	cd_2_group_12262
PDT002347345.1	PDS000233988.2	SAMEA115957326	NULL	cd_8_group_12119	cd_4_group_13060	cd_2_group_12256
PDT002897256.1	PDS000233988.2	SAMEA115957326	NULL	cd_8_group_12119	cd_4_group_13060	cd_2_group_12256
PDT002293431.1	PDS000146386.16	SAMEA115419007	NULL	cd_8_group_1212	-	-
PDT002299758.1	PDS000146386.16	SAMEA115419133	NULL	cd_8_group_1212	-	-
PDT002300637.1	PDS000146386.16	SAMEA115419089	NULL	cd_8_group_1212	-	-
PDT002327032.1	PDS000146386.16	SAMEA115419166	NULL	cd_8_group_1212	-	-
PDT002384254.1	PDS000146386.16	SAMEA116043242	NULL	cd_8_group_1212	-	-
PDT002270418.1	PDS000146386.16	SAMEA115592458	NULL	cd_8_group_1212	cd_4_group_1028	-
PDT002293415.1	PDS000146386.16	SAMEA115418952	NULL	cd_8_group_1212	cd_4_group_1028	-
PDT002293465.1	PDS000146386.16	SAMEA115419108	NULL	cd_8_group_1212	cd_4_group_1028	-
PDT002293476.1	PDS000146386.16	SAMEA115419143	NULL	cd_8_group_1212	cd_4_group_1028	-
PDT002294255.1	PDS000146386.16	SAMEA115418963	NULL	cd_8_group_1212	cd_4_group_1028	-
PDT002383838.1	PDS000146386.16	SAMEA116043475	NULL	cd_8_group_1212	cd_4_group_1028	-
PDT002021066.1	PDS000146386.16	SAMEA114786535	NULL	cd_8_group_1212	cd_4_group_1028	cd_2_group_11401
PDT002269450.1	PDS000146386.16	SAMEA115592443	NULL	cd_8_group_1212	cd_4_group_1028	cd_2_group_11401
PDT002293468.1	PDS000146386.16	SAMEA115419113	NULL	cd_8_group_1212	cd_4_group_1028	cd_2_group_11401
PDT002293477.1	PDS000146386.16	SAMEA115419144	NULL	cd_8_group_1212	cd_4_group_1028	cd_2_group_11401
PDT002294284.1	PDS000146386.16	SAMEA115419106	NULL	cd_8_group_1212	cd_4_group_1028	cd_2_group_11401
PDT002300145.1	PDS000146386.16	SAMEA115418968	NULL	cd_8_group_1212	cd_4_group_1028	cd_2_group_11401
PDT002382701.1	PDS000146386.16	SAMEA115995437	NULL	cd_8_group_1212	cd_4_group_1028	cd_2_group_11401
PDT000169400.1	PDS000146386.16	SAMEA3683209	NULL	cd_8_group_1212	cd_4_group_1028	cd_2_group_848
PDT001740237.1	PDS000146386.16	SAMEA104429464	NULL	cd_8_group_1212	cd_4_group_1028	cd_2_group_848
PDT001740249.1	PDS000146386.16	SAMEA104429476	NULL	cd_8_group_1212	cd_4_group_1028	cd_2_group_848
PDT002021047.1	PDS000146386.16	SAMEA114786506	NULL	cd_8_group_1212	cd_4_group_1028	cd_2_group_848
PDT002270424.1	PDS000146386.16	SAMEA115592475	NULL	cd_8_group_1212	cd_4_group_1028	cd_2_group_848
PDT002293442.1	PDS000146386.16	SAMEA115419038	NULL	cd_8_group_1212	cd_4_group_1028	cd_2_group_848
PDT002293457.1	PDS000146386.16	SAMEA115419081	NULL	cd_8_group_1212	cd_4_group_1028	cd_2_group_848
PDT002293478.1	PDS000146386.16	SAMEA115419145	NULL	cd_8_group_1212	cd_4_group_1028	cd_2_group_848
PDT002293483.1	PDS000146386.16	SAMEA115419159	NULL	cd_8_group_1212	cd_4_group_1028	cd_2_group_848
PDT002294264.1	PDS000146386.16	SAMEA115418998	NULL	cd_8_group_1212	cd_4_group_1028	cd_2_group_848
PDT002294265.1	PDS000146386.16	SAMEA115419000	NULL	cd_8_group_1212	cd_4_group_1028	cd_2_group_848
PDT002299751.1	PDS000146386.16	SAMEA115418985	NULL	cd_8_group_1212	cd_4_group_1028	cd_2_group_848
PDT002300133.1	PDS000146386.16	SAMEA115418726	NULL	cd_8_group_1212	cd_4_group_1028	cd_2_group_848
PDT002300895.1	PDS000146386.16	SAMEA115418988	NULL	cd_8_group_1212	cd_4_group_1028	cd_2_group_848
PDT002305587.1	PDS000146386.16	SAMEA115419101	NULL	cd_8_group_1212	cd_4_group_1028	cd_2_group_848
PDT002321899.1	PDS000146386.16	SAMEA115592487	NULL	cd_8_group_1212	cd_4_group_1028	cd_2_group_848
PDT002321902.1	PDS000146386.16	SAMEA115592534	NULL	cd_8_group_1212	cd_4_group_1028	cd_2_group_848
PDT002326598.1	PDS000146386.16	SAMEA115418941	NULL	cd_8_group_1212	cd_4_group_1028	cd_2_group_848
PDT002327258.1	PDS000146386.16	SAMEA115419074	NULL	cd_8_group_1212	cd_4_group_1028	cd_2_group_848
PDT002327260.1	PDS000146386.16	SAMEA115419090	NULL	cd_8_group_1212	cd_4_group_1028	cd_2_group_848
PDT002335993.1	PDS000146386.16	SAMEA115418896	NULL	cd_8_group_1212	cd_4_group_1028	cd_2_group_848
PDT002338193.1	PDS000146386.16	SAMEA115419114	NULL	cd_8_group_1212	cd_4_group_1028	cd_2_group_848
PDT002379993.1	PDS000146386.16	SAMEA115995445	NULL	cd_8_group_1212	cd_4_group_1028	cd_2_group_848
PDT002384111.1	PDS000146386.16	SAMEA116043234	NULL	cd_8_group_1212	cd_4_group_1028	cd_2_group_848
PDT002384112.1	PDS000146386.16	SAMEA116043235	NULL	cd_8_group_1212	cd_4_group_1028	cd_2_group_848
PDT002384183.1	PDS000146386.16	SAMEA116043445	NULL	cd_8_group_1212	cd_4_group_1028	cd_2_group_848
PDT002384219.1	PDS000146386.16	SAMEA116043577	NULL	cd_8_group_1212	cd_4_group_1028	cd_2_group_848
PDT002384268.1	PDS000146386.16	SAMEA116043269	NULL	cd_8_group_1212	cd_4_group_1028	cd_2_group_848
PDT002384344.1	PDS000146386.16	SAMEA116043438	NULL	cd_8_group_1212	cd_4_group_1028	cd_2_group_848
PDT002384361.1	PDS000146386.16	SAMEA116043467	NULL	cd_8_group_1212	cd_4_group_1028	cd_2_group_848
PDT002384406.1	PDS000146386.16	SAMEA116043546	NULL	cd_8_group_1212	cd_4_group_1028	cd_2_group_848
PDT002678566.1	PDS000146386.16	SAMEA117826339	NULL	cd_8_group_1212	cd_4_group_1028	cd_2_group_848
PDT002781166.1	PDS000146386.16	SAMEA118328710	NULL	cd_8_group_1212	cd_4_group_1028	cd_2_group_848
PDT002783713.1	PDS000146386.16	SAMEA118328591	NULL	cd_8_group_1212	cd_4_group_1028	cd_2_group_848
PDT002347432.1	PDS000240385.1	SAMEA115957561	NULL	cd_8_group_12120	cd_4_group_13061	cd_2_group_12257
PDT002898488.1	PDS000240385.1	SAMEA115957561	NULL	cd_8_group_12120	cd_4_group_13061	cd_2_group_12257
PDT002807035.1	PDS000233977.2	SAMN38713250	environmental/other	cd_8_group_12121	-	-
PDT002347433.1	PDS000233977.2	SAMEA115957565	NULL	cd_8_group_12121	cd_4_group_13062	cd_2_group_12258
PDT002898487.1	PDS000233977.2	SAMEA115957565	NULL	cd_8_group_12121	cd_4_group_13062	cd_2_group_12258
PDT002347441.1	PDS000195327.3	SAMEA115957590	NULL	cd_8_group_12122	cd_4_group_13063	cd_2_group_12260
PDT002347442.1	PDS000195327.3	SAMEA115957591	NULL	cd_8_group_12122	cd_4_group_13063	cd_2_group_12260
PDT002897246.1	PDS000195327.3	SAMEA115957591	NULL	cd_8_group_12122	cd_4_group_13063	cd_2_group_12260
PDT002897250.1	PDS000195327.3	SAMEA115957590	NULL	cd_8_group_12122	cd_4_group_13063	cd_2_group_12260
PDT002806991.1	PDS000195327.3	SAMN38183178	clinical	cd_8_group_12122	cd_4_group_14773	cd_2_group_14135
PDT002806992.1	PDS000195327.3	SAMN38183179	clinical	cd_8_group_12122	cd_4_group_14773	cd_2_group_14135
PDT002806993.1	PDS000195327.3	SAMN38183180	clinical	cd_8_group_12122	cd_4_group_14773	cd_2_group_14135
PDT002347443.1	PDS000240308.1	SAMEA115957597	NULL	cd_8_group_12123	cd_4_group_13064	cd_2_group_12261
PDT002897249.1	PDS000240308.1	SAMEA115957597	NULL	cd_8_group_12123	cd_4_group_13064	cd_2_group_12261
PDT002359089.1	PDS000022422.133	SAMN43478354	environmental/other	cd_8_group_12124	-	-
PDT002718192.1	PDS000022422.133	SAMN47995215	clinical	cd_8_group_12124	-	-
PDT002361500.1	PDS000022399.189	SAMN43480179	clinical	cd_8_group_12125	cd_4_group_13067	-
PDT002380666.1	PDS000022399.189	SAMN43586473	clinical	cd_8_group_12125	cd_4_group_13067	-
PDT002361673.1	PDS000021221.520	SAMN43484668	environmental/other	cd_8_group_12126	-	-
PDT002614524.1	PDS000021221.520	SAMN46724119	clinical	cd_8_group_12126	-	-
PDT002361843.1	PDS000020876.42	SAMN43484667	environmental/other	cd_8_group_12127	cd_4_group_13069	-
PDT002779171.1	PDS000020876.42	SAMN48693405	environmental/other	cd_8_group_12127	cd_4_group_13069	-
PDT002361850.1	PDS000235634.1	SAMN43484784	environmental/other	cd_8_group_12128	-	-
PDT002833774.1	PDS000235634.1	SAMN49944892	clinical	cd_8_group_12128	-	-
PDT002361856.1	PDS000198721.1	SAMN43484607	environmental/other	cd_8_group_12129	cd_4_group_13070	-
PDT002383059.1	PDS000198721.1	SAMN43762620	environmental/other	cd_8_group_12129	cd_4_group_13070	-
PDT000169447.1	PDS000147594.1	SAMEA3683397	clinical	cd_8_group_1213	cd_4_group_1029	cd_2_group_850
PDT001757165.1	PDS000147594.1	SAMEA3679665	NULL	cd_8_group_1213	cd_4_group_1029	cd_2_group_850
PDT002361893.1	PDS000092441.21	SAMN43485117	clinical	cd_8_group_12130	-	-
PDT002528127.1	PDS000092441.21	SAMN45486863	clinical	cd_8_group_12130	-	-
PDT002364738.1	PDS000153212.8	SAMN43513312	environmental/other	cd_8_group_12131	-	-
PDT002552654.1	PDS000153212.8	SAMN46024984	environmental/other	cd_8_group_12131	-	-
PDT002689492.1	PDS000153212.8	SAMN47587348	environmental/other	cd_8_group_12131	-	-
PDT002787205.1	PDS000153212.8	SAMN48813305	environmental/other	cd_8_group_12131	-	-
PDT002836575.1	PDS000153212.8	SAMN49993302	environmental/other	cd_8_group_12131	-	-
PDT002756295.1	PDS000153212.8	SAMN48329182	environmental/other	cd_8_group_12131	cd_4_group_14652	cd_2_group_14002
PDT002785135.1	PDS000153212.8	SAMN48775865	environmental/other	cd_8_group_12131	cd_4_group_14652	cd_2_group_14002
PDT002372670.1	PDS000020853.46	SAMN43548608	clinical	cd_8_group_12132	cd_4_group_13074	-
PDT002646712.1	PDS000020853.46	SAMN47133494	environmental/other	cd_8_group_12132	cd_4_group_13074	-
PDT002373544.1	PDS000198388.1	SAMN43551101	environmental/other	cd_8_group_12133	cd_4_group_13075	cd_2_group_12270
PDT002379135.1	PDS000198388.1	SAMN43583662	environmental/other	cd_8_group_12133	cd_4_group_13075	cd_2_group_12270
PDT002373561.1	PDS000238109.2	SAMN43551147	environmental/other	cd_8_group_12134	cd_4_group_13076	-
PDT002413896.1	PDS000238109.2	SAMN44254133	environmental/other	cd_8_group_12134	cd_4_group_13076	cd_2_group_12407
PDT002439431.1	PDS000238109.2	SAMN44471200	clinical	cd_8_group_12134	cd_4_group_13076	cd_2_group_12407
PDT002476056.1	PDS000238109.2	SAMN44815123	clinical	cd_8_group_12134	cd_4_group_13076	cd_2_group_12407
PDT002379992.1	PDS000022717.62	SAMEA115995444	NULL	cd_8_group_12135	-	-
PDT002611326.1	PDS000022717.62	SAMN46582645	clinical	cd_8_group_12135	-	-
PDT002598761.1	PDS000164504.31	SAMN46478873	clinical	cd_8_group_12136	-	-
PDT002380013.1	PDS000164504.31	SAMEA115995500	NULL	cd_8_group_12136	cd_4_group_13081	cd_2_group_12276
PDT002384191.1	PDS000164504.31	SAMEA116043480	NULL	cd_8_group_12136	cd_4_group_13081	cd_2_group_12276
PDT002380610.1	PDS000198619.1	SAMN43586430	environmental/other	cd_8_group_12137	cd_4_group_13082	cd_2_group_12278
PDT002380612.1	PDS000198619.1	SAMN43586429	environmental/other	cd_8_group_12137	cd_4_group_13082	cd_2_group_12278
PDT002380617.1	PDS000021400.27	SAMN43586419	environmental/other	cd_8_group_12138	cd_4_group_13083	-
PDT002810959.1	PDS000021400.27	SAMN49517226	environmental/other	cd_8_group_12138	cd_4_group_13083	-
PDT002380679.1	PDS000048936.117	SAMN43586518	clinical	cd_8_group_12139	cd_4_group_13085	cd_2_group_12280
PDT002466783.1	PDS000048936.117	SAMN44743393	clinical	cd_8_group_12139	cd_4_group_13085	cd_2_group_12280
PDT002587391.1	PDS000048936.117	SAMN46346324	clinical	cd_8_group_12139	cd_4_group_13085	cd_2_group_12280
PDT000169449.1	PDS000049947.4	SAMEA3683056	NULL	cd_8_group_1214	cd_4_group_1030	-
PDT000574060.1	PDS000049947.4	SAMN12633895	environmental/other	cd_8_group_1214	cd_4_group_1030	-
PDT002381178.1	PDS000133966.109	SAMN43750161	environmental/other	cd_8_group_12140	cd_4_group_13086	cd_2_group_12282
PDT002381191.1	PDS000133966.109	SAMN43750177	environmental/other	cd_8_group_12140	cd_4_group_13086	cd_2_group_12282
PDT002381549.1	PDS000240094.1	SAMN43760815	clinical	cd_8_group_12141	-	-
PDT002893621.1	PDS000240094.1	SAMN50752543	clinical	cd_8_group_12141	-	-
PDT002382121.1	PDS000108014.4	SAMN43587216	clinical	cd_8_group_12142	cd_4_group_13089	cd_2_group_12285
PDT002382125.1	PDS000108014.4	SAMN43587316	clinical	cd_8_group_12142	cd_4_group_13089	cd_2_group_12285
PDT002382699.1	PDS000046577.53	SAMEA115995432	NULL	cd_8_group_12143	cd_4_group_13090	cd_2_group_12286
PDT002382744.1	PDS000046577.53	SAMEA115995514	NULL	cd_8_group_12143	cd_4_group_13090	cd_2_group_12286
PDT002589600.1	PDS000198723.18	SAMN46384438	clinical	cd_8_group_12144	-	-
PDT002678893.1	PDS000198723.18	SAMEA117826298	NULL	cd_8_group_12144	-	-
PDT002589550.1	PDS000198723.18	SAMN46384296	clinical	cd_8_group_12144	cd_4_group_13091	-
PDT002673963.1	PDS000198723.18	SAMEA117810411	NULL	cd_8_group_12144	cd_4_group_13091	-
PDT002382703.1	PDS000198723.18	SAMEA115995449	NULL	cd_8_group_12144	cd_4_group_13091	cd_2_group_12288
PDT002382719.1	PDS000198723.18	SAMEA115995479	NULL	cd_8_group_12144	cd_4_group_13091	cd_2_group_12288
PDT002384177.1	PDS000198723.18	SAMEA116043425	NULL	cd_8_group_12144	cd_4_group_13091	cd_2_group_12288
PDT002384492.1	PDS000198723.18	SAMEA116043685	NULL	cd_8_group_12144	cd_4_group_13091	cd_2_group_12288
PDT002384500.1	PDS000198723.18	SAMEA116043699	NULL	cd_8_group_12144	cd_4_group_13091	cd_2_group_12288
PDT002568057.1	PDS000198723.18	SAMN46282058	clinical	cd_8_group_12144	cd_4_group_13091	cd_2_group_12288
PDT002582789.1	PDS000198723.18	SAMN46294345	clinical	cd_8_group_12144	cd_4_group_13091	cd_2_group_12288
PDT002583391.1	PDS000198723.18	SAMN46302321	clinical	cd_8_group_12144	cd_4_group_13091	cd_2_group_12288
PDT002584997.1	PDS000198723.18	SAMN46307052	clinical	cd_8_group_12144	cd_4_group_13091	cd_2_group_12288
PDT002591768.1	PDS000198723.18	SAMN46417542	clinical	cd_8_group_12144	cd_4_group_13091	cd_2_group_12288
PDT002593330.1	PDS000198723.18	SAMN46422423	clinical	cd_8_group_12144	cd_4_group_13091	cd_2_group_12288
PDT002593433.1	PDS000198723.18	SAMN46422555	clinical	cd_8_group_12144	cd_4_group_13091	cd_2_group_12288
PDT002593692.1	PDS000198723.18	SAMN46422812	clinical	cd_8_group_12144	cd_4_group_13091	cd_2_group_12288
PDT002595562.1	PDS000198723.18	SAMN46430895	clinical	cd_8_group_12144	cd_4_group_13091	cd_2_group_12288
PDT002595813.1	PDS000198723.18	SAMN46431923	clinical	cd_8_group_12144	cd_4_group_13091	cd_2_group_12288
PDT002597365.1	PDS000198723.18	SAMN46438953	environmental/other	cd_8_group_12144	cd_4_group_13091	cd_2_group_12288
PDT002597393.1	PDS000198723.18	SAMN46438977	clinical	cd_8_group_12144	cd_4_group_13091	cd_2_group_12288
PDT002597613.1	PDS000198723.18	SAMN46439622	clinical	cd_8_group_12144	cd_4_group_13091	cd_2_group_12288
PDT002597632.1	PDS000198723.18	SAMN46439633	clinical	cd_8_group_12144	cd_4_group_13091	cd_2_group_12288
PDT002597687.1	PDS000198723.18	SAMN46439727	clinical	cd_8_group_12144	cd_4_group_13091	cd_2_group_12288
PDT002597716.1	PDS000198723.18	SAMN46439774	clinical	cd_8_group_12144	cd_4_group_13091	cd_2_group_12288
PDT002598502.1	PDS000198723.18	SAMN46478090	clinical	cd_8_group_12144	cd_4_group_13091	cd_2_group_12288
PDT002598518.1	PDS000198723.18	SAMN46478146	clinical	cd_8_group_12144	cd_4_group_13091	cd_2_group_12288
PDT002599372.1	PDS000198723.18	SAMN46491036	clinical	cd_8_group_12144	cd_4_group_13091	cd_2_group_12288
PDT002599639.1	PDS000198723.18	SAMN46492428	environmental/other	cd_8_group_12144	cd_4_group_13091	cd_2_group_12288
PDT002601063.1	PDS000198723.18	SAMN46506249	clinical	cd_8_group_12144	cd_4_group_13091	cd_2_group_12288
PDT002601110.1	PDS000198723.18	SAMN46506321	clinical	cd_8_group_12144	cd_4_group_13091	cd_2_group_12288
PDT002678317.1	PDS000198723.18	SAMEA117826276	NULL	cd_8_group_12144	cd_4_group_13091	cd_2_group_12288
PDT002781369.1	PDS000198723.18	SAMEA118328826	NULL	cd_8_group_12144	cd_4_group_13091	cd_2_group_12288
PDT002833221.1	PDS000198723.18	SAMN49918718	clinical	cd_8_group_12144	cd_4_group_14992	cd_2_group_14362
PDT002833222.1	PDS000198723.18	SAMN49918724	clinical	cd_8_group_12144	cd_4_group_14992	cd_2_group_14362
PDT002382713.1	PDS000179336.4	SAMEA115995468	NULL	cd_8_group_12145	cd_4_group_13094	cd_2_group_12290
PDT002568075.1	PDS000179336.4	SAMN46282013	clinical	cd_8_group_12145	cd_4_group_13094	cd_2_group_12290
PDT002638707.1	PDS000179336.4	SAMEA117563376	NULL	cd_8_group_12145	cd_4_group_13094	cd_2_group_13556
PDT002638758.1	PDS000179336.4	SAMEA117563377	NULL	cd_8_group_12145	cd_4_group_13094	cd_2_group_13556
PDT002382714.1	PDS000222685.9	SAMEA115995469	NULL	cd_8_group_12146	-	-
PDT002671929.1	PDS000222685.9	SAMEA117810618	NULL	cd_8_group_12146	-	-
PDT002384122.1	PDS000222685.9	SAMEA116043278	NULL	cd_8_group_12146	cd_4_group_13102	cd_2_group_12300
PDT002611256.1	PDS000222685.9	SAMN46581232	clinical	cd_8_group_12146	cd_4_group_13102	cd_2_group_12300
PDT002791865.1	PDS000216236.7	SAMN48852867	clinical	cd_8_group_12147	-	-
PDT002382749.1	PDS000216236.7	SAMEA115995522	NULL	cd_8_group_12147	cd_4_group_13095	cd_2_group_12293
PDT002589577.1	PDS000216236.7	SAMN46384326	clinical	cd_8_group_12147	cd_4_group_13095	cd_2_group_12293
PDT002589594.1	PDS000216236.7	SAMN46384426	clinical	cd_8_group_12147	cd_4_group_13095	cd_2_group_12293
PDT002609176.1	PDS000216236.7	SAMN46547496	clinical	cd_8_group_12147	cd_4_group_13095	cd_2_group_12293
PDT002642930.1	PDS000216236.7	SAMN47005956	clinical	cd_8_group_12147	cd_4_group_13095	cd_2_group_12293
PDT002685150.1	PDS000216236.7	SAMN47550541	clinical	cd_8_group_12147	cd_4_group_13095	cd_2_group_12293
PDT002717309.1	PDS000216236.7	SAMN47944019	clinical	cd_8_group_12147	cd_4_group_13095	cd_2_group_12293
PDT002786818.1	PDS000216236.7	SAMN48793540	clinical	cd_8_group_12147	cd_4_group_13095	cd_2_group_12293
PDT002383002.1	PDS000117258.2	SAMN43762401	environmental/other	cd_8_group_12148	cd_4_group_13096	cd_2_group_12294
PDT002383018.1	PDS000117258.2	SAMN43762406	environmental/other	cd_8_group_12148	cd_4_group_13096	cd_2_group_12294
PDT002383049.1	PDS000133966.109	SAMN43762513	environmental/other	cd_8_group_12149	-	-
PDT002820914.1	PDS000133966.109	SAMN49722749	environmental/other	cd_8_group_12149	-	-
PDT000171379.2	PDS000021215.13	SAMN06074298	clinical	cd_8_group_1215	-	-
PDT000408792.1	PDS000021215.13	SAMN10438499	clinical	cd_8_group_1215	-	-
PDT000416923.1	PDS000021215.13	SAMN10589291	clinical	cd_8_group_1215	-	-
PDT000176446.2	PDS000021215.13	SAMN06204516	clinical	cd_8_group_1215	cd_4_group_1076	-
PDT000184576.2	PDS000021215.13	SAMN06283860	clinical	cd_8_group_1215	cd_4_group_1076	-
PDT000205464.2	PDS000021215.13	SAMN06827077	clinical	cd_8_group_1215	cd_4_group_1076	-
PDT000315062.2	PDS000021215.13	SAMN09213157	clinical	cd_8_group_1215	cd_4_group_1076	-
PDT000589135.1	PDS000021215.13	SAMN12788844	clinical	cd_8_group_1215	cd_4_group_1076	-
PDT002383053.1	PDS000231331.2	SAMN43762518	environmental/other	cd_8_group_12150	cd_4_group_13097	-
PDT002779079.1	PDS000231331.2	SAMN48690958	environmental/other	cd_8_group_12150	cd_4_group_13097	-
PDT002383115.1	PDS000022300.43	SAMN43762822	environmental/other	cd_8_group_12151	cd_4_group_13100	-
PDT002502794.1	PDS000022300.43	SAMN45105349	environmental/other	cd_8_group_12151	cd_4_group_13100	-
PDT002896342.1	PDS000022300.43	SAMN50776686	environmental/other	cd_8_group_12151	cd_4_group_13100	-
PDT002828185.1	PDS000059887.14	SAMN49845226	clinical	cd_8_group_12152	-	-
PDT002383792.1	PDS000059887.14	SAMN43762833	clinical	cd_8_group_12152	cd_4_group_13101	cd_2_group_12298
PDT002606183.1	PDS000059887.14	SAMN46527899	clinical	cd_8_group_12152	cd_4_group_13101	cd_2_group_12298
PDT002383841.1	PDS000003028.20	SAMEA116043527	NULL	cd_8_group_12153	-	-
PDT002582745.1	PDS000003028.20	SAMN46294221	clinical	cd_8_group_12153	-	-
PDT002583401.1	PDS000003028.20	SAMN46302329	clinical	cd_8_group_12153	-	-
PDT002604625.1	PDS000003028.20	SAMN46522252	clinical	cd_8_group_12153	-	-
PDT002384130.1	PDS000022855.57	SAMEA116043294	NULL	cd_8_group_12154	cd_4_group_13103	cd_2_group_12301
PDT002384175.1	PDS000022855.57	SAMEA116043416	NULL	cd_8_group_12154	cd_4_group_13103	cd_2_group_12301
PDT002384304.1	PDS000022855.57	SAMEA116043350	NULL	cd_8_group_12154	cd_4_group_13103	cd_2_group_12301
PDT002384134.1	PDS000198620.8	SAMEA116043304	NULL	cd_8_group_12155	cd_4_group_13104	-
PDT002384355.1	PDS000198620.8	SAMEA116043456	NULL	cd_8_group_12155	cd_4_group_13104	-
PDT002673968.1	PDS000198620.8	SAMEA117810601	NULL	cd_8_group_12155	cd_4_group_13104	-
PDT002672235.1	PDS000198620.8	SAMEA117810584	NULL	cd_8_group_12155	cd_4_group_13104	cd_2_group_13830
PDT002672690.1	PDS000198620.8	SAMEA117810591	NULL	cd_8_group_12155	cd_4_group_13104	cd_2_group_13830
PDT002384148.1	PDS000199009.1	SAMEA116043338	NULL	cd_8_group_12156	-	-
PDT002384199.1	PDS000199009.1	SAMEA116043520	NULL	cd_8_group_12156	-	-
PDT002384153.1	PDS000022685.73	SAMEA116043354	NULL	cd_8_group_12157	-	-
PDT002642946.1	PDS000022685.73	SAMN47006083	clinical	cd_8_group_12157	-	-
PDT002599404.1	PDS000022685.73	SAMN46491057	clinical	cd_8_group_12157	cd_4_group_13986	cd_2_group_13268
PDT002601314.1	PDS000022685.73	SAMN46506146	clinical	cd_8_group_12157	cd_4_group_13986	cd_2_group_13268
PDT002384159.1	PDS000021037.33	SAMEA116043369	NULL	cd_8_group_12158	-	-
PDT002586853.1	PDS000021037.33	SAMN46318074	clinical	cd_8_group_12158	cd_4_group_13616	cd_2_group_12853
PDT002593529.1	PDS000021037.33	SAMN46422644	clinical	cd_8_group_12158	cd_4_group_13616	cd_2_group_12853
PDT002595796.1	PDS000021037.33	SAMN46431885	clinical	cd_8_group_12158	cd_4_group_13616	cd_2_group_12853
PDT002597717.1	PDS000021037.33	SAMN46439769	clinical	cd_8_group_12158	cd_4_group_13616	cd_2_group_12853
PDT002599332.1	PDS000021037.33	SAMN46490825	clinical	cd_8_group_12158	cd_4_group_13616	cd_2_group_12853
PDT002591658.1	PDS000021037.33	SAMN46417038	clinical	cd_8_group_12158	cd_4_group_13616	cd_2_group_13052
PDT002595476.1	PDS000021037.33	SAMN46430580	clinical	cd_8_group_12158	cd_4_group_13616	cd_2_group_13052
PDT002567217.1	PDS000179935.13	SAMN46268196	clinical	cd_8_group_12159	-	-
PDT002568100.1	PDS000179935.13	SAMN46282406	clinical	cd_8_group_12159	-	-
PDT002568141.1	PDS000179935.13	SAMN46281713	clinical	cd_8_group_12159	-	-
PDT002593427.1	PDS000179935.13	SAMN46422545	clinical	cd_8_group_12159	-	-
PDT002604945.1	PDS000179935.13	SAMN46522693	clinical	cd_8_group_12159	-	-
PDT002672198.1	PDS000179935.13	SAMEA117810544	NULL	cd_8_group_12159	-	-
PDT002384194.1	PDS000179935.13	SAMEA116043494	NULL	cd_8_group_12159	cd_4_group_13111	-
PDT002589679.1	PDS000179935.13	SAMN46384824	clinical	cd_8_group_12159	cd_4_group_13111	-
PDT002607452.1	PDS000179935.13	SAMN46527548	clinical	cd_8_group_12159	cd_4_group_13111	-
PDT002568181.1	PDS000179935.13	SAMN46281743	clinical	cd_8_group_12159	cd_4_group_13546	cd_2_group_12773
PDT002589542.1	PDS000179935.13	SAMN46384266	clinical	cd_8_group_12159	cd_4_group_13546	cd_2_group_12773
PDT002887474.1	PDS000179935.13	SAMN50670165	clinical	cd_8_group_12159	cd_4_group_15044	cd_2_group_14427
PDT002887478.1	PDS000179935.13	SAMN50670162	clinical	cd_8_group_12159	cd_4_group_15044	cd_2_group_14427
PDT000171380.2	PDS000022411.126	SAMN06074297	clinical	cd_8_group_1216	-	-
PDT000212982.2	PDS000022411.126	SAMN07160229	clinical	cd_8_group_1216	-	-
PDT000241143.2	PDS000022411.126	SAMN07626360	clinical	cd_8_group_1216	-	-
PDT000281285.2	PDS000022411.126	SAMN08380183	environmental/other	cd_8_group_1216	-	-
PDT002018225.1	PDS000022411.126	SAMN38672182	environmental/other	cd_8_group_1216	-	-
PDT002453192.1	PDS000022411.126	SAMN44571052	environmental/other	cd_8_group_1216	-	-
PDT002820551.1	PDS000022411.126	SAMN49720720	clinical	cd_8_group_1216	-	-
PDT002871227.1	PDS000022411.126	SAMN50443270	clinical	cd_8_group_1216	cd_4_group_13676	-
PDT002588729.1	PDS000022411.126	SAMN46369461	clinical	cd_8_group_1216	cd_4_group_13676	cd_2_group_12924
PDT002619178.1	PDS000022411.126	SAMN46756024	environmental/other	cd_8_group_1216	cd_4_group_13676	cd_2_group_12924
PDT002675893.1	PDS000022411.126	SAMN47438636	environmental/other	cd_8_group_1216	cd_4_group_13676	cd_2_group_12924
PDT002796291.1	PDS000022411.126	SAMN48918685	environmental/other	cd_8_group_1216	cd_4_group_13676	cd_2_group_12924
PDT002812856.1	PDS000022411.126	SAMN49579032	clinical	cd_8_group_1216	cd_4_group_13676	cd_2_group_12924
PDT000496932.1	PDS000022411.126	SAMN11546079	environmental/other	cd_8_group_1216	cd_4_group_3798	cd_2_group_3161
PDT000525531.1	PDS000022411.126	SAMN12101105	environmental/other	cd_8_group_1216	cd_4_group_3798	cd_2_group_3161
PDT000639002.1	PDS000022411.126	SAMN13446688	environmental/other	cd_8_group_1216	cd_4_group_3798	cd_2_group_3161
PDT000662168.1	PDS000022411.126	SAMN13852129	environmental/other	cd_8_group_1216	cd_4_group_3798	cd_2_group_3161
PDT000856187.1	PDS000022411.126	SAMN16381034	environmental/other	cd_8_group_1216	cd_4_group_3798	cd_2_group_3161
PDT000917406.1	PDS000022411.126	SAMN17116307	environmental/other	cd_8_group_1216	cd_4_group_3798	cd_2_group_3161
PDT002384196.1	PDS000222423.19	SAMEA116043513	NULL	cd_8_group_12160	-	-
PDT002384301.1	PDS000222423.19	SAMEA116043346	NULL	cd_8_group_12160	-	-
PDT002384207.1	PDS000191135.45	SAMEA116043543	NULL	cd_8_group_12161	-	-
PDT002666127.1	PDS000191135.45	SAMEA117733972	clinical	cd_8_group_12161	-	-
PDT002384234.1	PDS000003001.27	SAMEA116043638	NULL	cd_8_group_12162	cd_4_group_13114	cd_2_group_12312
PDT002665011.1	PDS000003001.27	SAMEA117732752	clinical	cd_8_group_12162	cd_4_group_13114	cd_2_group_12312
PDT002384243.1	PDS000049409.8	SAMEA116043683	NULL	cd_8_group_12163	cd_4_group_13115	cd_2_group_12313
PDT002384503.1	PDS000049409.8	SAMEA116043705	NULL	cd_8_group_12163	cd_4_group_13115	cd_2_group_12313
PDT002595496.1	PDS000049409.8	SAMN46430650	clinical	cd_8_group_12163	cd_4_group_13115	cd_2_group_12313
PDT002595827.1	PDS000049409.8	SAMN46431953	clinical	cd_8_group_12163	cd_4_group_13115	cd_2_group_12313
PDT002597672.1	PDS000049409.8	SAMN46439689	clinical	cd_8_group_12163	cd_4_group_13115	cd_2_group_12313
PDT002384281.1	PDS000216879.1	SAMEA116043296	NULL	cd_8_group_12164	-	-
PDT002597451.1	PDS000216879.1	SAMN46439283	clinical	cd_8_group_12164	-	-
PDT002384308.1	PDS000000150.46	SAMEA116043361	NULL	cd_8_group_12165	-	-
PDT002666375.1	PDS000000150.46	SAMEA117734256	clinical	cd_8_group_12165	cd_4_group_13169	-
PDT002400672.1	PDS000000150.46	SAMN44000468	clinical	cd_8_group_12165	cd_4_group_13169	cd_2_group_12359
PDT002666723.1	PDS000000150.46	SAMEA117734634	clinical	cd_8_group_12165	cd_4_group_13169	cd_2_group_12359
PDT002384313.1	PDS000238958.9	SAMEA116043367	NULL	cd_8_group_12166	-	-
PDT002637327.1	PDS000238958.9	SAMEA117562273	NULL	cd_8_group_12166	cd_4_group_14196	-
PDT002849627.1	PDS000238958.9	SAMN50172841	clinical	cd_8_group_12166	cd_4_group_14196	-
PDT002384329.1	PDS000236963.5	SAMEA116043405	NULL	cd_8_group_12167	cd_4_group_13119	cd_2_group_12318
PDT002385881.1	PDS000236963.5	SAMEA116043421	NULL	cd_8_group_12167	cd_4_group_13119	cd_2_group_12318
PDT002783777.1	PDS000236963.5	SAMEA118328651	NULL	cd_8_group_12167	cd_4_group_13119	cd_2_group_12318
PDT002384333.1	PDS000223549.6	SAMEA116043418	NULL	cd_8_group_12168	cd_4_group_13120	-
PDT002589561.1	PDS000223549.6	SAMN46384310	clinical	cd_8_group_12168	cd_4_group_13120	-
PDT002597606.1	PDS000223549.6	SAMN46439599	clinical	cd_8_group_12168	cd_4_group_13120	cd_2_group_13228
PDT002616154.1	PDS000223549.6	SAMN46736659	clinical	cd_8_group_12168	cd_4_group_13120	cd_2_group_13228
PDT002384337.1	PDS000022657.27	SAMEA116043428	NULL	cd_8_group_12169	-	-
PDT002585105.1	PDS000022657.27	SAMN46307213	clinical	cd_8_group_12169	cd_4_group_13610	cd_2_group_12845
PDT002598372.1	PDS000022657.27	SAMN46477565	clinical	cd_8_group_12169	cd_4_group_13610	cd_2_group_12845
PDT002603005.1	PDS000022657.27	SAMN46512925	clinical	cd_8_group_12169	cd_4_group_13610	cd_2_group_12845
PDT002736845.1	PDS000022657.27	SAMN37211772	environmental/other	cd_8_group_12169	cd_4_group_13610	cd_2_group_12845
PDT002736847.1	PDS000022657.27	SAMN37211770	environmental/other	cd_8_group_12169	cd_4_group_13610	cd_2_group_12845
PDT002736848.1	PDS000022657.27	SAMN37211769	environmental/other	cd_8_group_12169	cd_4_group_13610	cd_2_group_12845
PDT002736849.1	PDS000022657.27	SAMN37211768	environmental/other	cd_8_group_12169	cd_4_group_13610	cd_2_group_12845
PDT000171384.2	PDS000020984.15	SAMN06074293	clinical	cd_8_group_1217	cd_4_group_1031	cd_2_group_851
PDT000184575.2	PDS000020984.15	SAMN06283853	clinical	cd_8_group_1217	cd_4_group_1031	cd_2_group_851
PDT002384341.1	PDS000049138.42	SAMEA116043433	NULL	cd_8_group_12170	cd_4_group_13121	cd_2_group_12319
PDT002384381.1	PDS000049138.42	SAMEA116043503	NULL	cd_8_group_12170	cd_4_group_13121	cd_2_group_12319
PDT002384353.1	PDS000044800.50	SAMEA116043454	NULL	cd_8_group_12171	cd_4_group_13122	cd_2_group_12320
PDT002384415.1	PDS000044800.50	SAMEA116043566	NULL	cd_8_group_12171	cd_4_group_13122	cd_2_group_12320
PDT002589641.1	PDS000044800.50	SAMN46384737	clinical	cd_8_group_12171	cd_4_group_13122	cd_2_group_12964
PDT002678555.1	PDS000044800.50	SAMEA117826305	NULL	cd_8_group_12171	cd_4_group_13122	cd_2_group_12964
PDT002665868.1	PDS000049261.10	SAMEA117733646	clinical	cd_8_group_12172	-	-
PDT002384372.1	PDS000049261.10	SAMEA116043487	NULL	cd_8_group_12172	cd_4_group_13123	-
PDT002671889.1	PDS000049261.10	SAMEA117810449	NULL	cd_8_group_12172	cd_4_group_13123	-
PDT002384385.1	PDS000048796.66	SAMEA116043509	NULL	cd_8_group_12173	cd_4_group_13124	cd_2_group_12321
PDT002384490.1	PDS000048796.66	SAMEA116043679	NULL	cd_8_group_12173	cd_4_group_13124	cd_2_group_12321
PDT002384392.1	PDS000048848.9	SAMEA116043519	NULL	cd_8_group_12174	-	-
PDT002612489.1	PDS000048848.9	SAMN46712246	clinical	cd_8_group_12174	-	-
PDT002384397.1	PDS000048743.103	SAMEA116043526	NULL	cd_8_group_12175	cd_4_group_13125	cd_2_group_12322
PDT002568137.1	PDS000048743.103	SAMN46282539	clinical	cd_8_group_12175	cd_4_group_13125	cd_2_group_12322
PDT002384402.1	PDS000020777.69	SAMEA116043537	NULL	cd_8_group_12176	-	-
PDT002781489.1	PDS000020777.69	SAMEA118328764	NULL	cd_8_group_12176	-	-
PDT002673882.1	PDS000020777.69	SAMEA117810525	NULL	cd_8_group_12176	cd_4_group_14484	-
PDT002871352.1	PDS000020777.69	SAMN50442815	clinical	cd_8_group_12176	cd_4_group_14484	-
PDT002662434.1	PDS000199020.4	SAMN47288818	clinical	cd_8_group_12177	cd_4_group_13126	-
PDT002672679.1	PDS000199020.4	SAMEA117810549	NULL	cd_8_group_12177	cd_4_group_13126	-
PDT002384409.1	PDS000199020.4	SAMEA116043551	NULL	cd_8_group_12177	cd_4_group_13126	cd_2_group_12323
PDT002384457.1	PDS000199020.4	SAMEA116043632	NULL	cd_8_group_12177	cd_4_group_13126	cd_2_group_12323
PDT002618146.1	PDS000199020.4	SAMN46745287	clinical	cd_8_group_12177	cd_4_group_13126	cd_2_group_12323
PDT002384418.1	PDS000003001.27	SAMEA116043572	NULL	cd_8_group_12178	cd_4_group_13128	-
PDT002665292.1	PDS000003001.27	SAMEA117733048	clinical	cd_8_group_12178	cd_4_group_13128	cd_2_group_13647
PDT002665615.1	PDS000003001.27	SAMEA117733379	clinical	cd_8_group_12178	cd_4_group_13128	cd_2_group_13647
PDT002665771.1	PDS000003001.27	SAMEA117733539	clinical	cd_8_group_12178	cd_4_group_13128	cd_2_group_13647
PDT002384447.1	PDS000221911.1	SAMEA116043616	NULL	cd_8_group_12179	cd_4_group_13131	-
PDT002664960.1	PDS000221911.1	SAMEA117732697	clinical	cd_8_group_12179	cd_4_group_13131	cd_2_group_13599
PDT002664992.1	PDS000221911.1	SAMEA117732732	clinical	cd_8_group_12179	cd_4_group_13131	cd_2_group_13599
PDT002665002.1	PDS000221911.1	SAMEA117732742	clinical	cd_8_group_12179	cd_4_group_13131	cd_2_group_13599
PDT002665008.1	PDS000221911.1	SAMEA117732749	clinical	cd_8_group_12179	cd_4_group_13131	cd_2_group_13599
PDT002665019.1	PDS000221911.1	SAMEA117732761	clinical	cd_8_group_12179	cd_4_group_13131	cd_2_group_13599
PDT002665031.1	PDS000221911.1	SAMEA117732773	clinical	cd_8_group_12179	cd_4_group_13131	cd_2_group_13599
PDT002665033.1	PDS000221911.1	SAMEA117732776	clinical	cd_8_group_12179	cd_4_group_13131	cd_2_group_13599
PDT002665044.1	PDS000221911.1	SAMEA117732788	clinical	cd_8_group_12179	cd_4_group_13131	cd_2_group_13599
PDT002665123.1	PDS000221911.1	SAMEA117732876	clinical	cd_8_group_12179	cd_4_group_13131	cd_2_group_13599
PDT002665127.1	PDS000221911.1	SAMEA117732880	clinical	cd_8_group_12179	cd_4_group_13131	cd_2_group_13599
PDT002665151.1	PDS000221911.1	SAMEA117732909	clinical	cd_8_group_12179	cd_4_group_13131	cd_2_group_13599
PDT002665280.1	PDS000221911.1	SAMEA117733034	clinical	cd_8_group_12179	cd_4_group_13131	cd_2_group_13599
PDT002665309.1	PDS000221911.1	SAMEA117733065	clinical	cd_8_group_12179	cd_4_group_13131	cd_2_group_13599
PDT002665334.1	PDS000221911.1	SAMEA117733090	clinical	cd_8_group_12179	cd_4_group_13131	cd_2_group_13599
PDT002665373.1	PDS000221911.1	SAMEA117733131	clinical	cd_8_group_12179	cd_4_group_13131	cd_2_group_13599
PDT002665391.1	PDS000221911.1	SAMEA117733150	clinical	cd_8_group_12179	cd_4_group_13131	cd_2_group_13599
PDT002665401.1	PDS000221911.1	SAMEA117733160	clinical	cd_8_group_12179	cd_4_group_13131	cd_2_group_13599
PDT002665430.1	PDS000221911.1	SAMEA117733189	clinical	cd_8_group_12179	cd_4_group_13131	cd_2_group_13599
PDT002665569.1	PDS000221911.1	SAMEA117733331	clinical	cd_8_group_12179	cd_4_group_13131	cd_2_group_13599
PDT002665765.1	PDS000221911.1	SAMEA117733533	clinical	cd_8_group_12179	cd_4_group_13131	cd_2_group_13599
PDT002666225.1	PDS000221911.1	SAMEA117734102	clinical	cd_8_group_12179	cd_4_group_13131	cd_2_group_13599
PDT002666528.1	PDS000221911.1	SAMEA117734409	clinical	cd_8_group_12179	cd_4_group_13131	cd_2_group_13599
PDT002666579.1	PDS000221911.1	SAMEA117734463	clinical	cd_8_group_12179	cd_4_group_13131	cd_2_group_13599
PDT002666670.1	PDS000221911.1	SAMEA117734555	clinical	cd_8_group_12179	cd_4_group_13131	cd_2_group_13599
PDT002667022.1	PDS000221911.1	SAMEA117732869	clinical	cd_8_group_12179	cd_4_group_13131	cd_2_group_13599
PDT000267425.2	PDS000021691.25	SAMN08097845	clinical	cd_8_group_1218	-	-
PDT000389463.1	PDS000021691.25	SAMN10221745	clinical	cd_8_group_1218	-	-
PDT000792612.1	PDS000021691.25	SAMN15580021	clinical	cd_8_group_1218	-	-
PDT000171385.2	PDS000021691.25	SAMN06074291	clinical	cd_8_group_1218	cd_4_group_1032	-
PDT000178439.2	PDS000021691.25	SAMN06229992	clinical	cd_8_group_1218	cd_4_group_1032	-
PDT000234036.2	PDS000021691.25	SAMN07511177	clinical	cd_8_group_1218	cd_4_group_1032	-
PDT000573746.1	PDS000021691.25	SAMN12629495	clinical	cd_8_group_1218	cd_4_group_4134	-
PDT000593760.1	PDS000021691.25	SAMN12842408	clinical	cd_8_group_1218	cd_4_group_4134	-
PDT000703318.1	PDS000021691.25	SAMN14273400	clinical	cd_8_group_1218	cd_4_group_4134	-
PDT000814860.1	PDS000021691.25	SAMN15850711	clinical	cd_8_group_1218	cd_4_group_4134	-
PDT000817783.1	PDS000021691.25	SAMN15887190	clinical	cd_8_group_1218	cd_4_group_4134	-
PDT000549221.1	PDS000021691.25	SAMN12361427	clinical	cd_8_group_1218	cd_4_group_4134	cd_2_group_3459
PDT000600393.1	PDS000021691.25	SAMN12911071	clinical	cd_8_group_1218	cd_4_group_4134	cd_2_group_3459
PDT000669528.1	PDS000021691.25	SAMN13920685	clinical	cd_8_group_1218	cd_4_group_4134	cd_2_group_3459
PDT000821866.1	PDS000021691.25	SAMN15914766	clinical	cd_8_group_1218	cd_4_group_4134	cd_2_group_3459
PDT002384452.1	PDS000191172.20	SAMEA116043622	NULL	cd_8_group_12180	cd_4_group_13132	cd_2_group_12329
PDT002384465.1	PDS000191172.20	SAMEA116043645	NULL	cd_8_group_12180	cd_4_group_13132	cd_2_group_12329
PDT002384471.1	PDS000191172.20	SAMEA116043653	NULL	cd_8_group_12180	cd_4_group_13132	cd_2_group_12329
PDT002593331.1	PDS000191172.20	SAMN46422471	environmental/other	cd_8_group_12180	cd_4_group_13132	cd_2_group_12329
PDT002593482.1	PDS000191172.20	SAMN46422610	environmental/other	cd_8_group_12180	cd_4_group_13132	cd_2_group_12329
PDT002593643.1	PDS000191172.20	SAMN46422771	environmental/other	cd_8_group_12180	cd_4_group_13132	cd_2_group_12329
PDT002597479.1	PDS000191172.20	SAMN46439314	environmental/other	cd_8_group_12180	cd_4_group_13132	cd_2_group_12329
PDT002384453.1	PDS000048846.61	SAMEA116043624	NULL	cd_8_group_12181	cd_4_group_13133	-
PDT002384461.1	PDS000048846.61	SAMEA116043639	NULL	cd_8_group_12181	cd_4_group_13133	-
PDT002384454.1	PDS000217950.1	SAMEA116043626	NULL	cd_8_group_12182	cd_4_group_13134	-
PDT002583487.1	PDS000217950.1	SAMN46302557	clinical	cd_8_group_12182	cd_4_group_13134	-
PDT002384476.1	PDS000048706.43	SAMEA116043661	NULL	cd_8_group_12183	cd_4_group_13136	cd_2_group_12330
PDT002783649.1	PDS000048706.43	SAMEA118328788	NULL	cd_8_group_12183	cd_4_group_13136	cd_2_group_12330
PDT002585066.1	PDS000048706.43	SAMN46307144	clinical	cd_8_group_12183	cd_4_group_13607	cd_2_group_12842
PDT002598500.1	PDS000048706.43	SAMN46478082	clinical	cd_8_group_12183	cd_4_group_13607	cd_2_group_12842
PDT002385874.1	PDS000021440.48	SAMEA116043264	NULL	cd_8_group_12184	-	-
PDT002567112.1	PDS000021440.48	SAMN46267278	clinical	cd_8_group_12184	-	-
PDT002612455.1	PDS000021440.48	SAMN46712229	clinical	cd_8_group_12184	-	-
PDT002616076.1	PDS000021440.48	SAMN46736563	clinical	cd_8_group_12184	-	-
PDT002593328.1	PDS000021440.48	SAMN46422431	clinical	cd_8_group_12184	cd_4_group_13886	-
PDT002602878.1	PDS000021440.48	SAMN46512620	clinical	cd_8_group_12184	cd_4_group_13886	-
PDT002608939.1	PDS000021440.48	SAMN46546818	clinical	cd_8_group_12184	cd_4_group_13886	-
PDT002612492.1	PDS000021440.48	SAMN46712306	clinical	cd_8_group_12184	cd_4_group_13886	cd_2_group_13414
PDT002616325.1	PDS000021440.48	SAMN46736902	clinical	cd_8_group_12184	cd_4_group_13886	cd_2_group_13414
PDT002604716.1	PDS000021440.48	SAMN46522333	clinical	cd_8_group_12184	cd_4_group_14058	-
PDT002614800.1	PDS000021440.48	SAMN46723898	clinical	cd_8_group_12184	cd_4_group_14058	cd_2_group_13426
PDT002616121.1	PDS000021440.48	SAMN46736612	clinical	cd_8_group_12184	cd_4_group_14058	cd_2_group_13426
PDT002385964.1	PDS000050068.28	SAMEA116043411	NULL	cd_8_group_12185	-	-
PDT002665454.1	PDS000050068.28	SAMEA117733214	clinical	cd_8_group_12185	-	-
PDT002667004.1	PDS000050068.28	SAMEA117734904	clinical	cd_8_group_12185	cd_4_group_14273	-
PDT002664974.1	PDS000050068.28	SAMEA117732712	clinical	cd_8_group_12185	cd_4_group_14273	cd_2_group_13602
PDT002665116.1	PDS000050068.28	SAMEA117732865	clinical	cd_8_group_12185	cd_4_group_14273	cd_2_group_13602
PDT002665307.1	PDS000050068.28	SAMEA117733063	clinical	cd_8_group_12185	cd_4_group_14273	cd_2_group_13602
PDT002665573.1	PDS000050068.28	SAMEA117733335	clinical	cd_8_group_12185	cd_4_group_14273	cd_2_group_13602
PDT002666235.1	PDS000050068.28	SAMEA117734112	clinical	cd_8_group_12185	cd_4_group_14273	cd_2_group_13602
PDT002666298.1	PDS000050068.28	SAMEA117734177	clinical	cd_8_group_12185	cd_4_group_14273	cd_2_group_13602
PDT002385977.1	PDS000233568.6	SAMEA116043580	NULL	cd_8_group_12186	cd_4_group_13139	cd_2_group_12334
PDT002674001.1	PDS000233568.6	SAMEA117810538	NULL	cd_8_group_12186	cd_4_group_13139	cd_2_group_12334
PDT002386055.1	PDS000065848.11	SAMN43798971	clinical	cd_8_group_12187	cd_4_group_13140	cd_2_group_12335
PDT002407071.1	PDS000065848.11	SAMN44083867	clinical	cd_8_group_12187	cd_4_group_13140	cd_2_group_12335
PDT002386336.1	PDS000035883.26	SAMN43802844	environmental/other	cd_8_group_12188	cd_4_group_13143	-
PDT002386370.1	PDS000035883.26	SAMN43802913	environmental/other	cd_8_group_12188	cd_4_group_13143	-
PDT002386375.1	PDS000214773.1	SAMN43803100	environmental/other	cd_8_group_12189	-	-
PDT002561174.1	PDS000214773.1	SAMN46197518	environmental/other	cd_8_group_12189	-	-
PDT000970737.1	PDS000236097.11	SAMN18029393	clinical	cd_8_group_1219	-	-
PDT001079104.1	PDS000236097.11	SAMN19948699	clinical	cd_8_group_1219	cd_4_group_1034	-
PDT000171387.2	PDS000236097.11	SAMN06074294	clinical	cd_8_group_1219	cd_4_group_1034	cd_2_group_852
PDT000940770.1	PDS000236097.11	SAMN17531895	clinical	cd_8_group_1219	cd_4_group_1034	cd_2_group_852
PDT002387415.1	PDS000133966.109	SAMN43784442	environmental/other	cd_8_group_12190	cd_4_group_13144	-
PDT002388162.1	PDS000133966.109	SAMN43827026	environmental/other	cd_8_group_12190	cd_4_group_13144	-
PDT002402071.1	PDS000133966.109	SAMN44012339	environmental/other	cd_8_group_12190	cd_4_group_13144	cd_2_group_12363
PDT002558083.1	PDS000133966.109	SAMN46112773	clinical	cd_8_group_12190	cd_4_group_13144	cd_2_group_12363
PDT002387420.1	PDS000238112.18	SAMN43784775	clinical	cd_8_group_12191	-	-
PDT002756908.1	PDS000238112.18	SAMN48337016	clinical	cd_8_group_12191	-	-
PDT002830395.1	PDS000021221.520	SAMN49894046	clinical	cd_8_group_12192	-	-
PDT002387773.1	PDS000021221.520	SAMN43815577	clinical	cd_8_group_12192	cd_4_group_13145	cd_2_group_12337
PDT002408802.1	PDS000021221.520	SAMN43906781	clinical	cd_8_group_12192	cd_4_group_13145	cd_2_group_12337
PDT002387779.1	PDS000021285.266	SAMN43815925	clinical	cd_8_group_12193	cd_4_group_13146	cd_2_group_12338
PDT002886459.1	PDS000021285.266	SAMN50666513	clinical	cd_8_group_12193	cd_4_group_13146	cd_2_group_12338
PDT002387782.1	PDS000022610.161	SAMN43816087	clinical	cd_8_group_12194	-	-
PDT002527400.1	PDS000022610.161	SAMN45463017	clinical	cd_8_group_12194	-	-
PDT002388192.1	PDS000203264.1	SAMN43827187	environmental/other	cd_8_group_12195	cd_4_group_13148	cd_2_group_12342
PDT002451872.1	PDS000203264.1	SAMN44536812	environmental/other	cd_8_group_12195	cd_4_group_13148	cd_2_group_12342
PDT002388817.1	PDS000022073.44	SAMN43846967	environmental/other	cd_8_group_12196	cd_4_group_13151	cd_2_group_12344
PDT002388848.1	PDS000022073.44	SAMN43846965	environmental/other	cd_8_group_12196	cd_4_group_13151	cd_2_group_12344
PDT002390615.1	PDS000226654.1	SAMN43896170	environmental/other	cd_8_group_12197	-	-
PDT002723145.1	PDS000226654.1	SAMN48054499	environmental/other	cd_8_group_12197	-	-
PDT002391976.1	PDS000021285.266	SAMN43906815	clinical	cd_8_group_12198	-	-
PDT002446075.1	PDS000021285.266	SAMN44509937	clinical	cd_8_group_12198	-	-
PDT002392021.1	PDS000022183.132	SAMN43907205	clinical	cd_8_group_12199	cd_4_group_13160	cd_2_group_12352
PDT002392028.1	PDS000022183.132	SAMN43907199	clinical	cd_8_group_12199	cd_4_group_13160	cd_2_group_12352
PDT002392043.1	PDS000022183.132	SAMN43907203	clinical	cd_8_group_12199	cd_4_group_13160	cd_2_group_12352
PDT000062780.2	PDS000022908.74	SAMN03566200	clinical	cd_8_group_122	cd_4_group_97	cd_2_group_79
PDT000583614.1	PDS000022908.74	SAMN03288297	clinical	cd_8_group_122	cd_4_group_97	cd_2_group_79
PDT000258814.2	PDS000022555.40	SAMN07838927	clinical	cd_8_group_1220	-	-
PDT000364204.1	PDS000022555.40	SAMN09847627	clinical	cd_8_group_1220	-	-
PDT000576230.1	PDS000022555.40	SAMN12660183	clinical	cd_8_group_1220	-	-
PDT000802388.1	PDS000022555.40	SAMN15732945	clinical	cd_8_group_1220	-	-
PDT001368724.1	PDS000022555.40	SAMN29929546	clinical	cd_8_group_1220	-	-
PDT000336075.1	PDS000022555.40	SAMN09479389	clinical	cd_8_group_1220	cd_4_group_1035	-
PDT000171388.2	PDS000022555.40	SAMN06074295	clinical	cd_8_group_1220	cd_4_group_1035	cd_2_group_853
PDT000320062.2	PDS000022555.40	SAMN09269151	clinical	cd_8_group_1220	cd_4_group_1035	cd_2_group_853
PDT001103500.1	PDS000022555.40	SAMN20594014	clinical	cd_8_group_1220	cd_4_group_1035	cd_2_group_853
PDT002392078.1	PDS000103901.10	SAMN43907657	clinical	cd_8_group_12200	-	-
PDT002545422.1	PDS000103901.10	SAMN45950895	clinical	cd_8_group_12200	-	-
PDT002392082.1	PDS000221961.1	SAMN43907541	clinical	cd_8_group_12201	cd_4_group_13161	cd_2_group_12353
PDT002665853.1	PDS000221961.1	SAMEA117733631	clinical	cd_8_group_12201	cd_4_group_13161	cd_2_group_12353
PDT002392119.1	PDS000022677.312	SAMN43907422	clinical	cd_8_group_12202	-	-
PDT002723602.1	PDS000022677.312	SAMN48060604	environmental/other	cd_8_group_12202	-	-
PDT002393988.1	PDS000239334.1	SAMN43945480	clinical	cd_8_group_12203	cd_4_group_13164	cd_2_group_12356
PDT002883140.1	PDS000239334.1	SAMN50623200	clinical	cd_8_group_12203	cd_4_group_13164	cd_2_group_12356
PDT002393999.1	PDS000238112.18	SAMN43945487	clinical	cd_8_group_12204	cd_4_group_13165	-
PDT002466955.1	PDS000238112.18	SAMN44750701	clinical	cd_8_group_12204	cd_4_group_13165	-
PDT002394995.1	PDS000021020.21	SAMN43960626	clinical	cd_8_group_12205	cd_4_group_13167	-
PDT002606568.1	PDS000021020.21	SAMN46532430	clinical	cd_8_group_12205	cd_4_group_13167	-
PDT002394997.1	PDS000038591.5	SAMN43960624	clinical	cd_8_group_12206	-	-
PDT002828180.1	PDS000038591.5	SAMN49845720	clinical	cd_8_group_12206	-	-
PDT002400294.1	PDS000210541.1	SAMN43991141	environmental/other	cd_8_group_12207	cd_4_group_13168	cd_2_group_12357
PDT002503527.1	PDS000210541.1	SAMN45121276	environmental/other	cd_8_group_12207	cd_4_group_13168	cd_2_group_12357
PDT002689837.1	PDS000179792.9	SAMN47622207	clinical	cd_8_group_12208	-	-
PDT002401283.1	PDS000179792.9	SAMN44002464	clinical	cd_8_group_12208	cd_4_group_13170	cd_2_group_12360
PDT002678550.1	PDS000179792.9	SAMEA117826289	NULL	cd_8_group_12208	cd_4_group_13170	cd_2_group_12360
PDT002712463.1	PDS000179792.9	SAMN47872995	clinical	cd_8_group_12208	cd_4_group_13170	cd_2_group_12360
PDT002401793.1	PDS000215663.4	SAMN44007257	clinical	cd_8_group_12209	-	-
PDT002665197.1	PDS000215663.4	SAMEA117732962	clinical	cd_8_group_12209	-	-
PDT002665368.1	PDS000215663.4	SAMEA117733126	clinical	cd_8_group_12209	-	-
PDT002665608.1	PDS000215663.4	SAMEA117733371	clinical	cd_8_group_12209	-	-
PDT002665667.1	PDS000215663.4	SAMEA117733433	clinical	cd_8_group_12209	-	-
PDT002667094.1	PDS000215663.4	SAMEA117733948	clinical	cd_8_group_12209	-	-
PDT002917607.1	PDS000215663.4	SAMN51208668	clinical	cd_8_group_12209	-	-
PDT002585053.1	PDS000215663.4	SAMN46307128	clinical	cd_8_group_12209	cd_4_group_13604	-
PDT002666685.1	PDS000215663.4	SAMEA117734570	clinical	cd_8_group_12209	cd_4_group_13604	-
PDT002666907.1	PDS000215663.4	SAMEA117734825	clinical	cd_8_group_12209	cd_4_group_13604	-
PDT002665745.1	PDS000215663.4	SAMEA117733513	clinical	cd_8_group_12209	cd_4_group_13604	cd_2_group_13704
PDT002666063.1	PDS000215663.4	SAMEA117733875	clinical	cd_8_group_12209	cd_4_group_13604	cd_2_group_13704
PDT002666203.1	PDS000215663.4	SAMEA117734080	clinical	cd_8_group_12209	cd_4_group_13604	cd_2_group_13704
PDT002666237.1	PDS000215663.4	SAMEA117734114	clinical	cd_8_group_12209	cd_4_group_13604	cd_2_group_13704
PDT002666641.1	PDS000215663.4	SAMEA117734525	clinical	cd_8_group_12209	cd_4_group_13604	cd_2_group_13704
PDT002666746.1	PDS000215663.4	SAMEA117734659	clinical	cd_8_group_12209	cd_4_group_13604	cd_2_group_13704
PDT002666890.1	PDS000215663.4	SAMEA117734805	clinical	cd_8_group_12209	cd_4_group_13604	cd_2_group_13704
PDT002816441.1	PDS000215663.4	SAMN49683862	clinical	cd_8_group_12209	cd_4_group_13604	cd_2_group_13704
PDT000171391.2	PDS000022535.2	SAMN06117967	clinical	cd_8_group_1221	cd_4_group_1036	-
PDT000171397.2	PDS000022535.2	SAMN06117971	clinical	cd_8_group_1221	cd_4_group_1036	-
PDT002401859.1	PDS000021621.14	SAMN44007270	clinical	cd_8_group_12210	cd_4_group_13171	cd_2_group_12362
PDT002620824.1	PDS000021621.14	SAMN46780581	environmental/other	cd_8_group_12210	cd_4_group_13171	cd_2_group_12362
PDT002708344.1	PDS000021621.14	SAMN47813187	environmental/other	cd_8_group_12210	cd_4_group_13171	cd_2_group_12362
PDT002402182.1	PDS000199973.2	SAMN44012852	environmental/other	cd_8_group_12211	cd_4_group_13172	-
PDT002402945.1	PDS000199973.2	SAMN44027715	environmental/other	cd_8_group_12211	cd_4_group_13172	cd_2_group_12366
PDT002718168.1	PDS000199973.2	SAMN47995481	clinical	cd_8_group_12211	cd_4_group_13172	cd_2_group_12366
PDT002403644.1	PDS000199997.1	SAMEA115928643	clinical	cd_8_group_12212	-	-
PDT002403649.1	PDS000199997.1	SAMEA115928593	clinical	cd_8_group_12212	cd_4_group_13177	cd_2_group_12369
PDT002403706.1	PDS000199997.1	SAMEA115928595	clinical	cd_8_group_12212	cd_4_group_13177	cd_2_group_12369
PDT002403664.1	PDS000021436.72	SAMEA115928871	clinical	cd_8_group_12213	-	-
PDT002403841.1	PDS000021436.72	SAMEA115928724	clinical	cd_8_group_12213	-	-
PDT002403732.1	PDS000021436.72	SAMEA115928750	clinical	cd_8_group_12213	cd_4_group_13176	-
PDT002403645.1	PDS000021436.72	SAMEA115928727	clinical	cd_8_group_12213	cd_4_group_13176	cd_2_group_12368
PDT002403699.1	PDS000021436.72	SAMEA115928697	clinical	cd_8_group_12213	cd_4_group_13176	cd_2_group_12368
PDT002403876.1	PDS000021436.72	SAMEA115928673	clinical	cd_8_group_12213	cd_4_group_13176	cd_2_group_12368
PDT002403839.1	PDS000200024.2	SAMEA115928872	clinical	cd_8_group_12214	-	-
PDT002666809.1	PDS000200024.2	SAMEA117734723	clinical	cd_8_group_12214	-	-
PDT002403700.1	PDS000200024.2	SAMEA115928770	clinical	cd_8_group_12214	cd_4_group_13178	-
PDT002403655.1	PDS000200024.2	SAMEA115928762	clinical	cd_8_group_12214	cd_4_group_13178	cd_2_group_12370
PDT002403756.1	PDS000200024.2	SAMEA115928719	clinical	cd_8_group_12214	cd_4_group_13178	cd_2_group_12370
PDT002403840.1	PDS000200024.2	SAMEA115928775	clinical	cd_8_group_12214	cd_4_group_13178	cd_2_group_12370
PDT002403658.1	PDS000200003.5	SAMEA115928783	clinical	cd_8_group_12215	-	-
PDT002403662.1	PDS000200003.5	SAMEA115928866	clinical	cd_8_group_12215	-	-
PDT002403729.1	PDS000200003.5	SAMEA115928766	clinical	cd_8_group_12215	-	-
PDT002403745.1	PDS000200003.5	SAMEA115928784	clinical	cd_8_group_12215	-	-
PDT002907716.1	PDS000200003.5	SAMN50658963	environmental/other	cd_8_group_12215	-	-
PDT002403663.1	PDS000049580.4	SAMEA115928815	clinical	cd_8_group_12216	cd_4_group_13179	cd_2_group_12371
PDT002403751.1	PDS000049580.4	SAMEA115928854	clinical	cd_8_group_12216	cd_4_group_13179	cd_2_group_12371
PDT002403778.1	PDS000049580.4	SAMEA115928814	clinical	cd_8_group_12216	cd_4_group_13179	cd_2_group_12371
PDT002403804.1	PDS000049580.4	SAMEA115928820	clinical	cd_8_group_12216	cd_4_group_13179	cd_2_group_12371
PDT002403908.1	PDS000049580.4	SAMEA115928827	clinical	cd_8_group_12216	cd_4_group_13179	cd_2_group_12371
PDT002403679.1	PDS000200001.1	SAMEA115928607	clinical	cd_8_group_12217	cd_4_group_13180	cd_2_group_12372
PDT002403688.1	PDS000200001.1	SAMEA115928608	clinical	cd_8_group_12217	cd_4_group_13180	cd_2_group_12372
PDT002403683.1	PDS000200004.1	SAMEA115928736	clinical	cd_8_group_12218	cd_4_group_13181	cd_2_group_12373
PDT002403919.1	PDS000200004.1	SAMEA115928734	clinical	cd_8_group_12218	cd_4_group_13181	cd_2_group_12373
PDT002403704.1	PDS000200015.1	SAMEA115928792	clinical	cd_8_group_12219	cd_4_group_13182	cd_2_group_12375
PDT002403861.1	PDS000200015.1	SAMEA115928793	clinical	cd_8_group_12219	cd_4_group_13182	cd_2_group_12375
PDT000171395.2	PDS000021221.520	SAMN06111494	clinical	cd_8_group_1222	cd_4_group_1037	cd_2_group_854
PDT000471938.1	PDS000021221.520	SAMN11043783	clinical	cd_8_group_1222	cd_4_group_1037	cd_2_group_854
PDT002403713.1	PDS000200014.1	SAMEA115928829	clinical	cd_8_group_12220	cd_4_group_13183	cd_2_group_12376
PDT002403849.1	PDS000200014.1	SAMEA115928832	clinical	cd_8_group_12220	cd_4_group_13183	cd_2_group_12376
PDT002403727.1	PDS000200006.1	SAMEA115928746	clinical	cd_8_group_12221	cd_4_group_13184	cd_2_group_12377
PDT002403796.1	PDS000200006.1	SAMEA115928755	clinical	cd_8_group_12221	cd_4_group_13184	cd_2_group_12377
PDT002403742.1	PDS000199996.2	SAMEA115928824	clinical	cd_8_group_12222	cd_4_group_13185	cd_2_group_12378
PDT002710821.1	PDS000199996.2	SAMEA117960634	clinical	cd_8_group_12222	cd_4_group_13185	cd_2_group_12378
PDT002403749.1	PDS000225197.2	SAMEA115928763	clinical	cd_8_group_12223	cd_4_group_13187	cd_2_group_12380
PDT002710806.1	PDS000225197.2	SAMEA117960595	clinical	cd_8_group_12223	cd_4_group_13187	cd_2_group_12380
PDT002403773.1	PDS000200025.1	SAMEA115928717	clinical	cd_8_group_12224	cd_4_group_13188	cd_2_group_12381
PDT002403802.1	PDS000200025.1	SAMEA115928716	clinical	cd_8_group_12224	cd_4_group_13188	cd_2_group_12381
PDT002403777.1	PDS000147626.6	SAMEA115928726	clinical	cd_8_group_12225	cd_4_group_13189	cd_2_group_12382
PDT002403881.1	PDS000147626.6	SAMEA115928723	clinical	cd_8_group_12225	cd_4_group_13189	cd_2_group_12382
PDT002403782.1	PDS000200024.2	SAMEA115928756	clinical	cd_8_group_12226	cd_4_group_13190	-
PDT002403898.1	PDS000200024.2	SAMEA115928710	clinical	cd_8_group_12226	cd_4_group_13190	-
PDT002403810.1	PDS000200007.1	SAMEA115928640	clinical	cd_8_group_12227	cd_4_group_13191	cd_2_group_12383
PDT002403868.1	PDS000200007.1	SAMEA115928639	clinical	cd_8_group_12227	cd_4_group_13191	cd_2_group_12383
PDT002403830.1	PDS000049580.4	SAMEA115928617	clinical	cd_8_group_12228	-	-
PDT002403884.1	PDS000049580.4	SAMEA115928626	clinical	cd_8_group_12228	-	-
PDT002686390.1	PDS000223553.4	SAMN43782330	environmental/other	cd_8_group_12229	cd_4_group_13192	-
PDT002403835.1	PDS000223553.4	SAMEA115928862	clinical	cd_8_group_12229	cd_4_group_13192	cd_2_group_12384
PDT002686380.1	PDS000223553.4	SAMN43782338	environmental/other	cd_8_group_12229	cd_4_group_13192	cd_2_group_12384
PDT002686386.1	PDS000223553.4	SAMN43782332	environmental/other	cd_8_group_12229	cd_4_group_13192	cd_2_group_12384
PDT002686389.1	PDS000223553.4	SAMN43782333	environmental/other	cd_8_group_12229	cd_4_group_13192	cd_2_group_12384
PDT002686395.1	PDS000223553.4	SAMN43782324	environmental/other	cd_8_group_12229	cd_4_group_13192	cd_2_group_12384
PDT002686396.1	PDS000223553.4	SAMN43782323	environmental/other	cd_8_group_12229	cd_4_group_13192	cd_2_group_12384
PDT002686398.1	PDS000223553.4	SAMN43782322	environmental/other	cd_8_group_12229	cd_4_group_13192	cd_2_group_12384
PDT002686402.1	PDS000223553.4	SAMN43782318	environmental/other	cd_8_group_12229	cd_4_group_13192	cd_2_group_12384
PDT002686404.1	PDS000223553.4	SAMN43782316	environmental/other	cd_8_group_12229	cd_4_group_13192	cd_2_group_12384
PDT000171754.2	PDS000053511.23	SAMN06140443	environmental/other	cd_8_group_1223	-	-
PDT000635515.1	PDS000053511.23	SAMN13352820	environmental/other	cd_8_group_1223	cd_4_group_5797	-
PDT000693832.1	PDS000053511.23	SAMN14257968	environmental/other	cd_8_group_1223	cd_4_group_5797	-
PDT000629650.1	PDS000053511.23	SAMN13294971	environmental/other	cd_8_group_1223	cd_4_group_5797	cd_2_group_5078
PDT000676976.1	PDS000053511.23	SAMN13973217	environmental/other	cd_8_group_1223	cd_4_group_5797	cd_2_group_5078
PDT000722618.1	PDS000053511.23	SAMN14602813	environmental/other	cd_8_group_1223	cd_4_group_5797	cd_2_group_5078
PDT000735203.1	PDS000053511.23	SAMN14923084	environmental/other	cd_8_group_1223	cd_4_group_5797	cd_2_group_5078
PDT000771521.1	PDS000053511.23	SAMN15369764	environmental/other	cd_8_group_1223	cd_4_group_5797	cd_2_group_5078
PDT000721119.1	PDS000053511.23	SAMN14568372	environmental/other	cd_8_group_1223	cd_4_group_5797	cd_2_group_5472
PDT000784510.1	PDS000053511.23	SAMN15484776	environmental/other	cd_8_group_1223	cd_4_group_5797	cd_2_group_5472
PDT000802222.1	PDS000053511.23	SAMN15731520	environmental/other	cd_8_group_1223	cd_4_group_5797	cd_2_group_5472
PDT000856284.1	PDS000053511.23	SAMN16381109	environmental/other	cd_8_group_1223	cd_4_group_5797	cd_2_group_5472
PDT000873682.1	PDS000053511.23	SAMN16611418	environmental/other	cd_8_group_1223	cd_4_group_5797	cd_2_group_5472
PDT000897714.1	PDS000053511.23	SAMN16883279	environmental/other	cd_8_group_1223	cd_4_group_5797	cd_2_group_5472
PDT000902026.1	PDS000053511.23	SAMN16984738	environmental/other	cd_8_group_1223	cd_4_group_5797	cd_2_group_5472
PDT000908764.1	PDS000053511.23	SAMN17061987	environmental/other	cd_8_group_1223	cd_4_group_5797	cd_2_group_5472
PDT000922818.1	PDS000053511.23	SAMN17149688	environmental/other	cd_8_group_1223	cd_4_group_5797	cd_2_group_5472
PDT000932059.1	PDS000053511.23	SAMN17307254	environmental/other	cd_8_group_1223	cd_4_group_5797	cd_2_group_5472
PDT000938930.1	PDS000053511.23	SAMN17391663	environmental/other	cd_8_group_1223	cd_4_group_5797	cd_2_group_5472
PDT000985070.1	PDS000053511.23	SAMN18299444	environmental/other	cd_8_group_1223	cd_4_group_5797	cd_2_group_6266
PDT000989892.1	PDS000053511.23	SAMN18447809	environmental/other	cd_8_group_1223	cd_4_group_5797	cd_2_group_6266
PDT000991216.1	PDS000053511.23	SAMN18497943	environmental/other	cd_8_group_1223	cd_4_group_5797	cd_2_group_6266
PDT001101504.1	PDS000053511.23	SAMN20523595	environmental/other	cd_8_group_1223	cd_4_group_5797	cd_2_group_6266
PDT001101574.1	PDS000053511.23	SAMN20571373	environmental/other	cd_8_group_1223	cd_4_group_5797	cd_2_group_6266
PDT001103036.1	PDS000053511.23	SAMN20601624	environmental/other	cd_8_group_1223	cd_4_group_5797	cd_2_group_6266
PDT001133777.1	PDS000053511.23	SAMN21522509	environmental/other	cd_8_group_1223	cd_4_group_5797	cd_2_group_6266
PDT002710811.1	PDS000225198.1	SAMEA117960625	clinical	cd_8_group_12230	-	-
PDT002710805.1	PDS000225198.1	SAMEA117960620	clinical	cd_8_group_12230	cd_4_group_13193	-
PDT002710815.1	PDS000225198.1	SAMEA117960621	clinical	cd_8_group_12230	cd_4_group_13193	-
PDT002710820.1	PDS000225198.1	SAMEA117960626	clinical	cd_8_group_12230	cd_4_group_13193	-
PDT002403873.1	PDS000225198.1	SAMEA115928825	clinical	cd_8_group_12230	cd_4_group_13193	cd_2_group_12385
PDT002710786.1	PDS000225198.1	SAMEA117960618	clinical	cd_8_group_12230	cd_4_group_13193	cd_2_group_12385
PDT002710789.1	PDS000225198.1	SAMEA117960617	clinical	cd_8_group_12230	cd_4_group_13193	cd_2_group_12385
PDT002710790.1	PDS000225198.1	SAMEA117960624	clinical	cd_8_group_12230	cd_4_group_13193	cd_2_group_12385
PDT002710799.1	PDS000225198.1	SAMEA117960615	clinical	cd_8_group_12230	cd_4_group_13193	cd_2_group_12385
PDT002710800.1	PDS000225198.1	SAMEA117960623	clinical	cd_8_group_12230	cd_4_group_13193	cd_2_group_12385
PDT002710803.1	PDS000225198.1	SAMEA117960622	clinical	cd_8_group_12230	cd_4_group_13193	cd_2_group_12385
PDT002710814.1	PDS000225198.1	SAMEA117960616	clinical	cd_8_group_12230	cd_4_group_13193	cd_2_group_12385
PDT002710818.1	PDS000225198.1	SAMEA117960614	clinical	cd_8_group_12230	cd_4_group_13193	cd_2_group_12385
PDT002710788.1	PDS000225198.1	SAMEA117960628	clinical	cd_8_group_12230	cd_4_group_14589	cd_2_group_13934
PDT002710791.1	PDS000225198.1	SAMEA117960627	clinical	cd_8_group_12230	cd_4_group_14589	cd_2_group_13934
PDT002710797.1	PDS000199996.2	SAMEA117960632	clinical	cd_8_group_12231	-	-
PDT002710812.1	PDS000199996.2	SAMEA117960633	clinical	cd_8_group_12231	-	-
PDT002710823.1	PDS000199996.2	SAMEA117960631	clinical	cd_8_group_12231	cd_4_group_13194	-
PDT002403912.1	PDS000199996.2	SAMEA115928768	clinical	cd_8_group_12231	cd_4_group_13194	cd_2_group_12386
PDT002710810.1	PDS000199996.2	SAMEA117960630	clinical	cd_8_group_12231	cd_4_group_13194	cd_2_group_12386
PDT002710792.1	PDS000199996.2	SAMEA117960635	clinical	cd_8_group_12231	cd_4_group_13194	cd_2_group_13935
PDT002710796.1	PDS000199996.2	SAMEA117960637	clinical	cd_8_group_12231	cd_4_group_13194	cd_2_group_13935
PDT002710801.1	PDS000199996.2	SAMEA117960636	clinical	cd_8_group_12231	cd_4_group_13194	cd_2_group_13935
PDT002710802.1	PDS000199996.2	SAMEA117960638	clinical	cd_8_group_12231	cd_4_group_13194	cd_2_group_13935
PDT002403958.1	PDS000200081.2	SAMN44051738	environmental/other	cd_8_group_12232	cd_4_group_13195	cd_2_group_12387
PDT002442098.1	PDS000200081.2	SAMN44478399	environmental/other	cd_8_group_12232	cd_4_group_13195	cd_2_group_12387
PDT002403975.1	PDS000202777.2	SAMN44051776	environmental/other	cd_8_group_12233	-	-
PDT002442012.1	PDS000202777.2	SAMN44475911	environmental/other	cd_8_group_12233	-	-
PDT002561067.1	PDS000202777.2	SAMN46195460	environmental/other	cd_8_group_12233	-	-
PDT002404170.1	PDS000075366.24	SAMN44058939	environmental/other	cd_8_group_12234	cd_4_group_13197	cd_2_group_12391
PDT002589255.1	PDS000075366.24	SAMN46387850	environmental/other	cd_8_group_12234	cd_4_group_13197	cd_2_group_12391
PDT002404178.1	PDS000022202.95	SAMN44058959	environmental/other	cd_8_group_12235	-	-
PDT002798535.1	PDS000022202.95	SAMN48935136	clinical	cd_8_group_12235	-	-
PDT002404864.1	PDS000200082.1	SAMN29438948	clinical	cd_8_group_12236	-	-
PDT002404866.1	PDS000200082.1	SAMN29438949	clinical	cd_8_group_12236	-	-
PDT002406547.1	PDS000200254.1	SAMN43791083	environmental/other	cd_8_group_12237	cd_4_group_13198	-
PDT002406549.1	PDS000200254.1	SAMN43791084	environmental/other	cd_8_group_12237	cd_4_group_13198	-
PDT002406868.1	PDS000217928.1	SAMN44082680	clinical	cd_8_group_12238	cd_4_group_13199	cd_2_group_12392
PDT002614084.1	PDS000217928.1	SAMN46722805	clinical	cd_8_group_12238	cd_4_group_13199	cd_2_group_12392
PDT002406938.1	PDS000200270.2	SAMN43808121	clinical	cd_8_group_12239	-	-
PDT002406940.1	PDS000200270.2	SAMN43808128	environmental/other	cd_8_group_12239	-	-
PDT002809477.1	PDS000200270.2	SAMN46854488	environmental/other	cd_8_group_12239	cd_4_group_14861	cd_2_group_14221
PDT002809550.1	PDS000200270.2	SAMN46854415	environmental/other	cd_8_group_12239	cd_4_group_14861	cd_2_group_14221
PDT000171757.2	PDS000026240.76	SAMN06140447	environmental/other	cd_8_group_1224	cd_4_group_1042	-
PDT000355034.1	PDS000026240.76	SAMN09730199	environmental/other	cd_8_group_1224	cd_4_group_1042	cd_2_group_2136
PDT000649534.1	PDS000026240.76	SAMN13671904	environmental/other	cd_8_group_1224	cd_4_group_1042	cd_2_group_2136
PDT000456266.1	PDS000026240.76	SAMN10845718	environmental/other	cd_8_group_1224	cd_4_group_1042	cd_2_group_2686
PDT000475500.1	PDS000026240.76	SAMN11079816	environmental/other	cd_8_group_1224	cd_4_group_1042	cd_2_group_2686
PDT002407032.1	PDS000200326.3	SAMN44083710	clinical	cd_8_group_12240	cd_4_group_13200	-
PDT002485328.1	PDS000200326.3	SAMN44996754	clinical	cd_8_group_12240	cd_4_group_13200	cd_2_group_12566
PDT002552619.1	PDS000200326.3	SAMN46017340	clinical	cd_8_group_12240	cd_4_group_13200	cd_2_group_12566
PDT002668220.1	PDS000043617.19	SAMN47345583	environmental/other	cd_8_group_12241	cd_4_group_13203	-
PDT002815421.1	PDS000043617.19	SAMN49661032	clinical	cd_8_group_12241	cd_4_group_13203	-
PDT002407560.1	PDS000043617.19	SAMN44088034	environmental/other	cd_8_group_12241	cd_4_group_13203	cd_2_group_12395
PDT002712332.1	PDS000043617.19	SAMN47891912	environmental/other	cd_8_group_12241	cd_4_group_13203	cd_2_group_12395
PDT002712389.1	PDS000043617.19	SAMN47891913	environmental/other	cd_8_group_12241	cd_4_group_13203	cd_2_group_12395
PDT002859411.1	PDS000043617.19	SAMN50289223	environmental/other	cd_8_group_12241	cd_4_group_13203	cd_2_group_12395
PDT002828165.1	PDS000096851.48	SAMN49845318	clinical	cd_8_group_12242	cd_4_group_13204	-
PDT002407563.1	PDS000096851.48	SAMN44088044	environmental/other	cd_8_group_12242	cd_4_group_13204	cd_2_group_12396
PDT002625783.1	PDS000096851.48	SAMN46846611	environmental/other	cd_8_group_12242	cd_4_group_13204	cd_2_group_12396
PDT002657563.1	PDS000096851.48	SAMN47246225	environmental/other	cd_8_group_12242	cd_4_group_13204	cd_2_group_12396
PDT002408173.1	PDS000048749.11	SAMEA116119685	clinical	cd_8_group_12243	cd_4_group_13209	cd_2_group_12398
PDT002408188.1	PDS000048749.11	SAMEA116119686	clinical	cd_8_group_12243	cd_4_group_13209	cd_2_group_12398
PDT002408174.1	PDS000200318.1	SAMEA116119680	clinical	cd_8_group_12244	cd_4_group_13210	cd_2_group_12399
PDT002408193.1	PDS000200318.1	SAMEA116119678	clinical	cd_8_group_12244	cd_4_group_13210	cd_2_group_12399
PDT002408177.1	PDS000220124.11	SAMEA116119712	clinical	cd_8_group_12245	-	-
PDT002666027.1	PDS000220124.11	SAMEA117733839	clinical	cd_8_group_12245	-	-
PDT002880832.1	PDS000220124.11	SAMN50581245	clinical	cd_8_group_12245	-	-
PDT002408180.1	PDS000200324.1	SAMEA116119715	clinical	cd_8_group_12246	cd_4_group_13212	cd_2_group_12401
PDT002408200.1	PDS000200324.1	SAMEA116119675	clinical	cd_8_group_12246	cd_4_group_13212	cd_2_group_12401
PDT002408209.1	PDS000200324.1	SAMEA116119677	clinical	cd_8_group_12246	cd_4_group_13212	cd_2_group_12401
PDT002641724.1	PDS000025693.66	SAMN46826529	clinical	cd_8_group_12247	-	-
PDT002787149.1	PDS000025693.66	SAMN48812422	clinical	cd_8_group_12247	cd_4_group_13213	-
PDT002408181.1	PDS000025693.66	SAMEA116119682	clinical	cd_8_group_12247	cd_4_group_13213	cd_2_group_12402
PDT002408194.1	PDS000025693.66	SAMEA116119681	clinical	cd_8_group_12247	cd_4_group_13213	cd_2_group_12402
PDT002589570.1	PDS000025693.66	SAMN46384316	clinical	cd_8_group_12247	cd_4_group_13213	cd_2_group_12402
PDT002589668.1	PDS000025693.66	SAMN46384775	clinical	cd_8_group_12247	cd_4_group_13213	cd_2_group_12402
PDT002666424.1	PDS000025693.66	SAMEA117734305	clinical	cd_8_group_12247	cd_4_group_13213	cd_2_group_12402
PDT002667171.1	PDS000025693.66	SAMEA117734608	clinical	cd_8_group_12247	cd_4_group_13213	cd_2_group_12402
PDT002408183.1	PDS000048846.61	SAMEA116119709	clinical	cd_8_group_12248	-	-
PDT002850303.1	PDS000048846.61	SAMN50195020	clinical	cd_8_group_12248	cd_4_group_13782	-
PDT002591717.1	PDS000048846.61	SAMN46417111	clinical	cd_8_group_12248	cd_4_group_13782	cd_2_group_13054
PDT002665154.1	PDS000048846.61	SAMEA117732913	clinical	cd_8_group_12248	cd_4_group_13782	cd_2_group_13054
PDT002408197.1	PDS000022657.27	SAMEA116119711	clinical	cd_8_group_12249	cd_4_group_13214	-
PDT002542899.1	PDS000022657.27	SAMN45910295	clinical	cd_8_group_12249	cd_4_group_13214	-
PDT000171760.2	PDS000021716.14	SAMN06140437	environmental/other	cd_8_group_1225	-	-
PDT000218627.2	PDS000021716.14	SAMN07237887	environmental/other	cd_8_group_1225	-	-
PDT001694448.1	PDS000021716.14	SAMN34251270	clinical	cd_8_group_1225	-	-
PDT002408205.1	PDS000020974.9	SAMEA116119674	clinical	cd_8_group_12250	cd_4_group_13215	-
PDT002595752.1	PDS000020974.9	SAMN46431648	clinical	cd_8_group_12250	cd_4_group_13215	-
PDT002412774.1	PDS000214960.1	SAMN43819173	clinical	cd_8_group_12251	cd_4_group_13216	cd_2_group_12403
PDT002566161.1	PDS000214960.1	SAMN43819174	clinical	cd_8_group_12251	cd_4_group_13216	cd_2_group_12403
PDT002413797.1	PDS000133966.109	SAMN44252989	environmental/other	cd_8_group_12252	cd_4_group_13217	cd_2_group_12405
PDT002425174.1	PDS000133966.109	SAMN44368402	environmental/other	cd_8_group_12252	cd_4_group_13217	cd_2_group_12405
PDT002413799.1	PDS000218865.1	SAMN44252991	environmental/other	cd_8_group_12253	-	-
PDT002625504.1	PDS000218865.1	SAMN46828463	environmental/other	cd_8_group_12253	-	-
PDT002413871.1	PDS000125146.7	SAMN44253950	environmental/other	cd_8_group_12254	cd_4_group_13218	-
PDT002619105.1	PDS000125146.7	SAMN46756041	environmental/other	cd_8_group_12254	cd_4_group_13218	-
PDT002413878.1	PDS000201358.3	SAMN44254068	environmental/other	cd_8_group_12255	-	-
PDT002422274.1	PDS000201358.3	SAMN44338058	environmental/other	cd_8_group_12255	cd_4_group_13225	-
PDT002432311.1	PDS000201358.3	SAMN44459430	environmental/other	cd_8_group_12255	cd_4_group_13225	cd_2_group_12434
PDT002484367.1	PDS000201358.3	SAMN44979114	environmental/other	cd_8_group_12255	cd_4_group_13225	cd_2_group_12434
PDT002413890.1	PDS000022836.2	SAMN44254071	environmental/other	cd_8_group_12256	cd_4_group_13220	-
PDT002619227.1	PDS000022836.2	SAMN46756694	environmental/other	cd_8_group_12256	cd_4_group_13220	-
PDT002503035.1	PDS000198719.14	SAMN45106167	environmental/other	cd_8_group_12257	cd_4_group_13222	-
PDT002413923.1	PDS000198719.14	SAMN44254313	environmental/other	cd_8_group_12257	cd_4_group_13222	cd_2_group_12410
PDT002542491.1	PDS000198719.14	SAMN45896856	environmental/other	cd_8_group_12257	cd_4_group_13222	cd_2_group_12410
PDT002545634.1	PDS000198719.14	SAMN45951848	environmental/other	cd_8_group_12257	cd_4_group_13222	cd_2_group_12410
PDT002420986.1	PDS000021344.98	SAMN44308361	environmental/other	cd_8_group_12258	cd_4_group_13223	cd_2_group_12412
PDT002787135.1	PDS000021344.98	SAMN48812870	environmental/other	cd_8_group_12258	cd_4_group_13223	cd_2_group_12412
PDT002896583.1	PDS000021344.98	SAMN50777076	environmental/other	cd_8_group_12258	cd_4_group_13223	cd_2_group_12412
PDT002897168.1	PDS000021344.98	SAMN50778459	environmental/other	cd_8_group_12258	cd_4_group_13223	cd_2_group_12412
PDT002897193.1	PDS000021344.98	SAMN50778506	environmental/other	cd_8_group_12258	cd_4_group_13223	cd_2_group_12412
PDT002422268.1	PDS000130386.7	SAMN44338059	environmental/other	cd_8_group_12259	-	-
PDT002557908.1	PDS000130386.7	SAMN46106752	environmental/other	cd_8_group_12259	-	-
PDT000345552.1	PDS000022530.4	SAMN09604997	environmental/other	cd_8_group_1226	-	-
PDT000171762.2	PDS000022530.4	SAMN06140427	environmental/other	cd_8_group_1226	cd_4_group_1043	-
PDT000668036.1	PDS000022530.4	SAMN13895180	environmental/other	cd_8_group_1226	cd_4_group_1043	-
PDT002422270.1	PDS000132242.50	SAMN44338055	environmental/other	cd_8_group_12260	cd_4_group_13224	cd_2_group_12413
PDT002623879.1	PDS000132242.50	SAMN46820040	environmental/other	cd_8_group_12260	cd_4_group_13224	cd_2_group_12413
PDT002680114.1	PDS000132242.50	SAMN47516043	environmental/other	cd_8_group_12260	cd_4_group_13224	cd_2_group_12413
PDT002422954.1	PDS000201363.1	SAMN32382766	clinical	cd_8_group_12261	cd_4_group_13227	cd_2_group_12416
PDT002422959.1	PDS000201363.1	SAMN32382764	clinical	cd_8_group_12261	cd_4_group_13227	cd_2_group_12416
PDT002422962.1	PDS000201360.1	SAMN32382758	clinical	cd_8_group_12262	cd_4_group_13228	cd_2_group_12417
PDT002422963.1	PDS000201360.1	SAMN32382757	clinical	cd_8_group_12262	cd_4_group_13228	cd_2_group_12417
PDT002422964.1	PDS000201360.1	SAMN32382756	clinical	cd_8_group_12262	cd_4_group_13228	cd_2_group_12417
PDT002422970.1	PDS000201362.1	SAMN32382747	clinical	cd_8_group_12263	-	-
PDT002422971.1	PDS000201362.1	SAMN32382750	clinical	cd_8_group_12263	-	-
PDT002422977.1	PDS000201359.1	SAMN32382741	clinical	cd_8_group_12264	-	-
PDT002422979.1	PDS000201359.1	SAMN32382740	clinical	cd_8_group_12264	-	-
PDT002425172.1	PDS000133966.109	SAMN44368404	environmental/other	cd_8_group_12265	cd_4_group_13229	cd_2_group_12418
PDT002425177.1	PDS000133966.109	SAMN44368423	environmental/other	cd_8_group_12265	cd_4_group_13229	cd_2_group_12418
PDT002426925.1	PDS000157326.9	SAMN44407530	clinical	cd_8_group_12266	-	-
PDT002774456.1	PDS000157326.9	SAMN48586855	clinical	cd_8_group_12266	-	-
PDT002899277.1	PDS000157326.9	SAMN50835178	clinical	cd_8_group_12266	-	-
PDT002426946.1	PDS000153586.4	SAMN32252384	clinical	cd_8_group_12267	-	-
PDT002463634.1	PDS000153586.4	SAMN32664121	clinical	cd_8_group_12267	-	-
PDT002426949.1	PDS000147384.4	SAMN32252381	clinical	cd_8_group_12268	cd_4_group_13230	-
PDT002426950.1	PDS000147384.4	SAMN32252380	clinical	cd_8_group_12268	cd_4_group_13230	-
PDT002426955.1	PDS000226393.2	SAMN32252375	clinical	cd_8_group_12269	cd_4_group_13231	cd_2_group_12421
PDT002426967.1	PDS000226393.2	SAMN44270178	clinical	cd_8_group_12269	cd_4_group_13231	cd_2_group_12421
PDT000171777.2	PDS000021611.4	SAMN06140444	environmental/other	cd_8_group_1227	cd_4_group_1045	-
PDT000283457.2	PDS000021611.4	SAMN08447574	environmental/other	cd_8_group_1227	cd_4_group_1045	-
PDT002426958.1	PDS000201615.4	SAMN32252372	clinical	cd_8_group_12270	cd_4_group_13232	cd_2_group_12422
PDT002463606.1	PDS000201615.4	SAMN44270170	clinical	cd_8_group_12270	cd_4_group_13232	cd_2_group_12422
PDT002426959.1	PDS000070120.9	SAMN32252371	clinical	cd_8_group_12271	cd_4_group_13233	-
PDT002429073.1	PDS000070120.9	SAMN33243500	environmental/other	cd_8_group_12271	cd_4_group_13233	-
PDT002426960.1	PDS000171039.7	SAMN32252370	clinical	cd_8_group_12272	-	-
PDT002463611.1	PDS000171039.7	SAMN39182607	clinical	cd_8_group_12272	cd_4_group_13294	cd_2_group_12492
PDT002463613.1	PDS000171039.7	SAMN39182608	clinical	cd_8_group_12272	cd_4_group_13294	cd_2_group_12492
PDT002426964.1	PDS000201617.1	SAMN44270181	clinical	cd_8_group_12273	-	-
PDT002426966.1	PDS000201617.1	SAMN44270180	clinical	cd_8_group_12273	-	-
PDT002428100.1	PDS000084614.77	SAMN44420250	environmental/other	cd_8_group_12274	cd_4_group_13235	-
PDT002549343.1	PDS000084614.77	SAMN45989420	environmental/other	cd_8_group_12274	cd_4_group_13235	-
PDT002429062.1	PDS000180268.3	SAMN33243508	environmental/other	cd_8_group_12275	cd_4_group_13236	cd_2_group_12425
PDT002429067.1	PDS000180268.3	SAMN33243505	environmental/other	cd_8_group_12275	cd_4_group_13236	cd_2_group_12425
PDT002429071.1	PDS000180268.3	SAMN33243502	environmental/other	cd_8_group_12275	cd_4_group_13236	cd_2_group_12425
PDT002463638.1	PDS000070120.9	SAMN32664117	clinical	cd_8_group_12276	-	-
PDT002429068.1	PDS000070120.9	SAMN33243503	environmental/other	cd_8_group_12276	cd_4_group_13237	cd_2_group_12426
PDT002429070.1	PDS000070120.9	SAMN33243506	environmental/other	cd_8_group_12276	cd_4_group_13237	cd_2_group_12426
PDT002429069.1	PDS000201727.3	SAMN33243504	environmental/other	cd_8_group_12277	cd_4_group_13238	cd_2_group_12427
PDT002429072.1	PDS000201727.3	SAMN33243501	environmental/other	cd_8_group_12277	cd_4_group_13238	cd_2_group_12427
PDT002432155.1	PDS000063076.4	SAMN44459150	environmental/other	cd_8_group_12278	cd_4_group_13240	cd_2_group_12430
PDT002462639.1	PDS000063076.4	SAMN44668321	environmental/other	cd_8_group_12278	cd_4_group_13240	cd_2_group_12430
PDT002432161.1	PDS000186503.73	SAMN44459148	environmental/other	cd_8_group_12279	cd_4_group_13241	cd_2_group_12431
PDT002800174.1	PDS000186503.73	SAMN48964892	environmental/other	cd_8_group_12279	cd_4_group_13241	cd_2_group_12431
PDT002807729.1	PDS000186503.73	SAMN49220659	environmental/other	cd_8_group_12279	cd_4_group_13241	cd_2_group_12431
PDT000171778.2	PDS000218408.2	SAMN06140445	environmental/other	cd_8_group_1228	-	-
PDT000579332.1	PDS000218408.2	SAMN12684498	environmental/other	cd_8_group_1228	-	-
PDT000655401.1	PDS000218408.2	SAMN13740209	clinical	cd_8_group_1228	-	-
PDT000692274.1	PDS000218408.2	SAMN14247530	clinical	cd_8_group_1228	-	-
PDT002515114.1	PDS000218408.2	SAMN45208280	environmental/other	cd_8_group_1228	-	-
PDT000903398.1	PDS000218408.2	SAMN17004449	environmental/other	cd_8_group_1228	cd_4_group_6826	cd_2_group_6054
PDT001228592.1	PDS000218408.2	SAMN25159879	environmental/other	cd_8_group_1228	cd_4_group_6826	cd_2_group_6054
PDT001476222.1	PDS000218408.2	SAMN31602508	clinical	cd_8_group_1228	cd_4_group_8947	cd_2_group_8102
PDT001640659.1	PDS000218408.2	SAMN33425336	clinical	cd_8_group_1228	cd_4_group_8947	cd_2_group_8102
PDT001693080.1	PDS000218408.2	SAMN34236367	environmental/other	cd_8_group_1228	cd_4_group_8947	cd_2_group_8102
PDT001695616.1	PDS000218408.2	SAMN34267809	clinical	cd_8_group_1228	cd_4_group_8947	cd_2_group_8102
PDT001739947.1	PDS000218408.2	SAMN35154793	clinical	cd_8_group_1228	cd_4_group_8947	cd_2_group_8102
PDT001772852.1	PDS000218408.2	SAMN35677105	environmental/other	cd_8_group_1228	cd_4_group_8947	cd_2_group_8102
PDT002119116.1	PDS000218408.2	SAMN40556793	environmental/other	cd_8_group_1228	cd_4_group_8947	cd_2_group_8102
PDT002346633.1	PDS000218408.2	SAMN43432883	environmental/other	cd_8_group_1228	cd_4_group_8947	cd_2_group_8102
PDT002425166.1	PDS000218408.2	SAMN44368389	environmental/other	cd_8_group_1228	cd_4_group_8947	cd_2_group_8102
PDT002646867.1	PDS000218408.2	SAMN47139854	environmental/other	cd_8_group_1228	cd_4_group_8947	cd_2_group_8102
PDT002432164.1	PDS000022923.34	SAMN44459254	environmental/other	cd_8_group_12280	-	-
PDT002761848.1	PDS000022923.34	SAMN48397347	clinical	cd_8_group_12280	-	-
PDT002432170.1	PDS000213901.1	SAMN44459256	environmental/other	cd_8_group_12281	-	-
PDT002545529.1	PDS000213901.1	SAMN45951659	environmental/other	cd_8_group_12281	-	-
PDT002432309.1	PDS000240307.1	SAMN44459432	environmental/other	cd_8_group_12282	cd_4_group_13242	-
PDT002897213.1	PDS000240307.1	SAMN50778586	environmental/other	cd_8_group_12282	cd_4_group_13242	-
PDT002438792.1	PDS000179938.4	SAMN44278586	clinical	cd_8_group_12283	cd_4_group_13243	cd_2_group_12435
PDT002438794.1	PDS000179938.4	SAMN44278588	clinical	cd_8_group_12283	cd_4_group_13243	cd_2_group_12435
PDT002438796.1	PDS000179938.4	SAMN44278583	clinical	cd_8_group_12283	cd_4_group_13245	cd_2_group_12437
PDT002438797.1	PDS000179938.4	SAMN44278584	clinical	cd_8_group_12283	cd_4_group_13245	cd_2_group_12437
PDT002438803.1	PDS000179938.4	SAMN44278582	clinical	cd_8_group_12283	cd_4_group_13245	cd_2_group_12437
PDT002438799.1	PDS000202207.1	SAMN44278578	clinical	cd_8_group_12284	cd_4_group_13246	cd_2_group_12438
PDT002438804.1	PDS000202207.1	SAMN44278576	clinical	cd_8_group_12284	cd_4_group_13246	cd_2_group_12438
PDT002438802.1	PDS000202209.1	SAMN44278577	clinical	cd_8_group_12285	cd_4_group_13247	-
PDT002438805.1	PDS000202209.1	SAMN44278575	clinical	cd_8_group_12285	cd_4_group_13247	-
PDT002438800.1	PDS000202209.1	SAMN44278579	clinical	cd_8_group_12285	cd_4_group_13247	cd_2_group_12439
PDT002438806.1	PDS000202209.1	SAMN44278574	clinical	cd_8_group_12285	cd_4_group_13247	cd_2_group_12439
PDT002438816.1	PDS000202209.1	SAMN44278563	clinical	cd_8_group_12285	cd_4_group_13247	cd_2_group_12439
PDT002438817.1	PDS000202209.1	SAMN44278564	clinical	cd_8_group_12285	cd_4_group_13247	cd_2_group_12439
PDT002438819.1	PDS000202209.1	SAMN44278562	clinical	cd_8_group_12285	cd_4_group_13247	cd_2_group_12439
PDT002438807.1	PDS000171153.2	SAMN44278573	clinical	cd_8_group_12286	cd_4_group_13248	cd_2_group_12440
PDT002438810.1	PDS000171153.2	SAMN44278572	clinical	cd_8_group_12286	cd_4_group_13248	cd_2_group_12440
PDT002438811.1	PDS000202204.1	SAMN44278568	clinical	cd_8_group_12287	cd_4_group_13249	-
PDT002438813.1	PDS000202204.1	SAMN44278566	clinical	cd_8_group_12287	cd_4_group_13249	-
PDT002438821.1	PDS000202208.1	SAMN44278559	clinical	cd_8_group_12288	cd_4_group_13250	-
PDT002438823.1	PDS000202208.1	SAMN44278558	clinical	cd_8_group_12288	cd_4_group_13250	-
PDT002438825.1	PDS000202208.1	SAMN44278557	clinical	cd_8_group_12288	cd_4_group_13250	-
PDT002438814.1	PDS000202208.1	SAMN44278565	clinical	cd_8_group_12288	cd_4_group_13250	cd_2_group_12441
PDT002438820.1	PDS000202208.1	SAMN44278560	clinical	cd_8_group_12288	cd_4_group_13250	cd_2_group_12441
PDT002438824.1	PDS000202208.1	SAMN44278556	clinical	cd_8_group_12288	cd_4_group_13250	cd_2_group_12441
PDT002438828.1	PDS000202211.1	SAMN44278607	clinical	cd_8_group_12289	cd_4_group_13251	-
PDT002438830.1	PDS000202211.1	SAMN44278606	clinical	cd_8_group_12289	cd_4_group_13251	-
PDT000172070.2	PDS000022904.197	SAMN06131927	clinical	cd_8_group_1229	-	-
PDT000320137.2	PDS000022904.197	SAMN09269182	clinical	cd_8_group_1229	-	-
PDT000743486.1	PDS000022904.197	SAMN14984219	clinical	cd_8_group_1229	-	-
PDT002438835.1	PDS000202212.1	SAMN44278599	clinical	cd_8_group_12290	-	-
PDT002438838.1	PDS000202212.1	SAMN44278600	clinical	cd_8_group_12290	-	-
PDT002438839.1	PDS000201615.4	SAMN44278597	clinical	cd_8_group_12291	cd_4_group_13252	cd_2_group_12442
PDT002438842.1	PDS000201615.4	SAMN44278598	clinical	cd_8_group_12291	cd_4_group_13252	cd_2_group_12442
PDT002438849.1	PDS000102864.3	SAMN44278591	clinical	cd_8_group_12292	-	-
PDT002438857.1	PDS000102864.3	SAMN44278592	clinical	cd_8_group_12292	-	-
PDT002439296.1	PDS000210890.4	SAMN44471132	clinical	cd_8_group_12293	cd_4_group_13253	cd_2_group_12444
PDT002514131.1	PDS000210890.4	SAMN45183184	clinical	cd_8_group_12293	cd_4_group_13253	cd_2_group_12444
PDT002439297.1	PDS000231553.1	SAMN44471495	clinical	cd_8_group_12294	-	-
PDT002784184.1	PDS000231553.1	SAMN48754980	clinical	cd_8_group_12294	-	-
PDT002439315.1	PDS000043034.27	SAMN44471160	environmental/other	cd_8_group_12295	cd_4_group_13254	cd_2_group_12445
PDT002455120.1	PDS000043034.27	SAMN44256381	clinical	cd_8_group_12295	cd_4_group_13254	cd_2_group_12445
PDT002439766.1	PDS000021221.520	SAMN44474184	clinical	cd_8_group_12296	cd_4_group_13257	cd_2_group_12450
PDT002450168.1	PDS000021221.520	SAMN44530337	clinical	cd_8_group_12296	cd_4_group_13257	cd_2_group_12450
PDT002442810.1	PDS000048458.119	SAMN44082653	clinical	cd_8_group_12297	cd_4_group_13262	cd_2_group_12455
PDT002666684.1	PDS000048458.119	SAMEA117734569	clinical	cd_8_group_12297	cd_4_group_13262	cd_2_group_12455
PDT002666993.1	PDS000048458.119	SAMEA117734860	clinical	cd_8_group_12297	cd_4_group_13262	cd_2_group_12455
PDT002882676.1	PDS000048458.119	SAMN50618910	clinical	cd_8_group_12297	cd_4_group_13262	cd_2_group_12455
PDT002787161.1	PDS000038429.47	SAMN48812965	environmental/other	cd_8_group_12298	-	-
PDT002718240.1	PDS000038429.47	SAMN47993261	clinical	cd_8_group_12298	cd_4_group_13264	-
PDT002444716.1	PDS000038429.47	SAMN44494460	clinical	cd_8_group_12298	cd_4_group_13264	cd_2_group_12456
PDT002528992.1	PDS000038429.47	SAMN45511128	environmental/other	cd_8_group_12298	cd_4_group_13264	cd_2_group_12456
PDT002444720.1	PDS000038205.7	SAMN44494470	clinical	cd_8_group_12299	-	-
PDT002801487.1	PDS000038205.7	SAMN48982602	clinical	cd_8_group_12299	-	-
PDT000062784.2	PDS000021949.19	SAMN03566204	clinical	cd_8_group_123	cd_4_group_98	cd_2_group_80
PDT000583611.1	PDS000021949.19	SAMN03288301	clinical	cd_8_group_123	cd_4_group_98	cd_2_group_80
PDT000172071.2	PDS000032986.1	SAMN06135436	clinical	cd_8_group_1230	cd_4_group_1046	cd_2_group_858
PDT000363000.1	PDS000032986.1	SAMN09838826	clinical	cd_8_group_1230	cd_4_group_1046	cd_2_group_858
PDT002448284.1	PDS000203265.2	SAMN44523453	environmental/other	cd_8_group_12300	cd_4_group_13265	cd_2_group_12460
PDT002451866.1	PDS000203265.2	SAMN44536794	environmental/other	cd_8_group_12300	cd_4_group_13265	cd_2_group_12460
PDT002451853.1	PDS000039079.46	SAMN44536789	environmental/other	cd_8_group_12301	-	-
PDT002859408.1	PDS000039079.46	SAMN50289152	environmental/other	cd_8_group_12301	-	-
PDT002451854.1	PDS000048199.13	SAMN44536782	environmental/other	cd_8_group_12302	cd_4_group_13266	cd_2_group_12461
PDT002698020.1	PDS000048199.13	SAMN47784067	clinical	cd_8_group_12302	cd_4_group_13266	cd_2_group_12461
PDT002451909.1	PDS000231661.1	SAMN44536868	clinical	cd_8_group_12303	-	-
PDT002785798.1	PDS000231661.1	SAMN48792710	clinical	cd_8_group_12303	-	-
PDT002865107.1	PDS000213467.5	SAMN50329409	clinical	cd_8_group_12304	cd_4_group_13268	-
PDT002453076.1	PDS000213467.5	SAMN44570928	environmental/other	cd_8_group_12304	cd_4_group_13268	cd_2_group_12465
PDT002545417.1	PDS000213467.5	SAMN45950864	clinical	cd_8_group_12304	cd_4_group_13268	cd_2_group_12465
PDT002563503.1	PDS000213467.5	SAMN46231768	clinical	cd_8_group_12304	cd_4_group_13268	cd_2_group_12465
PDT002608295.1	PDS000213467.5	SAMN46545464	clinical	cd_8_group_12304	cd_4_group_13268	cd_2_group_12465
PDT002766896.1	PDS000213467.5	SAMN48452835	clinical	cd_8_group_12304	cd_4_group_13268	cd_2_group_12465
PDT002766900.1	PDS000213467.5	SAMN48452836	clinical	cd_8_group_12304	cd_4_group_13268	cd_2_group_12465
PDT002453174.1	PDS000022677.312	SAMN44571007	environmental/other	cd_8_group_12305	-	-
PDT002857694.1	PDS000022677.312	SAMN50285641	clinical	cd_8_group_12305	-	-
PDT002877238.1	PDS000021285.266	SAMN50558060	clinical	cd_8_group_12306	cd_4_group_13270	-
PDT002453622.1	PDS000021285.266	SAMN44572480	clinical	cd_8_group_12306	cd_4_group_13270	cd_2_group_12467
PDT002510856.1	PDS000021285.266	SAMN45171760	clinical	cd_8_group_12306	cd_4_group_13270	cd_2_group_12467
PDT002453942.1	PDS000037745.27	SAMN44572936	clinical	cd_8_group_12307	cd_4_group_13271	cd_2_group_12468
PDT002827871.1	PDS000037745.27	SAMN49829910	clinical	cd_8_group_12307	cd_4_group_13271	cd_2_group_12468
PDT002454432.1	PDS000021221.520	SAMN44591457	clinical	cd_8_group_12308	cd_4_group_13273	cd_2_group_12471
PDT002698032.1	PDS000021221.520	SAMN47784647	clinical	cd_8_group_12308	cd_4_group_13273	cd_2_group_12471
PDT002455267.1	PDS000221934.1	SAMN44379211	clinical	cd_8_group_12309	cd_4_group_13274	cd_2_group_12472
PDT002455315.1	PDS000221934.1	SAMN44379204	clinical	cd_8_group_12309	cd_4_group_13274	cd_2_group_12472
PDT002455350.1	PDS000221934.1	SAMN44379268	clinical	cd_8_group_12309	cd_4_group_13280	-
PDT002455365.1	PDS000221934.1	SAMN44379247	clinical	cd_8_group_12309	cd_4_group_13280	cd_2_group_12481
PDT002593309.1	PDS000221934.1	SAMN46422422	clinical	cd_8_group_12309	cd_4_group_13280	cd_2_group_12481
PDT000172075.2	PDS000021987.36	SAMN06141668	clinical	cd_8_group_1231	-	-
PDT000648999.1	PDS000021987.36	SAMN13656383	clinical	cd_8_group_1231	-	-
PDT002455294.1	PDS000147103.8	SAMN44379161	clinical	cd_8_group_12310	-	-
PDT002666536.1	PDS000147103.8	SAMEA117734417	clinical	cd_8_group_12310	-	-
PDT002831009.1	PDS000147103.8	SAMN43806102	clinical	cd_8_group_12310	-	-
PDT002455302.1	PDS000048843.59	SAMN44379221	clinical	cd_8_group_12311	-	-
PDT002586994.1	PDS000048843.59	SAMN46318864	clinical	cd_8_group_12311	cd_4_group_13654	cd_2_group_12892
PDT002597445.1	PDS000048843.59	SAMN46439219	clinical	cd_8_group_12311	cd_4_group_13654	cd_2_group_12892
PDT002599387.1	PDS000048843.59	SAMN46491050	clinical	cd_8_group_12311	cd_4_group_13654	cd_2_group_12892
PDT002665098.1	PDS000240931.1	SAMEA117732843	clinical	cd_8_group_12312	-	-
PDT002455304.1	PDS000240931.1	SAMN44379210	clinical	cd_8_group_12312	cd_4_group_13277	cd_2_group_12476
PDT002455317.1	PDS000240931.1	SAMN44379200	clinical	cd_8_group_12312	cd_4_group_13277	cd_2_group_12476
PDT002897630.1	PDS000205467.6	SAMN50792515	clinical	cd_8_group_12313	-	-
PDT002455322.1	PDS000205467.6	SAMN44379196	clinical	cd_8_group_12313	cd_4_group_13278	cd_2_group_12477
PDT002455340.1	PDS000205467.6	SAMN44379255	clinical	cd_8_group_12313	cd_4_group_13278	cd_2_group_12477
PDT002455362.1	PDS000205467.6	SAMN44379257	clinical	cd_8_group_12313	cd_4_group_13278	cd_2_group_12477
PDT002455325.1	PDS000111241.4	SAMN44379186	clinical	cd_8_group_12314	cd_4_group_13279	cd_2_group_12478
PDT002455329.1	PDS000111241.4	SAMN44379185	clinical	cd_8_group_12314	cd_4_group_13279	cd_2_group_12478
PDT002455904.1	PDS000205891.1	SAMN44256436	clinical	cd_8_group_12315	cd_4_group_13282	cd_2_group_12482
PDT002455955.1	PDS000205891.1	SAMN44244349	clinical	cd_8_group_12315	cd_4_group_13282	cd_2_group_12482
PDT002456122.1	PDS000021602.83	SAMN44244473	clinical	cd_8_group_12316	cd_4_group_13283	cd_2_group_12483
PDT002500163.1	PDS000021602.83	SAMN45085449	clinical	cd_8_group_12316	cd_4_group_13283	cd_2_group_12483
PDT002781327.1	PDS000215069.8	SAMEA118328829	NULL	cd_8_group_12317	-	-
PDT002667020.1	PDS000215069.8	SAMEA117732863	clinical	cd_8_group_12317	cd_4_group_13284	-
PDT002907658.1	PDS000215069.8	SAMN50659021	environmental/other	cd_8_group_12317	cd_4_group_13284	-
PDT002456311.1	PDS000215069.8	SAMN44256386	clinical	cd_8_group_12317	cd_4_group_13284	cd_2_group_12484
PDT002665665.1	PDS000215069.8	SAMEA117733431	clinical	cd_8_group_12317	cd_4_group_13284	cd_2_group_12484
PDT002568095.1	PDS000215069.8	SAMN46282052	clinical	cd_8_group_12317	cd_4_group_13284	cd_2_group_12763
PDT002666138.1	PDS000215069.8	SAMEA117733983	clinical	cd_8_group_12317	cd_4_group_13284	cd_2_group_12763
PDT002666146.1	PDS000215069.8	SAMEA117733991	clinical	cd_8_group_12317	cd_4_group_13284	cd_2_group_12763
PDT002667134.1	PDS000215069.8	SAMEA117734052	clinical	cd_8_group_12317	cd_4_group_13284	cd_2_group_12763
PDT002686355.1	PDS000215069.8	SAMN43782290	environmental/other	cd_8_group_12317	cd_4_group_14546	cd_2_group_13891
PDT002686366.1	PDS000215069.8	SAMN43782289	environmental/other	cd_8_group_12317	cd_4_group_14546	cd_2_group_13891
PDT002686377.1	PDS000215069.8	SAMN43782288	environmental/other	cd_8_group_12317	cd_4_group_14546	cd_2_group_13891
PDT002686387.1	PDS000215069.8	SAMN43782287	environmental/other	cd_8_group_12317	cd_4_group_14546	cd_2_group_13891
PDT002686399.1	PDS000215069.8	SAMN43782286	environmental/other	cd_8_group_12317	cd_4_group_14546	cd_2_group_13891
PDT002686412.1	PDS000215069.8	SAMN43782309	environmental/other	cd_8_group_12317	cd_4_group_14546	cd_2_group_13891
PDT002686413.1	PDS000215069.8	SAMN43782285	environmental/other	cd_8_group_12317	cd_4_group_14546	cd_2_group_13891
PDT002686414.1	PDS000215069.8	SAMN43782308	environmental/other	cd_8_group_12317	cd_4_group_14546	cd_2_group_13891
PDT002686415.1	PDS000215069.8	SAMN43782307	environmental/other	cd_8_group_12317	cd_4_group_14546	cd_2_group_13891
PDT002686416.1	PDS000215069.8	SAMN43782306	environmental/other	cd_8_group_12317	cd_4_group_14546	cd_2_group_13891
PDT002686417.1	PDS000215069.8	SAMN43782305	environmental/other	cd_8_group_12317	cd_4_group_14546	cd_2_group_13891
PDT002686418.1	PDS000215069.8	SAMN43782303	environmental/other	cd_8_group_12317	cd_4_group_14546	cd_2_group_13891
PDT002686419.1	PDS000215069.8	SAMN43782302	environmental/other	cd_8_group_12317	cd_4_group_14546	cd_2_group_13891
PDT002686420.1	PDS000215069.8	SAMN43782284	environmental/other	cd_8_group_12317	cd_4_group_14546	cd_2_group_13891
PDT002686421.1	PDS000215069.8	SAMN43782304	environmental/other	cd_8_group_12317	cd_4_group_14546	cd_2_group_13891
PDT002686422.1	PDS000215069.8	SAMN43782301	environmental/other	cd_8_group_12317	cd_4_group_14546	cd_2_group_13891
PDT002686423.1	PDS000215069.8	SAMN43782300	environmental/other	cd_8_group_12317	cd_4_group_14546	cd_2_group_13891
PDT002686424.1	PDS000215069.8	SAMN43782299	environmental/other	cd_8_group_12317	cd_4_group_14546	cd_2_group_13891
PDT002686425.1	PDS000215069.8	SAMN43782298	environmental/other	cd_8_group_12317	cd_4_group_14546	cd_2_group_13891
PDT002686426.1	PDS000215069.8	SAMN43782296	environmental/other	cd_8_group_12317	cd_4_group_14546	cd_2_group_13891
PDT002686427.1	PDS000215069.8	SAMN43782295	environmental/other	cd_8_group_12317	cd_4_group_14546	cd_2_group_13891
PDT002686428.1	PDS000215069.8	SAMN43782294	environmental/other	cd_8_group_12317	cd_4_group_14546	cd_2_group_13891
PDT002686429.1	PDS000215069.8	SAMN43782297	environmental/other	cd_8_group_12317	cd_4_group_14546	cd_2_group_13891
PDT002686430.1	PDS000215069.8	SAMN43782293	environmental/other	cd_8_group_12317	cd_4_group_14546	cd_2_group_13891
PDT002686431.1	PDS000215069.8	SAMN43782292	environmental/other	cd_8_group_12317	cd_4_group_14546	cd_2_group_13891
PDT002686432.1	PDS000215069.8	SAMN43782283	environmental/other	cd_8_group_12317	cd_4_group_14546	cd_2_group_13891
PDT002686433.1	PDS000215069.8	SAMN43782282	environmental/other	cd_8_group_12317	cd_4_group_14546	cd_2_group_13891
PDT002457352.1	PDS000205893.1	SAMN44244371	clinical	cd_8_group_12318	cd_4_group_13286	cd_2_group_12486
PDT002457479.1	PDS000205893.1	SAMN44259086	clinical	cd_8_group_12318	cd_4_group_13286	cd_2_group_12486
PDT002457353.1	PDS000221967.6	SAMN44244436	clinical	cd_8_group_12319	cd_4_group_13287	cd_2_group_12487
PDT002718171.1	PDS000221967.6	SAMN47993299	clinical	cd_8_group_12319	cd_4_group_13287	cd_2_group_12487
PDT000173257.2	PDS000022322.95	SAMN06140678	clinical	cd_8_group_1232	-	-
PDT000283330.2	PDS000022322.95	SAMN08056748	clinical	cd_8_group_1232	-	-
PDT000310413.2	PDS000022322.95	SAMN09002349	clinical	cd_8_group_1232	-	-
PDT000483740.1	PDS000022322.95	SAMN11280657	clinical	cd_8_group_1232	-	-
PDT000547133.1	PDS000022322.95	SAMN12337033	clinical	cd_8_group_1232	-	-
PDT000550080.1	PDS000022322.95	SAMN12384654	clinical	cd_8_group_1232	-	-
PDT000590357.1	PDS000022322.95	SAMN12807669	clinical	cd_8_group_1232	-	-
PDT000594743.1	PDS000022322.95	SAMN12856640	clinical	cd_8_group_1232	-	-
PDT000624895.1	PDS000022322.95	SAMN13222700	clinical	cd_8_group_1232	-	-
PDT000630727.1	PDS000022322.95	SAMN13327412	clinical	cd_8_group_1232	-	-
PDT000650525.1	PDS000022322.95	SAMN13683676	clinical	cd_8_group_1232	-	-
PDT000785829.1	PDS000022322.95	SAMN15507314	clinical	cd_8_group_1232	-	-
PDT000873896.1	PDS000022322.95	SAMN16616013	clinical	cd_8_group_1232	-	-
PDT001901101.1	PDS000022322.95	SAMN37531596	clinical	cd_8_group_1232	-	-
PDT000282878.2	PDS000022322.95	SAMN08390798	clinical	cd_8_group_1232	cd_4_group_2009	cd_2_group_1611
PDT000282879.2	PDS000022322.95	SAMN08390799	clinical	cd_8_group_1232	cd_4_group_2009	cd_2_group_1611
PDT000550078.1	PDS000022322.95	SAMN12384656	clinical	cd_8_group_1232	cd_4_group_4143	cd_2_group_3470
PDT000610439.1	PDS000022322.95	SAMN13051617	clinical	cd_8_group_1232	cd_4_group_4143	cd_2_group_3470
PDT000630715.1	PDS000022322.95	SAMN13327407	clinical	cd_8_group_1232	cd_4_group_4143	cd_2_group_3470
PDT000649890.1	PDS000022322.95	SAMN13675830	clinical	cd_8_group_1232	cd_4_group_4143	cd_2_group_3470
PDT000653501.1	PDS000022322.95	SAMN13714788	clinical	cd_8_group_1232	cd_4_group_4143	cd_2_group_3470
PDT000664167.1	PDS000022322.95	SAMN13872583	clinical	cd_8_group_1232	cd_4_group_4143	cd_2_group_3470
PDT000981120.1	PDS000022322.95	SAMEA5533010	NULL	cd_8_group_1232	cd_4_group_7015	cd_2_group_6253
PDT000981138.1	PDS000022322.95	SAMEA5533018	NULL	cd_8_group_1232	cd_4_group_7015	cd_2_group_6253
PDT002457492.1	PDS000234435.2	SAMN44258903	clinical	cd_8_group_12320	cd_4_group_13288	-
PDT002899337.1	PDS000234435.2	SAMN50835175	clinical	cd_8_group_12320	cd_4_group_13288	-
PDT002457797.1	PDS000066839.39	SAMN44380832	clinical	cd_8_group_12321	-	-
PDT002798533.1	PDS000066839.39	SAMN48935206	clinical	cd_8_group_12321	-	-
PDT002458836.1	PDS000108130.4	SAMN44602666	clinical	cd_8_group_12322	cd_4_group_13289	-
PDT002910400.1	PDS000108130.4	SAMN51163065	environmental/other	cd_8_group_12322	cd_4_group_13289	-
PDT002460279.1	PDS000000141.23	SAMN42178447	NULL	cd_8_group_12323	-	-
PDT002460286.1	PDS000000141.23	SAMN42394745	environmental/other	cd_8_group_12323	-	-
PDT002460281.1	PDS000000141.23	SAMN42394705	environmental/other	cd_8_group_12324	-	-
PDT002460282.1	PDS000000141.23	SAMN42394660	environmental/other	cd_8_group_12324	-	-
PDT002460291.1	PDS000000141.23	SAMN42394769	environmental/other	cd_8_group_12325	-	-
PDT002460292.1	PDS000000141.23	SAMN42394772	environmental/other	cd_8_group_12325	-	-
PDT002460796.1	PDS000046309.122	SAMN44636606	clinical	cd_8_group_12326	cd_4_group_13291	cd_2_group_12488
PDT002652365.1	PDS000046309.122	SAMN47202586	clinical	cd_8_group_12326	cd_4_group_13291	cd_2_group_12488
PDT002462631.1	PDS000038198.31	SAMN44668311	environmental/other	cd_8_group_12327	cd_4_group_13292	cd_2_group_12490
PDT002619351.1	PDS000038198.31	SAMN46757690	environmental/other	cd_8_group_12327	cd_4_group_13292	cd_2_group_12490
PDT002463607.1	PDS000171040.5	SAMN39182601	clinical	cd_8_group_12328	cd_4_group_13293	cd_2_group_12491
PDT002463616.1	PDS000171040.5	SAMN39182606	clinical	cd_8_group_12328	cd_4_group_13293	cd_2_group_12491
PDT002463622.1	PDS000171040.5	SAMN39182602	clinical	cd_8_group_12328	cd_4_group_13293	cd_2_group_12491
PDT002463627.1	PDS000153580.5	SAMN32664125	clinical	cd_8_group_12329	cd_4_group_13295	cd_2_group_12493
PDT002463637.1	PDS000153580.5	SAMN32664119	clinical	cd_8_group_12329	cd_4_group_13295	cd_2_group_12493
PDT000173260.2	PDS000021602.83	SAMN06071311	clinical	cd_8_group_1233	-	-
PDT000263084.2	PDS000021602.83	SAMN08004605	clinical	cd_8_group_1233	-	-
PDT000174034.2	PDS000021602.83	SAMN06173476	clinical	cd_8_group_1233	cd_4_group_1060	-
PDT000239736.2	PDS000021602.83	SAMN07607830	clinical	cd_8_group_1233	cd_4_group_1060	-
PDT002463903.1	PDS000000107.227	SAMN44694281	clinical	cd_8_group_12330	cd_4_group_13297	cd_2_group_12495
PDT002823554.1	PDS000000107.227	SAMN49783730	clinical	cd_8_group_12330	cd_4_group_13297	cd_2_group_12495
PDT002464105.1	PDS000022411.126	SAMN44695443	environmental/other	cd_8_group_12331	cd_4_group_13301	cd_2_group_12500
PDT002668266.1	PDS000022411.126	SAMN47346459	environmental/other	cd_8_group_12331	cd_4_group_13301	cd_2_group_12500
PDT002896440.1	PDS000022411.126	SAMN50777016	environmental/other	cd_8_group_12331	cd_4_group_13301	cd_2_group_12500
PDT002464476.1	PDS000141569.6	SAMN44697491	environmental/other	cd_8_group_12332	-	-
PDT002834052.1	PDS000141569.6	SAMN49948160	environmental/other	cd_8_group_12332	-	-
PDT002465642.1	PDS000022219.5	SAMN44723986	environmental/other	cd_8_group_12333	cd_4_group_13303	cd_2_group_12501
PDT002776979.1	PDS000022219.5	SAMN48669552	environmental/other	cd_8_group_12333	cd_4_group_13303	cd_2_group_12501
PDT002832586.1	PDS000022219.5	SAMN49917640	environmental/other	cd_8_group_12333	cd_4_group_13303	cd_2_group_12501
PDT002465644.1	PDS000022048.76	SAMN44723993	environmental/other	cd_8_group_12334	cd_4_group_13304	cd_2_group_12502
PDT002595314.1	PDS000022048.76	SAMN46432400	environmental/other	cd_8_group_12334	cd_4_group_13304	cd_2_group_12502
PDT002762973.1	PDS000022048.76	SAMN48411601	environmental/other	cd_8_group_12334	cd_4_group_13304	cd_2_group_12502
PDT002779164.1	PDS000022048.76	SAMN48693116	environmental/other	cd_8_group_12334	cd_4_group_13304	cd_2_group_12502
PDT002896435.1	PDS000022048.76	SAMN50777010	environmental/other	cd_8_group_12334	cd_4_group_13304	cd_2_group_12502
PDT002466782.1	PDS000238112.18	SAMN44743363	clinical	cd_8_group_12335	cd_4_group_13308	cd_2_group_12505
PDT002466871.1	PDS000238112.18	SAMN44748905	environmental/other	cd_8_group_12335	cd_4_group_13308	cd_2_group_12505
PDT002466848.1	PDS000206658.1	SAMN44747296	clinical	cd_8_group_12336	cd_4_group_13309	cd_2_group_12506
PDT002466856.1	PDS000206658.1	SAMN44747753	clinical	cd_8_group_12336	cd_4_group_13309	cd_2_group_12506
PDT002467936.1	PDS000023128.11	SAMN44752606	environmental/other	cd_8_group_12337	cd_4_group_13310	cd_2_group_12507
PDT002762854.1	PDS000023128.11	SAMN48411561	environmental/other	cd_8_group_12337	cd_4_group_13310	cd_2_group_12507
PDT002468703.1	PDS000219418.1	SAMN44772397	clinical	cd_8_group_12338	-	-
PDT002633352.1	PDS000219418.1	SAMN46945165	environmental/other	cd_8_group_12338	-	-
PDT002474756.1	PDS000155989.7	SAMN44797940	environmental/other	cd_8_group_12339	cd_4_group_13312	-
PDT002633340.1	PDS000155989.7	SAMN46945155	environmental/other	cd_8_group_12339	cd_4_group_13312	-
PDT002721875.1	PDS000155989.7	SAMN48043087	environmental/other	cd_8_group_12339	cd_4_group_13312	-
PDT000173264.2	PDS000021609.84	SAMN06140682	clinical	cd_8_group_1234	-	-
PDT000521906.1	PDS000021609.84	SAMN12040920	environmental/other	cd_8_group_1234	-	-
PDT002474776.1	PDS000214774.1	SAMN44797976	environmental/other	cd_8_group_12340	-	-
PDT002561036.1	PDS000214774.1	SAMN46195431	environmental/other	cd_8_group_12340	-	-
PDT002476035.1	PDS000148267.55	SAMN44815307	clinical	cd_8_group_12341	-	-
PDT002800161.1	PDS000148267.55	SAMN48964685	environmental/other	cd_8_group_12341	-	-
PDT002477280.1	PDS000049234.8	SAMN37598958	environmental/other	cd_8_group_12342	cd_4_group_13315	cd_2_group_12512
PDT002477281.1	PDS000049234.8	SAMN37598957	environmental/other	cd_8_group_12342	cd_4_group_13315	cd_2_group_12512
PDT002477283.1	PDS000049234.8	SAMN37598956	environmental/other	cd_8_group_12342	cd_4_group_13315	cd_2_group_12512
PDT002477284.1	PDS000049234.8	SAMN37598955	environmental/other	cd_8_group_12342	cd_4_group_13315	cd_2_group_12512
PDT002477744.1	PDS000022755.75	SAMN37599209	environmental/other	cd_8_group_12343	-	-
PDT002477287.1	PDS000022755.75	SAMN37598952	environmental/other	cd_8_group_12343	cd_4_group_13316	cd_2_group_12513
PDT002477288.1	PDS000022755.75	SAMN37598951	environmental/other	cd_8_group_12343	cd_4_group_13316	cd_2_group_12513
PDT002477289.1	PDS000022755.75	SAMN37598950	environmental/other	cd_8_group_12343	cd_4_group_13316	cd_2_group_12513
PDT002477290.1	PDS000022755.75	SAMN37598949	environmental/other	cd_8_group_12343	cd_4_group_13316	cd_2_group_12513
PDT002477291.1	PDS000022755.75	SAMN37598948	environmental/other	cd_8_group_12343	cd_4_group_13316	cd_2_group_12513
PDT002477292.1	PDS000022755.75	SAMN37598947	environmental/other	cd_8_group_12343	cd_4_group_13316	cd_2_group_12513
PDT002477295.1	PDS000022755.75	SAMN37598945	environmental/other	cd_8_group_12343	cd_4_group_13316	cd_2_group_12513
PDT002477296.1	PDS000022755.75	SAMN37598944	environmental/other	cd_8_group_12343	cd_4_group_13316	cd_2_group_12513
PDT002477297.1	PDS000022755.75	SAMN37598943	environmental/other	cd_8_group_12343	cd_4_group_13316	cd_2_group_12513
PDT002477299.1	PDS000022755.75	SAMN37598941	environmental/other	cd_8_group_12343	cd_4_group_13316	cd_2_group_12513
PDT002477397.1	PDS000022755.75	SAMN37598939	environmental/other	cd_8_group_12343	cd_4_group_13316	cd_2_group_12513
PDT002477398.1	PDS000022755.75	SAMN37598938	environmental/other	cd_8_group_12343	cd_4_group_13316	cd_2_group_12513
PDT002477399.1	PDS000022755.75	SAMN37598937	environmental/other	cd_8_group_12343	cd_4_group_13316	cd_2_group_12513
PDT002477298.1	PDS000022600.54	SAMN37598942	environmental/other	cd_8_group_12344	cd_4_group_13317	cd_2_group_12514
PDT002477300.1	PDS000022600.54	SAMN37598940	environmental/other	cd_8_group_12344	cd_4_group_13317	cd_2_group_12514
PDT002477302.1	PDS000207540.2	SAMN37598909	environmental/other	cd_8_group_12345	cd_4_group_13318	cd_2_group_12515
PDT002477306.1	PDS000207540.2	SAMN37598906	environmental/other	cd_8_group_12345	cd_4_group_13318	cd_2_group_12515
PDT002477312.1	PDS000207540.2	SAMN37598900	environmental/other	cd_8_group_12345	cd_4_group_13318	cd_2_group_12515
PDT002477368.1	PDS000207540.2	SAMN37598994	environmental/other	cd_8_group_12345	cd_4_group_13318	cd_2_group_12515
PDT002477373.1	PDS000207540.2	SAMN37598989	environmental/other	cd_8_group_12345	cd_4_group_13318	cd_2_group_12515
PDT002477374.1	PDS000207540.2	SAMN37598988	environmental/other	cd_8_group_12345	cd_4_group_13318	cd_2_group_12515
PDT002477375.1	PDS000207540.2	SAMN37598987	environmental/other	cd_8_group_12345	cd_4_group_13318	cd_2_group_12515
PDT002477377.1	PDS000207540.2	SAMN37598986	environmental/other	cd_8_group_12345	cd_4_group_13318	cd_2_group_12515
PDT002477378.1	PDS000207540.2	SAMN37598985	environmental/other	cd_8_group_12345	cd_4_group_13318	cd_2_group_12515
PDT002477379.1	PDS000207540.2	SAMN37598984	environmental/other	cd_8_group_12345	cd_4_group_13318	cd_2_group_12515
PDT002477381.1	PDS000207540.2	SAMN37598982	environmental/other	cd_8_group_12345	cd_4_group_13318	cd_2_group_12515
PDT002477382.1	PDS000207540.2	SAMN37598981	environmental/other	cd_8_group_12345	cd_4_group_13318	cd_2_group_12515
PDT002477384.1	PDS000207540.2	SAMN37598979	environmental/other	cd_8_group_12345	cd_4_group_13318	cd_2_group_12515
PDT002477409.1	PDS000207540.2	SAMN37598928	environmental/other	cd_8_group_12345	cd_4_group_13318	cd_2_group_12515
PDT002477410.1	PDS000207540.2	SAMN37598927	environmental/other	cd_8_group_12345	cd_4_group_13318	cd_2_group_12515
PDT002477412.1	PDS000207540.2	SAMN37598926	environmental/other	cd_8_group_12345	cd_4_group_13318	cd_2_group_12515
PDT002477414.1	PDS000207540.2	SAMN37598924	environmental/other	cd_8_group_12345	cd_4_group_13318	cd_2_group_12515
PDT002477415.1	PDS000207540.2	SAMN37598923	environmental/other	cd_8_group_12345	cd_4_group_13318	cd_2_group_12515
PDT002477416.1	PDS000207540.2	SAMN37598922	environmental/other	cd_8_group_12345	cd_4_group_13318	cd_2_group_12515
PDT002477417.1	PDS000207540.2	SAMN37598921	environmental/other	cd_8_group_12345	cd_4_group_13318	cd_2_group_12515
PDT002477419.1	PDS000207540.2	SAMN37598919	environmental/other	cd_8_group_12345	cd_4_group_13318	cd_2_group_12515
PDT002477423.1	PDS000207540.2	SAMN37598916	environmental/other	cd_8_group_12345	cd_4_group_13318	cd_2_group_12515
PDT002603106.1	PDS000207540.2	SAMN46513028	clinical	cd_8_group_12345	cd_4_group_13318	cd_2_group_12515
PDT002477304.1	PDS000048810.6	SAMN37598907	environmental/other	cd_8_group_12346	cd_4_group_13319	cd_2_group_12516
PDT002477307.1	PDS000048810.6	SAMN37598905	environmental/other	cd_8_group_12346	cd_4_group_13319	cd_2_group_12516
PDT002477427.1	PDS000048810.6	SAMN37598912	environmental/other	cd_8_group_12346	cd_4_group_13319	cd_2_group_12516
PDT002477428.1	PDS000048810.6	SAMN37598911	environmental/other	cd_8_group_12346	cd_4_group_13319	cd_2_group_12516
PDT002601336.1	PDS000207544.2	SAMN46506299	clinical	cd_8_group_12347	-	-
PDT002477308.1	PDS000207544.2	SAMN37598904	environmental/other	cd_8_group_12347	cd_4_group_13320	cd_2_group_12517
PDT002477309.1	PDS000207544.2	SAMN37598903	environmental/other	cd_8_group_12347	cd_4_group_13320	cd_2_group_12517
PDT002477310.1	PDS000207544.2	SAMN37598902	environmental/other	cd_8_group_12347	cd_4_group_13320	cd_2_group_12517
PDT002477311.1	PDS000207544.2	SAMN37598901	environmental/other	cd_8_group_12347	cd_4_group_13320	cd_2_group_12517
PDT002477314.1	PDS000207544.2	SAMN37598898	environmental/other	cd_8_group_12347	cd_4_group_13320	cd_2_group_12517
PDT002477315.1	PDS000207544.2	SAMN37598897	environmental/other	cd_8_group_12347	cd_4_group_13320	cd_2_group_12517
PDT002477331.1	PDS000207531.1	SAMN37598883	environmental/other	cd_8_group_12348	cd_4_group_13321	cd_2_group_12519
PDT002477332.1	PDS000207531.1	SAMN37598882	environmental/other	cd_8_group_12348	cd_4_group_13321	cd_2_group_12519
PDT002477333.1	PDS000222685.9	SAMN37599112	environmental/other	cd_8_group_12349	cd_4_group_13322	cd_2_group_12520
PDT002477334.1	PDS000222685.9	SAMN37599111	environmental/other	cd_8_group_12349	cd_4_group_13322	cd_2_group_12520
PDT002477335.1	PDS000222685.9	SAMN37599110	environmental/other	cd_8_group_12349	cd_4_group_13322	cd_2_group_12520
PDT002477336.1	PDS000222685.9	SAMN37599109	environmental/other	cd_8_group_12349	cd_4_group_13322	cd_2_group_12520
PDT002477523.1	PDS000222685.9	SAMN37599114	environmental/other	cd_8_group_12349	cd_4_group_13322	cd_2_group_12520
PDT002477524.1	PDS000222685.9	SAMN37599113	environmental/other	cd_8_group_12349	cd_4_group_13322	cd_2_group_12520
PDT000274309.2	PDS000238112.18	SAMN08225235	clinical	cd_8_group_1235	-	-
PDT000173265.2	PDS000238112.18	SAMN06140681	clinical	cd_8_group_1235	cd_4_group_1048	cd_2_group_860
PDT000332561.1	PDS000238112.18	SAMN09455733	clinical	cd_8_group_1235	cd_4_group_1048	cd_2_group_860
PDT000668852.1	PDS000238112.18	SAMN13905777	clinical	cd_8_group_1235	cd_4_group_1048	cd_2_group_860
PDT001684075.1	PDS000238112.18	SAMN34115663	clinical	cd_8_group_1235	cd_4_group_1048	cd_2_group_860
PDT001205374.1	PDS000238112.18	SAMN24169507	clinical	cd_8_group_1235	cd_4_group_8083	cd_2_group_7223
PDT001264863.1	PDS000238112.18	SAMN26540687	clinical	cd_8_group_1235	cd_4_group_8083	cd_2_group_7223
PDT002477716.1	PDS000207536.1	SAMN37598658	environmental/other	cd_8_group_12350	cd_4_group_13323	-
PDT002477337.1	PDS000207536.1	SAMN37599108	environmental/other	cd_8_group_12350	cd_4_group_13323	cd_2_group_12521
PDT002477338.1	PDS000207536.1	SAMN37599107	environmental/other	cd_8_group_12350	cd_4_group_13323	cd_2_group_12521
PDT002477340.1	PDS000207536.1	SAMN37599106	environmental/other	cd_8_group_12350	cd_4_group_13323	cd_2_group_12521
PDT002477341.1	PDS000207536.1	SAMN37599105	environmental/other	cd_8_group_12350	cd_4_group_13323	cd_2_group_12521
PDT002477342.1	PDS000207536.1	SAMN37599104	environmental/other	cd_8_group_12350	cd_4_group_13323	cd_2_group_12521
PDT002477343.1	PDS000207536.1	SAMN37599103	environmental/other	cd_8_group_12350	cd_4_group_13323	cd_2_group_12521
PDT002477344.1	PDS000207536.1	SAMN37599102	environmental/other	cd_8_group_12350	cd_4_group_13323	cd_2_group_12521
PDT002477345.1	PDS000207536.1	SAMN37599101	environmental/other	cd_8_group_12350	cd_4_group_13323	cd_2_group_12521
PDT002477346.1	PDS000207536.1	SAMN37599100	environmental/other	cd_8_group_12350	cd_4_group_13323	cd_2_group_12521
PDT002477347.1	PDS000207536.1	SAMN37599099	environmental/other	cd_8_group_12350	cd_4_group_13323	cd_2_group_12521
PDT002477348.1	PDS000207536.1	SAMN37599098	environmental/other	cd_8_group_12350	cd_4_group_13323	cd_2_group_12521
PDT002477349.1	PDS000207536.1	SAMN37599097	environmental/other	cd_8_group_12350	cd_4_group_13323	cd_2_group_12521
PDT002477516.1	PDS000207536.1	SAMN37599120	environmental/other	cd_8_group_12350	cd_4_group_13323	cd_2_group_12521
PDT002477517.1	PDS000207536.1	SAMN37599119	environmental/other	cd_8_group_12350	cd_4_group_13323	cd_2_group_12521
PDT002477518.1	PDS000207536.1	SAMN37599118	environmental/other	cd_8_group_12350	cd_4_group_13323	cd_2_group_12521
PDT002477519.1	PDS000207536.1	SAMN37599117	environmental/other	cd_8_group_12350	cd_4_group_13323	cd_2_group_12521
PDT002477521.1	PDS000207536.1	SAMN37599116	environmental/other	cd_8_group_12350	cd_4_group_13323	cd_2_group_12521
PDT002477522.1	PDS000207536.1	SAMN37599115	environmental/other	cd_8_group_12350	cd_4_group_13323	cd_2_group_12521
PDT002477351.1	PDS000207537.1	SAMN37599096	environmental/other	cd_8_group_12351	cd_4_group_13324	cd_2_group_12522
PDT002477352.1	PDS000207537.1	SAMN37599095	environmental/other	cd_8_group_12351	cd_4_group_13324	cd_2_group_12522
PDT002477353.1	PDS000207537.1	SAMN37599094	environmental/other	cd_8_group_12351	cd_4_group_13324	cd_2_group_12522
PDT002477354.1	PDS000207537.1	SAMN37599093	environmental/other	cd_8_group_12351	cd_4_group_13324	cd_2_group_12522
PDT002477355.1	PDS000207537.1	SAMN37599092	environmental/other	cd_8_group_12351	cd_4_group_13324	cd_2_group_12522
PDT002477356.1	PDS000207537.1	SAMN37599091	environmental/other	cd_8_group_12351	cd_4_group_13324	cd_2_group_12522
PDT002477357.1	PDS000207537.1	SAMN37599090	environmental/other	cd_8_group_12351	cd_4_group_13324	cd_2_group_12522
PDT002477358.1	PDS000207537.1	SAMN37599089	environmental/other	cd_8_group_12351	cd_4_group_13324	cd_2_group_12522
PDT002477359.1	PDS000207537.1	SAMN37599088	environmental/other	cd_8_group_12351	cd_4_group_13324	cd_2_group_12522
PDT002477791.1	PDS000207537.1	SAMN37599080	environmental/other	cd_8_group_12351	cd_4_group_13324	cd_2_group_12522
PDT002477371.1	PDS000050068.28	SAMN37598991	environmental/other	cd_8_group_12352	cd_4_group_13326	cd_2_group_12524
PDT002477372.1	PDS000050068.28	SAMN37598990	environmental/other	cd_8_group_12352	cd_4_group_13326	cd_2_group_12524
PDT002586894.1	PDS000050068.28	SAMN46318214	clinical	cd_8_group_12352	cd_4_group_13326	cd_2_group_12524
PDT002477385.1	PDS000222686.4	SAMN37598978	environmental/other	cd_8_group_12353	cd_4_group_13327	cd_2_group_12525
PDT002477386.1	PDS000222686.4	SAMN37598977	environmental/other	cd_8_group_12353	cd_4_group_13327	cd_2_group_12525
PDT002477651.1	PDS000222686.4	SAMN37599019	environmental/other	cd_8_group_12353	cd_4_group_13327	cd_2_group_12525
PDT002477653.1	PDS000222686.4	SAMN37599017	environmental/other	cd_8_group_12353	cd_4_group_13327	cd_2_group_12525
PDT002477655.1	PDS000222686.4	SAMN37599016	environmental/other	cd_8_group_12353	cd_4_group_13327	cd_2_group_12525
PDT002477656.1	PDS000222686.4	SAMN37599015	environmental/other	cd_8_group_12353	cd_4_group_13327	cd_2_group_12525
PDT002477657.1	PDS000222686.4	SAMN37599014	environmental/other	cd_8_group_12353	cd_4_group_13327	cd_2_group_12525
PDT002477658.1	PDS000222686.4	SAMN37599013	environmental/other	cd_8_group_12353	cd_4_group_13327	cd_2_group_12525
PDT002477659.1	PDS000222686.4	SAMN37599012	environmental/other	cd_8_group_12353	cd_4_group_13327	cd_2_group_12525
PDT002477660.1	PDS000222686.4	SAMN37599011	environmental/other	cd_8_group_12353	cd_4_group_13327	cd_2_group_12525
PDT002477661.1	PDS000222686.4	SAMN37599010	environmental/other	cd_8_group_12353	cd_4_group_13327	cd_2_group_12525
PDT002477662.1	PDS000222686.4	SAMN37599009	environmental/other	cd_8_group_12353	cd_4_group_13327	cd_2_group_12525
PDT002477663.1	PDS000222686.4	SAMN37599008	environmental/other	cd_8_group_12353	cd_4_group_13327	cd_2_group_12525
PDT002477664.1	PDS000222686.4	SAMN37599007	environmental/other	cd_8_group_12353	cd_4_group_13327	cd_2_group_12525
PDT002477666.1	PDS000222686.4	SAMN37599006	environmental/other	cd_8_group_12353	cd_4_group_13327	cd_2_group_12525
PDT002477667.1	PDS000222686.4	SAMN37599005	environmental/other	cd_8_group_12353	cd_4_group_13327	cd_2_group_12525
PDT002477668.1	PDS000222686.4	SAMN37599004	environmental/other	cd_8_group_12353	cd_4_group_13327	cd_2_group_12525
PDT002588926.1	PDS000222686.4	SAMN46370261	clinical	cd_8_group_12353	cd_4_group_13327	cd_2_group_12525
PDT002589946.1	PDS000222686.4	SAMN46388976	clinical	cd_8_group_12353	cd_4_group_13327	cd_2_group_12525
PDT002477392.1	PDS000146961.10	SAMN37598972	environmental/other	cd_8_group_12354	cd_4_group_13328	cd_2_group_12526
PDT002477395.1	PDS000146961.10	SAMN37598969	environmental/other	cd_8_group_12354	cd_4_group_13328	cd_2_group_12526
PDT002477401.1	PDS000207530.1	SAMN37598936	environmental/other	cd_8_group_12355	cd_4_group_13329	cd_2_group_12527
PDT002477402.1	PDS000207530.1	SAMN37598935	environmental/other	cd_8_group_12355	cd_4_group_13329	cd_2_group_12527
PDT002477403.1	PDS000207530.1	SAMN37598934	environmental/other	cd_8_group_12355	cd_4_group_13329	cd_2_group_12527
PDT002477404.1	PDS000207530.1	SAMN37598933	environmental/other	cd_8_group_12355	cd_4_group_13329	cd_2_group_12527
PDT002477405.1	PDS000207530.1	SAMN37598932	environmental/other	cd_8_group_12355	cd_4_group_13329	cd_2_group_12527
PDT002477406.1	PDS000207530.1	SAMN37598931	environmental/other	cd_8_group_12355	cd_4_group_13329	cd_2_group_12527
PDT002477407.1	PDS000207530.1	SAMN37598930	environmental/other	cd_8_group_12355	cd_4_group_13329	cd_2_group_12527
PDT002477408.1	PDS000207530.1	SAMN37598929	environmental/other	cd_8_group_12355	cd_4_group_13329	cd_2_group_12527
PDT002477413.1	PDS000207529.1	SAMN37598925	environmental/other	cd_8_group_12356	cd_4_group_13330	cd_2_group_12528
PDT002477418.1	PDS000207529.1	SAMN37598920	environmental/other	cd_8_group_12356	cd_4_group_13330	cd_2_group_12528
PDT002477420.1	PDS000207529.1	SAMN37598918	environmental/other	cd_8_group_12356	cd_4_group_13330	cd_2_group_12528
PDT002477421.1	PDS000207529.1	SAMN37598917	environmental/other	cd_8_group_12356	cd_4_group_13330	cd_2_group_12528
PDT002477424.1	PDS000207529.1	SAMN37598915	environmental/other	cd_8_group_12356	cd_4_group_13330	cd_2_group_12528
PDT002477425.1	PDS000207529.1	SAMN37598914	environmental/other	cd_8_group_12356	cd_4_group_13330	cd_2_group_12528
PDT002477426.1	PDS000207529.1	SAMN37598913	environmental/other	cd_8_group_12356	cd_4_group_13330	cd_2_group_12528
PDT002477444.1	PDS000049136.36	SAMN37598867	environmental/other	cd_8_group_12357	cd_4_group_13331	cd_2_group_12529
PDT002477447.1	PDS000049136.36	SAMN37598866	environmental/other	cd_8_group_12357	cd_4_group_13331	cd_2_group_12529
PDT002477449.1	PDS000049136.36	SAMN37598864	environmental/other	cd_8_group_12357	cd_4_group_13331	cd_2_group_12529
PDT002477450.1	PDS000049136.36	SAMN37598863	environmental/other	cd_8_group_12357	cd_4_group_13331	cd_2_group_12529
PDT002597758.1	PDS000049136.36	SAMN46439939	clinical	cd_8_group_12357	cd_4_group_13331	cd_2_group_12529
PDT002609310.1	PDS000049136.36	SAMN46547875	clinical	cd_8_group_12357	cd_4_group_13331	cd_2_group_12529
PDT002477462.1	PDS000207552.2	SAMN37598823	environmental/other	cd_8_group_12358	cd_4_group_13332	cd_2_group_12530
PDT002477463.1	PDS000207552.2	SAMN37598822	environmental/other	cd_8_group_12358	cd_4_group_13332	cd_2_group_12530
PDT002477466.1	PDS000207552.2	SAMN37598819	environmental/other	cd_8_group_12358	cd_4_group_13332	cd_2_group_12530
PDT002477467.1	PDS000207552.2	SAMN37598818	environmental/other	cd_8_group_12358	cd_4_group_13332	cd_2_group_12530
PDT002477468.1	PDS000207552.2	SAMN37598817	environmental/other	cd_8_group_12358	cd_4_group_13332	cd_2_group_12530
PDT002477472.1	PDS000207552.2	SAMN37598814	environmental/other	cd_8_group_12358	cd_4_group_13332	cd_2_group_12530
PDT002477831.1	PDS000207552.2	SAMN37598843	environmental/other	cd_8_group_12358	cd_4_group_13332	cd_2_group_12530
PDT002477832.1	PDS000207552.2	SAMN37598842	environmental/other	cd_8_group_12358	cd_4_group_13332	cd_2_group_12530
PDT002477834.1	PDS000207552.2	SAMN37598840	environmental/other	cd_8_group_12358	cd_4_group_13332	cd_2_group_12530
PDT002477835.1	PDS000207552.2	SAMN37598839	environmental/other	cd_8_group_12358	cd_4_group_13332	cd_2_group_12530
PDT002477836.1	PDS000207552.2	SAMN37598838	environmental/other	cd_8_group_12358	cd_4_group_13332	cd_2_group_12530
PDT002477839.1	PDS000207552.2	SAMN37598836	environmental/other	cd_8_group_12358	cd_4_group_13332	cd_2_group_12530
PDT002477840.1	PDS000207552.2	SAMN37598835	environmental/other	cd_8_group_12358	cd_4_group_13332	cd_2_group_12530
PDT002477841.1	PDS000207552.2	SAMN37598834	environmental/other	cd_8_group_12358	cd_4_group_13332	cd_2_group_12530
PDT002477843.1	PDS000207552.2	SAMN37598832	environmental/other	cd_8_group_12358	cd_4_group_13332	cd_2_group_12530
PDT002477844.1	PDS000207552.2	SAMN37598831	environmental/other	cd_8_group_12358	cd_4_group_13332	cd_2_group_12530
PDT002477848.1	PDS000207552.2	SAMN37598827	environmental/other	cd_8_group_12358	cd_4_group_13332	cd_2_group_12530
PDT002477850.1	PDS000207552.2	SAMN37598826	environmental/other	cd_8_group_12358	cd_4_group_13332	cd_2_group_12530
PDT002477851.1	PDS000207552.2	SAMN37598825	environmental/other	cd_8_group_12358	cd_4_group_13332	cd_2_group_12530
PDT002593536.1	PDS000207552.2	SAMN46422658	clinical	cd_8_group_12358	cd_4_group_13332	cd_2_group_12530
PDT002477471.1	PDS000048773.31	SAMN37598815	environmental/other	cd_8_group_12359	cd_4_group_13333	cd_2_group_12531
PDT002477830.1	PDS000048773.31	SAMN37598844	environmental/other	cd_8_group_12359	cd_4_group_13333	cd_2_group_12531
PDT000173267.2	PDS000021215.13	SAMN06140690	clinical	cd_8_group_1236	cd_4_group_1049	cd_2_group_861
PDT000174036.2	PDS000021215.13	SAMN06173475	clinical	cd_8_group_1236	cd_4_group_1049	cd_2_group_861
PDT002477476.1	PDS000222423.19	SAMN37598810	environmental/other	cd_8_group_12360	cd_4_group_13334	cd_2_group_12532
PDT002595608.1	PDS000222423.19	SAMN46431008	clinical	cd_8_group_12360	cd_4_group_13334	cd_2_group_12532
PDT002593520.1	PDS000222423.19	SAMN46422645	clinical	cd_8_group_12360	cd_4_group_13334	cd_2_group_13162
PDT002593632.1	PDS000222423.19	SAMN46422757	clinical	cd_8_group_12360	cd_4_group_13334	cd_2_group_13162
PDT002597570.1	PDS000222423.19	SAMN46439532	clinical	cd_8_group_12360	cd_4_group_13334	cd_2_group_13162
PDT002600999.1	PDS000222423.19	SAMN46506091	clinical	cd_8_group_12360	cd_4_group_13334	cd_2_group_13283
PDT002616452.1	PDS000222423.19	SAMN46737079	clinical	cd_8_group_12360	cd_4_group_13334	cd_2_group_13283
PDT002591200.1	PDS000022660.26	SAMN46407957	clinical	cd_8_group_12361	-	-
PDT002477481.1	PDS000022660.26	SAMN37598806	environmental/other	cd_8_group_12361	cd_4_group_13335	-
PDT002477478.1	PDS000022660.26	SAMN37598808	environmental/other	cd_8_group_12361	cd_4_group_13335	cd_2_group_12533
PDT002477479.1	PDS000022660.26	SAMN37598807	environmental/other	cd_8_group_12361	cd_4_group_13335	cd_2_group_12533
PDT002477483.1	PDS000022660.26	SAMN37598804	environmental/other	cd_8_group_12361	cd_4_group_13335	cd_2_group_12533
PDT002477484.1	PDS000022660.26	SAMN37598803	environmental/other	cd_8_group_12361	cd_4_group_13335	cd_2_group_12533
PDT002477487.1	PDS000022660.26	SAMN37598800	environmental/other	cd_8_group_12361	cd_4_group_13335	cd_2_group_12533
PDT002477560.1	PDS000022660.26	SAMN37598764	environmental/other	cd_8_group_12361	cd_4_group_13335	cd_2_group_12533
PDT002477854.1	PDS000022660.26	SAMN37598793	environmental/other	cd_8_group_12361	cd_4_group_13335	cd_2_group_12533
PDT002477855.1	PDS000022660.26	SAMN37598792	environmental/other	cd_8_group_12361	cd_4_group_13335	cd_2_group_12533
PDT002477858.1	PDS000022660.26	SAMN37598789	environmental/other	cd_8_group_12361	cd_4_group_13335	cd_2_group_12533
PDT002477859.1	PDS000022660.26	SAMN37598788	environmental/other	cd_8_group_12361	cd_4_group_13335	cd_2_group_12533
PDT002477862.1	PDS000022660.26	SAMN37598786	environmental/other	cd_8_group_12361	cd_4_group_13335	cd_2_group_12533
PDT002593507.1	PDS000022660.26	SAMN46422616	clinical	cd_8_group_12361	cd_4_group_13335	cd_2_group_12533
PDT002602957.1	PDS000022660.26	SAMN46512876	clinical	cd_8_group_12361	cd_4_group_13335	cd_2_group_12533
PDT002604673.1	PDS000022660.26	SAMN46522301	clinical	cd_8_group_12361	cd_4_group_13335	cd_2_group_12533
PDT002604915.1	PDS000022660.26	SAMN46522634	clinical	cd_8_group_12361	cd_4_group_13335	cd_2_group_12533
PDT002611289.1	PDS000022660.26	SAMN46581964	clinical	cd_8_group_12361	cd_4_group_13335	cd_2_group_12533
PDT002609250.1	PDS000049136.36	SAMN46547667	clinical	cd_8_group_12362	-	-
PDT002477485.1	PDS000049136.36	SAMN37598802	environmental/other	cd_8_group_12362	cd_4_group_13336	cd_2_group_12534
PDT002477488.1	PDS000049136.36	SAMN37598799	environmental/other	cd_8_group_12362	cd_4_group_13336	cd_2_group_12534
PDT002477493.1	PDS000207534.1	SAMN37599141	environmental/other	cd_8_group_12363	cd_4_group_13337	cd_2_group_12535
PDT002477494.1	PDS000207534.1	SAMN37599140	environmental/other	cd_8_group_12363	cd_4_group_13337	cd_2_group_12535
PDT002477495.1	PDS000207534.1	SAMN37599139	environmental/other	cd_8_group_12363	cd_4_group_13337	cd_2_group_12535
PDT002477496.1	PDS000207534.1	SAMN37599138	environmental/other	cd_8_group_12363	cd_4_group_13337	cd_2_group_12535
PDT002477497.1	PDS000207534.1	SAMN37599137	environmental/other	cd_8_group_12363	cd_4_group_13337	cd_2_group_12535
PDT002477499.1	PDS000207534.1	SAMN37599136	environmental/other	cd_8_group_12363	cd_4_group_13337	cd_2_group_12535
PDT002477500.1	PDS000207535.8	SAMN37599135	environmental/other	cd_8_group_12364	cd_4_group_13338	cd_2_group_12536
PDT002477501.1	PDS000207535.8	SAMN37599134	environmental/other	cd_8_group_12364	cd_4_group_13338	cd_2_group_12536
PDT002477502.1	PDS000207535.8	SAMN37599133	environmental/other	cd_8_group_12364	cd_4_group_13338	cd_2_group_12536
PDT002477503.1	PDS000207535.8	SAMN37599132	environmental/other	cd_8_group_12364	cd_4_group_13338	cd_2_group_12536
PDT002477504.1	PDS000207535.8	SAMN37599131	environmental/other	cd_8_group_12364	cd_4_group_13338	cd_2_group_12536
PDT002477505.1	PDS000207535.8	SAMN37599130	environmental/other	cd_8_group_12364	cd_4_group_13338	cd_2_group_12536
PDT002477525.1	PDS000207550.1	SAMN37599055	environmental/other	cd_8_group_12365	cd_4_group_13340	cd_2_group_12538
PDT002477526.1	PDS000207550.1	SAMN37599054	environmental/other	cd_8_group_12365	cd_4_group_13340	cd_2_group_12538
PDT002477527.1	PDS000207550.1	SAMN37599053	environmental/other	cd_8_group_12365	cd_4_group_13340	cd_2_group_12538
PDT002477535.1	PDS000207550.1	SAMN37599046	environmental/other	cd_8_group_12365	cd_4_group_13340	cd_2_group_12538
PDT002477536.1	PDS000207550.1	SAMN37599045	environmental/other	cd_8_group_12365	cd_4_group_13340	cd_2_group_12538
PDT002477537.1	PDS000207550.1	SAMN37599044	environmental/other	cd_8_group_12365	cd_4_group_13340	cd_2_group_12538
PDT002477538.1	PDS000207550.1	SAMN37599043	environmental/other	cd_8_group_12365	cd_4_group_13340	cd_2_group_12538
PDT002477539.1	PDS000207550.1	SAMN37599042	environmental/other	cd_8_group_12365	cd_4_group_13340	cd_2_group_12538
PDT002477540.1	PDS000207550.1	SAMN37599041	environmental/other	cd_8_group_12365	cd_4_group_13340	cd_2_group_12538
PDT002477816.1	PDS000207550.1	SAMN37599058	environmental/other	cd_8_group_12365	cd_4_group_13340	cd_2_group_12538
PDT002477817.1	PDS000207550.1	SAMN37599057	environmental/other	cd_8_group_12365	cd_4_group_13340	cd_2_group_12538
PDT002477819.1	PDS000207550.1	SAMN37599056	environmental/other	cd_8_group_12365	cd_4_group_13340	cd_2_group_12538
PDT002477528.1	PDS000207536.1	SAMN37599052	environmental/other	cd_8_group_12366	cd_4_group_13341	cd_2_group_12539
PDT002477529.1	PDS000207536.1	SAMN37599051	environmental/other	cd_8_group_12366	cd_4_group_13341	cd_2_group_12539
PDT002477530.1	PDS000207536.1	SAMN37599050	environmental/other	cd_8_group_12366	cd_4_group_13341	cd_2_group_12539
PDT002477531.1	PDS000207536.1	SAMN37599049	environmental/other	cd_8_group_12366	cd_4_group_13341	cd_2_group_12539
PDT002477532.1	PDS000207536.1	SAMN37599048	environmental/other	cd_8_group_12366	cd_4_group_13341	cd_2_group_12539
PDT002477533.1	PDS000207536.1	SAMN37599047	environmental/other	cd_8_group_12366	cd_4_group_13341	cd_2_group_12539
PDT002477558.1	PDS000215672.2	SAMN37598766	environmental/other	cd_8_group_12367	cd_4_group_13343	cd_2_group_12542
PDT002585035.1	PDS000215672.2	SAMN46307093	clinical	cd_8_group_12367	cd_4_group_13343	cd_2_group_12542
PDT002607763.1	PDS000215672.2	SAMN46533905	clinical	cd_8_group_12367	cd_4_group_13343	cd_2_group_12542
PDT002477559.1	PDS000161509.9	SAMN37598765	environmental/other	cd_8_group_12368	-	-
PDT002583485.1	PDS000161509.9	SAMN46302558	clinical	cd_8_group_12368	-	-
PDT002589611.1	PDS000161509.9	SAMN46384592	clinical	cd_8_group_12368	-	-
PDT002589722.1	PDS000161509.9	SAMN46385082	clinical	cd_8_group_12368	-	-
PDT002602905.1	PDS000161509.9	SAMN46512642	clinical	cd_8_group_12368	-	-
PDT002582721.1	PDS000161509.9	SAMN46294000	clinical	cd_8_group_12368	cd_4_group_13551	cd_2_group_12781
PDT002591219.1	PDS000161509.9	SAMN46408050	clinical	cd_8_group_12368	cd_4_group_13551	cd_2_group_12781
PDT002602963.1	PDS000161509.9	SAMN46512891	clinical	cd_8_group_12368	cd_4_group_13551	cd_2_group_12781
PDT002604579.1	PDS000161509.9	SAMN46522207	clinical	cd_8_group_12368	cd_4_group_13551	cd_2_group_12781
PDT002614651.1	PDS000161509.9	SAMN46723651	clinical	cd_8_group_12368	cd_4_group_13551	cd_2_group_12781
PDT002477564.1	PDS000046585.11	SAMN37598760	environmental/other	cd_8_group_12369	cd_4_group_13344	cd_2_group_12543
PDT002477565.1	PDS000046585.11	SAMN37598759	environmental/other	cd_8_group_12369	cd_4_group_13344	cd_2_group_12543
PDT002477566.1	PDS000046585.11	SAMN37598758	environmental/other	cd_8_group_12369	cd_4_group_13344	cd_2_group_12543
PDT002477569.1	PDS000046585.11	SAMN37598756	environmental/other	cd_8_group_12369	cd_4_group_13344	cd_2_group_12543
PDT002477570.1	PDS000046585.11	SAMN37598755	environmental/other	cd_8_group_12369	cd_4_group_13344	cd_2_group_12543
PDT002595581.1	PDS000046585.11	SAMN46430939	clinical	cd_8_group_12369	cd_4_group_13344	cd_2_group_12543
PDT000173276.2	PDS000217383.1	SAMN06140697	clinical	cd_8_group_1237	cd_4_group_1050	cd_2_group_862
PDT000682650.1	PDS000217383.1	SAMN14084361	clinical	cd_8_group_1237	cd_4_group_1050	cd_2_group_862
PDT002477605.1	PDS000207549.1	SAMN37598566	environmental/other	cd_8_group_12370	cd_4_group_13345	cd_2_group_12545
PDT002477606.1	PDS000207549.1	SAMN37598565	environmental/other	cd_8_group_12370	cd_4_group_13345	cd_2_group_12545
PDT002477607.1	PDS000207549.1	SAMN37598564	environmental/other	cd_8_group_12370	cd_4_group_13345	cd_2_group_12545
PDT002477608.1	PDS000207549.1	SAMN37598563	environmental/other	cd_8_group_12370	cd_4_group_13345	cd_2_group_12545
PDT002477609.1	PDS000207549.1	SAMN37598562	environmental/other	cd_8_group_12370	cd_4_group_13345	cd_2_group_12545
PDT002477610.1	PDS000207549.1	SAMN37598561	environmental/other	cd_8_group_12370	cd_4_group_13345	cd_2_group_12545
PDT002477611.1	PDS000207549.1	SAMN37598560	environmental/other	cd_8_group_12370	cd_4_group_13345	cd_2_group_12545
PDT002477724.1	PDS000207549.1	SAMN37598559	environmental/other	cd_8_group_12370	cd_4_group_13345	cd_2_group_12545
PDT002477725.1	PDS000207549.1	SAMN37598558	environmental/other	cd_8_group_12370	cd_4_group_13345	cd_2_group_12545
PDT002477726.1	PDS000207549.1	SAMN37598557	environmental/other	cd_8_group_12370	cd_4_group_13345	cd_2_group_12545
PDT002478003.1	PDS000207549.1	SAMN37598572	environmental/other	cd_8_group_12370	cd_4_group_13345	cd_2_group_12545
PDT002478004.1	PDS000207549.1	SAMN37598571	environmental/other	cd_8_group_12370	cd_4_group_13345	cd_2_group_12545
PDT002478005.1	PDS000207549.1	SAMN37598570	environmental/other	cd_8_group_12370	cd_4_group_13345	cd_2_group_12545
PDT002478006.1	PDS000207549.1	SAMN37598569	environmental/other	cd_8_group_12370	cd_4_group_13345	cd_2_group_12545
PDT002478007.1	PDS000207549.1	SAMN37598568	environmental/other	cd_8_group_12370	cd_4_group_13345	cd_2_group_12545
PDT002478008.1	PDS000207549.1	SAMN37598567	environmental/other	cd_8_group_12370	cd_4_group_13345	cd_2_group_12545
PDT002477613.1	PDS000207532.1	SAMN37599197	environmental/other	cd_8_group_12371	cd_4_group_13347	cd_2_group_12547
PDT002477615.1	PDS000207532.1	SAMN37599196	environmental/other	cd_8_group_12371	cd_4_group_13347	cd_2_group_12547
PDT002477616.1	PDS000207532.1	SAMN37599195	environmental/other	cd_8_group_12371	cd_4_group_13347	cd_2_group_12547
PDT002477617.1	PDS000207532.1	SAMN37599194	environmental/other	cd_8_group_12371	cd_4_group_13347	cd_2_group_12547
PDT002477618.1	PDS000207532.1	SAMN37599193	environmental/other	cd_8_group_12371	cd_4_group_13347	cd_2_group_12547
PDT002477619.1	PDS000207532.1	SAMN37599192	environmental/other	cd_8_group_12371	cd_4_group_13347	cd_2_group_12547
PDT002477627.1	PDS000207533.1	SAMN37599185	environmental/other	cd_8_group_12372	cd_4_group_13349	cd_2_group_12549
PDT002477628.1	PDS000207533.1	SAMN37599184	environmental/other	cd_8_group_12372	cd_4_group_13349	cd_2_group_12549
PDT002477629.1	PDS000207533.1	SAMN37599183	environmental/other	cd_8_group_12372	cd_4_group_13349	cd_2_group_12549
PDT002477630.1	PDS000207533.1	SAMN37599182	environmental/other	cd_8_group_12372	cd_4_group_13349	cd_2_group_12549
PDT002477631.1	PDS000207533.1	SAMN37599181	environmental/other	cd_8_group_12372	cd_4_group_13349	cd_2_group_12549
PDT002477632.1	PDS000207533.1	SAMN37599180	environmental/other	cd_8_group_12372	cd_4_group_13349	cd_2_group_12549
PDT002477633.1	PDS000207533.1	SAMN37599179	environmental/other	cd_8_group_12372	cd_4_group_13349	cd_2_group_12549
PDT002477634.1	PDS000207533.1	SAMN37599178	environmental/other	cd_8_group_12372	cd_4_group_13349	cd_2_group_12549
PDT002477635.1	PDS000207533.1	SAMN37599177	environmental/other	cd_8_group_12372	cd_4_group_13349	cd_2_group_12549
PDT002477637.1	PDS000207533.1	SAMN37599176	environmental/other	cd_8_group_12372	cd_4_group_13349	cd_2_group_12549
PDT002477638.1	PDS000207533.1	SAMN37599175	environmental/other	cd_8_group_12372	cd_4_group_13349	cd_2_group_12549
PDT002477639.1	PDS000207533.1	SAMN37599174	environmental/other	cd_8_group_12372	cd_4_group_13349	cd_2_group_12549
PDT002477640.1	PDS000207533.1	SAMN37599173	environmental/other	cd_8_group_12372	cd_4_group_13349	cd_2_group_12549
PDT002477641.1	PDS000207533.1	SAMN37599172	environmental/other	cd_8_group_12372	cd_4_group_13349	cd_2_group_12549
PDT002477642.1	PDS000207533.1	SAMN37599171	environmental/other	cd_8_group_12372	cd_4_group_13349	cd_2_group_12549
PDT002477756.1	PDS000207533.1	SAMN37599169	environmental/other	cd_8_group_12372	cd_4_group_13349	cd_2_group_12549
PDT002477757.1	PDS000207533.1	SAMN37599168	environmental/other	cd_8_group_12372	cd_4_group_13349	cd_2_group_12549
PDT002477758.1	PDS000207533.1	SAMN37599167	environmental/other	cd_8_group_12372	cd_4_group_13349	cd_2_group_12549
PDT002477762.1	PDS000207533.1	SAMN37599165	environmental/other	cd_8_group_12372	cd_4_group_13349	cd_2_group_12549
PDT002477764.1	PDS000207533.1	SAMN37599163	environmental/other	cd_8_group_12372	cd_4_group_13349	cd_2_group_12549
PDT002477689.1	PDS000207551.1	SAMN37598711	environmental/other	cd_8_group_12373	cd_4_group_13350	cd_2_group_12550
PDT002477885.1	PDS000207551.1	SAMN37598707	environmental/other	cd_8_group_12373	cd_4_group_13350	cd_2_group_12550
PDT002477890.1	PDS000207551.1	SAMN37598703	environmental/other	cd_8_group_12373	cd_4_group_13350	cd_2_group_12550
PDT002477701.1	PDS000207545.1	SAMN37598671	environmental/other	cd_8_group_12374	cd_4_group_13351	cd_2_group_12551
PDT002477702.1	PDS000207545.1	SAMN37598670	environmental/other	cd_8_group_12374	cd_4_group_13351	cd_2_group_12551
PDT002477907.1	PDS000207545.1	SAMN37598687	environmental/other	cd_8_group_12374	cd_4_group_13351	cd_2_group_12551
PDT002477706.1	PDS000207541.1	SAMN37598487	environmental/other	cd_8_group_12375	cd_4_group_13352	cd_2_group_12552
PDT002477718.1	PDS000207541.1	SAMN37598486	environmental/other	cd_8_group_12375	cd_4_group_13352	cd_2_group_12552
PDT002477821.1	PDS000217933.1	SAMN37598852	environmental/other	cd_8_group_12376	cd_4_group_13356	cd_2_group_12556
PDT002477822.1	PDS000217933.1	SAMN37598851	environmental/other	cd_8_group_12376	cd_4_group_13356	cd_2_group_12556
PDT002477826.1	PDS000217933.1	SAMN37598847	environmental/other	cd_8_group_12376	cd_4_group_13356	cd_2_group_12556
PDT002601113.1	PDS000217933.1	SAMN46506338	clinical	cd_8_group_12376	cd_4_group_14005	-
PDT002614606.1	PDS000217933.1	SAMN46723481	clinical	cd_8_group_12376	cd_4_group_14005	-
PDT002477863.1	PDS000021037.33	SAMN37598785	environmental/other	cd_8_group_12377	cd_4_group_13357	cd_2_group_12557
PDT002477866.1	PDS000021037.33	SAMN37598782	environmental/other	cd_8_group_12377	cd_4_group_13357	cd_2_group_12557
PDT002477868.1	PDS000021037.33	SAMN37598780	environmental/other	cd_8_group_12377	cd_4_group_13357	cd_2_group_12557
PDT002477869.1	PDS000021037.33	SAMN37598779	environmental/other	cd_8_group_12377	cd_4_group_13357	cd_2_group_12557
PDT002477875.1	PDS000021037.33	SAMN37598774	environmental/other	cd_8_group_12377	cd_4_group_13357	cd_2_group_12557
PDT002477876.1	PDS000021037.33	SAMN37598773	environmental/other	cd_8_group_12377	cd_4_group_13357	cd_2_group_12557
PDT002477879.1	PDS000021037.33	SAMN37598770	environmental/other	cd_8_group_12377	cd_4_group_13357	cd_2_group_12557
PDT002477880.1	PDS000021037.33	SAMN37598769	environmental/other	cd_8_group_12377	cd_4_group_13357	cd_2_group_12557
PDT002477881.1	PDS000021037.33	SAMN37598768	environmental/other	cd_8_group_12377	cd_4_group_13357	cd_2_group_12557
PDT002477953.1	PDS000207548.1	SAMN37598617	environmental/other	cd_8_group_12378	cd_4_group_13358	cd_2_group_12559
PDT002477959.1	PDS000207548.1	SAMN37598612	environmental/other	cd_8_group_12378	cd_4_group_13358	cd_2_group_12559
PDT002477960.1	PDS000207548.1	SAMN37598611	environmental/other	cd_8_group_12378	cd_4_group_13358	cd_2_group_12559
PDT002477955.1	PDS000238958.9	SAMN37598616	environmental/other	cd_8_group_12379	cd_4_group_13359	cd_2_group_12560
PDT002477956.1	PDS000238958.9	SAMN37598615	environmental/other	cd_8_group_12379	cd_4_group_13359	cd_2_group_12560
PDT002477957.1	PDS000238958.9	SAMN37598614	environmental/other	cd_8_group_12379	cd_4_group_13359	cd_2_group_12560
PDT002477958.1	PDS000238958.9	SAMN37598613	environmental/other	cd_8_group_12379	cd_4_group_13359	cd_2_group_12560
PDT002477961.1	PDS000238958.9	SAMN37598610	environmental/other	cd_8_group_12379	cd_4_group_13359	cd_2_group_12560
PDT002477962.1	PDS000238958.9	SAMN37598609	environmental/other	cd_8_group_12379	cd_4_group_13359	cd_2_group_12560
PDT002477963.1	PDS000238958.9	SAMN37598608	environmental/other	cd_8_group_12379	cd_4_group_13359	cd_2_group_12560
PDT002477966.1	PDS000238958.9	SAMN37598606	environmental/other	cd_8_group_12379	cd_4_group_13359	cd_2_group_12560
PDT002477967.1	PDS000238958.9	SAMN37598605	environmental/other	cd_8_group_12379	cd_4_group_13359	cd_2_group_12560
PDT002477968.1	PDS000238958.9	SAMN37598604	environmental/other	cd_8_group_12379	cd_4_group_13359	cd_2_group_12560
PDT002477970.1	PDS000238958.9	SAMN37598602	environmental/other	cd_8_group_12379	cd_4_group_13359	cd_2_group_12560
PDT000173289.2	PDS000021608.1	SAMN06160124	clinical	cd_8_group_1238	cd_4_group_1051	cd_2_group_864
PDT000173290.3	PDS000021608.1	SAMN06160125	clinical	cd_8_group_1238	cd_4_group_1051	cd_2_group_864
PDT002477971.1	PDS000216902.30	SAMN37598601	environmental/other	cd_8_group_12380	cd_4_group_13360	cd_2_group_12561
PDT002477972.1	PDS000216902.30	SAMN37598600	environmental/other	cd_8_group_12380	cd_4_group_13360	cd_2_group_12561
PDT002477974.1	PDS000216902.30	SAMN37598598	environmental/other	cd_8_group_12380	cd_4_group_13360	cd_2_group_12561
PDT002477975.1	PDS000216902.30	SAMN37598597	environmental/other	cd_8_group_12380	cd_4_group_13360	cd_2_group_12561
PDT002477977.1	PDS000216902.30	SAMN37598596	environmental/other	cd_8_group_12380	cd_4_group_13360	cd_2_group_12561
PDT002477978.1	PDS000216902.30	SAMN37598595	environmental/other	cd_8_group_12380	cd_4_group_13360	cd_2_group_12561
PDT002480147.1	PDS000236097.11	SAMN44845091	environmental/other	cd_8_group_12381	cd_4_group_13361	-
PDT002874985.1	PDS000236097.11	SAMN50502279	clinical	cd_8_group_12381	cd_4_group_13361	-
PDT002480154.1	PDS000186503.73	SAMN44845087	environmental/other	cd_8_group_12382	cd_4_group_13362	-
PDT002850301.1	PDS000186503.73	SAMN50195083	clinical	cd_8_group_12382	cd_4_group_13362	-
PDT002481116.1	PDS000208522.2	SAMN44099112	clinical	cd_8_group_12383	cd_4_group_13363	cd_2_group_12562
PDT002726395.1	PDS000208522.2	SAMN48083943	environmental/other	cd_8_group_12383	cd_4_group_13363	cd_2_group_12562
PDT002483032.1	PDS000161082.6	SAMN44862223	environmental/other	cd_8_group_12384	cd_4_group_13364	-
PDT002502870.1	PDS000161082.6	SAMN45106153	environmental/other	cd_8_group_12384	cd_4_group_13364	-
PDT002485336.1	PDS000208519.2	SAMN44998113	clinical	cd_8_group_12385	-	-
PDT002865024.1	PDS000208519.2	SAMN50347582	clinical	cd_8_group_12385	-	-
PDT002492701.1	PDS000216902.30	SAMN45024602	environmental/other	cd_8_group_12386	cd_4_group_13370	cd_2_group_12571
PDT002532166.1	PDS000216902.30	SAMN45829332	environmental/other	cd_8_group_12386	cd_4_group_13370	cd_2_group_12571
PDT002851358.1	PDS000115851.34	SAMN50230292	clinical	cd_8_group_12387	-	-
PDT002493515.1	PDS000115851.34	SAMN45033150	clinical	cd_8_group_12387	cd_4_group_13371	-
PDT002875601.1	PDS000115851.34	SAMN50523603	clinical	cd_8_group_12387	cd_4_group_13371	-
PDT002493520.1	PDS000238112.18	SAMN45033254	clinical	cd_8_group_12388	cd_4_group_13372	-
PDT002549374.1	PDS000238112.18	SAMN45989475	environmental/other	cd_8_group_12388	cd_4_group_13372	cd_2_group_12626
PDT002791044.1	PDS000238112.18	SAMN48848486	clinical	cd_8_group_12388	cd_4_group_13372	cd_2_group_12626
PDT002494460.1	PDS000213466.2	SAMN45045559	clinical	cd_8_group_12389	cd_4_group_13374	cd_2_group_12572
PDT002545211.1	PDS000213466.2	SAMN45950641	clinical	cd_8_group_12389	cd_4_group_13374	cd_2_group_12572
PDT002619208.1	PDS000213466.2	SAMN46756579	clinical	cd_8_group_12389	cd_4_group_13374	cd_2_group_12572
PDT000173384.2	PDS000021743.1	SAMN05525242	environmental/other	cd_8_group_1239	cd_4_group_1052	-
PDT000173382.2	PDS000021743.1	SAMN05525240	environmental/other	cd_8_group_1239	cd_4_group_1052	cd_2_group_865
PDT000173389.2	PDS000021743.1	SAMN05525239	environmental/other	cd_8_group_1239	cd_4_group_1052	cd_2_group_865
PDT002497267.1	PDS000223661.4	SAMN45061560	clinical	cd_8_group_12390	-	-
PDT002563664.1	PDS000223661.4	SAMN46232586	clinical	cd_8_group_12390	-	-
PDT002499839.1	PDS000218435.2	SAMN45082068	clinical	cd_8_group_12391	-	-
PDT002669536.1	PDS000218435.2	SAMN47385893	clinical	cd_8_group_12391	-	-
PDT002500168.1	PDS000021602.83	SAMN45085517	clinical	cd_8_group_12392	cd_4_group_13376	-
PDT002803673.1	PDS000021602.83	SAMN49033016	clinical	cd_8_group_12392	cd_4_group_13376	-
PDT002500259.1	PDS000210022.1	SAMN40441393	NULL	cd_8_group_12393	cd_4_group_13377	cd_2_group_12576
PDT002500265.1	PDS000210022.1	SAMN40441403	NULL	cd_8_group_12393	cd_4_group_13377	cd_2_group_12576
PDT002502878.1	PDS000066025.13	SAMN45106159	environmental/other	cd_8_group_12394	-	-
PDT002779064.1	PDS000066025.13	SAMN48690921	environmental/other	cd_8_group_12394	cd_4_group_14678	-
PDT002897162.1	PDS000066025.13	SAMN50778400	environmental/other	cd_8_group_12394	cd_4_group_14678	-
PDT002504284.1	PDS000020860.22	SAMN45127767	clinical	cd_8_group_12395	-	-
PDT002644458.1	PDS000020860.22	SAMN47110027	clinical	cd_8_group_12395	-	-
PDT002505732.1	PDS000187720.34	SAMN45147548	clinical	cd_8_group_12396	cd_4_group_13380	cd_2_group_12586
PDT002530803.1	PDS000187720.34	SAMN45806065	clinical	cd_8_group_12396	cd_4_group_13380	cd_2_group_12586
PDT002514385.1	PDS000037226.91	SAMN45193344	environmental/other	cd_8_group_12397	cd_4_group_13384	cd_2_group_12591
PDT002712381.1	PDS000037226.91	SAMN47891938	environmental/other	cd_8_group_12397	cd_4_group_13384	cd_2_group_12591
PDT002516840.1	PDS000211726.1	SAMN45209777	clinical	cd_8_group_12398	cd_4_group_13387	cd_2_group_12594
PDT002521328.1	PDS000211726.1	SAMN45232080	clinical	cd_8_group_12398	cd_4_group_13387	cd_2_group_12594
PDT002520908.1	PDS000240101.2	SAMN45230161	environmental/other	cd_8_group_12399	-	-
PDT002893057.1	PDS000240101.2	SAMN50736717	environmental/other	cd_8_group_12399	cd_4_group_15111	cd_2_group_14511
PDT002911563.1	PDS000240101.2	SAMN51164373	environmental/other	cd_8_group_12399	cd_4_group_15111	cd_2_group_14511
PDT000062785.2	PDS000022119.1	SAMN03566205	clinical	cd_8_group_124	cd_4_group_99	cd_2_group_81
PDT000062905.3	PDS000022119.1	SAMN03566587	environmental/other	cd_8_group_124	cd_4_group_99	cd_2_group_81
PDT000173386.2	PDS000046890.3	SAMN05525237	environmental/other	cd_8_group_1240	cd_4_group_1054	cd_2_group_867
PDT000183017.2	PDS000046890.3	SAMN05525238	environmental/other	cd_8_group_1240	cd_4_group_1054	cd_2_group_867
PDT002527510.1	PDS000186505.4	SAMN45208012	environmental/other	cd_8_group_12400	cd_4_group_13391	cd_2_group_12599
PDT002680292.1	PDS000186505.4	SAMN47516571	environmental/other	cd_8_group_12400	cd_4_group_13391	cd_2_group_12599
PDT002528994.1	PDS000021609.84	SAMN45512847	environmental/other	cd_8_group_12401	cd_4_group_13394	cd_2_group_12602
PDT002561180.1	PDS000021609.84	SAMN46197534	environmental/other	cd_8_group_12401	cd_4_group_13394	cd_2_group_12602
PDT002529040.1	PDS000161520.47	SAMN45529337	clinical	cd_8_group_12402	cd_4_group_13395	cd_2_group_12603
PDT002665713.1	PDS000161520.47	SAMEA117733481	clinical	cd_8_group_12402	cd_4_group_13395	cd_2_group_12603
PDT002666778.1	PDS000161520.47	SAMEA117734692	clinical	cd_8_group_12402	cd_4_group_13395	cd_2_group_12603
PDT002529045.1	PDS000212288.2	SAMN45531217	clinical	cd_8_group_12403	-	-
PDT002896416.1	PDS000212288.2	SAMN50776921	environmental/other	cd_8_group_12403	-	-
PDT002530774.1	PDS000021221.520	SAMN45804804	clinical	cd_8_group_12404	cd_4_group_13396	cd_2_group_12605
PDT002530777.1	PDS000021221.520	SAMN45804805	clinical	cd_8_group_12404	cd_4_group_13396	cd_2_group_12605
PDT002530776.1	PDS000214409.2	SAMN45804806	clinical	cd_8_group_12405	cd_4_group_13397	cd_2_group_12606
PDT002555331.1	PDS000214409.2	SAMN46064094	clinical	cd_8_group_12405	cd_4_group_13397	cd_2_group_12606
PDT002589415.1	PDS000214409.2	SAMN46389225	clinical	cd_8_group_12405	cd_4_group_13397	cd_2_group_12606
PDT002530819.1	PDS000200320.3	SAMN45806060	clinical	cd_8_group_12406	-	-
PDT002708620.1	PDS000200320.3	SAMN47817827	clinical	cd_8_group_12406	-	-
PDT002531016.1	PDS000226247.1	SAMN45808308	clinical	cd_8_group_12407	cd_4_group_13399	cd_2_group_12609
PDT002716338.1	PDS000226247.1	SAMN47937118	clinical	cd_8_group_12407	cd_4_group_13399	cd_2_group_12609
PDT002532153.1	PDS000240313.2	SAMN45829248	environmental/other	cd_8_group_12408	cd_4_group_13400	-
PDT002896268.1	PDS000240313.2	SAMN50776447	environmental/other	cd_8_group_12408	cd_4_group_13400	cd_2_group_14512
PDT002901020.1	PDS000240313.2	SAMN50876857	environmental/other	cd_8_group_12408	cd_4_group_13400	cd_2_group_14512
PDT002532172.1	PDS000212544.4	SAMN45829339	environmental/other	cd_8_group_12409	cd_4_group_13401	-
PDT002762645.1	PDS000212544.4	SAMN48399431	environmental/other	cd_8_group_12409	cd_4_group_13401	-
PDT000863102.1	PDS000021543.78	SAMN16451950	environmental/other	cd_8_group_1241	-	-
PDT000970801.1	PDS000021543.78	SAMN18037217	environmental/other	cd_8_group_1241	-	-
PDT001783837.1	PDS000021543.78	SAMN34042007	clinical	cd_8_group_1241	cd_4_group_1055	-
PDT000173563.2	PDS000021543.78	SAMN06165733	environmental/other	cd_8_group_1241	cd_4_group_1055	cd_2_group_868
PDT000193530.2	PDS000021543.78	SAMN06602750	environmental/other	cd_8_group_1241	cd_4_group_1055	cd_2_group_868
PDT000329573.1	PDS000021543.78	SAMN09425619	environmental/other	cd_8_group_1241	cd_4_group_2103	-
PDT000422182.1	PDS000021543.78	SAMN10638673	environmental/other	cd_8_group_1241	cd_4_group_2103	-
PDT000424669.1	PDS000021543.78	SAMN10656540	environmental/other	cd_8_group_1241	cd_4_group_2103	-
PDT000551087.1	PDS000021543.78	SAMN12396454	clinical	cd_8_group_1241	cd_4_group_2103	-
PDT000566815.1	PDS000021543.78	SAMN12590976	environmental/other	cd_8_group_1241	cd_4_group_2103	-
PDT000293234.2	PDS000021543.78	SAMN08650042	environmental/other	cd_8_group_1241	cd_4_group_2103	cd_2_group_1685
PDT000310467.2	PDS000021543.78	SAMN09002972	environmental/other	cd_8_group_1241	cd_4_group_2103	cd_2_group_1685
PDT000363484.1	PDS000021543.78	SAMN09783389	environmental/other	cd_8_group_1241	cd_4_group_2103	cd_2_group_1685
PDT000366452.1	PDS000021543.78	SAMN09880400	environmental/other	cd_8_group_1241	cd_4_group_2103	cd_2_group_2248
PDT000366457.1	PDS000021543.78	SAMN09880398	environmental/other	cd_8_group_1241	cd_4_group_2103	cd_2_group_2248
PDT000551220.1	PDS000021543.78	SAMN12408227	clinical	cd_8_group_1241	cd_4_group_2103	cd_2_group_2248
PDT000611767.1	PDS000021543.78	SAMN13059434	clinical	cd_8_group_1241	cd_4_group_2103	cd_2_group_2248
PDT002537593.1	PDS000212821.2	SAMN45846309	clinical	cd_8_group_12410	cd_4_group_13402	cd_2_group_12610
PDT002552623.1	PDS000212821.2	SAMN46017346	clinical	cd_8_group_12410	cd_4_group_13402	cd_2_group_12610
PDT002537598.1	PDS000237884.1	SAMN45846329	clinical	cd_8_group_12411	cd_4_group_13403	cd_2_group_12611
PDT002860290.1	PDS000237884.1	SAMN50300645	clinical	cd_8_group_12411	cd_4_group_13403	cd_2_group_12611
PDT002538175.1	PDS000094689.11	SAMN45857988	clinical	cd_8_group_12412	cd_4_group_13405	cd_2_group_12613
PDT002764666.1	PDS000094689.11	SAMN48439812	clinical	cd_8_group_12412	cd_4_group_13405	cd_2_group_12613
PDT002542556.1	PDS000023147.121	SAMN45896944	environmental/other	cd_8_group_12413	cd_4_group_13409	cd_2_group_12616
PDT002561106.1	PDS000023147.121	SAMN46196023	environmental/other	cd_8_group_12413	cd_4_group_13409	cd_2_group_12616
PDT002542563.1	PDS000157654.6	SAMN45896957	environmental/other	cd_8_group_12414	cd_4_group_13410	-
PDT002554981.1	PDS000157654.6	SAMN46061344	environmental/other	cd_8_group_12414	cd_4_group_13410	-
PDT002542570.1	PDS000147632.30	SAMN45896962	environmental/other	cd_8_group_12415	-	-
PDT002893569.1	PDS000147632.30	SAMN50752472	clinical	cd_8_group_12415	-	-
PDT002549684.1	PDS000010659.301	SAMN46002413	environmental/other	cd_8_group_12416	cd_4_group_13420	cd_2_group_12627
PDT002549685.1	PDS000010659.301	SAMN46002414	environmental/other	cd_8_group_12416	cd_4_group_13420	cd_2_group_12627
PDT002554971.1	PDS000155090.8	SAMN46061338	environmental/other	cd_8_group_12417	cd_4_group_13422	cd_2_group_12631
PDT002589225.1	PDS000155090.8	SAMN46387786	environmental/other	cd_8_group_12417	cd_4_group_13422	cd_2_group_12631
PDT002557990.1	PDS000022888.57	SAMN46107349	clinical	cd_8_group_12418	-	-
PDT002860291.1	PDS000022888.57	SAMN50300637	clinical	cd_8_group_12418	-	-
PDT002558039.1	PDS000036391.17	SAMN46112620	environmental/other	cd_8_group_12419	cd_4_group_13430	cd_2_group_12641
PDT002558040.1	PDS000036391.17	SAMN46112619	environmental/other	cd_8_group_12419	cd_4_group_13430	cd_2_group_12641
PDT000173572.2	PDS000060696.5	SAMN06165725	environmental/other	cd_8_group_1242	-	-
PDT001089810.1	PDS000060696.5	SAMN20221764	clinical	cd_8_group_1242	-	-
PDT002558074.1	PDS000215142.1	SAMN46112632	clinical	cd_8_group_12420	cd_4_group_13431	cd_2_group_12642
PDT002567815.1	PDS000215142.1	SAMN46281739	clinical	cd_8_group_12420	cd_4_group_13431	cd_2_group_12642
PDT002558087.1	PDS000002960.127	SAMN46112789	clinical	cd_8_group_12421	cd_4_group_13432	cd_2_group_12643
PDT002677851.1	PDS000002960.127	SAMN47488447	clinical	cd_8_group_12421	cd_4_group_13432	cd_2_group_12643
PDT002784271.1	PDS000002960.127	SAMN48756053	clinical	cd_8_group_12421	cd_4_group_13432	cd_2_group_12643
PDT002558112.1	PDS000022444.276	SAMN46112784	clinical	cd_8_group_12422	cd_4_group_13433	cd_2_group_12644
PDT002725994.1	PDS000022444.276	SAMN48079866	clinical	cd_8_group_12422	cd_4_group_13433	cd_2_group_12644
PDT002774174.1	PDS000022444.276	SAMN48588185	clinical	cd_8_group_12422	cd_4_group_13433	cd_2_group_12644
PDT002798539.1	PDS000022444.276	SAMN48934737	clinical	cd_8_group_12422	cd_4_group_13433	cd_2_group_12644
PDT002801591.1	PDS000022444.276	SAMN48983015	clinical	cd_8_group_12422	cd_4_group_13433	cd_2_group_12644
PDT002821175.2	PDS000022444.276	SAMN49739061	clinical	cd_8_group_12422	cd_4_group_13433	cd_2_group_12644
PDT002836548.1	PDS000022444.276	SAMN49993009	clinical	cd_8_group_12422	cd_4_group_13433	cd_2_group_12644
PDT002836549.1	PDS000022444.276	SAMN49992989	clinical	cd_8_group_12422	cd_4_group_13433	cd_2_group_12644
PDT002840994.1	PDS000022444.276	SAMN50086046	clinical	cd_8_group_12422	cd_4_group_13433	cd_2_group_12644
PDT002841085.1	PDS000022444.276	SAMN50086092	clinical	cd_8_group_12422	cd_4_group_13433	cd_2_group_12644
PDT002875832.1	PDS000022444.276	SAMN50534597	clinical	cd_8_group_12422	cd_4_group_13433	cd_2_group_12644
PDT002875970.1	PDS000022444.276	SAMN50534791	clinical	cd_8_group_12422	cd_4_group_13433	cd_2_group_12644
PDT002879417.1	PDS000022444.276	SAMN50560568	clinical	cd_8_group_12422	cd_4_group_13433	cd_2_group_12644
PDT002884062.1	PDS000022444.276	SAMN50641967	clinical	cd_8_group_12422	cd_4_group_13433	cd_2_group_12644
PDT002884081.1	PDS000022444.276	SAMN50642541	clinical	cd_8_group_12422	cd_4_group_13433	cd_2_group_12644
PDT002884096.1	PDS000022444.276	SAMN50642015	clinical	cd_8_group_12422	cd_4_group_13433	cd_2_group_12644
PDT002559125.1	PDS000021644.19	SAMN46136802	environmental/other	cd_8_group_12423	cd_4_group_13434	-
PDT002623882.1	PDS000021644.19	SAMN46820049	environmental/other	cd_8_group_12423	cd_4_group_13434	-
PDT002559323.1	PDS000049632.83	SAMN46161295	clinical	cd_8_group_12424	cd_4_group_13435	cd_2_group_12646
PDT002568928.1	PDS000049632.83	SAMN46293541	clinical	cd_8_group_12424	cd_4_group_13435	cd_2_group_12646
PDT002741827.1	PDS000049632.83	SAMN48265155	clinical	cd_8_group_12424	cd_4_group_13435	cd_2_group_12646
PDT002761874.1	PDS000049632.83	SAMN48397777	clinical	cd_8_group_12424	cd_4_group_13435	cd_2_group_12646
PDT002800513.1	PDS000022444.276	SAMN48968872	clinical	cd_8_group_12425	-	-
PDT002559432.1	PDS000022444.276	SAMN46163068	clinical	cd_8_group_12425	cd_4_group_13438	cd_2_group_12648
PDT002566317.1	PDS000022444.276	SAMN46266346	clinical	cd_8_group_12425	cd_4_group_13438	cd_2_group_12648
PDT002605057.1	PDS000022444.276	SAMN46527591	clinical	cd_8_group_12425	cd_4_group_13438	cd_2_group_12648
PDT002561057.1	PDS000158149.4	SAMN46195449	environmental/other	cd_8_group_12426	-	-
PDT002563502.1	PDS000158149.4	SAMN46231693	clinical	cd_8_group_12426	-	-
PDT002684813.1	PDS000158149.4	SAMN47550092	environmental/other	cd_8_group_12426	-	-
PDT002561068.1	PDS000064226.24	SAMN46195486	environmental/other	cd_8_group_12427	cd_4_group_13441	cd_2_group_12650
PDT002779072.1	PDS000064226.24	SAMN48690953	environmental/other	cd_8_group_12427	cd_4_group_13441	cd_2_group_12650
PDT002561165.1	PDS000218433.3	SAMN46196672	environmental/other	cd_8_group_12428	cd_4_group_13443	-
PDT002875472.1	PDS000218433.3	SAMN50518897	clinical	cd_8_group_12428	cd_4_group_13443	-
PDT002561249.1	PDS000220331.1	SAMN46200419	environmental/other	cd_8_group_12429	cd_4_group_13444	cd_2_group_12653
PDT002640295.1	PDS000220331.1	SAMN46956709	environmental/other	cd_8_group_12429	cd_4_group_13444	cd_2_group_12653
PDT002640296.1	PDS000220331.1	SAMN46956708	environmental/other	cd_8_group_12429	cd_4_group_13444	cd_2_group_12653
PDT000173573.2	PDS000025704.7	SAMN06165737	environmental/other	cd_8_group_1243	-	-
PDT000352077.1	PDS000025704.7	SAMN09693178	environmental/other	cd_8_group_1243	-	-
PDT001496877.1	PDS000025704.7	SAMN31858656	environmental/other	cd_8_group_1243	-	-
PDT002794545.1	PDS000025704.7	SAMN12606356	environmental/other	cd_8_group_1243	-	-
PDT000459823.1	PDS000025704.7	SAMN10881983	environmental/other	cd_8_group_1243	cd_4_group_3317	-
PDT000627519.1	PDS000025704.7	SAMN13265726	environmental/other	cd_8_group_1243	cd_4_group_3317	-
PDT002563573.1	PDS000077097.8	SAMN46231966	environmental/other	cd_8_group_12430	cd_4_group_13446	-
PDT002611671.1	PDS000077097.8	SAMN46707595	clinical	cd_8_group_12430	cd_4_group_13446	-
PDT002904078.1	PDS000235328.2	SAMN50924349	clinical	cd_8_group_12431	cd_4_group_13447	-
PDT002563643.1	PDS000235328.2	SAMN46232585	clinical	cd_8_group_12431	cd_4_group_13447	cd_2_group_12657
PDT002828384.1	PDS000235328.2	SAMN49847313	clinical	cd_8_group_12431	cd_4_group_13447	cd_2_group_12657
PDT002564117.1	PDS000021739.61	SAMN46106434	environmental/other	cd_8_group_12432	cd_4_group_13451	cd_2_group_12660
PDT002564118.1	PDS000021739.61	SAMN46106433	environmental/other	cd_8_group_12432	cd_4_group_13451	cd_2_group_12660
PDT002567037.1	PDS000215078.3	SAMN46266541	clinical	cd_8_group_12433	cd_4_group_13453	cd_2_group_12662
PDT002567300.1	PDS000215078.3	SAMN46268352	clinical	cd_8_group_12433	cd_4_group_13453	cd_2_group_12662
PDT002567044.1	PDS000021440.48	SAMN46266536	clinical	cd_8_group_12434	cd_4_group_13455	cd_2_group_12666
PDT002618000.1	PDS000021440.48	SAMN46743541	clinical	cd_8_group_12434	cd_4_group_13455	cd_2_group_12666
PDT002591469.1	PDS000048765.34	SAMN46416874	clinical	cd_8_group_12435	cd_4_group_13456	-
PDT002567045.1	PDS000048765.34	SAMN46266537	clinical	cd_8_group_12435	cd_4_group_13456	cd_2_group_12667
PDT002582837.1	PDS000048765.34	SAMN46294442	clinical	cd_8_group_12435	cd_4_group_13456	cd_2_group_12667
PDT002588933.1	PDS000048765.34	SAMN46370265	clinical	cd_8_group_12435	cd_4_group_13456	cd_2_group_12667
PDT002589933.1	PDS000048765.34	SAMN46388963	clinical	cd_8_group_12435	cd_4_group_13456	cd_2_group_12667
PDT002591519.1	PDS000048765.34	SAMN46416902	clinical	cd_8_group_12435	cd_4_group_13456	cd_2_group_12667
PDT002612354.1	PDS000048765.34	SAMN46711734	clinical	cd_8_group_12435	cd_4_group_14109	cd_2_group_13409
PDT002612722.1	PDS000048765.34	SAMN46713539	clinical	cd_8_group_12435	cd_4_group_14109	cd_2_group_13409
PDT002614791.1	PDS000048765.34	SAMN46723877	clinical	cd_8_group_12435	cd_4_group_14109	cd_2_group_13409
PDT002567048.1	PDS000048706.43	SAMN46266575	clinical	cd_8_group_12436	cd_4_group_13457	cd_2_group_12668
PDT002582764.1	PDS000048706.43	SAMN46294241	clinical	cd_8_group_12436	cd_4_group_13457	cd_2_group_12668
PDT002587991.1	PDS000048706.43	SAMN46348927	clinical	cd_8_group_12436	cd_4_group_13457	cd_2_group_12668
PDT002616293.1	PDS000048706.43	SAMN46736857	clinical	cd_8_group_12436	cd_4_group_13457	cd_2_group_13442
PDT002618247.1	PDS000048706.43	SAMN46745697	clinical	cd_8_group_12436	cd_4_group_13457	cd_2_group_13442
PDT002611188.1	PDS000048843.59	SAMN46578480	clinical	cd_8_group_12437	-	-
PDT002567049.1	PDS000048843.59	SAMN46266605	clinical	cd_8_group_12437	cd_4_group_13458	cd_2_group_12669
PDT002582793.1	PDS000048843.59	SAMN46294344	clinical	cd_8_group_12437	cd_4_group_13458	cd_2_group_12669
PDT002591281.1	PDS000048843.59	SAMN46408157	clinical	cd_8_group_12437	cd_4_group_13458	cd_2_group_12669
PDT002567063.1	PDS000150821.7	SAMN46266629	clinical	cd_8_group_12438	-	-
PDT002593431.1	PDS000150821.7	SAMN46422552	clinical	cd_8_group_12438	-	-
PDT002567067.1	PDS000049209.3	SAMN46266615	clinical	cd_8_group_12439	cd_4_group_13461	cd_2_group_12673
PDT002582838.1	PDS000049209.3	SAMN46294440	clinical	cd_8_group_12439	cd_4_group_13461	cd_2_group_12673
PDT002585097.1	PDS000049209.3	SAMN46307197	clinical	cd_8_group_12439	cd_4_group_13461	cd_2_group_12673
PDT000312420.2	PDS000236967.3	SAMN09090965	environmental/other	cd_8_group_1244	-	-
PDT001001160.1	PDS000236967.3	SAMN18641047	clinical	cd_8_group_1244	-	-
PDT001298440.1	PDS000236967.3	SAMN28054880	environmental/other	cd_8_group_1244	-	-
PDT001310724.1	PDS000236967.3	SAMN28488748	clinical	cd_8_group_1244	-	-
PDT001429613.1	PDS000236967.3	SAMN30985309	clinical	cd_8_group_1244	-	-
PDT001437381.1	PDS000236967.3	SAMN31097521	clinical	cd_8_group_1244	-	-
PDT001687153.1	PDS000236967.3	SAMN34140923	environmental/other	cd_8_group_1244	-	-
PDT001850792.1	PDS000236967.3	SAMN36982777	clinical	cd_8_group_1244	-	-
PDT002823098.1	PDS000236967.3	SAMN49764716	clinical	cd_8_group_1244	-	-
PDT000491363.1	PDS000236967.3	SAMN11456391	environmental/other	cd_8_group_1244	cd_4_group_1057	-
PDT000174029.2	PDS000236967.3	SAMN06173471	clinical	cd_8_group_1244	cd_4_group_1057	cd_2_group_869
PDT000272497.2	PDS000236967.3	SAMN08114504	clinical	cd_8_group_1244	cd_4_group_1057	cd_2_group_869
PDT000272498.2	PDS000236967.3	SAMN08114500	clinical	cd_8_group_1244	cd_4_group_1057	cd_2_group_869
PDT000350266.1	PDS000236967.3	SAMN09665098	clinical	cd_8_group_1244	cd_4_group_2555	cd_2_group_2079
PDT000350276.1	PDS000236967.3	SAMN09665099	clinical	cd_8_group_1244	cd_4_group_2555	cd_2_group_2079
PDT001089814.1	PDS000236967.3	SAMN20221706	clinical	cd_8_group_1244	cd_4_group_7357	-
PDT001264957.1	PDS000236967.3	SAMN26510288	clinical	cd_8_group_1244	cd_4_group_7357	-
PDT002567072.1	PDS000048773.31	SAMN46266624	clinical	cd_8_group_12440	cd_4_group_13462	cd_2_group_12675
PDT002609343.1	PDS000048773.31	SAMN46547947	clinical	cd_8_group_12440	cd_4_group_13462	cd_2_group_12675
PDT002567074.1	PDS000044740.20	SAMN46267057	clinical	cd_8_group_12441	cd_4_group_13463	cd_2_group_12676
PDT002582747.1	PDS000044740.20	SAMN46294220	clinical	cd_8_group_12441	cd_4_group_13463	cd_2_group_12676
PDT002585041.1	PDS000044740.20	SAMN46307100	clinical	cd_8_group_12441	cd_4_group_13463	cd_2_group_12676
PDT002589825.1	PDS000044740.20	SAMN46388279	clinical	cd_8_group_12441	cd_4_group_13463	cd_2_group_12676
PDT002567091.1	PDS000058506.8	SAMN46267055	clinical	cd_8_group_12442	cd_4_group_13464	cd_2_group_12680
PDT002582779.1	PDS000058506.8	SAMN46294355	clinical	cd_8_group_12442	cd_4_group_13464	cd_2_group_12680
PDT002589895.1	PDS000058506.8	SAMN46388518	clinical	cd_8_group_12442	cd_4_group_13464	cd_2_group_12680
PDT002598649.1	PDS000049134.43	SAMN46478682	clinical	cd_8_group_12443	cd_4_group_13465	-
PDT002567092.1	PDS000049134.43	SAMN46267048	clinical	cd_8_group_12443	cd_4_group_13465	cd_2_group_12681
PDT002582792.1	PDS000049134.43	SAMN46294349	clinical	cd_8_group_12443	cd_4_group_13465	cd_2_group_12681
PDT002591776.1	PDS000049134.43	SAMN46417575	clinical	cd_8_group_12443	cd_4_group_13465	cd_2_group_12681
PDT002591850.1	PDS000049134.43	SAMN46417791	clinical	cd_8_group_12443	cd_4_group_13465	cd_2_group_12681
PDT002593584.1	PDS000049134.43	SAMN46422698	clinical	cd_8_group_12443	cd_4_group_13465	cd_2_group_12681
PDT002593722.1	PDS000049134.43	SAMN46422855	clinical	cd_8_group_12443	cd_4_group_13465	cd_2_group_12681
PDT002598591.1	PDS000049134.43	SAMN46478454	clinical	cd_8_group_12443	cd_4_group_13465	cd_2_group_12681
PDT002598706.1	PDS000049134.43	SAMN46478792	clinical	cd_8_group_12443	cd_4_group_13465	cd_2_group_12681
PDT002599280.1	PDS000049134.43	SAMN46490652	clinical	cd_8_group_12443	cd_4_group_13465	cd_2_group_12681
PDT002599447.1	PDS000049134.43	SAMN46491173	clinical	cd_8_group_12443	cd_4_group_13465	cd_2_group_12681
PDT002601127.1	PDS000049134.43	SAMN46506354	clinical	cd_8_group_12443	cd_4_group_13465	cd_2_group_12681
PDT002567095.1	PDS000050057.32	SAMN46267075	clinical	cd_8_group_12444	cd_4_group_13466	cd_2_group_12682
PDT002582840.1	PDS000050057.32	SAMN46294582	clinical	cd_8_group_12444	cd_4_group_13466	cd_2_group_12682
PDT002589947.1	PDS000050057.32	SAMN46388992	clinical	cd_8_group_12444	cd_4_group_13466	cd_2_group_12682
PDT002589949.1	PDS000050057.32	SAMN46389016	clinical	cd_8_group_12444	cd_4_group_13466	cd_2_group_12682
PDT002588951.1	PDS000191135.45	SAMN46370300	clinical	cd_8_group_12445	cd_4_group_13468	-
PDT002567108.1	PDS000191135.45	SAMN46267261	clinical	cd_8_group_12445	cd_4_group_13468	cd_2_group_12686
PDT002567141.1	PDS000191135.45	SAMN46267373	clinical	cd_8_group_12445	cd_4_group_13468	cd_2_group_12686
PDT002585153.1	PDS000191135.45	SAMN46307317	clinical	cd_8_group_12445	cd_4_group_13468	cd_2_group_12686
PDT002586863.1	PDS000191135.45	SAMN46318092	clinical	cd_8_group_12445	cd_4_group_13468	cd_2_group_12686
PDT002586926.1	PDS000191135.45	SAMN46318247	clinical	cd_8_group_12445	cd_4_group_13468	cd_2_group_12686
PDT002587958.1	PDS000191135.45	SAMN46348908	clinical	cd_8_group_12445	cd_4_group_13468	cd_2_group_12686
PDT002588858.1	PDS000191135.45	SAMN46370072	clinical	cd_8_group_12445	cd_4_group_13468	cd_2_group_12686
PDT002588870.1	PDS000191135.45	SAMN46370121	clinical	cd_8_group_12445	cd_4_group_13468	cd_2_group_12686
PDT002588895.1	PDS000191135.45	SAMN46370203	clinical	cd_8_group_12445	cd_4_group_13468	cd_2_group_12686
PDT002588901.1	PDS000191135.45	SAMN46370197	clinical	cd_8_group_12445	cd_4_group_13468	cd_2_group_12686
PDT002589848.1	PDS000191135.45	SAMN46388308	clinical	cd_8_group_12445	cd_4_group_13468	cd_2_group_12686
PDT002591185.1	PDS000191135.45	SAMN46408025	clinical	cd_8_group_12445	cd_4_group_13468	cd_2_group_12686
PDT002607542.1	PDS000191135.45	SAMN46532820	clinical	cd_8_group_12445	cd_4_group_13468	cd_2_group_12686
PDT002567117.1	PDS000215667.1	SAMN46267260	clinical	cd_8_group_12446	cd_4_group_13469	-
PDT002582704.1	PDS000215667.1	SAMN46293576	clinical	cd_8_group_12446	cd_4_group_13469	-
PDT002567123.1	PDS000022685.73	SAMN46267268	clinical	cd_8_group_12447	cd_4_group_13470	cd_2_group_12687
PDT002616339.1	PDS000022685.73	SAMN46736919	environmental/other	cd_8_group_12447	cd_4_group_13470	cd_2_group_12687
PDT002616367.1	PDS000198723.18	SAMN46736960	clinical	cd_8_group_12448	-	-
PDT002567127.1	PDS000198723.18	SAMN46267295	clinical	cd_8_group_12448	cd_4_group_13471	-
PDT002589857.1	PDS000198723.18	SAMN46388340	clinical	cd_8_group_12448	cd_4_group_13471	-
PDT002567137.1	PDS000003001.27	SAMN46267371	clinical	cd_8_group_12449	cd_4_group_13473	cd_2_group_12689
PDT002582855.1	PDS000003001.27	SAMN46294618	clinical	cd_8_group_12449	cd_4_group_13473	cd_2_group_12689
PDT002589882.1	PDS000003001.27	SAMN46388441	clinical	cd_8_group_12449	cd_4_group_13473	cd_2_group_12689
PDT000568392.1	PDS000049228.55	SAMN12597907	environmental/other	cd_8_group_1245	-	-
PDT000640246.1	PDS000049228.55	SAMN13492710	environmental/other	cd_8_group_1245	-	-
PDT001383967.1	PDS000049228.55	SAMEA7490005	NULL	cd_8_group_1245	-	-
PDT001742842.1	PDS000049228.55	SAMEA5326699	clinical	cd_8_group_1245	-	-
PDT001745270.1	PDS000049228.55	SAMEA3711406	NULL	cd_8_group_1245	-	-
PDT001753075.1	PDS000049228.55	SAMEA6936295	clinical	cd_8_group_1245	-	-
PDT001753632.1	PDS000049228.55	SAMEA6935585	NULL	cd_8_group_1245	-	-
PDT001755018.1	PDS000049228.55	SAMEA72503668	NULL	cd_8_group_1245	-	-
PDT001780015.1	PDS000049228.55	SAMN13011783	clinical	cd_8_group_1245	-	-
PDT001780033.1	PDS000049228.55	SAMN13011766	clinical	cd_8_group_1245	-	-
PDT002107934.1	PDS000049228.55	SAMN34728929	environmental/other	cd_8_group_1245	-	-
PDT002598680.1	PDS000049228.55	SAMN46478710	clinical	cd_8_group_1245	-	-
PDT002638345.1	PDS000049228.55	SAMEA117562097	NULL	cd_8_group_1245	-	-
PDT002665547.1	PDS000049228.55	SAMEA117733308	clinical	cd_8_group_1245	-	-
PDT001749824.1	PDS000049228.55	SAMEA3391601	NULL	cd_8_group_1245	cd_4_group_10460	cd_2_group_9643
PDT002877789.1	PDS000049228.55	SAMN15617657	clinical	cd_8_group_1245	cd_4_group_10460	cd_2_group_9643
PDT001747067.1	PDS000049228.55	SAMEA2274744	NULL	cd_8_group_1245	cd_4_group_1058	-
PDT001753067.1	PDS000049228.55	SAMEA6936268	clinical	cd_8_group_1245	cd_4_group_1058	-
PDT002107923.1	PDS000049228.55	SAMN34728938	environmental/other	cd_8_group_1245	cd_4_group_1058	-
PDT000174030.2	PDS000049228.55	SAMN06172357	clinical	cd_8_group_1245	cd_4_group_1058	cd_2_group_870
PDT000553732.1	PDS000049228.55	SAMN12422980	clinical	cd_8_group_1245	cd_4_group_1058	cd_2_group_870
PDT000553995.1	PDS000049228.55	SAMN12423224	clinical	cd_8_group_1245	cd_4_group_1058	cd_2_group_870
PDT000562169.1	PDS000049228.55	SAMN12558227	clinical	cd_8_group_1245	cd_4_group_1058	cd_2_group_870
PDT000567122.1	PDS000049228.55	SAMN12590781	clinical	cd_8_group_1245	cd_4_group_1058	cd_2_group_870
PDT001748982.1	PDS000049228.55	SAMEA3165037	NULL	cd_8_group_1245	cd_4_group_1058	cd_2_group_870
PDT001750426.1	PDS000049228.55	SAMN15516456	clinical	cd_8_group_1245	cd_4_group_1058	cd_2_group_870
PDT001750655.1	PDS000049228.55	SAMN15516480	clinical	cd_8_group_1245	cd_4_group_1058	cd_2_group_870
PDT001752711.1	PDS000049228.55	SAMEA6935803	NULL	cd_8_group_1245	cd_4_group_1058	cd_2_group_870
PDT001752760.1	PDS000049228.55	SAMEA6935905	NULL	cd_8_group_1245	cd_4_group_1058	cd_2_group_870
PDT001752953.1	PDS000049228.55	SAMEA6936075	clinical	cd_8_group_1245	cd_4_group_1058	cd_2_group_870
PDT001752954.1	PDS000049228.55	SAMEA6936556	clinical	cd_8_group_1245	cd_4_group_1058	cd_2_group_870
PDT001752961.1	PDS000049228.55	SAMEA6936086	clinical	cd_8_group_1245	cd_4_group_1058	cd_2_group_870
PDT001752972.1	PDS000049228.55	SAMEA6935783	clinical	cd_8_group_1245	cd_4_group_1058	cd_2_group_870
PDT001753146.1	PDS000049228.55	SAMEA6936425	clinical	cd_8_group_1245	cd_4_group_1058	cd_2_group_870
PDT001753938.1	PDS000049228.55	SAMEA6936308	NULL	cd_8_group_1245	cd_4_group_1058	cd_2_group_870
PDT001753948.1	PDS000049228.55	SAMEA6936343	NULL	cd_8_group_1245	cd_4_group_1058	cd_2_group_870
PDT001916538.1	PDS000049228.55	SAMEA114072026	NULL	cd_8_group_1245	cd_4_group_1058	cd_2_group_870
PDT001756390.1	PDS000049228.55	SAMEA7632368	NULL	cd_8_group_1245	cd_4_group_10781	cd_2_group_9956
PDT001756391.1	PDS000049228.55	SAMEA7632369	NULL	cd_8_group_1245	cd_4_group_10781	cd_2_group_9956
PDT001756408.1	PDS000049228.55	SAMEA7632386	NULL	cd_8_group_1245	cd_4_group_10781	cd_2_group_9956
PDT001756430.1	PDS000049228.55	SAMEA7632408	NULL	cd_8_group_1245	cd_4_group_10781	cd_2_group_9956
PDT001756483.1	PDS000049228.55	SAMEA7632463	NULL	cd_8_group_1245	cd_4_group_10781	cd_2_group_9956
PDT001756507.1	PDS000049228.55	SAMEA7632487	NULL	cd_8_group_1245	cd_4_group_10781	cd_2_group_9956
PDT001819896.1	PDS000049228.55	SAMEA112763452	NULL	cd_8_group_1245	cd_4_group_10781	cd_2_group_9956
PDT002567035.1	PDS000049228.55	SAMN46266360	clinical	cd_8_group_1245	cd_4_group_13452	cd_2_group_12661
PDT002582780.1	PDS000049228.55	SAMN46294351	clinical	cd_8_group_1245	cd_4_group_13452	cd_2_group_12661
PDT002587951.1	PDS000049228.55	SAMN46348859	clinical	cd_8_group_1245	cd_4_group_13452	cd_2_group_12661
PDT002589914.1	PDS000049228.55	SAMN46388767	clinical	cd_8_group_1245	cd_4_group_13452	cd_2_group_12661
PDT002591828.1	PDS000049228.55	SAMN46417709	clinical	cd_8_group_1245	cd_4_group_13452	cd_2_group_12661
PDT002585062.1	PDS000049228.55	SAMN46307138	clinical	cd_8_group_1245	cd_4_group_13605	cd_2_group_12840
PDT002587855.1	PDS000049228.55	SAMN46348268	clinical	cd_8_group_1245	cd_4_group_13605	cd_2_group_12840
PDT002587969.1	PDS000049228.55	SAMN46348914	clinical	cd_8_group_1245	cd_4_group_13605	cd_2_group_12840
PDT002638338.1	PDS000049228.55	SAMEA117562301	NULL	cd_8_group_1245	cd_4_group_14222	cd_2_group_13538
PDT002638343.1	PDS000049228.55	SAMEA117562388	NULL	cd_8_group_1245	cd_4_group_14222	cd_2_group_13538
PDT002638366.1	PDS000049228.55	SAMEA117562372	NULL	cd_8_group_1245	cd_4_group_14222	cd_2_group_13538
PDT002638480.1	PDS000049228.55	SAMEA117563378	NULL	cd_8_group_1245	cd_4_group_14222	cd_2_group_13538
PDT002638673.1	PDS000049228.55	SAMEA117563301	NULL	cd_8_group_1245	cd_4_group_14222	cd_2_group_13538
PDT002650755.1	PDS000049228.55	SAMEA117562188	NULL	cd_8_group_1245	cd_4_group_14222	cd_2_group_13538
PDT000552785.1	PDS000049228.55	SAMN12417265	environmental/other	cd_8_group_1245	cd_4_group_4173	cd_2_group_3499
PDT000552892.1	PDS000049228.55	SAMN12417818	environmental/other	cd_8_group_1245	cd_4_group_4173	cd_2_group_3499
PDT000711224.1	PDS000049228.55	SAMN14418338	environmental/other	cd_8_group_1245	cd_4_group_4173	cd_2_group_3499
PDT000804602.2	PDS000049228.55	SAMN15756161	environmental/other	cd_8_group_1245	cd_4_group_4173	cd_2_group_3499
PDT000554853.1	PDS000049228.55	SAMN12492403	environmental/other	cd_8_group_1245	cd_4_group_4182	-
PDT000559507.1	PDS000049228.55	SAMN12546920	clinical	cd_8_group_1245	cd_4_group_4182	-
PDT001916470.1	PDS000049228.55	SAMEA114071916	NULL	cd_8_group_1245	cd_4_group_4182	-
PDT002127131.1	PDS000049228.55	SAMN40534109	environmental/other	cd_8_group_1245	cd_4_group_4182	-
PDT002127132.1	PDS000049228.55	SAMN40534105	environmental/other	cd_8_group_1245	cd_4_group_4182	-
PDT000552805.1	PDS000049228.55	SAMN12417254	environmental/other	cd_8_group_1245	cd_4_group_4182	cd_2_group_3509
PDT000554775.1	PDS000049228.55	SAMN12492317	environmental/other	cd_8_group_1245	cd_4_group_4182	cd_2_group_3509
PDT000554803.1	PDS000049228.55	SAMN12492339	environmental/other	cd_8_group_1245	cd_4_group_4182	cd_2_group_3509
PDT000554939.1	PDS000049228.55	SAMN12492460	environmental/other	cd_8_group_1245	cd_4_group_4182	cd_2_group_3509
PDT000555197.1	PDS000049228.55	SAMN12495363	clinical	cd_8_group_1245	cd_4_group_4182	cd_2_group_3509
PDT000555207.1	PDS000049228.55	SAMN12495359	environmental/other	cd_8_group_1245	cd_4_group_4182	cd_2_group_3509
PDT000556182.1	PDS000049228.55	SAMN12499410	environmental/other	cd_8_group_1245	cd_4_group_4182	cd_2_group_3509
PDT000556281.1	PDS000049228.55	SAMN12499487	environmental/other	cd_8_group_1245	cd_4_group_4182	cd_2_group_3509
PDT002127130.1	PDS000049228.55	SAMN40534116	environmental/other	cd_8_group_1245	cd_4_group_4182	cd_2_group_3509
PDT002127133.1	PDS000049228.55	SAMN40534091	environmental/other	cd_8_group_1245	cd_4_group_4182	cd_2_group_3509
PDT000553613.1	PDS000049228.55	SAMN12422849	environmental/other	cd_8_group_1245	cd_4_group_4262	cd_2_group_3596
PDT000685668.1	PDS000049228.55	SAMN14113725	environmental/other	cd_8_group_1245	cd_4_group_4262	cd_2_group_3596
PDT000554473.1	PDS000049228.55	SAMN12476602	clinical	cd_8_group_1245	cd_4_group_4288	-
PDT000568398.1	PDS000049228.55	SAMN12597923	clinical	cd_8_group_1245	cd_4_group_4288	-
PDT001780460.1	PDS000049228.55	SAMEA5554424	NULL	cd_8_group_1245	cd_4_group_4288	-
PDT002609060.1	PDS000049228.55	SAMN46547203	clinical	cd_8_group_1245	cd_4_group_4288	-
PDT000553811.1	PDS000049228.55	SAMN12423043	environmental/other	cd_8_group_1245	cd_4_group_4288	cd_2_group_3623
PDT000558999.1	PDS000049228.55	SAMN12539359	clinical	cd_8_group_1245	cd_4_group_4288	cd_2_group_3623
PDT000559427.1	PDS000049228.55	SAMN12546782	clinical	cd_8_group_1245	cd_4_group_4288	cd_2_group_3623
PDT000562163.1	PDS000049228.55	SAMN12558241	clinical	cd_8_group_1245	cd_4_group_4288	cd_2_group_3623
PDT000576988.1	PDS000049228.55	SAMN12662649	environmental/other	cd_8_group_1245	cd_4_group_4288	cd_2_group_3623
PDT000635577.1	PDS000049228.55	SAMN13378982	environmental/other	cd_8_group_1245	cd_4_group_4288	cd_2_group_3623
PDT000649172.1	PDS000049228.55	SAMN13659076	environmental/other	cd_8_group_1245	cd_4_group_4288	cd_2_group_3623
PDT000652088.1	PDS000049228.55	SAMN13704640	environmental/other	cd_8_group_1245	cd_4_group_4288	cd_2_group_3623
PDT002593565.1	PDS000049228.55	SAMN46422697	clinical	cd_8_group_1245	cd_4_group_4288	cd_2_group_3623
PDT002595680.1	PDS000049228.55	SAMN46431208	clinical	cd_8_group_1245	cd_4_group_4288	cd_2_group_3623
PDT002598578.1	PDS000049228.55	SAMN46478419	clinical	cd_8_group_1245	cd_4_group_4288	cd_2_group_3623
PDT002602797.1	PDS000049228.55	SAMN46512536	clinical	cd_8_group_1245	cd_4_group_4288	cd_2_group_3623
PDT002602820.1	PDS000049228.55	SAMN46512545	clinical	cd_8_group_1245	cd_4_group_4288	cd_2_group_3623
PDT002603163.1	PDS000049228.55	SAMN46513092	clinical	cd_8_group_1245	cd_4_group_4288	cd_2_group_3623
PDT002607688.1	PDS000049228.55	SAMN46533513	clinical	cd_8_group_1245	cd_4_group_4288	cd_2_group_3623
PDT002607717.1	PDS000049228.55	SAMN46533637	clinical	cd_8_group_1245	cd_4_group_4288	cd_2_group_3623
PDT000554472.1	PDS000049228.55	SAMN12476600	environmental/other	cd_8_group_1245	cd_4_group_4288	cd_2_group_3699
PDT000562178.1	PDS000049228.55	SAMN12558263	clinical	cd_8_group_1245	cd_4_group_4288	cd_2_group_3699
PDT000564345.1	PDS000049228.55	SAMN12573714	clinical	cd_8_group_1245	cd_4_group_4288	cd_2_group_3699
PDT000567188.1	PDS000049228.55	SAMN12590873	environmental/other	cd_8_group_1245	cd_4_group_4288	cd_2_group_3699
PDT000567476.1	PDS000049228.55	SAMN12593982	environmental/other	cd_8_group_1245	cd_4_group_4288	cd_2_group_3699
PDT000568345.1	PDS000049228.55	SAMN12597868	clinical	cd_8_group_1245	cd_4_group_4288	cd_2_group_3699
PDT000568426.1	PDS000049228.55	SAMN12597950	clinical	cd_8_group_1245	cd_4_group_4288	cd_2_group_3699
PDT000568505.1	PDS000049228.55	SAMN12598016	clinical	cd_8_group_1245	cd_4_group_4288	cd_2_group_3699
PDT000571902.1	PDS000049228.55	SAMN12622036	clinical	cd_8_group_1245	cd_4_group_4288	cd_2_group_3699
PDT000573455.1	PDS000049228.55	SAMN12629055	clinical	cd_8_group_1245	cd_4_group_4288	cd_2_group_3699
PDT000574703.1	PDS000049228.55	SAMN12643304	clinical	cd_8_group_1245	cd_4_group_4288	cd_2_group_3699
PDT000575465.1	PDS000049228.55	SAMN12648724	clinical	cd_8_group_1245	cd_4_group_4288	cd_2_group_3699
PDT000576371.1	PDS000049228.55	SAMN12659310	clinical	cd_8_group_1245	cd_4_group_4288	cd_2_group_3699
PDT000578546.1	PDS000049228.55	SAMN12669660	clinical	cd_8_group_1245	cd_4_group_4288	cd_2_group_3699
PDT000578820.1	PDS000049228.55	SAMN12670614	clinical	cd_8_group_1245	cd_4_group_4288	cd_2_group_3699
PDT001745253.1	PDS000049228.55	SAMEA3711389	NULL	cd_8_group_1245	cd_4_group_4288	cd_2_group_3699
PDT001745894.1	PDS000049228.55	SAMEA4443412	NULL	cd_8_group_1245	cd_4_group_4288	cd_2_group_3699
PDT001745917.1	PDS000049228.55	SAMEA4443520	NULL	cd_8_group_1245	cd_4_group_4288	cd_2_group_3699
PDT001745930.1	PDS000049228.55	SAMEA4443588	NULL	cd_8_group_1245	cd_4_group_4288	cd_2_group_3699
PDT001755487.1	PDS000049228.55	SAMEA103920113	NULL	cd_8_group_1245	cd_4_group_4288	cd_2_group_3699
PDT001780485.1	PDS000049228.55	SAMEA5554420	NULL	cd_8_group_1245	cd_4_group_4288	cd_2_group_3699
PDT001765064.1	PDS000049228.55	SAMEA104390043	NULL	cd_8_group_1245	cd_4_group_4982	-
PDT000567161.1	PDS000049228.55	SAMN12590787	clinical	cd_8_group_1245	cd_4_group_4982	cd_2_group_4248
PDT001737738.1	PDS000049228.55	SAMEA111483160	NULL	cd_8_group_1245	cd_4_group_4982	cd_2_group_4248
PDT001737786.1	PDS000049228.55	SAMEA111483200	NULL	cd_8_group_1245	cd_4_group_4982	cd_2_group_4248
PDT000579690.1	PDS000049228.55	SAMN12673116	clinical	cd_8_group_1245	cd_4_group_5369	-
PDT000690785.1	PDS000049228.55	SAMN10250874	clinical	cd_8_group_1245	cd_4_group_5369	-
PDT001753622.1	PDS000049228.55	SAMEA6935576	NULL	cd_8_group_1245	cd_4_group_5369	-
PDT000576409.1	PDS000049228.55	SAMN12659320	clinical	cd_8_group_1245	cd_4_group_5369	cd_2_group_4664
PDT000577239.1	PDS000049228.55	SAMN12662966	clinical	cd_8_group_1245	cd_4_group_5369	cd_2_group_4664
PDT000578880.1	PDS000049228.55	SAMN12670509	clinical	cd_8_group_1245	cd_4_group_5369	cd_2_group_4664
PDT000588159.1	PDS000049228.55	SAMN12647218	environmental/other	cd_8_group_1245	cd_4_group_5369	cd_2_group_4873
PDT001743058.1	PDS000049228.55	SAMEA5326990	NULL	cd_8_group_1245	cd_4_group_5369	cd_2_group_4873
PDT001747153.1	PDS000049228.55	SAMEA2274835	NULL	cd_8_group_1245	cd_4_group_5369	cd_2_group_4873
PDT001747826.1	PDS000049228.55	SAMEA2361379	NULL	cd_8_group_1245	cd_4_group_5369	cd_2_group_4873
PDT001747827.1	PDS000049228.55	SAMEA2361380	NULL	cd_8_group_1245	cd_4_group_5369	cd_2_group_4873
PDT001752597.1	PDS000049228.55	SAMEA6935847	NULL	cd_8_group_1245	cd_4_group_5369	cd_2_group_4873
PDT001757490.1	PDS000049228.55	SAMN08443852	clinical	cd_8_group_1245	cd_4_group_5369	cd_2_group_4873
PDT001763512.1	PDS000049228.55	SAMEA111522888	NULL	cd_8_group_1245	cd_4_group_5369	cd_2_group_4873
PDT002877886.1	PDS000049228.55	SAMN15617898	environmental/other	cd_8_group_1245	cd_4_group_5369	cd_2_group_4873
PDT001745864.1	PDS000049228.55	SAMEA4443258	NULL	cd_8_group_1245	cd_4_group_5369	cd_2_group_9301
PDT001745948.1	PDS000049228.55	SAMEA4443217	NULL	cd_8_group_1245	cd_4_group_5369	cd_2_group_9301
PDT001000965.1	PDS000049228.55	SAMN18634914	clinical	cd_8_group_1245	cd_4_group_7066	cd_2_group_6301
PDT001737729.1	PDS000049228.55	SAMEA111483206	NULL	cd_8_group_1245	cd_4_group_7066	cd_2_group_6301
PDT001737770.1	PDS000049228.55	SAMEA111483237	NULL	cd_8_group_1245	cd_4_group_7066	cd_2_group_6301
PDT001737846.1	PDS000049228.55	SAMEA111483207	NULL	cd_8_group_1245	cd_4_group_7066	cd_2_group_6301
PDT001756538.1	PDS000049228.55	SAMEA7632518	clinical	cd_8_group_1245	cd_4_group_7066	cd_2_group_6301
PDT001906042.1	PDS000049228.55	SAMEA114071944	NULL	cd_8_group_1245	cd_4_group_7066	cd_2_group_6301
PDT001906048.1	PDS000049228.55	SAMEA114071952	NULL	cd_8_group_1245	cd_4_group_7066	cd_2_group_6301
PDT001741406.1	PDS000049228.55	SAMN08125677	clinical	cd_8_group_1245	cd_4_group_9745	-
PDT001742824.1	PDS000049228.55	SAMEA5326700	clinical	cd_8_group_1245	cd_4_group_9745	-
PDT002567143.1	PDS000048846.61	SAMN46267469	clinical	cd_8_group_12450	cd_4_group_13475	cd_2_group_12694
PDT002582859.1	PDS000048846.61	SAMN46294651	clinical	cd_8_group_12450	cd_4_group_13475	cd_2_group_12694
PDT002588824.1	PDS000048846.61	SAMN46369905	clinical	cd_8_group_12450	cd_4_group_13475	cd_2_group_12694
PDT002591784.1	PDS000048846.61	SAMN46417650	clinical	cd_8_group_12450	cd_4_group_13475	cd_2_group_12694
PDT002595799.1	PDS000048846.61	SAMN46431884	clinical	cd_8_group_12450	cd_4_group_13475	cd_2_group_12694
PDT002685919.1	PDS000048846.61	SAMEA115677777	clinical	cd_8_group_12450	cd_4_group_13475	cd_2_group_12694
PDT002567145.1	PDS000048796.66	SAMN46267471	clinical	cd_8_group_12451	cd_4_group_13476	cd_2_group_12695
PDT002582727.1	PDS000048796.66	SAMN46294022	clinical	cd_8_group_12451	cd_4_group_13476	cd_2_group_12695
PDT002589922.1	PDS000048796.66	SAMN46388836	clinical	cd_8_group_12451	cd_4_group_13476	cd_2_group_12695
PDT002601325.1	PDS000049527.32	SAMN46506312	clinical	cd_8_group_12452	-	-
PDT002567146.1	PDS000049527.32	SAMN46267467	clinical	cd_8_group_12452	cd_4_group_13477	cd_2_group_12696
PDT002582723.1	PDS000049527.32	SAMN46293998	clinical	cd_8_group_12452	cd_4_group_13477	cd_2_group_12696
PDT002590966.1	PDS000049527.32	SAMN46407582	clinical	cd_8_group_12452	cd_4_group_13477	cd_2_group_12696
PDT002609340.1	PDS000049527.32	SAMN46547934	clinical	cd_8_group_12452	cd_4_group_13919	-
PDT002595506.1	PDS000049527.32	SAMN46430773	clinical	cd_8_group_12452	cd_4_group_13919	cd_2_group_13189
PDT002598576.1	PDS000049527.32	SAMN46478425	clinical	cd_8_group_12452	cd_4_group_13919	cd_2_group_13189
PDT002567151.1	PDS000021440.48	SAMN46268010	clinical	cd_8_group_12453	cd_4_group_13479	cd_2_group_12699
PDT002582818.1	PDS000021440.48	SAMN46294424	clinical	cd_8_group_12453	cd_4_group_13479	cd_2_group_12699
PDT002589921.1	PDS000021440.48	SAMN46388828	clinical	cd_8_group_12453	cd_4_group_13479	cd_2_group_12699
PDT002567152.1	PDS000217382.2	SAMN46268006	clinical	cd_8_group_12454	cd_4_group_13480	cd_2_group_12700
PDT002582752.1	PDS000217382.2	SAMN46294229	clinical	cd_8_group_12454	cd_4_group_13480	cd_2_group_12700
PDT002567158.1	PDS000215079.1	SAMN46267473	clinical	cd_8_group_12455	cd_4_group_13481	cd_2_group_12701
PDT002567346.1	PDS000215079.1	SAMN46268451	clinical	cd_8_group_12455	cd_4_group_13481	cd_2_group_12701
PDT002604671.1	PDS000149837.4	SAMN46522291	clinical	cd_8_group_12456	cd_4_group_13482	-
PDT002567159.1	PDS000149837.4	SAMN46268030	clinical	cd_8_group_12456	cd_4_group_13482	cd_2_group_12702
PDT002598682.1	PDS000149837.4	SAMN46478717	clinical	cd_8_group_12456	cd_4_group_13482	cd_2_group_12702
PDT002567162.1	PDS000146807.7	SAMN46268012	clinical	cd_8_group_12457	cd_4_group_13483	cd_2_group_12703
PDT002582730.1	PDS000146807.7	SAMN46294011	clinical	cd_8_group_12457	cd_4_group_13483	cd_2_group_12703
PDT002591215.1	PDS000146807.7	SAMN46408114	clinical	cd_8_group_12457	cd_4_group_13483	cd_2_group_12703
PDT002593596.1	PDS000146807.7	SAMN46422728	clinical	cd_8_group_12457	cd_4_group_13483	cd_2_group_12703
PDT002601362.1	PDS000146807.7	SAMN46506466	clinical	cd_8_group_12457	cd_4_group_13483	cd_2_group_12703
PDT002567166.1	PDS000048951.48	SAMN46268051	clinical	cd_8_group_12458	-	-
PDT002582847.1	PDS000048951.48	SAMN46294587	clinical	cd_8_group_12458	-	-
PDT002599424.1	PDS000048951.48	SAMN46491155	clinical	cd_8_group_12458	-	-
PDT002678562.1	PDS000048951.48	SAMEA117826322	NULL	cd_8_group_12458	-	-
PDT002567167.1	PDS000218428.1	SAMN46268032	clinical	cd_8_group_12459	cd_4_group_13484	cd_2_group_12704
PDT002618161.1	PDS000218428.1	SAMN46745251	clinical	cd_8_group_12459	cd_4_group_13484	cd_2_group_12704
PDT000174033.2	PDS000022399.189	SAMN06173478	clinical	cd_8_group_1246	-	-
PDT000788268.1	PDS000022399.189	SAMN15537649	clinical	cd_8_group_1246	cd_4_group_6438	-
PDT000986104.1	PDS000022399.189	SAMN18332799	clinical	cd_8_group_1246	cd_4_group_6438	-
PDT002567168.1	PDS000049240.13	SAMN46268029	clinical	cd_8_group_12460	cd_4_group_13485	-
PDT002583503.1	PDS000049240.13	SAMN46302963	clinical	cd_8_group_12460	cd_4_group_13485	-
PDT002567179.1	PDS000215682.5	SAMN46268050	clinical	cd_8_group_12461	cd_4_group_13487	cd_2_group_12706
PDT002582832.1	PDS000215682.5	SAMN46294421	clinical	cd_8_group_12461	cd_4_group_13487	cd_2_group_12706
PDT002583476.1	PDS000215682.5	SAMN46302543	clinical	cd_8_group_12461	cd_4_group_13487	cd_2_group_12706
PDT002586880.1	PDS000215682.5	SAMN46318094	clinical	cd_8_group_12461	cd_4_group_13487	cd_2_group_12706
PDT002586957.1	PDS000215682.5	SAMN46318692	clinical	cd_8_group_12461	cd_4_group_13487	cd_2_group_12706
PDT002587839.1	PDS000215682.5	SAMN46348254	clinical	cd_8_group_12461	cd_4_group_13487	cd_2_group_12706
PDT002587863.1	PDS000215682.5	SAMN46348285	clinical	cd_8_group_12461	cd_4_group_13487	cd_2_group_12706
PDT002587871.1	PDS000215682.5	SAMN46348294	clinical	cd_8_group_12461	cd_4_group_13487	cd_2_group_12706
PDT002587876.1	PDS000215682.5	SAMN46348307	clinical	cd_8_group_12461	cd_4_group_13487	cd_2_group_12706
PDT002587877.1	PDS000215682.5	SAMN46348305	clinical	cd_8_group_12461	cd_4_group_13487	cd_2_group_12706
PDT002587878.1	PDS000215682.5	SAMN46348303	clinical	cd_8_group_12461	cd_4_group_13487	cd_2_group_12706
PDT002587879.1	PDS000215682.5	SAMN46348309	clinical	cd_8_group_12461	cd_4_group_13487	cd_2_group_12706
PDT002587895.1	PDS000215682.5	SAMN46348316	clinical	cd_8_group_12461	cd_4_group_13487	cd_2_group_12706
PDT002587906.1	PDS000215682.5	SAMN46348328	clinical	cd_8_group_12461	cd_4_group_13487	cd_2_group_12706
PDT002587916.1	PDS000215682.5	SAMN46348411	clinical	cd_8_group_12461	cd_4_group_13487	cd_2_group_12706
PDT002587923.1	PDS000215682.5	SAMN46348583	clinical	cd_8_group_12461	cd_4_group_13487	cd_2_group_12706
PDT002587926.1	PDS000215682.5	SAMN46348584	clinical	cd_8_group_12461	cd_4_group_13487	cd_2_group_12706
PDT002587931.1	PDS000215682.5	SAMN46348576	clinical	cd_8_group_12461	cd_4_group_13487	cd_2_group_12706
PDT002587985.1	PDS000215682.5	SAMN46348931	clinical	cd_8_group_12461	cd_4_group_13487	cd_2_group_12706
PDT002587990.1	PDS000215682.5	SAMN46348941	clinical	cd_8_group_12461	cd_4_group_13487	cd_2_group_12706
PDT002587992.1	PDS000215682.5	SAMN46348950	clinical	cd_8_group_12461	cd_4_group_13487	cd_2_group_12706
PDT002587997.1	PDS000215682.5	SAMN46349260	clinical	cd_8_group_12461	cd_4_group_13487	cd_2_group_12706
PDT002588791.1	PDS000215682.5	SAMN46369865	clinical	cd_8_group_12461	cd_4_group_13487	cd_2_group_12706
PDT002588800.1	PDS000215682.5	SAMN46369888	clinical	cd_8_group_12461	cd_4_group_13487	cd_2_group_12706
PDT002588826.1	PDS000215682.5	SAMN46369913	clinical	cd_8_group_12461	cd_4_group_13487	cd_2_group_12706
PDT002588851.1	PDS000215682.5	SAMN46370078	clinical	cd_8_group_12461	cd_4_group_13487	cd_2_group_12706
PDT002588852.1	PDS000215682.5	SAMN46370070	clinical	cd_8_group_12461	cd_4_group_13487	cd_2_group_12706
PDT002588863.1	PDS000215682.5	SAMN46370115	clinical	cd_8_group_12461	cd_4_group_13487	cd_2_group_12706
PDT002588865.1	PDS000215682.5	SAMN46370119	clinical	cd_8_group_12461	cd_4_group_13487	cd_2_group_12706
PDT002588883.1	PDS000215682.5	SAMN46370163	clinical	cd_8_group_12461	cd_4_group_13487	cd_2_group_12706
PDT002588961.1	PDS000215682.5	SAMN46370361	clinical	cd_8_group_12461	cd_4_group_13487	cd_2_group_12706
PDT002589800.1	PDS000215682.5	SAMN46388101	clinical	cd_8_group_12461	cd_4_group_13487	cd_2_group_12706
PDT002589833.1	PDS000215682.5	SAMN46388281	clinical	cd_8_group_12461	cd_4_group_13487	cd_2_group_12706
PDT002589835.1	PDS000215682.5	SAMN46388264	clinical	cd_8_group_12461	cd_4_group_13487	cd_2_group_12706
PDT002589836.1	PDS000215682.5	SAMN46388262	clinical	cd_8_group_12461	cd_4_group_13487	cd_2_group_12706
PDT002589839.1	PDS000215682.5	SAMN46388316	clinical	cd_8_group_12461	cd_4_group_13487	cd_2_group_12706
PDT002589840.1	PDS000215682.5	SAMN46388321	clinical	cd_8_group_12461	cd_4_group_13487	cd_2_group_12706
PDT002589843.1	PDS000215682.5	SAMN46388314	clinical	cd_8_group_12461	cd_4_group_13487	cd_2_group_12706
PDT002589866.1	PDS000215682.5	SAMN46388438	clinical	cd_8_group_12461	cd_4_group_13487	cd_2_group_12706
PDT002589875.1	PDS000215682.5	SAMN46388435	clinical	cd_8_group_12461	cd_4_group_13487	cd_2_group_12706
PDT002589878.1	PDS000215682.5	SAMN46388506	clinical	cd_8_group_12461	cd_4_group_13487	cd_2_group_12706
PDT002589889.1	PDS000215682.5	SAMN46388524	clinical	cd_8_group_12461	cd_4_group_13487	cd_2_group_12706
PDT002589901.1	PDS000215682.5	SAMN46388540	clinical	cd_8_group_12461	cd_4_group_13487	cd_2_group_12706
PDT002589902.1	PDS000215682.5	SAMN46388535	clinical	cd_8_group_12461	cd_4_group_13487	cd_2_group_12706
PDT002589931.1	PDS000215682.5	SAMN46388962	clinical	cd_8_group_12461	cd_4_group_13487	cd_2_group_12706
PDT002589940.1	PDS000215682.5	SAMN46388975	clinical	cd_8_group_12461	cd_4_group_13487	cd_2_group_12706
PDT002589944.1	PDS000215682.5	SAMN46388998	clinical	cd_8_group_12461	cd_4_group_13487	cd_2_group_12706
PDT002590957.1	PDS000215682.5	SAMN46407619	clinical	cd_8_group_12461	cd_4_group_13487	cd_2_group_12706
PDT002590974.1	PDS000215682.5	SAMN46407608	clinical	cd_8_group_12461	cd_4_group_13487	cd_2_group_12706
PDT002590987.1	PDS000215682.5	SAMN46407689	clinical	cd_8_group_12461	cd_4_group_13487	cd_2_group_12706
PDT002591015.1	PDS000215682.5	SAMN46407716	clinical	cd_8_group_12461	cd_4_group_13487	cd_2_group_12706
PDT002591036.1	PDS000215682.5	SAMN46407767	clinical	cd_8_group_12461	cd_4_group_13487	cd_2_group_12706
PDT002591039.1	PDS000215682.5	SAMN46407708	clinical	cd_8_group_12461	cd_4_group_13487	cd_2_group_12706
PDT002591084.1	PDS000215682.5	SAMN46407943	clinical	cd_8_group_12461	cd_4_group_13487	cd_2_group_12706
PDT002591090.1	PDS000215682.5	SAMN46407795	clinical	cd_8_group_12461	cd_4_group_13487	cd_2_group_12706
PDT002591092.1	PDS000215682.5	SAMN46407812	clinical	cd_8_group_12461	cd_4_group_13487	cd_2_group_12706
PDT002591180.1	PDS000215682.5	SAMN46407959	clinical	cd_8_group_12461	cd_4_group_13487	cd_2_group_12706
PDT002591226.1	PDS000215682.5	SAMN46408066	clinical	cd_8_group_12461	cd_4_group_13487	cd_2_group_12706
PDT002591239.1	PDS000215682.5	SAMN46408131	clinical	cd_8_group_12461	cd_4_group_13487	cd_2_group_12706
PDT002591247.1	PDS000215682.5	SAMN46408140	clinical	cd_8_group_12461	cd_4_group_13487	cd_2_group_12706
PDT002591263.1	PDS000215682.5	SAMN46408804	clinical	cd_8_group_12461	cd_4_group_13487	cd_2_group_12706
PDT002591303.1	PDS000215682.5	SAMN46408974	clinical	cd_8_group_12461	cd_4_group_13487	cd_2_group_12706
PDT002591472.1	PDS000215682.5	SAMN46416868	clinical	cd_8_group_12461	cd_4_group_13487	cd_2_group_12706
PDT002591485.1	PDS000215682.5	SAMN46416889	clinical	cd_8_group_12461	cd_4_group_13487	cd_2_group_12706
PDT002591561.1	PDS000215682.5	SAMN46416967	clinical	cd_8_group_12461	cd_4_group_13487	cd_2_group_12706
PDT002591643.1	PDS000215682.5	SAMN46417012	clinical	cd_8_group_12461	cd_4_group_13487	cd_2_group_12706
PDT002591690.1	PDS000215682.5	SAMN46417068	clinical	cd_8_group_12461	cd_4_group_13487	cd_2_group_12706
PDT002591694.1	PDS000215682.5	SAMN46417096	clinical	cd_8_group_12461	cd_4_group_13487	cd_2_group_12706
PDT002591726.1	PDS000215682.5	SAMN46417280	clinical	cd_8_group_12461	cd_4_group_13487	cd_2_group_12706
PDT002591802.1	PDS000215682.5	SAMN46417682	clinical	cd_8_group_12461	cd_4_group_13487	cd_2_group_12706
PDT002591806.1	PDS000215682.5	SAMN46417685	clinical	cd_8_group_12461	cd_4_group_13487	cd_2_group_12706
PDT002591810.1	PDS000215682.5	SAMN46417689	clinical	cd_8_group_12461	cd_4_group_13487	cd_2_group_12706
PDT002591847.1	PDS000215682.5	SAMN46417780	clinical	cd_8_group_12461	cd_4_group_13487	cd_2_group_12706
PDT002567185.1	PDS000215665.1	SAMN46268097	clinical	cd_8_group_12462	cd_4_group_13488	cd_2_group_12708
PDT002582833.1	PDS000215665.1	SAMN46294439	clinical	cd_8_group_12462	cd_4_group_13488	cd_2_group_12708
PDT002567216.1	PDS000050062.18	SAMN46268184	clinical	cd_8_group_12463	cd_4_group_13493	cd_2_group_12715
PDT002582806.1	PDS000050062.18	SAMN46294342	clinical	cd_8_group_12463	cd_4_group_13493	cd_2_group_12715
PDT002589809.1	PDS000050062.18	SAMN46388208	clinical	cd_8_group_12463	cd_4_group_13493	cd_2_group_12715
PDT002567225.1	PDS000022602.73	SAMN46268192	clinical	cd_8_group_12464	cd_4_group_13494	cd_2_group_12718
PDT002567359.1	PDS000022602.73	SAMN46268461	clinical	cd_8_group_12464	cd_4_group_13494	cd_2_group_12718
PDT002582712.1	PDS000022602.73	SAMN46293929	clinical	cd_8_group_12464	cd_4_group_13494	cd_2_group_12718
PDT002589842.1	PDS000022602.73	SAMN46388312	clinical	cd_8_group_12464	cd_4_group_13494	cd_2_group_12718
PDT002567226.1	PDS000215076.1	SAMN46268187	clinical	cd_8_group_12465	cd_4_group_13495	cd_2_group_12719
PDT002567388.1	PDS000215076.1	SAMN46268487	clinical	cd_8_group_12465	cd_4_group_13495	cd_2_group_12719
PDT002567235.1	PDS000049711.14	SAMN46268290	clinical	cd_8_group_12466	cd_4_group_13499	cd_2_group_12723
PDT002582835.1	PDS000049711.14	SAMN46294436	clinical	cd_8_group_12466	cd_4_group_13499	cd_2_group_12723
PDT002600987.1	PDS000049711.14	SAMN46506086	clinical	cd_8_group_12466	cd_4_group_13499	cd_2_group_12723
PDT002604791.1	PDS000049711.14	SAMN46522500	clinical	cd_8_group_12466	cd_4_group_13499	cd_2_group_12723
PDT002607486.1	PDS000049711.14	SAMN46532751	clinical	cd_8_group_12466	cd_4_group_13499	cd_2_group_12723
PDT002607790.1	PDS000049711.14	SAMN46533950	clinical	cd_8_group_12466	cd_4_group_13499	cd_2_group_12723
PDT002609102.1	PDS000049711.14	SAMN46547342	clinical	cd_8_group_12466	cd_4_group_13499	cd_2_group_12723
PDT002611380.1	PDS000049711.14	SAMN46584408	clinical	cd_8_group_12466	cd_4_group_13499	cd_2_group_12723
PDT002567240.1	PDS000049584.4	SAMN46268301	clinical	cd_8_group_12467	cd_4_group_13500	cd_2_group_12724
PDT002582831.1	PDS000049584.4	SAMN46294434	clinical	cd_8_group_12467	cd_4_group_13500	cd_2_group_12724
PDT002591839.1	PDS000049584.4	SAMN46417781	clinical	cd_8_group_12467	cd_4_group_13500	cd_2_group_12724
PDT002587890.1	PDS000215661.7	SAMN46348313	clinical	cd_8_group_12468	cd_4_group_13501	-
PDT002567241.1	PDS000215661.7	SAMN46268297	clinical	cd_8_group_12468	cd_4_group_13501	cd_2_group_12725
PDT002582743.1	PDS000215661.7	SAMN46294213	clinical	cd_8_group_12468	cd_4_group_13501	cd_2_group_12725
PDT002588884.1	PDS000215661.7	SAMN46370161	clinical	cd_8_group_12468	cd_4_group_13501	cd_2_group_12725
PDT002593351.1	PDS000215661.7	SAMN46422454	clinical	cd_8_group_12468	cd_4_group_13501	cd_2_group_12725
PDT002603119.1	PDS000215661.7	SAMN46513044	clinical	cd_8_group_12468	cd_4_group_13501	cd_2_group_12725
PDT002608962.1	PDS000215661.7	SAMN46547100	clinical	cd_8_group_12468	cd_4_group_13501	cd_2_group_12725
PDT002611402.1	PDS000215661.7	SAMN46584423	clinical	cd_8_group_12468	cd_4_group_13501	cd_2_group_12725
PDT002567260.1	PDS000207535.8	SAMN46268326	clinical	cd_8_group_12469	cd_4_group_13502	cd_2_group_12727
PDT002582797.1	PDS000207535.8	SAMN46294350	clinical	cd_8_group_12469	cd_4_group_13502	cd_2_group_12727
PDT002588757.1	PDS000207535.8	SAMN46369760	clinical	cd_8_group_12469	cd_4_group_13502	cd_2_group_12727
PDT000174293.1	PDS000007759.5	SAMN04532291	clinical	cd_8_group_1247	cd_4_group_1061	cd_2_group_872
PDT000174294.1	PDS000007759.5	SAMN04532290	clinical	cd_8_group_1247	cd_4_group_1061	cd_2_group_872
PDT002567271.1	PDS000022713.19	SAMN46268343	clinical	cd_8_group_12470	cd_4_group_13504	cd_2_group_12729
PDT002568081.1	PDS000022713.19	SAMN46282040	clinical	cd_8_group_12470	cd_4_group_13504	cd_2_group_12729
PDT002589938.1	PDS000022713.19	SAMN46388974	clinical	cd_8_group_12470	cd_4_group_13504	cd_2_group_12729
PDT002567277.1	PDS000044828.63	SAMN46268356	clinical	cd_8_group_12471	cd_4_group_13505	cd_2_group_12730
PDT002582860.1	PDS000044828.63	SAMN46294655	clinical	cd_8_group_12471	cd_4_group_13505	cd_2_group_12730
PDT002591059.1	PDS000044828.63	SAMN46407823	clinical	cd_8_group_12471	cd_4_group_13505	cd_2_group_12730
PDT002567290.1	PDS000049081.14	SAMN46268367	clinical	cd_8_group_12472	cd_4_group_13506	cd_2_group_12731
PDT002582736.1	PDS000049081.14	SAMN46294016	clinical	cd_8_group_12472	cd_4_group_13506	cd_2_group_12731
PDT002567296.1	PDS000215664.2	SAMN46268377	clinical	cd_8_group_12473	cd_4_group_13508	cd_2_group_12732
PDT002582698.1	PDS000215664.2	SAMN46293582	clinical	cd_8_group_12473	cd_4_group_13508	cd_2_group_12732
PDT002591652.1	PDS000215664.2	SAMN46417033	clinical	cd_8_group_12473	cd_4_group_13508	cd_2_group_12732
PDT002567305.1	PDS000215660.2	SAMN46268383	clinical	cd_8_group_12474	cd_4_group_13510	cd_2_group_12735
PDT002582823.1	PDS000215660.2	SAMN46294423	clinical	cd_8_group_12474	cd_4_group_13510	cd_2_group_12735
PDT002591155.1	PDS000215660.2	SAMN46407952	clinical	cd_8_group_12474	cd_4_group_13510	cd_2_group_12735
PDT002567319.1	PDS000170437.13	SAMN46268412	clinical	cd_8_group_12475	cd_4_group_13511	cd_2_group_12737
PDT002582857.1	PDS000170437.13	SAMN46294652	clinical	cd_8_group_12475	cd_4_group_13511	cd_2_group_12737
PDT002591011.1	PDS000170437.13	SAMN46407704	clinical	cd_8_group_12475	cd_4_group_13511	cd_2_group_12737
PDT002593672.1	PDS000170437.13	SAMN46422796	clinical	cd_8_group_12475	cd_4_group_13511	cd_2_group_12737
PDT002614789.1	PDS000170437.13	SAMN46723872	clinical	cd_8_group_12475	cd_4_group_13511	cd_2_group_12737
PDT002614953.1	PDS000170437.13	SAMN46724357	clinical	cd_8_group_12475	cd_4_group_13511	cd_2_group_12737
PDT002567321.1	PDS000191009.9	SAMN46268407	clinical	cd_8_group_12476	cd_4_group_13512	cd_2_group_12738
PDT002582726.1	PDS000191009.9	SAMN46293999	clinical	cd_8_group_12476	cd_4_group_13512	cd_2_group_12738
PDT002586987.1	PDS000191009.9	SAMN46318796	clinical	cd_8_group_12476	cd_4_group_13512	cd_2_group_12738
PDT002587903.1	PDS000191009.9	SAMN46348327	clinical	cd_8_group_12476	cd_4_group_13512	cd_2_group_12738
PDT002591401.1	PDS000191009.9	SAMN46407588	clinical	cd_8_group_12476	cd_4_group_13512	cd_2_group_12738
PDT002597615.1	PDS000191009.9	SAMN46439626	clinical	cd_8_group_12476	cd_4_group_13512	cd_2_group_12738
PDT002599364.1	PDS000191009.9	SAMN46491030	clinical	cd_8_group_12476	cd_4_group_13512	cd_2_group_12738
PDT002567337.1	PDS000216902.30	SAMN46268433	clinical	cd_8_group_12477	cd_4_group_13513	cd_2_group_12740
PDT002582842.1	PDS000216902.30	SAMN46294585	clinical	cd_8_group_12477	cd_4_group_13513	cd_2_group_12740
PDT002588947.1	PDS000216902.30	SAMN46370296	clinical	cd_8_group_12477	cd_4_group_13513	cd_2_group_12740
PDT002567341.1	PDS000205467.6	SAMN46268431	clinical	cd_8_group_12478	-	-
PDT002591339.1	PDS000205467.6	SAMN46409151	clinical	cd_8_group_12478	-	-
PDT002567349.1	PDS000215674.2	SAMN46268445	clinical	cd_8_group_12479	cd_4_group_13514	cd_2_group_12742
PDT002582825.1	PDS000215674.2	SAMN46294420	clinical	cd_8_group_12479	cd_4_group_13514	cd_2_group_12742
PDT002591306.1	PDS000215674.2	SAMN46408990	clinical	cd_8_group_12479	cd_4_group_13514	cd_2_group_12742
PDT000296600.2	PDS000158149.4	SAMN08773141	environmental/other	cd_8_group_1248	-	-
PDT000556681.1	PDS000158149.4	SAMN12497542	clinical	cd_8_group_1248	-	-
PDT000174422.2	PDS000158149.4	SAMN06179694	environmental/other	cd_8_group_1248	cd_4_group_1062	-
PDT000336835.1	PDS000158149.4	SAMN09489481	clinical	cd_8_group_1248	cd_4_group_1062	-
PDT002567351.1	PDS000049203.15	SAMN46268448	clinical	cd_8_group_12480	cd_4_group_13516	cd_2_group_12744
PDT002591636.1	PDS000049203.15	SAMN46417022	clinical	cd_8_group_12480	cd_4_group_13516	cd_2_group_12744
PDT002567354.1	PDS000215071.3	SAMN46268465	environmental/other	cd_8_group_12481	-	-
PDT002612476.1	PDS000215071.3	SAMN46712271	clinical	cd_8_group_12481	cd_4_group_14112	cd_2_group_13412
PDT002616107.1	PDS000215071.3	SAMN46736599	clinical	cd_8_group_12481	cd_4_group_14112	cd_2_group_13412
PDT002616255.1	PDS000215071.3	SAMN46736781	environmental/other	cd_8_group_12481	cd_4_group_14112	cd_2_group_13412
PDT002616327.1	PDS000215071.3	SAMN46736900	clinical	cd_8_group_12481	cd_4_group_14112	cd_2_group_13412
PDT002567366.1	PDS000010527.39	SAMN46268472	clinical	cd_8_group_12482	cd_4_group_13519	cd_2_group_12747
PDT002582737.1	PDS000010527.39	SAMN46294012	clinical	cd_8_group_12482	cd_4_group_13519	cd_2_group_12747
PDT002588756.1	PDS000010527.39	SAMN46369765	clinical	cd_8_group_12482	cd_4_group_13519	cd_2_group_12747
PDT002567373.1	PDS000049499.69	SAMN46268482	clinical	cd_8_group_12483	cd_4_group_13520	cd_2_group_12748
PDT002582734.1	PDS000049499.69	SAMN46294009	clinical	cd_8_group_12483	cd_4_group_13520	cd_2_group_12748
PDT002585045.1	PDS000049499.69	SAMN46307112	clinical	cd_8_group_12483	cd_4_group_13520	cd_2_group_12748
PDT002587989.1	PDS000049499.69	SAMN46348940	clinical	cd_8_group_12483	cd_4_group_13520	cd_2_group_12748
PDT002567382.1	PDS000058505.32	SAMN46268481	clinical	cd_8_group_12484	cd_4_group_13522	cd_2_group_12750
PDT002582766.1	PDS000058505.32	SAMN46294238	clinical	cd_8_group_12484	cd_4_group_13522	cd_2_group_12750
PDT002585131.1	PDS000058505.32	SAMN46307230	clinical	cd_8_group_12484	cd_4_group_13522	cd_2_group_12750
PDT002567383.1	PDS000217941.1	SAMN46268623	clinical	cd_8_group_12485	-	-
PDT002611513.1	PDS000217941.1	SAMN46588547	clinical	cd_8_group_12485	cd_4_group_14105	-
PDT002612603.1	PDS000217941.1	SAMN46712674	clinical	cd_8_group_12485	cd_4_group_14105	-
PDT002567389.1	PDS000164622.13	SAMN46268488	clinical	cd_8_group_12486	cd_4_group_13523	cd_2_group_12751
PDT002591841.1	PDS000164622.13	SAMN46417775	clinical	cd_8_group_12486	cd_4_group_13523	cd_2_group_12751
PDT002593498.1	PDS000164622.13	SAMN46422628	clinical	cd_8_group_12486	cd_4_group_13523	cd_2_group_12751
PDT002568034.1	PDS000146329.4	SAMN46281732	clinical	cd_8_group_12487	cd_4_group_13526	cd_2_group_12753
PDT002568065.1	PDS000146329.4	SAMN46281990	clinical	cd_8_group_12487	cd_4_group_13526	cd_2_group_12753
PDT002568038.1	PDS000215137.3	SAMN46281799	clinical	cd_8_group_12488	cd_4_group_13527	cd_2_group_12754
PDT002568172.1	PDS000215137.3	SAMN46282567	clinical	cd_8_group_12488	cd_4_group_13527	cd_2_group_12754
PDT002568039.1	PDS000146901.9	SAMN46281733	clinical	cd_8_group_12489	cd_4_group_13528	cd_2_group_12755
PDT002672013.1	PDS000146901.9	SAMEA117810467	NULL	cd_8_group_12489	cd_4_group_13528	cd_2_group_12755
PDT002916770.1	PDS000146901.9	SAMN51206289	clinical	cd_8_group_12489	cd_4_group_13528	cd_2_group_12755
PDT000174437.2	PDS000199300.5	SAMN06179705	environmental/other	cd_8_group_1249	-	-
PDT000233995.2	PDS000199300.5	SAMN07514255	environmental/other	cd_8_group_1249	-	-
PDT000312712.2	PDS000199300.5	SAMN09098742	environmental/other	cd_8_group_1249	-	-
PDT000479688.1	PDS000199300.5	SAMN11160885	environmental/other	cd_8_group_1249	-	-
PDT000891390.1	PDS000199300.5	SAMN16811265	environmental/other	cd_8_group_1249	-	-
PDT001187270.1	PDS000199300.5	SAMN23492976	environmental/other	cd_8_group_1249	-	-
PDT001659374.1	PDS000199300.5	SAMN33715199	environmental/other	cd_8_group_1249	-	-
PDT001706639.1	PDS000199300.5	SAMN34369606	environmental/other	cd_8_group_1249	-	-
PDT001728765.1	PDS000199300.5	SAMN35024747	clinical	cd_8_group_1249	-	-
PDT002239837.1	PDS000199300.5	SAMN42286125	clinical	cd_8_group_1249	-	-
PDT002484352.1	PDS000199300.5	SAMN44977987	environmental/other	cd_8_group_1249	-	-
PDT002718111.1	PDS000199300.5	SAMN47993915	clinical	cd_8_group_1249	-	-
PDT001831237.1	PDS000199300.5	SAMN36731226	clinical	cd_8_group_1249	cd_4_group_11555	-
PDT002762859.1	PDS000199300.5	SAMN48411568	environmental/other	cd_8_group_1249	cd_4_group_11555	-
PDT000283041.2	PDS000199300.5	SAMN08437302	environmental/other	cd_8_group_1249	cd_4_group_1490	-
PDT000367166.1	PDS000199300.5	SAMN09909137	clinical	cd_8_group_1249	cd_4_group_1490	-
PDT000913346.1	PDS000199300.5	SAMN17079691	environmental/other	cd_8_group_1249	cd_4_group_1490	-
PDT001023015.1	PDS000199300.5	SAMN19092279	clinical	cd_8_group_1249	cd_4_group_1490	-
PDT001162292.1	PDS000199300.5	SAMN22575718	environmental/other	cd_8_group_1249	cd_4_group_1490	-
PDT001296832.1	PDS000199300.5	SAMN27994765	environmental/other	cd_8_group_1249	cd_4_group_1490	-
PDT001450455.1	PDS000199300.5	SAMN31243164	environmental/other	cd_8_group_1249	cd_4_group_1490	-
PDT001462093.1	PDS000199300.5	SAMN31393507	clinical	cd_8_group_1249	cd_4_group_1490	-
PDT002390521.1	PDS000199300.5	SAMN43895979	environmental/other	cd_8_group_1249	cd_4_group_1490	-
PDT000224308.2	PDS000199300.5	SAMN07339691	environmental/other	cd_8_group_1249	cd_4_group_1490	cd_2_group_1203
PDT000269835.2	PDS000199300.5	SAMN08141408	environmental/other	cd_8_group_1249	cd_4_group_1490	cd_2_group_1203
PDT000286276.2	PDS000199300.5	SAMN08513592	clinical	cd_8_group_1249	cd_4_group_1490	cd_2_group_1203
PDT000295601.2	PDS000199300.5	SAMN08729606	clinical	cd_8_group_1249	cd_4_group_1490	cd_2_group_1203
PDT000412075.1	PDS000199300.5	SAMN10489908	environmental/other	cd_8_group_1249	cd_4_group_1490	cd_2_group_1203
PDT000521873.1	PDS000199300.5	SAMN12040861	environmental/other	cd_8_group_1249	cd_4_group_1490	cd_2_group_1203
PDT000618143.1	PDS000199300.5	SAMN13116030	clinical	cd_8_group_1249	cd_4_group_1490	cd_2_group_1203
PDT000618205.1	PDS000199300.5	SAMN13117197	clinical	cd_8_group_1249	cd_4_group_1490	cd_2_group_1203
PDT000627311.1	PDS000199300.5	SAMN13266629	clinical	cd_8_group_1249	cd_4_group_1490	cd_2_group_1203
PDT000646222.1	PDS000199300.5	SAMN13607552	clinical	cd_8_group_1249	cd_4_group_1490	cd_2_group_1203
PDT000649231.1	PDS000199300.5	SAMN13662574	clinical	cd_8_group_1249	cd_4_group_1490	cd_2_group_1203
PDT000649883.1	PDS000199300.5	SAMN13675818	clinical	cd_8_group_1249	cd_4_group_1490	cd_2_group_1203
PDT000762274.1	PDS000199300.5	SAMN15187381	environmental/other	cd_8_group_1249	cd_4_group_1490	cd_2_group_1203
PDT000898446.1	PDS000199300.5	SAMN16882232	environmental/other	cd_8_group_1249	cd_4_group_1490	cd_2_group_1203
PDT000931690.1	PDS000199300.5	SAMN17298229	environmental/other	cd_8_group_1249	cd_4_group_1490	cd_2_group_1203
PDT000942279.1	PDS000199300.5	SAMN17578552	environmental/other	cd_8_group_1249	cd_4_group_1490	cd_2_group_1203
PDT001022892.1	PDS000199300.5	SAMN19088503	clinical	cd_8_group_1249	cd_4_group_1490	cd_2_group_1203
PDT001095714.1	PDS000199300.5	SAMN20371124	clinical	cd_8_group_1249	cd_4_group_1490	cd_2_group_1203
PDT001271173.1	PDS000199300.5	SAMN26749746	clinical	cd_8_group_1249	cd_4_group_1490	cd_2_group_1203
PDT001360208.1	PDS000199300.5	SAMN29758366	clinical	cd_8_group_1249	cd_4_group_1490	cd_2_group_1203
PDT001463195.1	PDS000199300.5	SAMN31408327	clinical	cd_8_group_1249	cd_4_group_1490	cd_2_group_1203
PDT001983364.1	PDS000199300.5	SAMN38227753	environmental/other	cd_8_group_1249	cd_4_group_1490	cd_2_group_1203
PDT000521890.1	PDS000199300.5	SAMN12040915	environmental/other	cd_8_group_1249	cd_4_group_3940	-
PDT001088355.1	PDS000199300.5	SAMN20175573	clinical	cd_8_group_1249	cd_4_group_3940	-
PDT002904912.1	PDS000199300.5	SAMN50924638	clinical	cd_8_group_1249	cd_4_group_3940	-
PDT001839514.1	PDS000199300.5	SAMN36828874	clinical	cd_8_group_1249	cd_4_group_3940	cd_2_group_10756
PDT001860211.1	PDS000199300.5	SAMN37129246	clinical	cd_8_group_1249	cd_4_group_3940	cd_2_group_10756
PDT001948422.1	PDS000199300.5	SAMN37887035	clinical	cd_8_group_1249	cd_4_group_3940	cd_2_group_10756
PDT002485441.1	PDS000199300.5	SAMN45000344	clinical	cd_8_group_1249	cd_4_group_3940	cd_2_group_10756
PDT002589617.1	PDS000215134.3	SAMN46384700	clinical	cd_8_group_12490	cd_4_group_13532	-
PDT002666176.1	PDS000215134.3	SAMEA117734021	clinical	cd_8_group_12490	cd_4_group_13532	-
PDT002568059.1	PDS000215134.3	SAMN46281995	clinical	cd_8_group_12490	cd_4_group_13532	cd_2_group_12759
PDT002665961.1	PDS000215134.3	SAMEA117733772	clinical	cd_8_group_12490	cd_4_group_13532	cd_2_group_12759
PDT002665977.1	PDS000215134.3	SAMEA117733788	clinical	cd_8_group_12490	cd_4_group_13532	cd_2_group_12759
PDT002665991.1	PDS000215134.3	SAMEA117733803	clinical	cd_8_group_12490	cd_4_group_13532	cd_2_group_12759
PDT002666150.1	PDS000215134.3	SAMEA117733995	clinical	cd_8_group_12490	cd_4_group_13532	cd_2_group_12759
PDT002666461.1	PDS000215134.3	SAMEA117734342	clinical	cd_8_group_12490	cd_4_group_13532	cd_2_group_12759
PDT002667085.1	PDS000215134.3	SAMEA117733939	clinical	cd_8_group_12490	cd_4_group_13532	cd_2_group_12759
PDT002568070.1	PDS000050263.2	SAMN46281988	clinical	cd_8_group_12491	cd_4_group_13535	cd_2_group_12762
PDT002568103.1	PDS000050263.2	SAMN46282402	clinical	cd_8_group_12491	cd_4_group_13535	cd_2_group_12762
PDT002568084.1	PDS000146995.7	SAMN46282050	clinical	cd_8_group_12492	cd_4_group_13536	-
PDT002614615.1	PDS000146995.7	SAMN46723490	clinical	cd_8_group_12492	cd_4_group_13536	-
PDT002568087.1	PDS000010527.39	SAMN46282003	clinical	cd_8_group_12493	cd_4_group_13537	-
PDT002671894.1	PDS000010527.39	SAMEA117810476	NULL	cd_8_group_12493	cd_4_group_13537	-
PDT002898250.1	PDS000010527.39	SAMN50796191	clinical	cd_8_group_12493	cd_4_group_13537	-
PDT002568091.1	PDS000048738.16	SAMN46282016	clinical	cd_8_group_12494	-	-
PDT002666467.1	PDS000048738.16	SAMEA117734348	clinical	cd_8_group_12494	-	-
PDT002568114.1	PDS000148117.7	SAMN46282408	clinical	cd_8_group_12495	-	-
PDT002616238.1	PDS000148117.7	SAMN46736758	clinical	cd_8_group_12495	-	-
PDT002616380.1	PDS000148117.7	SAMN46736994	clinical	cd_8_group_12495	-	-
PDT002568119.1	PDS000215135.1	SAMN46282398	clinical	cd_8_group_12496	-	-
PDT002568146.1	PDS000215135.1	SAMN46282327	clinical	cd_8_group_12496	-	-
PDT002601130.1	PDS000223549.6	SAMN46506357	clinical	cd_8_group_12497	-	-
PDT002609300.1	PDS000223549.6	SAMN46547796	clinical	cd_8_group_12497	-	-
PDT002568123.1	PDS000223549.6	SAMN46282422	clinical	cd_8_group_12497	cd_4_group_13538	cd_2_group_12765
PDT002601050.1	PDS000223549.6	SAMN46506196	clinical	cd_8_group_12497	cd_4_group_13538	cd_2_group_12765
PDT002568152.1	PDS000063082.4	SAMN46282033	clinical	cd_8_group_12498	cd_4_group_13541	cd_2_group_12768
PDT002666870.1	PDS000063082.4	SAMEA117734785	clinical	cd_8_group_12498	cd_4_group_13541	cd_2_group_12768
PDT002593550.1	PDS000147479.4	SAMN46422684	clinical	cd_8_group_12499	-	-
PDT002568154.1	PDS000147479.4	SAMN46282397	clinical	cd_8_group_12499	cd_4_group_13542	cd_2_group_12769
PDT002672211.1	PDS000147479.4	SAMEA117810434	NULL	cd_8_group_12499	cd_4_group_13542	cd_2_group_12769
PDT000062786.2	PDS000026239.3	SAMN03566206	clinical	cd_8_group_125	cd_4_group_100	cd_2_group_82
PDT000134084.2	PDS000026239.3	SAMN05226764	clinical	cd_8_group_125	cd_4_group_100	cd_2_group_82
PDT000134086.2	PDS000026239.3	SAMN05226768	clinical	cd_8_group_125	cd_4_group_100	cd_2_group_82
PDT000928212.1	PDS000026239.3	SAMN17131267	environmental/other	cd_8_group_125	cd_4_group_100	cd_2_group_82
PDT000985524.1	PDS000026239.3	SAMN15004778	clinical	cd_8_group_125	cd_4_group_100	cd_2_group_82
PDT000175410.2	PDS000078545.5	SAMN06179990	environmental/other	cd_8_group_1250	-	-
PDT000386219.1	PDS000078545.5	SAMN10139932	environmental/other	cd_8_group_1250	-	-
PDT002568173.1	PDS000215078.3	SAMN46282556	clinical	cd_8_group_12500	cd_4_group_13545	-
PDT002616217.1	PDS000215078.3	SAMN46736616	clinical	cd_8_group_12500	cd_4_group_13545	cd_2_group_13435
PDT002616295.1	PDS000215078.3	SAMN46736853	clinical	cd_8_group_12500	cd_4_group_13545	cd_2_group_13435
PDT002568190.1	PDS000022855.57	SAMN46282552	clinical	cd_8_group_12501	-	-
PDT002599400.1	PDS000022855.57	SAMN46491068	clinical	cd_8_group_12501	-	-
PDT002582708.1	PDS000048773.31	SAMN46293930	clinical	cd_8_group_12502	cd_4_group_13549	cd_2_group_12779
PDT002587999.1	PDS000048773.31	SAMN46349256	clinical	cd_8_group_12502	cd_4_group_13549	cd_2_group_12779
PDT002582713.1	PDS000216778.1	SAMN46293923	clinical	cd_8_group_12503	cd_4_group_13550	cd_2_group_12780
PDT002595580.1	PDS000216778.1	SAMN46430944	clinical	cd_8_group_12503	cd_4_group_13550	cd_2_group_12780
PDT002582728.1	PDS000215658.2	SAMN46294025	clinical	cd_8_group_12504	cd_4_group_13552	cd_2_group_12782
PDT002583441.1	PDS000215658.2	SAMN46302488	clinical	cd_8_group_12504	cd_4_group_13552	cd_2_group_12782
PDT002582739.1	PDS000215671.1	SAMN46294020	clinical	cd_8_group_12505	cd_4_group_13553	cd_2_group_12783
PDT002583435.1	PDS000215671.1	SAMN46302482	clinical	cd_8_group_12505	cd_4_group_13553	cd_2_group_12783
PDT002582746.1	PDS000048738.16	SAMN46294216	clinical	cd_8_group_12506	cd_4_group_13554	cd_2_group_12784
PDT002583507.1	PDS000048738.16	SAMN46302962	clinical	cd_8_group_12506	cd_4_group_13554	cd_2_group_12784
PDT002591098.1	PDS000048738.16	SAMN46407930	clinical	cd_8_group_12506	cd_4_group_13554	cd_2_group_12784
PDT002591767.1	PDS000048738.16	SAMN46417550	clinical	cd_8_group_12506	cd_4_group_13554	cd_2_group_12784
PDT002593362.1	PDS000048738.16	SAMN46422444	clinical	cd_8_group_12506	cd_4_group_13554	cd_2_group_12784
PDT002593468.1	PDS000048738.16	SAMN46422594	clinical	cd_8_group_12506	cd_4_group_13554	cd_2_group_12784
PDT002593597.1	PDS000048738.16	SAMN46422729	clinical	cd_8_group_12506	cd_4_group_13554	cd_2_group_12784
PDT002595665.1	PDS000048738.16	SAMN46431050	clinical	cd_8_group_12506	cd_4_group_13554	cd_2_group_12784
PDT002595702.1	PDS000048738.16	SAMN46431214	clinical	cd_8_group_12506	cd_4_group_13554	cd_2_group_12784
PDT002597372.1	PDS000048738.16	SAMN46438963	clinical	cd_8_group_12506	cd_4_group_13554	cd_2_group_12784
PDT002602908.1	PDS000048738.16	SAMN46512643	clinical	cd_8_group_12506	cd_4_group_13554	cd_2_group_12784
PDT002582750.1	PDS000215679.1	SAMN46294230	clinical	cd_8_group_12507	cd_4_group_13555	cd_2_group_12785
PDT002586980.1	PDS000215679.1	SAMN46318865	clinical	cd_8_group_12507	cd_4_group_13555	cd_2_group_12785
PDT002582754.1	PDS000022717.62	SAMN46294234	clinical	cd_8_group_12508	cd_4_group_13556	cd_2_group_12786
PDT002582824.1	PDS000022717.62	SAMN46294435	clinical	cd_8_group_12508	cd_4_group_13556	cd_2_group_12786
PDT002582790.1	PDS000216905.1	SAMN46294363	clinical	cd_8_group_12509	cd_4_group_13558	cd_2_group_12788
PDT002598412.1	PDS000216905.1	SAMN46477981	clinical	cd_8_group_12509	cd_4_group_13558	cd_2_group_12788
PDT000175414.2	PDS000022677.312	SAMN06179995	environmental/other	cd_8_group_1251	-	-
PDT000199970.2	PDS000022677.312	SAMN06661393	environmental/other	cd_8_group_1251	-	-
PDT000413720.1	PDS000022677.312	SAMN10517216	environmental/other	cd_8_group_1251	-	-
PDT000494622.1	PDS000022677.312	SAMN11482099	environmental/other	cd_8_group_1251	-	-
PDT000628462.1	PDS000022677.312	SAMN13283405	environmental/other	cd_8_group_1251	-	-
PDT000644575.1	PDS000022677.312	SAMN13558498	environmental/other	cd_8_group_1251	-	-
PDT002726340.1	PDS000022677.312	SAMN48083727	clinical	cd_8_group_1251	-	-
PDT000333877.1	PDS000022677.312	SAMN09462717	environmental/other	cd_8_group_1251	cd_4_group_2422	-
PDT000345497.1	PDS000022677.312	SAMN09605118	environmental/other	cd_8_group_1251	cd_4_group_2422	-
PDT000475521.1	PDS000022677.312	SAMN11079843	environmental/other	cd_8_group_1251	cd_4_group_2422	cd_2_group_2841
PDT000489283.1	PDS000022677.312	SAMN11402435	environmental/other	cd_8_group_1251	cd_4_group_2422	cd_2_group_2841
PDT000521760.1	PDS000022677.312	SAMN12035730	environmental/other	cd_8_group_1251	cd_4_group_2422	cd_2_group_2841
PDT000489258.1	PDS000022677.312	SAMN11402476	environmental/other	cd_8_group_1251	cd_4_group_2422	cd_2_group_3065
PDT000489299.1	PDS000022677.312	SAMN11402484	environmental/other	cd_8_group_1251	cd_4_group_2422	cd_2_group_3065
PDT000872624.1	PDS000022677.312	SAMN16596990	environmental/other	cd_8_group_1251	cd_4_group_3435	-
PDT000473395.1	PDS000022677.312	SAMN11047551	environmental/other	cd_8_group_1251	cd_4_group_3435	cd_2_group_2817
PDT000533322.1	PDS000022677.312	SAMN12151527	environmental/other	cd_8_group_1251	cd_4_group_3435	cd_2_group_2817
PDT000569640.1	PDS000022677.312	SAMN12604774	environmental/other	cd_8_group_1251	cd_4_group_5128	cd_2_group_4401
PDT000762936.1	PDS000022677.312	SAMN15203328	environmental/other	cd_8_group_1251	cd_4_group_5128	cd_2_group_4401
PDT001079010.1	PDS000022677.312	SAMN19944249	clinical	cd_8_group_1251	cd_4_group_5128	cd_2_group_4401
PDT001213961.1	PDS000022677.312	SAMN24499045	environmental/other	cd_8_group_1251	cd_4_group_5128	cd_2_group_4401
PDT000817634.1	PDS000022677.312	SAMN15879051	environmental/other	cd_8_group_1251	cd_4_group_6522	-
PDT001774362.1	PDS000022677.312	SAMN35685587	environmental/other	cd_8_group_1251	cd_4_group_6522	-
PDT002043617.1	PDS000022677.312	SAMN39197315	environmental/other	cd_8_group_1251	cd_4_group_6522	-
PDT000918934.1	PDS000022677.312	SAMN17125834	environmental/other	cd_8_group_1251	cd_4_group_6522	cd_2_group_6091
PDT000929840.1	PDS000022677.312	SAMN17250538	environmental/other	cd_8_group_1251	cd_4_group_6522	cd_2_group_6091
PDT002582814.1	PDS000022666.31	SAMN46294432	clinical	cd_8_group_12510	-	-
PDT002593675.1	PDS000022666.31	SAMN46422798	clinical	cd_8_group_12510	-	-
PDT002582844.1	PDS000021274.91	SAMN46294584	clinical	cd_8_group_12511	cd_4_group_13560	cd_2_group_12790
PDT002582856.1	PDS000021274.91	SAMN46294619	clinical	cd_8_group_12511	cd_4_group_13560	cd_2_group_12790
PDT002582854.1	PDS000147591.6	SAMN46294620	clinical	cd_8_group_12512	cd_4_group_13561	cd_2_group_12791
PDT002597401.1	PDS000147591.6	SAMN46439143	clinical	cd_8_group_12512	cd_4_group_13561	cd_2_group_12791
PDT002583537.1	PDS000049391.22	SAMN46303012	clinical	cd_8_group_12513	-	-
PDT002591506.1	PDS000049391.22	SAMN46416913	clinical	cd_8_group_12513	-	-
PDT002597770.1	PDS000049391.22	SAMN46440358	clinical	cd_8_group_12513	-	-
PDT002590962.1	PDS000049391.22	SAMN46407610	clinical	cd_8_group_12513	cd_4_group_13562	-
PDT002602828.1	PDS000049391.22	SAMN46512576	clinical	cd_8_group_12513	cd_4_group_13562	-
PDT002582861.1	PDS000049391.22	SAMN46294656	clinical	cd_8_group_12513	cd_4_group_13562	cd_2_group_12792
PDT002616222.1	PDS000049391.22	SAMN46736745	clinical	cd_8_group_12513	cd_4_group_13562	cd_2_group_12792
PDT002583438.1	PDS000049391.22	SAMN46302489	clinical	cd_8_group_12513	cd_4_group_13562	cd_2_group_12802
PDT002593525.1	PDS000049391.22	SAMN46422649	clinical	cd_8_group_12513	cd_4_group_13562	cd_2_group_12802
PDT002609344.1	PDS000049391.22	SAMN46547996	clinical	cd_8_group_12513	cd_4_group_13562	cd_2_group_13399
PDT002614810.1	PDS000049391.22	SAMN46723894	clinical	cd_8_group_12513	cd_4_group_13562	cd_2_group_13399
PDT002614934.1	PDS000049391.22	SAMN46724337	clinical	cd_8_group_12513	cd_4_group_13562	cd_2_group_13399
PDT002614999.1	PDS000049391.22	SAMN46724727	clinical	cd_8_group_12513	cd_4_group_13562	cd_2_group_13399
PDT002612726.1	PDS000049391.22	SAMN46713549	clinical	cd_8_group_12513	cd_4_group_13562	cd_2_group_13417
PDT002614741.1	PDS000049391.22	SAMN46723806	clinical	cd_8_group_12513	cd_4_group_13562	cd_2_group_13417
PDT002584984.1	PDS000049391.22	SAMN46307045	clinical	cd_8_group_12513	cd_4_group_13593	-
PDT002595576.1	PDS000049391.22	SAMN46430946	clinical	cd_8_group_12513	cd_4_group_13593	-
PDT002614658.1	PDS000049391.22	SAMN46723657	clinical	cd_8_group_12513	cd_4_group_13593	-
PDT002591350.1	PDS000049391.22	SAMN46409111	clinical	cd_8_group_12513	cd_4_group_13766	cd_2_group_13038
PDT002593361.1	PDS000049391.22	SAMN46422449	clinical	cd_8_group_12513	cd_4_group_13766	cd_2_group_13038
PDT002593568.1	PDS000049391.22	SAMN46422695	clinical	cd_8_group_12513	cd_4_group_13766	cd_2_group_13038
PDT002582874.1	PDS000096851.48	SAMN46295626	environmental/other	cd_8_group_12514	cd_4_group_13563	-
PDT002728593.1	PDS000096851.48	SAMN48117179	environmental/other	cd_8_group_12514	cd_4_group_13563	-
PDT002583404.1	PDS000146961.10	SAMN46302339	clinical	cd_8_group_12515	cd_4_group_13566	cd_2_group_12797
PDT002607804.1	PDS000146961.10	SAMN46534002	clinical	cd_8_group_12515	cd_4_group_13566	cd_2_group_12797
PDT002612490.1	PDS000146961.10	SAMN46712301	clinical	cd_8_group_12515	cd_4_group_13566	cd_2_group_12797
PDT002597512.1	PDS000146961.10	SAMN46439410	clinical	cd_8_group_12515	cd_4_group_13566	cd_2_group_13222
PDT002607744.1	PDS000146961.10	SAMN46533692	clinical	cd_8_group_12515	cd_4_group_13566	cd_2_group_13222
PDT002583417.1	PDS000222685.9	SAMN46302358	clinical	cd_8_group_12516	cd_4_group_13568	cd_2_group_12799
PDT002585095.1	PDS000222685.9	SAMN46307186	clinical	cd_8_group_12516	cd_4_group_13568	cd_2_group_12799
PDT002591188.1	PDS000222685.9	SAMN46408033	clinical	cd_8_group_12516	cd_4_group_13568	cd_2_group_12799
PDT002591627.1	PDS000222685.9	SAMN46417014	clinical	cd_8_group_12516	cd_4_group_13568	cd_2_group_12799
PDT002593661.1	PDS000222685.9	SAMN46422781	clinical	cd_8_group_12516	cd_4_group_13568	cd_2_group_12799
PDT002583437.1	PDS000049802.4	SAMN46302483	clinical	cd_8_group_12517	cd_4_group_13570	cd_2_group_12801
PDT002598625.1	PDS000049802.4	SAMN46478485	clinical	cd_8_group_12517	cd_4_group_13570	cd_2_group_12801
PDT002603044.1	PDS000164504.31	SAMN46512973	clinical	cd_8_group_12518	-	-
PDT002583444.1	PDS000164504.31	SAMN46302494	clinical	cd_8_group_12518	cd_4_group_13571	cd_2_group_12804
PDT002591542.1	PDS000164504.31	SAMN46416949	clinical	cd_8_group_12518	cd_4_group_13571	cd_2_group_12804
PDT002593398.1	PDS000164504.31	SAMN46422521	clinical	cd_8_group_12518	cd_4_group_13571	cd_2_group_12804
PDT002583446.1	PDS000049136.36	SAMN46302496	clinical	cd_8_group_12519	cd_4_group_13572	cd_2_group_12805
PDT002609284.1	PDS000049136.36	SAMN46547742	clinical	cd_8_group_12519	cd_4_group_13572	cd_2_group_12805
PDT002612605.1	PDS000049136.36	SAMN46712673	clinical	cd_8_group_12519	cd_4_group_13572	cd_2_group_12805
PDT002614649.1	PDS000049136.36	SAMN46723528	clinical	cd_8_group_12519	cd_4_group_13572	cd_2_group_12805
PDT002614903.1	PDS000049136.36	SAMN46724194	clinical	cd_8_group_12519	cd_4_group_13572	cd_2_group_12805
PDT000175416.2	PDS000186503.73	SAMN06180001	environmental/other	cd_8_group_1252	-	-
PDT000942251.1	PDS000186503.73	SAMN17578514	environmental/other	cd_8_group_1252	-	-
PDT000469438.1	PDS000186503.73	SAMN11024162	environmental/other	cd_8_group_1252	cd_4_group_3389	cd_2_group_2780
PDT000494914.1	PDS000186503.73	SAMN11482087	environmental/other	cd_8_group_1252	cd_4_group_3389	cd_2_group_2780
PDT002583451.1	PDS000215683.1	SAMN46302502	clinical	cd_8_group_12520	cd_4_group_13574	cd_2_group_12808
PDT002583544.1	PDS000215683.1	SAMN46303016	clinical	cd_8_group_12520	cd_4_group_13574	cd_2_group_12808
PDT002583460.1	PDS000022271.27	SAMN46302525	clinical	cd_8_group_12521	cd_4_group_13575	cd_2_group_12809
PDT002665042.1	PDS000022271.27	SAMEA117732786	clinical	cd_8_group_12521	cd_4_group_13575	cd_2_group_12809
PDT002583473.1	PDS000044828.63	SAMN46302539	clinical	cd_8_group_12522	cd_4_group_13576	cd_2_group_12810
PDT002601151.1	PDS000044828.63	SAMN46506364	clinical	cd_8_group_12522	cd_4_group_13576	cd_2_group_12810
PDT002614905.1	PDS000217267.8	SAMN46724196	clinical	cd_8_group_12523	-	-
PDT002583474.1	PDS000217267.8	SAMN46302547	clinical	cd_8_group_12523	cd_4_group_13577	cd_2_group_12811
PDT002593425.1	PDS000217267.8	SAMN46422547	clinical	cd_8_group_12523	cd_4_group_13577	cd_2_group_12811
PDT002583482.1	PDS000240096.4	SAMN46302537	clinical	cd_8_group_12524	cd_4_group_13579	-
PDT002611178.1	PDS000240096.4	SAMN46577460	clinical	cd_8_group_12524	cd_4_group_13579	-
PDT002612652.1	PDS000240096.4	SAMN46712820	clinical	cd_8_group_12524	cd_4_group_13579	-
PDT002616364.1	PDS000217027.6	SAMN46736957	clinical	cd_8_group_12525	cd_4_group_13581	-
PDT002583486.1	PDS000217027.6	SAMN46302550	clinical	cd_8_group_12525	cd_4_group_13581	cd_2_group_12814
PDT002602846.1	PDS000217027.6	SAMN46512595	clinical	cd_8_group_12525	cd_4_group_13581	cd_2_group_12814
PDT002604638.1	PDS000217027.6	SAMN46522263	clinical	cd_8_group_12525	cd_4_group_13581	cd_2_group_12814
PDT002604751.1	PDS000217027.6	SAMN46522427	clinical	cd_8_group_12525	cd_4_group_13581	cd_2_group_12814
PDT002604838.1	PDS000217027.6	SAMN46522548	clinical	cd_8_group_12525	cd_4_group_13581	cd_2_group_12814
PDT002604938.1	PDS000217027.6	SAMN46522670	clinical	cd_8_group_12525	cd_4_group_13581	cd_2_group_12814
PDT002607620.1	PDS000217027.6	SAMN46533376	clinical	cd_8_group_12525	cd_4_group_13581	cd_2_group_12814
PDT002608977.1	PDS000217027.6	SAMN46547118	clinical	cd_8_group_12525	cd_4_group_13581	cd_2_group_12814
PDT002612426.1	PDS000217027.6	SAMN46712202	clinical	cd_8_group_12525	cd_4_group_13581	cd_2_group_12814
PDT002612535.1	PDS000217027.6	SAMN46712491	clinical	cd_8_group_12525	cd_4_group_13581	cd_2_group_12814
PDT002614989.1	PDS000217027.6	SAMN46724633	clinical	cd_8_group_12525	cd_4_group_13581	cd_2_group_12814
PDT002583489.1	PDS000216137.1	SAMN46302552	clinical	cd_8_group_12526	cd_4_group_13582	cd_2_group_12815
PDT002587973.1	PDS000216137.1	SAMN46348919	clinical	cd_8_group_12526	cd_4_group_13582	cd_2_group_12815
PDT002583505.1	PDS000240098.1	SAMN46302959	clinical	cd_8_group_12527	cd_4_group_13584	-
PDT002614841.1	PDS000240098.1	SAMN46724004	clinical	cd_8_group_12527	cd_4_group_13584	cd_2_group_13427
PDT002614935.1	PDS000240098.1	SAMN46724334	clinical	cd_8_group_12527	cd_4_group_13584	cd_2_group_13427
PDT002583510.1	PDS000048796.66	SAMN46302964	clinical	cd_8_group_12528	cd_4_group_13585	cd_2_group_12818
PDT002585018.1	PDS000048796.66	SAMN46307077	clinical	cd_8_group_12528	cd_4_group_13585	cd_2_group_12818
PDT002591076.1	PDS000048796.66	SAMN46407859	clinical	cd_8_group_12528	cd_4_group_13585	cd_2_group_12818
PDT002591486.1	PDS000048796.66	SAMN46416882	clinical	cd_8_group_12528	cd_4_group_13585	cd_2_group_12818
PDT002591667.1	PDS000048796.66	SAMN46417051	clinical	cd_8_group_12528	cd_4_group_13585	cd_2_group_12818
PDT002583532.1	PDS000216882.1	SAMN46303005	clinical	cd_8_group_12529	cd_4_group_13587	cd_2_group_12822
PDT002597596.1	PDS000216882.1	SAMN46439559	clinical	cd_8_group_12529	cd_4_group_13587	cd_2_group_12822
PDT000307962.2	PDS000022308.5	SAMN08967047	environmental/other	cd_8_group_1253	cd_4_group_1064	-
PDT000473439.1	PDS000022308.5	SAMN11047576	environmental/other	cd_8_group_1253	cd_4_group_1064	-
PDT000491012.1	PDS000022308.5	SAMN11439354	environmental/other	cd_8_group_1253	cd_4_group_1064	-
PDT000175423.2	PDS000022308.5	SAMN06179982	environmental/other	cd_8_group_1253	cd_4_group_1064	cd_2_group_875
PDT000267445.2	PDS000022308.5	SAMN08100261	clinical	cd_8_group_1253	cd_4_group_1064	cd_2_group_875
PDT000428427.1	PDS000022308.5	SAMN10663779	environmental/other	cd_8_group_1253	cd_4_group_3184	-
PDT000485522.1	PDS000022308.5	SAMN11318618	environmental/other	cd_8_group_1253	cd_4_group_3184	-
PDT002583533.1	PDS000022855.57	SAMN46303003	clinical	cd_8_group_12530	cd_4_group_13588	cd_2_group_12823
PDT002585071.1	PDS000022855.57	SAMN46307151	clinical	cd_8_group_12530	cd_4_group_13588	cd_2_group_12823
PDT002585126.1	PDS000022855.57	SAMN46307227	clinical	cd_8_group_12530	cd_4_group_13588	cd_2_group_12823
PDT002591223.1	PDS000022855.57	SAMN46408115	clinical	cd_8_group_12530	cd_4_group_13588	cd_2_group_12823
PDT002597446.1	PDS000022855.57	SAMN46439213	clinical	cd_8_group_12530	cd_4_group_13588	cd_2_group_12823
PDT002597652.1	PDS000022855.57	SAMN46439654	clinical	cd_8_group_12530	cd_4_group_13588	cd_2_group_12823
PDT002583548.1	PDS000215681.2	SAMN46303023	clinical	cd_8_group_12531	cd_4_group_13590	cd_2_group_12825
PDT002586852.1	PDS000215681.2	SAMN46318078	clinical	cd_8_group_12531	cd_4_group_13590	cd_2_group_12825
PDT002588801.1	PDS000215681.2	SAMN46369884	clinical	cd_8_group_12531	cd_4_group_13590	cd_2_group_12825
PDT002583558.1	PDS000216464.1	SAMN46303206	clinical	cd_8_group_12532	cd_4_group_13592	-
PDT002591855.1	PDS000216464.1	SAMN46417792	clinical	cd_8_group_12532	cd_4_group_13592	cd_2_group_13062
PDT002591861.1	PDS000216464.1	SAMN46417798	clinical	cd_8_group_12532	cd_4_group_13592	cd_2_group_13062
PDT002583560.1	PDS000037745.27	SAMN46303204	clinical	cd_8_group_12533	-	-
PDT002591097.1	PDS000037745.27	SAMN46407828	clinical	cd_8_group_12533	-	-
PDT002664963.1	PDS000037745.27	SAMEA117732700	clinical	cd_8_group_12533	-	-
PDT002666104.1	PDS000037745.27	SAMEA117733917	clinical	cd_8_group_12533	-	-
PDT002665775.1	PDS000037745.27	SAMEA117733543	clinical	cd_8_group_12533	cd_4_group_14379	cd_2_group_13709
PDT002665874.1	PDS000037745.27	SAMEA117733684	clinical	cd_8_group_12533	cd_4_group_14379	cd_2_group_13709
PDT002584986.1	PDS000193437.8	SAMN46307051	clinical	cd_8_group_12534	cd_4_group_13594	cd_2_group_12827
PDT002589864.1	PDS000193437.8	SAMN46388446	clinical	cd_8_group_12534	cd_4_group_13594	cd_2_group_12827
PDT002584993.1	PDS000215673.2	SAMN46307053	clinical	cd_8_group_12535	-	-
PDT002599469.1	PDS000215673.2	SAMN46491649	clinical	cd_8_group_12535	-	-
PDT002585007.1	PDS000169425.4	SAMN46307066	clinical	cd_8_group_12536	cd_4_group_13596	cd_2_group_12829
PDT002598733.1	PDS000169425.4	SAMN46478825	clinical	cd_8_group_12536	cd_4_group_13596	cd_2_group_12829
PDT002585012.1	PDS000215662.2	SAMN46307070	clinical	cd_8_group_12537	cd_4_group_13598	cd_2_group_12831
PDT002585143.1	PDS000215662.2	SAMN46307275	clinical	cd_8_group_12537	cd_4_group_13598	cd_2_group_12831
PDT002585031.1	PDS000050101.6	SAMN46307090	clinical	cd_8_group_12538	cd_4_group_13600	cd_2_group_12834
PDT002586872.1	PDS000050101.6	SAMN46318102	clinical	cd_8_group_12538	cd_4_group_13600	cd_2_group_12834
PDT002604574.1	PDS000050101.6	SAMN46522193	clinical	cd_8_group_12538	cd_4_group_13600	cd_2_group_12834
PDT002604946.1	PDS000050101.6	SAMN46522686	clinical	cd_8_group_12538	cd_4_group_13600	cd_2_group_12834
PDT002607755.1	PDS000050101.6	SAMN46533894	clinical	cd_8_group_12538	cd_4_group_13600	cd_2_group_12834
PDT002585049.1	PDS000216233.1	SAMN46307111	clinical	cd_8_group_12539	cd_4_group_13603	cd_2_group_12838
PDT002589858.1	PDS000216233.1	SAMN46388339	clinical	cd_8_group_12539	cd_4_group_13603	cd_2_group_12838
PDT000175427.2	PDS000022417.18	SAMN06179991	environmental/other	cd_8_group_1254	cd_4_group_1065	cd_2_group_877
PDT000245302.2	PDS000022417.18	SAMN07633795	environmental/other	cd_8_group_1254	cd_4_group_1065	cd_2_group_877
PDT002585079.1	PDS000048843.59	SAMN46307161	clinical	cd_8_group_12540	cd_4_group_13608	cd_2_group_12843
PDT002587884.1	PDS000048843.59	SAMN46348301	clinical	cd_8_group_12540	cd_4_group_13608	cd_2_group_12843
PDT002591333.1	PDS000048843.59	SAMN46409116	clinical	cd_8_group_12540	cd_4_group_13608	cd_2_group_12843
PDT002585092.1	PDS000022685.73	SAMN46307182	clinical	cd_8_group_12541	cd_4_group_13609	cd_2_group_12844
PDT002585119.1	PDS000022685.73	SAMN46307209	clinical	cd_8_group_12541	cd_4_group_13609	cd_2_group_12844
PDT002595627.1	PDS000022685.73	SAMN46430998	clinical	cd_8_group_12541	cd_4_group_13609	cd_2_group_12844
PDT002585111.1	PDS000021225.147	SAMN46307216	clinical	cd_8_group_12542	-	-
PDT002850495.1	PDS000021225.147	SAMN50196068	clinical	cd_8_group_12542	-	-
PDT002585122.1	PDS000146939.5	SAMN46307221	clinical	cd_8_group_12543	cd_4_group_13611	cd_2_group_12847
PDT002589892.1	PDS000146939.5	SAMN46388517	clinical	cd_8_group_12543	cd_4_group_13611	cd_2_group_12847
PDT002585137.1	PDS000049138.42	SAMN46307254	clinical	cd_8_group_12544	cd_4_group_13613	cd_2_group_12850
PDT002601220.1	PDS000049138.42	SAMN46506551	clinical	cd_8_group_12544	cd_4_group_13613	cd_2_group_12850
PDT002589935.1	PDS000049139.6	SAMN46388965	clinical	cd_8_group_12545	-	-
PDT002585144.1	PDS000049139.6	SAMN46307290	clinical	cd_8_group_12545	cd_4_group_13615	-
PDT002589888.1	PDS000049139.6	SAMN46388520	clinical	cd_8_group_12545	cd_4_group_13615	-
PDT002586855.1	PDS000216881.2	SAMN46318080	clinical	cd_8_group_12546	cd_4_group_13618	cd_2_group_12855
PDT002597535.1	PDS000216881.2	SAMN46439447	clinical	cd_8_group_12546	cd_4_group_13618	cd_2_group_12855
PDT002599572.1	PDS000216881.2	SAMN46491869	clinical	cd_8_group_12546	cd_4_group_13618	cd_2_group_12855
PDT002586859.1	PDS000217949.14	SAMN46318071	clinical	cd_8_group_12547	cd_4_group_13620	cd_2_group_12858
PDT002597659.1	PDS000217949.14	SAMN46439652	clinical	cd_8_group_12547	cd_4_group_13620	cd_2_group_12858
PDT002599381.1	PDS000217949.14	SAMN46491038	clinical	cd_8_group_12547	cd_4_group_13620	cd_2_group_12858
PDT002666719.1	PDS000025693.66	SAMEA117734630	clinical	cd_8_group_12548	-	-
PDT002586862.1	PDS000025693.66	SAMN46318085	clinical	cd_8_group_12548	cd_4_group_13621	cd_2_group_12859
PDT002595498.1	PDS000025693.66	SAMN46430656	clinical	cd_8_group_12548	cd_4_group_13621	cd_2_group_12859
PDT002600969.1	PDS000025693.66	SAMN46505992	clinical	cd_8_group_12548	cd_4_group_13621	cd_2_group_12859
PDT002607520.1	PDS000025693.66	SAMN46532818	clinical	cd_8_group_12548	cd_4_group_13621	cd_2_group_12859
PDT002612341.1	PDS000025693.66	SAMN46711719	clinical	cd_8_group_12548	cd_4_group_13621	cd_2_group_12859
PDT002586864.1	PDS000049138.42	SAMN46318091	clinical	cd_8_group_12549	cd_4_group_13622	cd_2_group_12860
PDT002586919.1	PDS000049138.42	SAMN46318231	clinical	cd_8_group_12549	cd_4_group_13622	cd_2_group_12860
PDT002597489.1	PDS000049138.42	SAMN46439333	clinical	cd_8_group_12549	cd_4_group_13622	cd_2_group_12860
PDT002597757.1	PDS000049138.42	SAMN46439903	clinical	cd_8_group_12549	cd_4_group_13622	cd_2_group_12860
PDT002599397.1	PDS000049138.42	SAMN46491056	clinical	cd_8_group_12549	cd_4_group_13622	cd_2_group_12860
PDT002599495.1	PDS000049138.42	SAMN46491680	clinical	cd_8_group_12549	cd_4_group_13622	cd_2_group_12860
PDT000175429.2	PDS000021285.266	SAMN06179988	environmental/other	cd_8_group_1255	-	-
PDT000509993.1	PDS000021285.266	SAMN11884874	environmental/other	cd_8_group_1255	-	-
PDT002586866.1	PDS000161520.47	SAMN46318083	clinical	cd_8_group_12550	cd_4_group_13623	cd_2_group_12861
PDT002589821.1	PDS000161520.47	SAMN46388261	clinical	cd_8_group_12550	cd_4_group_13623	cd_2_group_12861
PDT002593356.1	PDS000161520.47	SAMN46422469	clinical	cd_8_group_12550	cd_4_group_13623	cd_2_group_12861
PDT002597508.1	PDS000161520.47	SAMN46439363	clinical	cd_8_group_12550	cd_4_group_13623	cd_2_group_12861
PDT002599669.1	PDS000161520.47	SAMN46492598	clinical	cd_8_group_12550	cd_4_group_13623	cd_2_group_12861
PDT002591724.1	PDS000216507.3	SAMN46417273	clinical	cd_8_group_12551	-	-
PDT002591857.1	PDS000216507.3	SAMN46417787	clinical	cd_8_group_12551	-	-
PDT002586877.1	PDS000216507.3	SAMN46318095	clinical	cd_8_group_12551	cd_4_group_13624	cd_2_group_12862
PDT002597502.1	PDS000216507.3	SAMN46439375	clinical	cd_8_group_12551	cd_4_group_13624	cd_2_group_12862
PDT002599478.1	PDS000216507.3	SAMN46491656	clinical	cd_8_group_12551	cd_4_group_13624	cd_2_group_12862
PDT002586883.1	PDS000146381.9	SAMN46318115	clinical	cd_8_group_12552	cd_4_group_13625	cd_2_group_12863
PDT002597424.1	PDS000146381.9	SAMN46439195	clinical	cd_8_group_12552	cd_4_group_13625	cd_2_group_12863
PDT002599644.1	PDS000146381.9	SAMN46492435	clinical	cd_8_group_12552	cd_4_group_13625	cd_2_group_12863
PDT002586886.1	PDS000021440.48	SAMN46318118	clinical	cd_8_group_12553	cd_4_group_13627	-
PDT002598631.1	PDS000021440.48	SAMN46478574	clinical	cd_8_group_12553	cd_4_group_13627	-
PDT002599418.1	PDS000021440.48	SAMN46491077	clinical	cd_8_group_12553	cd_4_group_13627	-
PDT002586890.1	PDS000216134.2	SAMN46318121	clinical	cd_8_group_12554	cd_4_group_13628	cd_2_group_12866
PDT002587963.1	PDS000216134.2	SAMN46348920	clinical	cd_8_group_12554	cd_4_group_13628	cd_2_group_12866
PDT002599294.1	PDS000216134.2	SAMN46490788	clinical	cd_8_group_12554	cd_4_group_13628	cd_2_group_12866
PDT002586895.1	PDS000021968.380	SAMN46318215	clinical	cd_8_group_12555	-	-
PDT002586978.1	PDS000021968.380	SAMN46318733	clinical	cd_8_group_12555	cd_4_group_13650	cd_2_group_12889
PDT002593721.1	PDS000021968.380	SAMN46422854	clinical	cd_8_group_12555	cd_4_group_13650	cd_2_group_12889
PDT002599568.1	PDS000021968.380	SAMN46491877	clinical	cd_8_group_12555	cd_4_group_13650	cd_2_group_12889
PDT002586900.1	PDS000217024.3	SAMN46318220	clinical	cd_8_group_12556	cd_4_group_13629	cd_2_group_12867
PDT002591732.1	PDS000217024.3	SAMN46417275	clinical	cd_8_group_12556	cd_4_group_13629	cd_2_group_12867
PDT002591048.1	PDS000217024.3	SAMN46407692	clinical	cd_8_group_12556	cd_4_group_13629	cd_2_group_13009
PDT002591550.1	PDS000217024.3	SAMN46416957	clinical	cd_8_group_12556	cd_4_group_13629	cd_2_group_13009
PDT002591819.1	PDS000217024.3	SAMN46417700	clinical	cd_8_group_12556	cd_4_group_13629	cd_2_group_13009
PDT002595818.1	PDS000217024.3	SAMN46431921	clinical	cd_8_group_12556	cd_4_group_13629	cd_2_group_13009
PDT002598408.1	PDS000217024.3	SAMN46477921	clinical	cd_8_group_12556	cd_4_group_13629	cd_2_group_13009
PDT002602980.1	PDS000217024.3	SAMN46512913	clinical	cd_8_group_12556	cd_4_group_13629	cd_2_group_13009
PDT002603090.1	PDS000217024.3	SAMN46513006	clinical	cd_8_group_12556	cd_4_group_13629	cd_2_group_13009
PDT002609257.1	PDS000217024.3	SAMN46547664	clinical	cd_8_group_12556	cd_4_group_13629	cd_2_group_13009
PDT002611541.1	PDS000217024.3	SAMN46591326	clinical	cd_8_group_12556	cd_4_group_13629	cd_2_group_13009
PDT002586903.1	PDS000216529.3	SAMN46318241	clinical	cd_8_group_12557	cd_4_group_13630	cd_2_group_12868
PDT002591448.1	PDS000216529.3	SAMN46416857	clinical	cd_8_group_12557	cd_4_group_13630	cd_2_group_12868
PDT002593352.1	PDS000216529.3	SAMN46422463	clinical	cd_8_group_12557	cd_4_group_13630	cd_2_group_12868
PDT002599307.1	PDS000216529.3	SAMN46490808	clinical	cd_8_group_12557	cd_4_group_13630	cd_2_group_12868
PDT002586908.1	PDS000147022.26	SAMN46318236	clinical	cd_8_group_12558	cd_4_group_13631	cd_2_group_12869
PDT002597654.1	PDS000147022.26	SAMN46439658	clinical	cd_8_group_12558	cd_4_group_13631	cd_2_group_12869
PDT002586912.1	PDS000057618.10	SAMN46318238	clinical	cd_8_group_12559	cd_4_group_13633	cd_2_group_12871
PDT002597439.1	PDS000057618.10	SAMN46439210	clinical	cd_8_group_12559	cd_4_group_13633	cd_2_group_12871
PDT002599565.1	PDS000057618.10	SAMN46491873	clinical	cd_8_group_12559	cd_4_group_13633	cd_2_group_12871
PDT000213356.2	PDS000043026.22	SAMN07173237	environmental/other	cd_8_group_1256	-	-
PDT000484072.1	PDS000043026.22	SAMN11288739	clinical	cd_8_group_1256	-	-
PDT000175430.2	PDS000043026.22	SAMN06179989	environmental/other	cd_8_group_1256	cd_4_group_1066	-
PDT001264074.1	PDS000043026.22	SAMN26567244	environmental/other	cd_8_group_1256	cd_4_group_1066	cd_2_group_7428
PDT001322759.1	PDS000043026.22	SAMN28875049	environmental/other	cd_8_group_1256	cd_4_group_1066	cd_2_group_7428
PDT001349138.3	PDS000043026.22	SAMN29403239	environmental/other	cd_8_group_1256	cd_4_group_1066	cd_2_group_7428
PDT001349141.3	PDS000043026.22	SAMN29403238	environmental/other	cd_8_group_1256	cd_4_group_1066	cd_2_group_7428
PDT001360640.1	PDS000043026.22	SAMN29766719	environmental/other	cd_8_group_1256	cd_4_group_1066	cd_2_group_7428
PDT001360743.1	PDS000043026.22	SAMN29767929	environmental/other	cd_8_group_1256	cd_4_group_1066	cd_2_group_7428
PDT001409993.1	PDS000043026.22	SAMN30685489	clinical	cd_8_group_1256	cd_4_group_1066	cd_2_group_7428
PDT002586921.1	PDS000048796.66	SAMN46318237	clinical	cd_8_group_12560	cd_4_group_13634	cd_2_group_12872
PDT002586961.1	PDS000048796.66	SAMN46318705	clinical	cd_8_group_12560	cd_4_group_13634	cd_2_group_12872
PDT002587918.1	PDS000048796.66	SAMN46348416	clinical	cd_8_group_12560	cd_4_group_13634	cd_2_group_12872
PDT002588868.1	PDS000048796.66	SAMN46370123	clinical	cd_8_group_12560	cd_4_group_13634	cd_2_group_12872
PDT002588942.1	PDS000048796.66	SAMN46370292	clinical	cd_8_group_12560	cd_4_group_13634	cd_2_group_12872
PDT002590969.1	PDS000048796.66	SAMN46407616	clinical	cd_8_group_12560	cd_4_group_13634	cd_2_group_12872
PDT002597582.1	PDS000048796.66	SAMN46439545	clinical	cd_8_group_12560	cd_4_group_13634	cd_2_group_12872
PDT002586925.1	PDS000048925.45	SAMN46318246	clinical	cd_8_group_12561	cd_4_group_13635	cd_2_group_12873
PDT002599608.1	PDS000048925.45	SAMN46492384	clinical	cd_8_group_12561	cd_4_group_13635	cd_2_group_12873
PDT002586936.1	PDS000010641.20	SAMN46318266	clinical	cd_8_group_12562	cd_4_group_13637	cd_2_group_12876
PDT002597769.1	PDS000010641.20	SAMN46440371	clinical	cd_8_group_12562	cd_4_group_13637	cd_2_group_12876
PDT002599481.1	PDS000010641.20	SAMN46491663	clinical	cd_8_group_12562	cd_4_group_13637	cd_2_group_12876
PDT002609037.1	PDS000010641.20	SAMN46547171	clinical	cd_8_group_12562	cd_4_group_13637	cd_2_group_12876
PDT002586941.1	PDS000022660.26	SAMN46318264	clinical	cd_8_group_12563	cd_4_group_13638	cd_2_group_12877
PDT002595866.1	PDS000022660.26	SAMN46432055	clinical	cd_8_group_12563	cd_4_group_13638	cd_2_group_12877
PDT002599606.1	PDS000022660.26	SAMN46492377	clinical	cd_8_group_12563	cd_4_group_13638	cd_2_group_12877
PDT002586943.1	PDS000216699.2	SAMN46318275	clinical	cd_8_group_12564	cd_4_group_13639	cd_2_group_12878
PDT002593418.1	PDS000216699.2	SAMN46422532	clinical	cd_8_group_12564	cd_4_group_13639	cd_2_group_12878
PDT002599304.1	PDS000216699.2	SAMN46490794	clinical	cd_8_group_12564	cd_4_group_13639	cd_2_group_12878
PDT002609134.1	PDS000216873.3	SAMN46547368	clinical	cd_8_group_12565	cd_4_group_13641	-
PDT002586953.1	PDS000216873.3	SAMN46318263	clinical	cd_8_group_12565	cd_4_group_13641	cd_2_group_12880
PDT002597358.1	PDS000216873.3	SAMN46438938	clinical	cd_8_group_12565	cd_4_group_13641	cd_2_group_12880
PDT002599581.1	PDS000216873.3	SAMN46492147	clinical	cd_8_group_12565	cd_4_group_13641	cd_2_group_12880
PDT002586954.1	PDS000216880.4	SAMN46318695	clinical	cd_8_group_12566	cd_4_group_13642	cd_2_group_12881
PDT002597418.1	PDS000216880.4	SAMN46439196	clinical	cd_8_group_12566	cd_4_group_13642	cd_2_group_12881
PDT002598627.1	PDS000216880.4	SAMN46478479	clinical	cd_8_group_12566	cd_4_group_13642	cd_2_group_12881
PDT002599487.1	PDS000216880.4	SAMN46491671	clinical	cd_8_group_12566	cd_4_group_13642	cd_2_group_12881
PDT002608953.1	PDS000216880.4	SAMN46547023	clinical	cd_8_group_12566	cd_4_group_13642	cd_2_group_12881
PDT002586963.1	PDS000216135.4	SAMN46318704	clinical	cd_8_group_12567	cd_4_group_13644	cd_2_group_12883
PDT002665488.1	PDS000216135.4	SAMEA117733249	clinical	cd_8_group_12567	cd_4_group_13644	cd_2_group_12883
PDT002666103.1	PDS000216135.4	SAMEA117733916	clinical	cd_8_group_12567	cd_4_group_13644	cd_2_group_12883
PDT002667125.1	PDS000216135.4	SAMEA117734043	clinical	cd_8_group_12567	cd_4_group_13644	cd_2_group_12883
PDT002892704.1	PDS000216135.4	SAMN50659106	environmental/other	cd_8_group_12567	cd_4_group_13644	cd_2_group_12883
PDT002907573.1	PDS000216135.4	SAMN50659106	environmental/other	cd_8_group_12567	cd_4_group_13644	cd_2_group_12883
PDT002586970.1	PDS000216780.2	SAMN46318724	clinical	cd_8_group_12568	cd_4_group_13646	cd_2_group_12885
PDT002595518.1	PDS000216780.2	SAMN46430786	clinical	cd_8_group_12568	cd_4_group_13646	cd_2_group_12885
PDT002599377.1	PDS000216780.2	SAMN46491031	clinical	cd_8_group_12568	cd_4_group_13646	cd_2_group_12885
PDT002599436.1	PDS000216780.2	SAMN46491164	clinical	cd_8_group_12568	cd_4_group_13646	cd_2_group_12885
PDT002586972.1	PDS000044740.20	SAMN46318725	clinical	cd_8_group_12569	cd_4_group_13647	cd_2_group_12886
PDT002599295.1	PDS000044740.20	SAMN46490790	clinical	cd_8_group_12569	cd_4_group_13647	cd_2_group_12886
PDT000175431.2	PDS000021226.80	SAMN06180000	environmental/other	cd_8_group_1257	-	-
PDT000386221.1	PDS000021226.80	SAMN10139914	environmental/other	cd_8_group_1257	-	-
PDT000411948.1	PDS000021226.80	SAMN10489193	environmental/other	cd_8_group_1257	-	-
PDT000504722.1	PDS000021226.80	SAMN11811322	environmental/other	cd_8_group_1257	-	-
PDT000517903.1	PDS000021226.80	SAMN11958750	environmental/other	cd_8_group_1257	-	-
PDT000787387.1	PDS000021226.80	SAMN15521760	environmental/other	cd_8_group_1257	-	-
PDT000856803.1	PDS000021226.80	SAMN16387741	environmental/other	cd_8_group_1257	-	-
PDT000901957.1	PDS000021226.80	SAMN16984604	environmental/other	cd_8_group_1257	-	-
PDT001618827.1	PDS000021226.80	SAMN33342994	environmental/other	cd_8_group_1257	-	-
PDT001662325.1	PDS000021226.80	SAMN33752732	clinical	cd_8_group_1257	-	-
PDT001671300.1	PDS000021226.80	SAMN33941491	environmental/other	cd_8_group_1257	-	-
PDT002018065.1	PDS000021226.80	SAMN38672265	environmental/other	cd_8_group_1257	-	-
PDT002155196.1	PDS000021226.80	SAMN41213720	environmental/other	cd_8_group_1257	-	-
PDT002442068.1	PDS000021226.80	SAMN44477868	environmental/other	cd_8_group_1257	-	-
PDT002563868.1	PDS000021226.80	SAMN46106416	environmental/other	cd_8_group_1257	-	-
PDT002582895.1	PDS000021226.80	SAMN46295694	environmental/other	cd_8_group_1257	-	-
PDT002779042.1	PDS000021226.80	SAMN48689922	environmental/other	cd_8_group_1257	-	-
PDT002916498.1	PDS000021226.80	SAMN51206659	environmental/other	cd_8_group_1257	-	-
PDT000204960.2	PDS000021226.80	SAMN06826797	environmental/other	cd_8_group_1257	cd_4_group_1318	-
PDT000205047.2	PDS000021226.80	SAMN06826815	environmental/other	cd_8_group_1257	cd_4_group_1318	-
PDT000231622.2	PDS000021226.80	SAMN07419365	clinical	cd_8_group_1257	cd_4_group_1318	-
PDT000360881.1	PDS000021226.80	SAMN09788607	environmental/other	cd_8_group_1257	cd_4_group_1318	-
PDT000404733.1	PDS000021226.80	SAMN10392876	environmental/other	cd_8_group_1257	cd_4_group_1318	-
PDT000473440.1	PDS000021226.80	SAMN11047575	environmental/other	cd_8_group_1257	cd_4_group_1318	-
PDT000618242.1	PDS000021226.80	SAMN13117018	environmental/other	cd_8_group_1257	cd_4_group_1318	-
PDT000629643.1	PDS000021226.80	SAMN13294963	environmental/other	cd_8_group_1257	cd_4_group_1318	-
PDT000773614.1	PDS000021226.80	SAMN15395530	environmental/other	cd_8_group_1257	cd_4_group_1318	-
PDT000948759.1	PDS000021226.80	SAMN17799221	clinical	cd_8_group_1257	cd_4_group_1318	-
PDT001405122.1	PDS000021226.80	SAMN30577461	environmental/other	cd_8_group_1257	cd_4_group_1318	-
PDT001607522.1	PDS000021226.80	SAMN33141437	environmental/other	cd_8_group_1257	cd_4_group_1318	-
PDT002594773.1	PDS000021226.80	SAMN46429650	environmental/other	cd_8_group_1257	cd_4_group_1318	-
PDT002623935.1	PDS000021226.80	SAMN46820458	environmental/other	cd_8_group_1257	cd_4_group_1318	-
PDT002815327.1	PDS000021226.80	SAMN49658158	environmental/other	cd_8_group_1257	cd_4_group_1318	-
PDT002420930.1	PDS000021226.80	SAMN44300596	environmental/other	cd_8_group_1257	cd_4_group_1318	cd_2_group_12411
PDT002461241.1	PDS000021226.80	SAMN44653458	environmental/other	cd_8_group_1257	cd_4_group_1318	cd_2_group_12411
PDT002564051.1	PDS000021226.80	SAMN46106543	environmental/other	cd_8_group_1257	cd_4_group_1318	cd_2_group_12411
PDT000289174.2	PDS000021226.80	SAMN08595522	environmental/other	cd_8_group_1257	cd_4_group_1318	cd_2_group_1669
PDT000316657.2	PDS000021226.80	SAMN09225323	environmental/other	cd_8_group_1257	cd_4_group_1318	cd_2_group_1669
PDT000388787.1	PDS000021226.80	SAMN10177686	environmental/other	cd_8_group_1257	cd_4_group_1318	cd_2_group_1669
PDT000521755.1	PDS000021226.80	SAMN12035662	environmental/other	cd_8_group_1257	cd_4_group_1318	cd_2_group_1669
PDT000587210.1	PDS000021226.80	SAMN12768418	environmental/other	cd_8_group_1257	cd_4_group_1318	cd_2_group_1669
PDT000679526.1	PDS000021226.80	SAMN14051091	environmental/other	cd_8_group_1257	cd_4_group_1318	cd_2_group_1669
PDT000312397.2	PDS000021226.80	SAMN09091006	environmental/other	cd_8_group_1257	cd_4_group_1318	cd_2_group_1807
PDT000355036.1	PDS000021226.80	SAMN09730204	environmental/other	cd_8_group_1257	cd_4_group_1318	cd_2_group_1807
PDT000387137.1	PDS000021226.80	SAMN10148503	environmental/other	cd_8_group_1257	cd_4_group_1318	cd_2_group_2372
PDT000475360.1	PDS000021226.80	SAMN11087718	environmental/other	cd_8_group_1257	cd_4_group_1318	cd_2_group_2372
PDT000563495.1	PDS000021226.80	SAMN12568009	environmental/other	cd_8_group_1257	cd_4_group_1318	cd_2_group_2372
PDT000599073.1	PDS000021226.80	SAMN12898014	environmental/other	cd_8_group_1257	cd_4_group_1318	cd_2_group_2372
PDT000599074.1	PDS000021226.80	SAMN12898016	environmental/other	cd_8_group_1257	cd_4_group_1318	cd_2_group_2372
PDT000624610.1	PDS000021226.80	SAMN13192502	environmental/other	cd_8_group_1257	cd_4_group_1318	cd_2_group_2372
PDT000672453.1	PDS000021226.80	SAMN13941908	environmental/other	cd_8_group_1257	cd_4_group_1318	cd_2_group_2372
PDT000703354.1	PDS000021226.80	SAMN14271230	environmental/other	cd_8_group_1257	cd_4_group_1318	cd_2_group_2372
PDT000721186.1	PDS000021226.80	SAMN14570306	environmental/other	cd_8_group_1257	cd_4_group_1318	cd_2_group_2372
PDT000728855.2	PDS000021226.80	SAMN14754895	environmental/other	cd_8_group_1257	cd_4_group_1318	cd_2_group_2372
PDT000744334.1	PDS000021226.80	SAMN14998276	clinical	cd_8_group_1257	cd_4_group_1318	cd_2_group_2372
PDT000770387.1	PDS000021226.80	SAMN15341474	clinical	cd_8_group_1257	cd_4_group_1318	cd_2_group_2372
PDT001318457.1	PDS000021226.80	SAMN28789750	environmental/other	cd_8_group_1257	cd_4_group_1318	cd_2_group_7602
PDT001343135.1	PDS000021226.80	SAMN29335130	environmental/other	cd_8_group_1257	cd_4_group_1318	cd_2_group_7602
PDT001689308.1	PDS000021226.80	SAMN34169209	environmental/other	cd_8_group_1257	cd_4_group_1318	cd_2_group_7602
PDT001507421.1	PDS000021226.80	SAMN31975270	clinical	cd_8_group_1257	cd_4_group_1318	cd_2_group_8172
PDT001729578.1	PDS000021226.80	SAMN35056505	environmental/other	cd_8_group_1257	cd_4_group_1318	cd_2_group_8172
PDT001794065.1	PDS000021226.80	SAMN36083304	environmental/other	cd_8_group_1257	cd_4_group_1318	cd_2_group_8172
PDT000473089.1	PDS000021226.80	SAMN11047847	environmental/other	cd_8_group_1257	cd_4_group_2233	-
PDT000310748.2	PDS000021226.80	SAMN09008091	clinical	cd_8_group_1257	cd_4_group_2233	cd_2_group_1790
PDT000473419.1	PDS000021226.80	SAMN11047641	environmental/other	cd_8_group_1257	cd_4_group_2233	cd_2_group_1790
PDT000618253.1	PDS000021226.80	SAMN13117007	environmental/other	cd_8_group_1257	cd_4_group_5720	-
PDT000706071.1	PDS000021226.80	SAMN14306293	environmental/other	cd_8_group_1257	cd_4_group_5720	-
PDT000802149.1	PDS000021226.80	SAMN15731081	environmental/other	cd_8_group_1257	cd_4_group_6483	-
PDT000843466.1	PDS000021226.80	SAMN16231177	environmental/other	cd_8_group_1257	cd_4_group_6483	-
PDT000942285.1	PDS000021226.80	SAMN17578543	environmental/other	cd_8_group_1257	cd_4_group_6924	-
PDT001004968.1	PDS000021226.80	SAMN18733879	environmental/other	cd_8_group_1257	cd_4_group_6924	-
PDT001262369.1	PDS000021226.80	SAMN26524076	environmental/other	cd_8_group_1257	cd_4_group_6924	-
PDT002018044.1	PDS000021226.80	SAMN38672049	environmental/other	cd_8_group_1257	cd_4_group_8084	-
PDT002018108.1	PDS000021226.80	SAMN38672077	environmental/other	cd_8_group_1257	cd_4_group_8084	-
PDT001205416.1	PDS000021226.80	SAMN24170721	environmental/other	cd_8_group_1257	cd_4_group_8084	cd_2_group_7224
PDT001358041.1	PDS000021226.80	SAMN29656713	environmental/other	cd_8_group_1257	cd_4_group_8084	cd_2_group_7224
PDT002564060.1	PDS000021226.80	SAMN46106341	environmental/other	cd_8_group_1257	cd_4_group_8084	cd_2_group_7224
PDT001295397.1	PDS000021226.80	SAMN27923497	environmental/other	cd_8_group_1257	cd_4_group_8395	cd_2_group_7537
PDT001343193.1	PDS000021226.80	SAMN29335190	environmental/other	cd_8_group_1257	cd_4_group_8395	cd_2_group_7537
PDT002586973.1	PDS000217267.8	SAMN46318726	clinical	cd_8_group_12570	cd_4_group_13648	cd_2_group_12887
PDT002597356.1	PDS000217267.8	SAMN46438946	clinical	cd_8_group_12570	cd_4_group_13648	cd_2_group_12887
PDT002599283.1	PDS000217267.8	SAMN46490653	clinical	cd_8_group_12570	cd_4_group_13648	cd_2_group_12887
PDT002586982.1	PDS000216243.2	SAMN46318792	clinical	cd_8_group_12571	cd_4_group_13651	-
PDT002591094.1	PDS000216243.2	SAMN46407946	clinical	cd_8_group_12571	cd_4_group_13651	-
PDT002586990.1	PDS000216871.4	SAMN46318800	clinical	cd_8_group_12572	cd_4_group_13652	cd_2_group_12890
PDT002597434.1	PDS000216871.4	SAMN46439211	clinical	cd_8_group_12572	cd_4_group_13652	cd_2_group_12890
PDT002599547.1	PDS000216871.4	SAMN46491840	clinical	cd_8_group_12572	cd_4_group_13652	cd_2_group_12890
PDT002607769.1	PDS000216871.4	SAMN46533927	clinical	cd_8_group_12572	cd_4_group_13652	cd_2_group_12890
PDT002608985.1	PDS000216871.4	SAMN46547093	clinical	cd_8_group_12572	cd_4_group_13652	cd_2_group_12890
PDT002591479.1	PDS000048786.24	SAMN46416892	clinical	cd_8_group_12573	cd_4_group_13653	-
PDT002586993.1	PDS000048786.24	SAMN46318801	clinical	cd_8_group_12573	cd_4_group_13653	cd_2_group_12891
PDT002591049.1	PDS000048786.24	SAMN46407687	clinical	cd_8_group_12573	cd_4_group_13653	cd_2_group_12891
PDT002591609.1	PDS000048786.24	SAMN46416982	clinical	cd_8_group_12573	cd_4_group_13653	cd_2_group_12891
PDT002595546.1	PDS000048786.24	SAMN46430858	clinical	cd_8_group_12573	cd_4_group_13653	cd_2_group_12891
PDT002599506.1	PDS000048786.24	SAMN46491771	clinical	cd_8_group_12573	cd_4_group_13653	cd_2_group_12891
PDT002604922.1	PDS000048786.24	SAMN46522654	clinical	cd_8_group_12573	cd_4_group_13653	cd_2_group_12891
PDT002607826.1	PDS000048786.24	SAMN46534019	clinical	cd_8_group_12573	cd_4_group_13653	cd_2_group_12891
PDT002589643.1	PDS000048786.24	SAMN46384747	clinical	cd_8_group_12573	cd_4_group_13709	cd_2_group_12965
PDT002589708.1	PDS000048786.24	SAMN46385012	clinical	cd_8_group_12573	cd_4_group_13709	cd_2_group_12965
PDT002589768.1	PDS000048786.24	SAMN46385775	clinical	cd_8_group_12573	cd_4_group_13709	cd_2_group_12965
PDT002589792.1	PDS000048786.24	SAMN46385868	clinical	cd_8_group_12573	cd_4_group_13709	cd_2_group_12965
PDT002672196.1	PDS000048786.24	SAMEA117810495	NULL	cd_8_group_12573	cd_4_group_13709	cd_2_group_12965
PDT002600979.1	PDS000021440.48	SAMN46506035	clinical	cd_8_group_12574	-	-
PDT002587001.1	PDS000021440.48	SAMN46318870	clinical	cd_8_group_12574	cd_4_group_13655	cd_2_group_12893
PDT002597700.1	PDS000021440.48	SAMN46439748	clinical	cd_8_group_12574	cd_4_group_13655	cd_2_group_12893
PDT002599470.1	PDS000021440.48	SAMN46491659	clinical	cd_8_group_12574	cd_4_group_13655	cd_2_group_12893
PDT002587005.1	PDS000238958.9	SAMN46318869	clinical	cd_8_group_12575	cd_4_group_13656	cd_2_group_12895
PDT002591320.1	PDS000238958.9	SAMN46409147	clinical	cd_8_group_12575	cd_4_group_13656	cd_2_group_12895
PDT002587009.1	PDS000021968.380	SAMN46318876	clinical	cd_8_group_12576	cd_4_group_13657	cd_2_group_12896
PDT002591731.1	PDS000021968.380	SAMN46417277	clinical	cd_8_group_12576	cd_4_group_13657	cd_2_group_12896
PDT002587129.1	PDS000216138.1	SAMN39637419	environmental/other	cd_8_group_12577	cd_4_group_13658	cd_2_group_12897
PDT002587131.1	PDS000216138.1	SAMN39637417	environmental/other	cd_8_group_12577	cd_4_group_13658	cd_2_group_12897
PDT002587233.1	PDS000022864.121	SAMN46345592	clinical	cd_8_group_12578	cd_4_group_13659	cd_2_group_12898
PDT002588718.1	PDS000022864.121	SAMN46369378	clinical	cd_8_group_12578	cd_4_group_13659	cd_2_group_12898
PDT002587852.1	PDS000049499.69	SAMN46348262	clinical	cd_8_group_12579	cd_4_group_13660	cd_2_group_12900
PDT002589847.1	PDS000049499.69	SAMN46388267	clinical	cd_8_group_12579	cd_4_group_13660	cd_2_group_12900
PDT002591618.1	PDS000049499.69	SAMN46416998	clinical	cd_8_group_12579	cd_4_group_13660	cd_2_group_12900
PDT002591759.1	PDS000049499.69	SAMN46417551	clinical	cd_8_group_12579	cd_4_group_13660	cd_2_group_12900
PDT000920008.1	PDS000021285.266	SAMN17129706	environmental/other	cd_8_group_1258	-	-
PDT000175569.2	PDS000021285.266	SAMN06189543	clinical	cd_8_group_1258	cd_4_group_1067	cd_2_group_879
PDT000175571.2	PDS000021285.266	SAMN06189541	clinical	cd_8_group_1258	cd_4_group_1067	cd_2_group_879
PDT000175572.2	PDS000021285.266	SAMN06189542	clinical	cd_8_group_1258	cd_4_group_1067	cd_2_group_879
PDT000175575.2	PDS000021285.266	SAMN06189540	clinical	cd_8_group_1258	cd_4_group_1067	cd_2_group_879
PDT002587869.1	PDS000010527.39	SAMN46348287	clinical	cd_8_group_12580	cd_4_group_13661	cd_2_group_12903
PDT002591101.1	PDS000010527.39	SAMN46407921	clinical	cd_8_group_12580	cd_4_group_13661	cd_2_group_12903
PDT002593438.1	PDS000010527.39	SAMN46422535	clinical	cd_8_group_12580	cd_4_group_13661	cd_2_group_12903
PDT002595517.1	PDS000010527.39	SAMN46430785	clinical	cd_8_group_12580	cd_4_group_13661	cd_2_group_12903
PDT002595676.1	PDS000010527.39	SAMN46431233	clinical	cd_8_group_12580	cd_4_group_13661	cd_2_group_12903
PDT002595807.1	PDS000010527.39	SAMN46431909	clinical	cd_8_group_12580	cd_4_group_13661	cd_2_group_12903
PDT002598394.1	PDS000010527.39	SAMN46477610	clinical	cd_8_group_12580	cd_4_group_13661	cd_2_group_12903
PDT002598745.1	PDS000010527.39	SAMN46478833	clinical	cd_8_group_12580	cd_4_group_13661	cd_2_group_12903
PDT002601305.1	PDS000010527.39	SAMN46506129	clinical	cd_8_group_12580	cd_4_group_13661	cd_2_group_12903
PDT002603008.1	PDS000010527.39	SAMN46512928	clinical	cd_8_group_12580	cd_4_group_13661	cd_2_group_12903
PDT002604714.1	PDS000010527.39	SAMN46522344	clinical	cd_8_group_12580	cd_4_group_13661	cd_2_group_12903
PDT002607678.1	PDS000010527.39	SAMN46533494	clinical	cd_8_group_12580	cd_4_group_13661	cd_2_group_12903
PDT002609240.1	PDS000010527.39	SAMN46547628	clinical	cd_8_group_12580	cd_4_group_13661	cd_2_group_12903
PDT002587887.1	PDS000216779.2	SAMN46348318	clinical	cd_8_group_12581	cd_4_group_13662	cd_2_group_12905
PDT002595632.1	PDS000216779.2	SAMN46430994	clinical	cd_8_group_12581	cd_4_group_13662	cd_2_group_12905
PDT002599472.1	PDS000216779.2	SAMN46491648	clinical	cd_8_group_12581	cd_4_group_13662	cd_2_group_12905
PDT002587901.1	PDS000049499.69	SAMN46348324	clinical	cd_8_group_12582	cd_4_group_13664	cd_2_group_12907
PDT002593678.1	PDS000049499.69	SAMN46422797	clinical	cd_8_group_12582	cd_4_group_13664	cd_2_group_12907
PDT002603112.1	PDS000049499.69	SAMN46513037	clinical	cd_8_group_12582	cd_4_group_13664	cd_2_group_12907
PDT002587927.1	PDS000168084.14	SAMN46348585	clinical	cd_8_group_12583	cd_4_group_13665	cd_2_group_12908
PDT002589813.1	PDS000168084.14	SAMN46388247	clinical	cd_8_group_12583	cd_4_group_13665	cd_2_group_12908
PDT002587965.1	PDS000216872.3	SAMN46348928	clinical	cd_8_group_12584	cd_4_group_13672	cd_2_group_12918
PDT002597520.1	PDS000216872.3	SAMN46439414	clinical	cd_8_group_12584	cd_4_group_13672	cd_2_group_12918
PDT002597768.1	PDS000216872.3	SAMN46440355	clinical	cd_8_group_12584	cd_4_group_13672	cd_2_group_12918
PDT002599441.1	PDS000216872.3	SAMN46491162	clinical	cd_8_group_12584	cd_4_group_13672	cd_2_group_12918
PDT002611271.1	PDS000216872.3	SAMN46581229	clinical	cd_8_group_12584	cd_4_group_13672	cd_2_group_12918
PDT002614642.1	PDS000216872.3	SAMN46723527	clinical	cd_8_group_12584	cd_4_group_13672	cd_2_group_12918
PDT002616351.1	PDS000233569.1	SAMN46736928	clinical	cd_8_group_12585	cd_4_group_13673	-
PDT002587978.1	PDS000233569.1	SAMN46348944	clinical	cd_8_group_12585	cd_4_group_13673	cd_2_group_12919
PDT002591336.1	PDS000233569.1	SAMN46409106	clinical	cd_8_group_12585	cd_4_group_13673	cd_2_group_12919
PDT002595860.1	PDS000233569.1	SAMN46432045	clinical	cd_8_group_12585	cd_4_group_13673	cd_2_group_12919
PDT002597559.1	PDS000233569.1	SAMN46439508	clinical	cd_8_group_12585	cd_4_group_13673	cd_2_group_12919
PDT002598571.1	PDS000233569.1	SAMN46478427	clinical	cd_8_group_12585	cd_4_group_13673	cd_2_group_12919
PDT002607778.1	PDS000233569.1	SAMN46533963	clinical	cd_8_group_12585	cd_4_group_13673	cd_2_group_12919
PDT002611401.1	PDS000233569.1	SAMN46584424	clinical	cd_8_group_12585	cd_4_group_13673	cd_2_group_12919
PDT002599337.1	PDS000233569.1	SAMN46490839	clinical	cd_8_group_12585	cd_4_group_13982	cd_2_group_13264
PDT002599412.1	PDS000233569.1	SAMN46491062	clinical	cd_8_group_12585	cd_4_group_13982	cd_2_group_13264
PDT002608963.1	PDS000233569.1	SAMN46547099	clinical	cd_8_group_12585	cd_4_group_13982	cd_2_group_13264
PDT002587980.1	PDS000049968.13	SAMN46348921	clinical	cd_8_group_12586	cd_4_group_13674	cd_2_group_12920
PDT002588941.1	PDS000049968.13	SAMN46370270	clinical	cd_8_group_12586	cd_4_group_13674	cd_2_group_12920
PDT002593503.1	PDS000049968.13	SAMN46422621	clinical	cd_8_group_12586	cd_4_group_13674	cd_2_group_12920
PDT002587996.1	PDS000049499.69	SAMN46348948	clinical	cd_8_group_12587	cd_4_group_13675	cd_2_group_12923
PDT002591297.1	PDS000049499.69	SAMN46408821	clinical	cd_8_group_12587	cd_4_group_13675	cd_2_group_12923
PDT002588779.1	PDS000048706.43	SAMN46369775	clinical	cd_8_group_12588	cd_4_group_13678	cd_2_group_12926
PDT002588946.1	PDS000048706.43	SAMN46370297	clinical	cd_8_group_12588	cd_4_group_13678	cd_2_group_12926
PDT002603011.1	PDS000048706.43	SAMN46512927	clinical	cd_8_group_12588	cd_4_group_13678	cd_2_group_12926
PDT002588782.1	PDS000002960.127	SAMN46369771	clinical	cd_8_group_12589	cd_4_group_13679	cd_2_group_12927
PDT002591715.1	PDS000002960.127	SAMN46417123	clinical	cd_8_group_12589	cd_4_group_13679	cd_2_group_12927
PDT001275715.1	PDS000021499.22	SAMN26931422	clinical	cd_8_group_1259	-	-
PDT001756646.1	PDS000021499.22	SAMEA7632626	clinical	cd_8_group_1259	-	-
PDT002770854.1	PDS000021499.22	SAMN48541710	clinical	cd_8_group_1259	-	-
PDT000509554.1	PDS000021499.22	SAMN11881667	clinical	cd_8_group_1259	cd_4_group_1068	-
PDT000175570.2	PDS000021499.22	SAMN06046081	clinical	cd_8_group_1259	cd_4_group_1068	cd_2_group_880
PDT000178772.2	PDS000021499.22	SAMN06236473	clinical	cd_8_group_1259	cd_4_group_1068	cd_2_group_880
PDT000189097.2	PDS000021499.22	SAMN06352122	clinical	cd_8_group_1259	cd_4_group_1068	cd_2_group_880
PDT000197513.2	PDS000021499.22	SAMN06639991	clinical	cd_8_group_1259	cd_4_group_1068	cd_2_group_880
PDT000206850.2	PDS000021499.22	SAMN06883568	clinical	cd_8_group_1259	cd_4_group_1068	cd_2_group_880
PDT000430328.1	PDS000021499.22	SAMN10692143	clinical	cd_8_group_1259	cd_4_group_1068	cd_2_group_880
PDT000663828.1	PDS000021499.22	SAMN13869749	clinical	cd_8_group_1259	cd_4_group_1068	cd_2_group_880
PDT001757385.1	PDS000021499.22	SAMN20838391	clinical	cd_8_group_1259	cd_4_group_1068	cd_2_group_880
PDT002086756.1	PDS000021499.22	SAMN40139539	clinical	cd_8_group_1259	cd_4_group_5944	-
PDT000652794.1	PDS000021499.22	SAMN13708846	clinical	cd_8_group_1259	cd_4_group_5944	cd_2_group_5219
PDT001137815.1	PDS000021499.22	SAMN21618712	clinical	cd_8_group_1259	cd_4_group_5944	cd_2_group_5219
PDT001182775.1	PDS000021499.22	SAMN23390717	clinical	cd_8_group_1259	cd_4_group_5944	cd_2_group_5219
PDT001195237.1	PDS000021499.22	SAMN23574196	clinical	cd_8_group_1259	cd_4_group_5944	cd_2_group_5219
PDT001231558.1	PDS000021499.22	SAMN25281227	clinical	cd_8_group_1259	cd_4_group_5944	cd_2_group_5219
PDT001235013.1	PDS000021499.22	SAMN25517824	clinical	cd_8_group_1259	cd_4_group_5944	cd_2_group_5219
PDT001308355.1	PDS000021499.22	SAMN28241024	clinical	cd_8_group_1259	cd_4_group_5944	cd_2_group_5219
PDT001357511.1	PDS000021499.22	SAMN29645707	clinical	cd_8_group_1259	cd_4_group_5944	cd_2_group_5219
PDT001650048.1	PDS000021499.22	SAMN33567042	clinical	cd_8_group_1259	cd_4_group_5944	cd_2_group_5219
PDT001684077.1	PDS000021499.22	SAMN34115668	clinical	cd_8_group_1259	cd_4_group_5944	cd_2_group_5219
PDT001867231.1	PDS000021499.22	SAMN37183436	clinical	cd_8_group_1259	cd_4_group_5944	cd_2_group_5219
PDT002072167.1	PDS000021499.22	SAMN39831129	clinical	cd_8_group_1259	cd_4_group_5944	cd_2_group_5219
PDT002889514.1	PDS000021499.22	SAMN50703067	clinical	cd_8_group_1259	cd_4_group_5944	cd_2_group_5219
PDT002588788.1	PDS000191172.20	SAMN46369772	clinical	cd_8_group_12590	cd_4_group_13680	cd_2_group_12928
PDT002589816.1	PDS000191172.20	SAMN46388248	clinical	cd_8_group_12590	cd_4_group_13680	cd_2_group_12928
PDT002588880.1	PDS000217087.1	SAMN46370139	clinical	cd_8_group_12591	cd_4_group_13684	cd_2_group_12935
PDT002604713.1	PDS000217087.1	SAMN46522311	clinical	cd_8_group_12591	cd_4_group_13684	cd_2_group_12935
PDT002588896.1	PDS000022685.73	SAMN46370204	clinical	cd_8_group_12592	cd_4_group_13686	cd_2_group_12937
PDT002593656.1	PDS000022685.73	SAMN46422841	clinical	cd_8_group_12592	cd_4_group_13686	cd_2_group_12937
PDT002598580.1	PDS000022685.73	SAMN46478424	clinical	cd_8_group_12592	cd_4_group_13686	cd_2_group_12937
PDT002600977.1	PDS000022685.73	SAMN46506039	clinical	cd_8_group_12592	cd_4_group_13686	cd_2_group_12937
PDT002604573.1	PDS000022685.73	SAMN46522208	clinical	cd_8_group_12592	cd_4_group_13686	cd_2_group_12937
PDT002604782.1	PDS000022685.73	SAMN46522489	clinical	cd_8_group_12592	cd_4_group_13686	cd_2_group_12937
PDT002607658.1	PDS000022685.73	SAMN46533451	clinical	cd_8_group_12592	cd_4_group_13686	cd_2_group_12937
PDT002607876.1	PDS000022685.73	SAMN46534085	clinical	cd_8_group_12592	cd_4_group_13686	cd_2_group_12937
PDT002609153.1	PDS000022685.73	SAMN46547449	clinical	cd_8_group_12592	cd_4_group_13686	cd_2_group_12937
PDT002588914.1	PDS000191009.9	SAMN46370213	clinical	cd_8_group_12593	cd_4_group_13687	-
PDT002665049.1	PDS000191009.9	SAMEA117732794	clinical	cd_8_group_12593	cd_4_group_13687	-
PDT002616165.1	PDS000191172.20	SAMN46736678	clinical	cd_8_group_12594	-	-
PDT002588915.1	PDS000191172.20	SAMN46370212	clinical	cd_8_group_12594	cd_4_group_13688	cd_2_group_12938
PDT002588939.1	PDS000191172.20	SAMN46370273	clinical	cd_8_group_12594	cd_4_group_13688	cd_2_group_12938
PDT002588943.1	PDS000048843.59	SAMN46370295	clinical	cd_8_group_12595	cd_4_group_13689	cd_2_group_12939
PDT002595520.1	PDS000048843.59	SAMN46430787	clinical	cd_8_group_12595	cd_4_group_13689	cd_2_group_12939
PDT002589239.1	PDS000021344.98	SAMN46387828	environmental/other	cd_8_group_12596	-	-
PDT002815398.1	PDS000021344.98	SAMN49658832	environmental/other	cd_8_group_12596	-	-
PDT002589261.1	PDS000022857.33	SAMN46387849	environmental/other	cd_8_group_12597	cd_4_group_13692	cd_2_group_12942
PDT002820417.1	PDS000022857.33	SAMN49719483	clinical	cd_8_group_12597	cd_4_group_13692	cd_2_group_12942
PDT002589430.1	PDS000231470.1	SAMN46389245	clinical	cd_8_group_12598	-	-
PDT002781490.1	PDS000231470.1	SAMEA118328765	NULL	cd_8_group_12598	-	-
PDT002589553.1	PDS000216230.1	SAMN46384299	clinical	cd_8_group_12599	cd_4_group_13694	cd_2_group_12945
PDT002589688.1	PDS000216230.1	SAMN46384855	clinical	cd_8_group_12599	cd_4_group_13694	cd_2_group_12945
PDT000062791.2	PDS000022118.1	SAMN03566211	clinical	cd_8_group_126	cd_4_group_101	-
PDT000062909.2	PDS000022118.1	SAMN03566591	environmental/other	cd_8_group_126	cd_4_group_101	-
PDT000175576.2	PDS000022904.197	SAMN06175103	environmental/other	cd_8_group_1260	cd_4_group_1069	-
PDT000191001.2	PDS000022904.197	SAMN06472744	clinical	cd_8_group_1260	cd_4_group_1069	-
PDT000600388.1	PDS000022904.197	SAMN12911040	clinical	cd_8_group_1260	cd_4_group_1069	-
PDT000815880.1	PDS000022904.197	SAMN15850724	clinical	cd_8_group_1260	cd_4_group_1069	-
PDT002589557.1	PDS000021225.147	SAMN46384314	clinical	cd_8_group_12600	cd_4_group_13696	cd_2_group_12947
PDT002589642.1	PDS000021225.147	SAMN46384739	clinical	cd_8_group_12600	cd_4_group_13696	cd_2_group_12947
PDT002672033.1	PDS000021225.147	SAMEA117810541	NULL	cd_8_group_12600	cd_4_group_13696	cd_2_group_12947
PDT002672216.1	PDS000021225.147	SAMEA117810530	NULL	cd_8_group_12600	cd_4_group_13696	cd_2_group_12947
PDT002673966.1	PDS000021225.147	SAMEA117810558	NULL	cd_8_group_12600	cd_4_group_13696	cd_2_group_12947
PDT002674012.1	PDS000021225.147	SAMEA117810607	NULL	cd_8_group_12600	cd_4_group_13696	cd_2_group_12947
PDT002678327.1	PDS000021225.147	SAMEA117826328	NULL	cd_8_group_12600	cd_4_group_13696	cd_2_group_12947
PDT002678905.1	PDS000021225.147	SAMEA117826327	NULL	cd_8_group_12600	cd_4_group_13696	cd_2_group_12947
PDT002589558.1	PDS000216229.1	SAMN46384309	clinical	cd_8_group_12601	cd_4_group_13697	cd_2_group_12948
PDT002589749.1	PDS000216229.1	SAMN46385234	clinical	cd_8_group_12601	cd_4_group_13697	cd_2_group_12948
PDT002589762.1	PDS000216229.1	SAMN46385286	clinical	cd_8_group_12601	cd_4_group_13697	cd_2_group_12948
PDT002589566.1	PDS000216232.2	SAMN46384304	clinical	cd_8_group_12602	-	-
PDT002686472.1	PDS000216232.2	SAMN46118625	NULL	cd_8_group_12602	-	-
PDT002686601.1	PDS000216232.2	SAMN46118670	NULL	cd_8_group_12602	-	-
PDT002686434.1	PDS000216232.2	SAMN46118659	NULL	cd_8_group_12602	cd_4_group_14547	-
PDT002686471.1	PDS000216232.2	SAMN46118626	NULL	cd_8_group_12602	cd_4_group_14547	-
PDT002686482.1	PDS000216232.2	SAMN46118616	NULL	cd_8_group_12602	cd_4_group_14547	-
PDT002686560.1	PDS000216232.2	SAMN46118584	NULL	cd_8_group_12602	cd_4_group_14547	-
PDT002686600.1	PDS000216232.2	SAMN46118671	NULL	cd_8_group_12602	cd_4_group_14547	-
PDT002686597.1	PDS000216232.2	SAMN46118674	NULL	cd_8_group_12602	cd_4_group_14547	cd_2_group_13913
PDT002686598.1	PDS000216232.2	SAMN46118673	NULL	cd_8_group_12602	cd_4_group_14547	cd_2_group_13913
PDT002589576.1	PDS000049134.43	SAMN46384324	clinical	cd_8_group_12603	cd_4_group_13699	cd_2_group_12951
PDT002673986.1	PDS000049134.43	SAMEA117810391	NULL	cd_8_group_12603	cd_4_group_13699	cd_2_group_12951
PDT002589578.1	PDS000216228.1	SAMN46384321	clinical	cd_8_group_12604	cd_4_group_13700	cd_2_group_12952
PDT002589686.1	PDS000216228.1	SAMN46384822	clinical	cd_8_group_12604	cd_4_group_13700	cd_2_group_12952
PDT002589582.1	PDS000222423.19	SAMN46384327	clinical	cd_8_group_12605	cd_4_group_13702	cd_2_group_12954
PDT002616112.1	PDS000222423.19	SAMN46736597	clinical	cd_8_group_12605	cd_4_group_13702	cd_2_group_12954
PDT002616310.1	PDS000222423.19	SAMN46736895	clinical	cd_8_group_12605	cd_4_group_13702	cd_2_group_12954
PDT002759019.1	PDS000054258.28	SAMN48366843	clinical	cd_8_group_12606	cd_4_group_13703	-
PDT002589585.1	PDS000054258.28	SAMN46384332	clinical	cd_8_group_12606	cd_4_group_13703	cd_2_group_12955
PDT002589670.1	PDS000054258.28	SAMN46384812	clinical	cd_8_group_12606	cd_4_group_13703	cd_2_group_12955
PDT002607559.1	PDS000054258.28	SAMN46532934	clinical	cd_8_group_12606	cd_4_group_13703	cd_2_group_13374
PDT002609148.1	PDS000054258.28	SAMN46547467	clinical	cd_8_group_12606	cd_4_group_13703	cd_2_group_13374
PDT002589586.1	PDS000216241.2	SAMN46384331	clinical	cd_8_group_12607	cd_4_group_13704	cd_2_group_12956
PDT002589606.1	PDS000216241.2	SAMN46384434	clinical	cd_8_group_12607	cd_4_group_13704	cd_2_group_12956
PDT002686534.1	PDS000216241.2	SAMN46118665	NULL	cd_8_group_12607	cd_4_group_14563	cd_2_group_13906
PDT002686535.1	PDS000216241.2	SAMN46118664	NULL	cd_8_group_12607	cd_4_group_14563	cd_2_group_13906
PDT002589593.1	PDS000238958.9	SAMN46384432	clinical	cd_8_group_12608	cd_4_group_13705	cd_2_group_12957
PDT002589765.1	PDS000238958.9	SAMN46385773	clinical	cd_8_group_12608	cd_4_group_13705	cd_2_group_12957
PDT002607434.1	PDS000238958.9	SAMN46527448	clinical	cd_8_group_12608	cd_4_group_13705	cd_2_group_12957
PDT002632753.1	PDS000238958.9	SAMN46924217	clinical	cd_8_group_12608	cd_4_group_13705	cd_2_group_12957
PDT002654241.1	PDS000238958.9	SAMN47213770	clinical	cd_8_group_12608	cd_4_group_13705	cd_2_group_12957
PDT002654265.1	PDS000238958.9	SAMN47214077	clinical	cd_8_group_12608	cd_4_group_13705	cd_2_group_12957
PDT002658138.1	PDS000238958.9	SAMN47246223	clinical	cd_8_group_12608	cd_4_group_13705	cd_2_group_12957
PDT002685138.1	PDS000238958.9	SAMN47550528	clinical	cd_8_group_12608	cd_4_group_13705	cd_2_group_12957
PDT002787389.1	PDS000238958.9	SAMN48811796	clinical	cd_8_group_12608	cd_4_group_13705	cd_2_group_12957
PDT002802247.1	PDS000238958.9	SAMN48988639	clinical	cd_8_group_12608	cd_4_group_13705	cd_2_group_12957
PDT002812429.1	PDS000238958.9	SAMN49548418	clinical	cd_8_group_12608	cd_4_group_13705	cd_2_group_12957
PDT002589604.1	PDS000146375.7	SAMN46384440	clinical	cd_8_group_12609	-	-
PDT002638714.1	PDS000146375.7	SAMEA117563088	NULL	cd_8_group_12609	-	-
PDT000175578.2	PDS000022124.4	SAMN06175109	clinical	cd_8_group_1261	-	-
PDT000920861.1	PDS000022124.4	SAMN17131553	clinical	cd_8_group_1261	-	-
PDT002678323.1	PDS000216240.4	SAMEA117826307	NULL	cd_8_group_12610	cd_4_group_13706	-
PDT002589628.1	PDS000216240.4	SAMN46384710	clinical	cd_8_group_12610	cd_4_group_13706	cd_2_group_12961
PDT002589660.1	PDS000216240.4	SAMN46384771	clinical	cd_8_group_12610	cd_4_group_13706	cd_2_group_12961
PDT002589743.1	PDS000216240.4	SAMN46385232	clinical	cd_8_group_12610	cd_4_group_13706	cd_2_group_12961
PDT002672689.1	PDS000216240.4	SAMEA117810589	NULL	cd_8_group_12610	cd_4_group_13706	cd_2_group_12961
PDT002678554.1	PDS000216240.4	SAMEA117826303	NULL	cd_8_group_12610	cd_4_group_13706	cd_2_group_12961
PDT002609160.1	PDS000216249.8	SAMN46547464	clinical	cd_8_group_12611	-	-
PDT002589639.1	PDS000216249.8	SAMN46384745	clinical	cd_8_group_12611	cd_4_group_13708	-
PDT002671880.1	PDS000216249.8	SAMEA117810397	NULL	cd_8_group_12611	cd_4_group_13708	-
PDT002672678.1	PDS000216249.8	SAMEA117810542	NULL	cd_8_group_12611	cd_4_group_13708	-
PDT002589640.1	PDS000233930.1	SAMN46384741	clinical	cd_8_group_12612	-	-
PDT002809257.1	PDS000233930.1	SAMN46854712	environmental/other	cd_8_group_12612	-	-
PDT002809247.1	PDS000233930.1	SAMN46854721	environmental/other	cd_8_group_12612	cd_4_group_14828	-
PDT002809246.1	PDS000233930.1	SAMN46854722	environmental/other	cd_8_group_12612	cd_4_group_14828	cd_2_group_14190
PDT002809250.1	PDS000233930.1	SAMN46854718	environmental/other	cd_8_group_12612	cd_4_group_14828	cd_2_group_14190
PDT002809253.1	PDS000233930.1	SAMN46854715	environmental/other	cd_8_group_12612	cd_4_group_14828	cd_2_group_14190
PDT002589657.1	PDS000191135.45	SAMN46384761	clinical	cd_8_group_12613	cd_4_group_13710	cd_2_group_12966
PDT002671879.1	PDS000191135.45	SAMEA117810396	NULL	cd_8_group_12613	cd_4_group_13710	cd_2_group_12966
PDT002589664.1	PDS000159763.11	SAMN46384772	clinical	cd_8_group_12614	cd_4_group_13711	cd_2_group_12968
PDT002671915.1	PDS000159763.11	SAMEA117810564	NULL	cd_8_group_12614	cd_4_group_13711	cd_2_group_12968
PDT002589676.1	PDS000223549.6	SAMN46384815	clinical	cd_8_group_12615	cd_4_group_13713	cd_2_group_12971
PDT002589718.1	PDS000223549.6	SAMN46385030	clinical	cd_8_group_12615	cd_4_group_13713	cd_2_group_12971
PDT002616360.1	PDS000146961.10	SAMN46736946	clinical	cd_8_group_12616	-	-
PDT002589692.1	PDS000146961.10	SAMN46384857	clinical	cd_8_group_12616	cd_4_group_13715	cd_2_group_12973
PDT002589755.1	PDS000146961.10	SAMN46385239	clinical	cd_8_group_12616	cd_4_group_13715	cd_2_group_12973
PDT002589703.1	PDS000216248.1	SAMN46384883	clinical	cd_8_group_12617	cd_4_group_13716	cd_2_group_12974
PDT002589737.1	PDS000216248.1	SAMN46385094	clinical	cd_8_group_12617	cd_4_group_13716	cd_2_group_12974
PDT002589707.1	PDS000050068.28	SAMN46385010	clinical	cd_8_group_12618	cd_4_group_13717	cd_2_group_12975
PDT002589716.1	PDS000050068.28	SAMN46385038	clinical	cd_8_group_12618	cd_4_group_13717	cd_2_group_12975
PDT002589752.1	PDS000050068.28	SAMN46385237	clinical	cd_8_group_12618	cd_4_group_13717	cd_2_group_12975
PDT002589761.1	PDS000050068.28	SAMN46385238	clinical	cd_8_group_12618	cd_4_group_13717	cd_2_group_12975
PDT002678889.1	PDS000050068.28	SAMEA117826292	NULL	cd_8_group_12618	cd_4_group_13717	cd_2_group_12975
PDT002589710.1	PDS000044800.50	SAMN46385011	clinical	cd_8_group_12619	cd_4_group_13718	cd_2_group_12976
PDT002599419.1	PDS000044800.50	SAMN46491080	clinical	cd_8_group_12619	cd_4_group_13718	cd_2_group_12976
PDT000175674.2	PDS000021996.27	SAMN06196340	clinical	cd_8_group_1262	-	-
PDT000225213.2	PDS000021996.27	SAMN07346414	clinical	cd_8_group_1262	cd_4_group_1509	cd_2_group_1216
PDT000275580.2	PDS000021996.27	SAMN07346388	clinical	cd_8_group_1262	cd_4_group_1509	cd_2_group_1216
PDT001470085.1	PDS000021996.27	SAMN31505868	clinical	cd_8_group_1262	cd_4_group_8925	cd_2_group_8079
PDT002082736.1	PDS000021996.27	SAMN39997851	clinical	cd_8_group_1262	cd_4_group_8925	cd_2_group_8079
PDT002589720.1	PDS000223590.2	SAMN46385077	clinical	cd_8_group_12620	cd_4_group_13719	cd_2_group_12977
PDT002607475.1	PDS000223590.2	SAMN46527600	clinical	cd_8_group_12620	cd_4_group_13719	cd_2_group_12977
PDT002607484.1	PDS000223590.2	SAMN46527735	clinical	cd_8_group_12620	cd_4_group_13719	cd_2_group_12977
PDT002678564.1	PDS000223590.2	SAMEA117826331	NULL	cd_8_group_12620	cd_4_group_13719	cd_2_group_12977
PDT002697955.1	PDS000223590.2	SAMN47769179	clinical	cd_8_group_12620	cd_4_group_13719	cd_2_group_12977
PDT002614733.1	PDS000022671.15	SAMN46723814	clinical	cd_8_group_12621	-	-
PDT002614992.1	PDS000022671.15	SAMN46724660	clinical	cd_8_group_12621	-	-
PDT002589770.1	PDS000022671.15	SAMN46385776	clinical	cd_8_group_12621	cd_4_group_13720	-
PDT002591501.1	PDS000022671.15	SAMN46416914	clinical	cd_8_group_12621	cd_4_group_13720	-
PDT002597444.1	PDS000022671.15	SAMN46439218	clinical	cd_8_group_12621	cd_4_group_13720	-
PDT002747705.1	PDS000216247.3	SAMN48287274	clinical	cd_8_group_12622	-	-
PDT002589776.1	PDS000216247.3	SAMN46385782	clinical	cd_8_group_12622	cd_4_group_13721	-
PDT002593442.1	PDS000216247.3	SAMN46422554	clinical	cd_8_group_12622	cd_4_group_13721	-
PDT002589781.1	PDS000222423.19	SAMN46385787	clinical	cd_8_group_12623	cd_4_group_13722	-
PDT002671850.1	PDS000222423.19	SAMEA117810513	NULL	cd_8_group_12623	cd_4_group_13722	-
PDT002589867.1	PDS000146834.23	SAMN46388447	clinical	cd_8_group_12624	-	-
PDT002601244.1	PDS000146834.23	SAMN46506654	clinical	cd_8_group_12624	-	-
PDT002612439.1	PDS000146834.23	SAMN46712220	clinical	cd_8_group_12624	-	-
PDT002604932.1	PDS000146834.23	SAMN46522669	clinical	cd_8_group_12624	cd_4_group_13724	-
PDT002609258.1	PDS000146834.23	SAMN46547648	clinical	cd_8_group_12624	cd_4_group_13724	-
PDT002589808.1	PDS000146834.23	SAMN46388210	clinical	cd_8_group_12624	cd_4_group_13724	cd_2_group_12983
PDT002604792.1	PDS000146834.23	SAMN46522503	clinical	cd_8_group_12624	cd_4_group_13724	cd_2_group_12983
PDT002604802.1	PDS000146834.23	SAMN46522517	clinical	cd_8_group_12624	cd_4_group_13724	cd_2_group_12983
PDT002614880.1	PDS000146834.23	SAMN46724043	clinical	cd_8_group_12624	cd_4_group_13724	cd_2_group_12983
PDT002589823.1	PDS000048929.12	SAMN46388268	clinical	cd_8_group_12625	cd_4_group_13726	cd_2_group_12984
PDT002593366.1	PDS000048929.12	SAMN46422478	clinical	cd_8_group_12625	cd_4_group_13726	cd_2_group_12984
PDT002589830.1	PDS000146961.10	SAMN46388266	clinical	cd_8_group_12626	-	-
PDT002593706.1	PDS000146961.10	SAMN46422827	clinical	cd_8_group_12626	-	-
PDT002589859.1	PDS000216235.5	SAMN46388320	clinical	cd_8_group_12627	cd_4_group_13728	-
PDT002601013.1	PDS000216235.5	SAMN46506089	clinical	cd_8_group_12627	cd_4_group_13728	-
PDT002589894.1	PDS000216910.24	SAMN46388522	clinical	cd_8_group_12628	cd_4_group_13729	-
PDT002612618.1	PDS000216910.24	SAMN46712678	clinical	cd_8_group_12628	cd_4_group_13729	-
PDT002589900.1	PDS000048773.31	SAMN46388542	clinical	cd_8_group_12629	cd_4_group_13730	cd_2_group_12987
PDT002616445.1	PDS000048773.31	SAMN46737075	clinical	cd_8_group_12629	cd_4_group_13730	cd_2_group_12987
PDT000187619.2	PDS000021482.70	SAMN06328357	environmental/other	cd_8_group_1263	-	-
PDT000199649.2	PDS000021482.70	SAMN06661072	environmental/other	cd_8_group_1263	-	-
PDT000199848.2	PDS000021482.70	SAMN06661271	environmental/other	cd_8_group_1263	-	-
PDT000233687.2	PDS000021482.70	SAMN07503916	clinical	cd_8_group_1263	-	-
PDT000237641.2	PDS000021482.70	SAMN07572885	clinical	cd_8_group_1263	-	-
PDT000345520.1	PDS000021482.70	SAMN09605232	environmental/other	cd_8_group_1263	-	-
PDT000348051.1	PDS000021482.70	SAMN09655694	environmental/other	cd_8_group_1263	-	-
PDT000363312.1	PDS000021482.70	SAMN09783145	environmental/other	cd_8_group_1263	-	-
PDT000473428.1	PDS000021482.70	SAMN11047568	environmental/other	cd_8_group_1263	-	-
PDT000521714.1	PDS000021482.70	SAMN12035684	environmental/other	cd_8_group_1263	-	-
PDT000548735.1	PDS000021482.70	SAMN12354873	environmental/other	cd_8_group_1263	-	-
PDT000728848.2	PDS000021482.70	SAMN14754901	environmental/other	cd_8_group_1263	-	-
PDT000767882.1	PDS000021482.70	SAMN15297881	environmental/other	cd_8_group_1263	-	-
PDT000784502.1	PDS000021482.70	SAMN15484799	environmental/other	cd_8_group_1263	-	-
PDT000799665.1	PDS000021482.70	SAMN15678115	environmental/other	cd_8_group_1263	-	-
PDT000932076.1	PDS000021482.70	SAMN17307243	environmental/other	cd_8_group_1263	-	-
PDT002018121.1	PDS000021482.70	SAMN38672065	environmental/other	cd_8_group_1263	-	-
PDT000175676.2	PDS000021482.70	SAMN06196341	clinical	cd_8_group_1263	cd_4_group_1070	cd_2_group_881
PDT000244820.2	PDS000021482.70	SAMN07633353	environmental/other	cd_8_group_1263	cd_4_group_1070	cd_2_group_881
PDT000244942.2	PDS000021482.70	SAMN07633476	environmental/other	cd_8_group_1263	cd_4_group_1070	cd_2_group_881
PDT000199847.2	PDS000021482.70	SAMN06661270	environmental/other	cd_8_group_1263	cd_4_group_1215	-
PDT000245088.2	PDS000021482.70	SAMN07633581	environmental/other	cd_8_group_1263	cd_4_group_1215	-
PDT000345558.1	PDS000021482.70	SAMN09605003	environmental/other	cd_8_group_1263	cd_4_group_1215	-
PDT000345752.1	PDS000021482.70	SAMN09604938	environmental/other	cd_8_group_1263	cd_4_group_1215	-
PDT000473079.1	PDS000021482.70	SAMN11047842	environmental/other	cd_8_group_1263	cd_4_group_1215	-
PDT000624901.1	PDS000021482.70	SAMN13222692	environmental/other	cd_8_group_1263	cd_4_group_1215	-
PDT000770658.1	PDS000021482.70	SAMN15349667	environmental/other	cd_8_group_1263	cd_4_group_1215	-
PDT001015908.1	PDS000021482.70	SAMN18912809	environmental/other	cd_8_group_1263	cd_4_group_1215	-
PDT000244983.2	PDS000021482.70	SAMN07633537	environmental/other	cd_8_group_1263	cd_4_group_1215	cd_2_group_1360
PDT000245087.2	PDS000021482.70	SAMN07633580	environmental/other	cd_8_group_1263	cd_4_group_1215	cd_2_group_1360
PDT000396510.1	PDS000021482.70	SAMN10292951	environmental/other	cd_8_group_1263	cd_4_group_1215	cd_2_group_2447
PDT000396533.1	PDS000021482.70	SAMN10292953	environmental/other	cd_8_group_1263	cd_4_group_1215	cd_2_group_2447
PDT000396549.1	PDS000021482.70	SAMN10292952	environmental/other	cd_8_group_1263	cd_4_group_1215	cd_2_group_2447
PDT000624902.1	PDS000021482.70	SAMN13222693	environmental/other	cd_8_group_1263	cd_4_group_1215	cd_2_group_2447
PDT000649882.1	PDS000021482.70	SAMN13675819	clinical	cd_8_group_1263	cd_4_group_1215	cd_2_group_2447
PDT000949028.1	PDS000021482.70	SAMN17799217	clinical	cd_8_group_1263	cd_4_group_1215	cd_2_group_2447
PDT000417529.1	PDS000021482.70	SAMN10586843	environmental/other	cd_8_group_1263	cd_4_group_1215	cd_2_group_2575
PDT000486878.1	PDS000021482.70	SAMN11356663	environmental/other	cd_8_group_1263	cd_4_group_1215	cd_2_group_2575
PDT000489244.1	PDS000021482.70	SAMN11402450	environmental/other	cd_8_group_1263	cd_4_group_1215	cd_2_group_2575
PDT000524360.1	PDS000021482.70	SAMN12087881	environmental/other	cd_8_group_1263	cd_4_group_1215	cd_2_group_2575
PDT000554169.1	PDS000021482.70	SAMN12475936	environmental/other	cd_8_group_1263	cd_4_group_1215	cd_2_group_2575
PDT000603358.1	PDS000021482.70	SAMN12999238	environmental/other	cd_8_group_1263	cd_4_group_1215	cd_2_group_2575
PDT000641966.1	PDS000021482.70	SAMN12161923	environmental/other	cd_8_group_1263	cd_4_group_1215	cd_2_group_2575
PDT000656742.1	PDS000021482.70	SAMN13781730	environmental/other	cd_8_group_1263	cd_4_group_1215	cd_2_group_2575
PDT000673112.1	PDS000021482.70	SAMN13952103	environmental/other	cd_8_group_1263	cd_4_group_1215	cd_2_group_2575
PDT000955176.1	PDS000021482.70	SAMN17903491	environmental/other	cd_8_group_1263	cd_4_group_1215	cd_2_group_2575
PDT000499890.1	PDS000021482.70	SAMN11625691	environmental/other	cd_8_group_1263	cd_4_group_1215	cd_2_group_3190
PDT000730766.1	PDS000021482.70	SAMN14791886	environmental/other	cd_8_group_1263	cd_4_group_1215	cd_2_group_3190
PDT000733442.1	PDS000021482.70	SAMN14848322	environmental/other	cd_8_group_1263	cd_4_group_1215	cd_2_group_5557
PDT000917203.1	PDS000021482.70	SAMN17113279	environmental/other	cd_8_group_1263	cd_4_group_1215	cd_2_group_5557
PDT002018100.1	PDS000021482.70	SAMN38672004	environmental/other	cd_8_group_1263	cd_4_group_1215	cd_2_group_5557
PDT000199526.2	PDS000021482.70	SAMN06660949	environmental/other	cd_8_group_1263	cd_4_group_1215	cd_2_group_997
PDT000199558.2	PDS000021482.70	SAMN06660981	environmental/other	cd_8_group_1263	cd_4_group_1215	cd_2_group_997
PDT000287665.2	PDS000021482.70	SAMN08555386	environmental/other	cd_8_group_1263	cd_4_group_1703	-
PDT000344105.1	PDS000021482.70	SAMN09633815	environmental/other	cd_8_group_1263	cd_4_group_1703	-
PDT000363231.1	PDS000021482.70	SAMN09783122	environmental/other	cd_8_group_1263	cd_4_group_1703	-
PDT000363346.1	PDS000021482.70	SAMN09783199	environmental/other	cd_8_group_1263	cd_4_group_1703	-
PDT000473333.1	PDS000021482.70	SAMN11050285	clinical	cd_8_group_1263	cd_4_group_1703	-
PDT000473364.1	PDS000021482.70	SAMN11047651	environmental/other	cd_8_group_1263	cd_4_group_1703	-
PDT000644577.1	PDS000021482.70	SAMN13558493	environmental/other	cd_8_group_1263	cd_4_group_1703	-
PDT000655780.1	PDS000021482.70	SAMN13747087	environmental/other	cd_8_group_1263	cd_4_group_1703	-
PDT000744555.1	PDS000021482.70	SAMN14999408	environmental/other	cd_8_group_1263	cd_4_group_1703	-
PDT000843479.1	PDS000021482.70	SAMN16231165	environmental/other	cd_8_group_1263	cd_4_group_1703	-
PDT000245284.2	PDS000021482.70	SAMN07633777	environmental/other	cd_8_group_1263	cd_4_group_1703	cd_2_group_1385
PDT000345613.1	PDS000021482.70	SAMN09604974	environmental/other	cd_8_group_1263	cd_4_group_1703	cd_2_group_1385
PDT000347425.1	PDS000021482.70	SAMN09242594	environmental/other	cd_8_group_1263	cd_4_group_1703	cd_2_group_1385
PDT000497628.1	PDS000021482.70	SAMN11569684	environmental/other	cd_8_group_1263	cd_4_group_1703	cd_2_group_1385
PDT000540204.1	PDS000021482.70	SAMN12236624	environmental/other	cd_8_group_1263	cd_4_group_1703	cd_2_group_1385
PDT000756596.1	PDS000021482.70	SAMN15096501	environmental/other	cd_8_group_1263	cd_4_group_1703	cd_2_group_1385
PDT000273723.2	PDS000021482.70	SAMN08224433	environmental/other	cd_8_group_1263	cd_4_group_1703	cd_2_group_1554
PDT000345712.1	PDS000021482.70	SAMN09605208	environmental/other	cd_8_group_1263	cd_4_group_1703	cd_2_group_1554
PDT000363375.1	PDS000021482.70	SAMN09783149	environmental/other	cd_8_group_1263	cd_4_group_1703	cd_2_group_1554
PDT000363376.1	PDS000021482.70	SAMN09783148	environmental/other	cd_8_group_1263	cd_4_group_1703	cd_2_group_1554
PDT000599779.1	PDS000021482.70	SAMN12906143	environmental/other	cd_8_group_1263	cd_4_group_1703	cd_2_group_1554
PDT000473331.1	PDS000021482.70	SAMN11050279	clinical	cd_8_group_1263	cd_4_group_1703	cd_2_group_2813
PDT000475423.1	PDS000021482.70	SAMN11079805	environmental/other	cd_8_group_1263	cd_4_group_1703	cd_2_group_2813
PDT000489257.1	PDS000021482.70	SAMN11402475	environmental/other	cd_8_group_1263	cd_4_group_1703	cd_2_group_3064
PDT000495286.1	PDS000021482.70	SAMN11491747	environmental/other	cd_8_group_1263	cd_4_group_1703	cd_2_group_3064
PDT000503721.1	PDS000021482.70	SAMN11785651	environmental/other	cd_8_group_1263	cd_4_group_1703	cd_2_group_3064
PDT000570248.1	PDS000021482.70	SAMN12616974	environmental/other	cd_8_group_1263	cd_4_group_1703	cd_2_group_3064
PDT000639005.1	PDS000021482.70	SAMN13446682	environmental/other	cd_8_group_1263	cd_4_group_1703	cd_2_group_3064
PDT000690015.1	PDS000021482.70	SAMN14169368	environmental/other	cd_8_group_1263	cd_4_group_1703	cd_2_group_3064
PDT000718526.1	PDS000021482.70	SAMN14534253	environmental/other	cd_8_group_1263	cd_4_group_1703	cd_2_group_3064
PDT000770665.1	PDS000021482.70	SAMN15349659	environmental/other	cd_8_group_1263	cd_4_group_1703	cd_2_group_3064
PDT000585503.1	PDS000021482.70	SAMN12741500	environmental/other	cd_8_group_1263	cd_4_group_1703	cd_2_group_4859
PDT000646199.1	PDS000021482.70	SAMN13607549	environmental/other	cd_8_group_1263	cd_4_group_1703	cd_2_group_4859
PDT000760165.1	PDS000021482.70	SAMN15103925	environmental/other	cd_8_group_1263	cd_4_group_1703	cd_2_group_5613
PDT000826844.1	PDS000021482.70	SAMN15948844	environmental/other	cd_8_group_1263	cd_4_group_1703	cd_2_group_5613
PDT000363184.1	PDS000021482.70	SAMN09783322	environmental/other	cd_8_group_1263	cd_4_group_2701	-
PDT000473002.1	PDS000021482.70	SAMN11047705	environmental/other	cd_8_group_1263	cd_4_group_2701	-
PDT000604517.1	PDS000021482.70	SAMN13003000	environmental/other	cd_8_group_1263	cd_4_group_5662	cd_2_group_4961
PDT000619388.1	PDS000021482.70	SAMN13149858	environmental/other	cd_8_group_1263	cd_4_group_5662	cd_2_group_4961
PDT000737514.1	PDS000021482.70	SAMN14939559	environmental/other	cd_8_group_1263	cd_4_group_6298	-
PDT000873645.1	PDS000021482.70	SAMN16611387	environmental/other	cd_8_group_1263	cd_4_group_6298	-
PDT000816967.1	PDS000021482.70	SAMN15860579	environmental/other	cd_8_group_1263	cd_4_group_6515	-
PDT000883615.1	PDS000021482.70	SAMN16709312	clinical	cd_8_group_1263	cd_4_group_6515	-
PDT002589919.1	PDS000049134.43	SAMN46388764	clinical	cd_8_group_12630	cd_4_group_13731	cd_2_group_12988
PDT002593465.1	PDS000049134.43	SAMN46422593	clinical	cd_8_group_12630	cd_4_group_13731	cd_2_group_12988
PDT002589932.1	PDS000022602.73	SAMN46388968	clinical	cd_8_group_12631	cd_4_group_13732	cd_2_group_12989
PDT002591007.1	PDS000022602.73	SAMN46407760	clinical	cd_8_group_12631	cd_4_group_13732	cd_2_group_12989
PDT002590948.1	PDS000049261.10	SAMN46407578	clinical	cd_8_group_12632	cd_4_group_13735	cd_2_group_12994
PDT002604844.1	PDS000049261.10	SAMN46522555	clinical	cd_8_group_12632	cd_4_group_13735	cd_2_group_12994
PDT002611319.1	PDS000049261.10	SAMN46582649	clinical	cd_8_group_12632	cd_4_group_13735	cd_2_group_12994
PDT002590976.1	PDS000044828.63	SAMN46407617	clinical	cd_8_group_12633	cd_4_group_13738	cd_2_group_12998
PDT002591362.1	PDS000044828.63	SAMN46409158	clinical	cd_8_group_12633	cd_4_group_13738	cd_2_group_12998
PDT002591738.1	PDS000044828.63	SAMN46417292	clinical	cd_8_group_12633	cd_4_group_13738	cd_2_group_12998
PDT002593387.1	PDS000044828.63	SAMN46422500	clinical	cd_8_group_12633	cd_4_group_13738	cd_2_group_12998
PDT002595492.1	PDS000044828.63	SAMN46430648	clinical	cd_8_group_12633	cd_4_group_13738	cd_2_group_12998
PDT002595531.1	PDS000044828.63	SAMN46430868	clinical	cd_8_group_12633	cd_4_group_13738	cd_2_group_12998
PDT002595697.1	PDS000044828.63	SAMN46431225	clinical	cd_8_group_12633	cd_4_group_13738	cd_2_group_12998
PDT002597670.1	PDS000044828.63	SAMN46439674	clinical	cd_8_group_12633	cd_4_group_13738	cd_2_group_12998
PDT002598548.1	PDS000044828.63	SAMN46478375	clinical	cd_8_group_12633	cd_4_group_13738	cd_2_group_12998
PDT002598573.1	PDS000044828.63	SAMN46478430	clinical	cd_8_group_12633	cd_4_group_13738	cd_2_group_12998
PDT002601065.1	PDS000044828.63	SAMN46506242	clinical	cd_8_group_12633	cd_4_group_13738	cd_2_group_12998
PDT002601165.1	PDS000044828.63	SAMN46506382	clinical	cd_8_group_12633	cd_4_group_13738	cd_2_group_12998
PDT002601198.1	PDS000044828.63	SAMN46506503	clinical	cd_8_group_12633	cd_4_group_13738	cd_2_group_12998
PDT002603025.1	PDS000044828.63	SAMN46512948	clinical	cd_8_group_12633	cd_4_group_13738	cd_2_group_12998
PDT002603080.1	PDS000044828.63	SAMN46513004	clinical	cd_8_group_12633	cd_4_group_13738	cd_2_group_12998
PDT002603161.1	PDS000044828.63	SAMN46513086	clinical	cd_8_group_12633	cd_4_group_13738	cd_2_group_12998
PDT002607648.1	PDS000044828.63	SAMN46533423	clinical	cd_8_group_12633	cd_4_group_13738	cd_2_group_12998
PDT002590997.1	PDS000046577.53	SAMN46407718	clinical	cd_8_group_12634	cd_4_group_13740	cd_2_group_13001
PDT002593497.1	PDS000046577.53	SAMN46422626	clinical	cd_8_group_12634	cd_4_group_13740	cd_2_group_13001
PDT002591024.1	PDS000048796.66	SAMN46407752	clinical	cd_8_group_12635	cd_4_group_13743	cd_2_group_13003
PDT002591818.1	PDS000048796.66	SAMN46417699	clinical	cd_8_group_12635	cd_4_group_13743	cd_2_group_13003
PDT002591108.1	PDS000238958.9	SAMN46407851	clinical	cd_8_group_12636	cd_4_group_13749	cd_2_group_13016
PDT002591751.1	PDS000238958.9	SAMN46417524	clinical	cd_8_group_12636	cd_4_group_13749	cd_2_group_13016
PDT002595617.1	PDS000238958.9	SAMN46430991	clinical	cd_8_group_12636	cd_4_group_13749	cd_2_group_13016
PDT002595716.1	PDS000238958.9	SAMN46431271	clinical	cd_8_group_12636	cd_4_group_13749	cd_2_group_13016
PDT002595797.1	PDS000238958.9	SAMN46431891	clinical	cd_8_group_12636	cd_4_group_13749	cd_2_group_13016
PDT002598388.1	PDS000238958.9	SAMN46477606	clinical	cd_8_group_12636	cd_4_group_13749	cd_2_group_13016
PDT002601265.1	PDS000238958.9	SAMN46506794	clinical	cd_8_group_12636	cd_4_group_13749	cd_2_group_13016
PDT002602883.1	PDS000238958.9	SAMN46512631	clinical	cd_8_group_12636	cd_4_group_13749	cd_2_group_13016
PDT002604610.1	PDS000238958.9	SAMN46522230	clinical	cd_8_group_12636	cd_4_group_13749	cd_2_group_13016
PDT002604880.1	PDS000238958.9	SAMN46522601	clinical	cd_8_group_12636	cd_4_group_13749	cd_2_group_13016
PDT002607537.1	PDS000238958.9	SAMN46532830	clinical	cd_8_group_12636	cd_4_group_13749	cd_2_group_13016
PDT002609216.1	PDS000238958.9	SAMN46547588	clinical	cd_8_group_12636	cd_4_group_13749	cd_2_group_13016
PDT002604865.1	PDS000164504.31	SAMN46522569	clinical	cd_8_group_12637	cd_4_group_13750	-
PDT002591160.1	PDS000164504.31	SAMN46407858	clinical	cd_8_group_12637	cd_4_group_13750	cd_2_group_13019
PDT002598418.1	PDS000164504.31	SAMN46477917	clinical	cd_8_group_12637	cd_4_group_13750	cd_2_group_13019
PDT002604909.1	PDS000164504.31	SAMN46522625	clinical	cd_8_group_12637	cd_4_group_13750	cd_2_group_13019
PDT002591176.1	PDS000022935.62	SAMN46407796	clinical	cd_8_group_12638	cd_4_group_13751	-
PDT002736837.1	PDS000022935.62	SAMN37211779	environmental/other	cd_8_group_12638	cd_4_group_13751	-
PDT002591187.1	PDS000216904.1	SAMN46407950	clinical	cd_8_group_12639	cd_4_group_13752	-
PDT002598479.1	PDS000216904.1	SAMN46478093	clinical	cd_8_group_12639	cd_4_group_13752	-
PDT000862146.1	PDS000021996.27	SAMN16452326	clinical	cd_8_group_1264	-	-
PDT001857804.1	PDS000021996.27	SAMN37095233	clinical	cd_8_group_1264	-	-
PDT002170932.1	PDS000021996.27	SAMN41462620	clinical	cd_8_group_1264	-	-
PDT000328450.1	PDS000021996.27	SAMN09399309	clinical	cd_8_group_1264	cd_4_group_1071	-
PDT000517653.1	PDS000021996.27	SAMN11954901	clinical	cd_8_group_1264	cd_4_group_1071	-
PDT001290190.1	PDS000021996.27	SAMN27622547	clinical	cd_8_group_1264	cd_4_group_1071	-
PDT002708715.1	PDS000021996.27	SAMN47822416	clinical	cd_8_group_1264	cd_4_group_1071	-
PDT000175677.2	PDS000021996.27	SAMN06196358	clinical	cd_8_group_1264	cd_4_group_1071	cd_2_group_882
PDT000517644.1	PDS000021996.27	SAMN11954903	clinical	cd_8_group_1264	cd_4_group_1071	cd_2_group_882
PDT000544553.1	PDS000021996.27	SAMN12284547	clinical	cd_8_group_1264	cd_4_group_1071	cd_2_group_882
PDT001759832.1	PDS000021996.27	SAMN35440278	clinical	cd_8_group_1264	cd_4_group_1071	cd_2_group_882
PDT002539763.1	PDS000021996.27	SAMN45872036	clinical	cd_8_group_1264	cd_4_group_1071	cd_2_group_882
PDT002591244.1	PDS000049417.6	SAMN46408136	clinical	cd_8_group_12640	cd_4_group_13757	cd_2_group_13026
PDT002602882.1	PDS000049417.6	SAMN46512623	clinical	cd_8_group_12640	cd_4_group_13757	cd_2_group_13026
PDT002611340.1	PDS000049417.6	SAMN46583346	clinical	cd_8_group_12640	cd_4_group_13757	cd_2_group_13026
PDT002591245.1	PDS000044767.23	SAMN46408134	clinical	cd_8_group_12641	-	-
PDT002597614.1	PDS000044767.23	SAMN46439631	clinical	cd_8_group_12641	-	-
PDT002591283.1	PDS000216408.2	SAMN46408808	clinical	cd_8_group_12642	cd_4_group_13760	cd_2_group_13032
PDT002597594.1	PDS000216408.2	SAMN46439552	clinical	cd_8_group_12642	cd_4_group_13760	cd_2_group_13032
PDT002591294.1	PDS000217994.3	SAMN46408820	clinical	cd_8_group_12643	-	-
PDT002618076.1	PDS000217994.3	SAMN46743915	clinical	cd_8_group_12643	-	-
PDT002591313.1	PDS000164504.31	SAMN46408991	clinical	cd_8_group_12644	cd_4_group_13763	cd_2_group_13035
PDT002601098.1	PDS000164504.31	SAMN46506319	clinical	cd_8_group_12644	cd_4_group_13763	cd_2_group_13035
PDT002591334.1	PDS000222686.4	SAMN46409155	clinical	cd_8_group_12645	cd_4_group_13765	cd_2_group_13037
PDT002597447.1	PDS000222686.4	SAMN46439226	clinical	cd_8_group_12645	cd_4_group_13765	cd_2_group_13037
PDT002591335.1	PDS000217089.1	SAMN46409156	clinical	cd_8_group_12646	-	-
PDT002604899.1	PDS000217089.1	SAMN46522622	clinical	cd_8_group_12646	-	-
PDT002591453.1	PDS000048843.59	SAMN46416860	clinical	cd_8_group_12647	cd_4_group_13767	cd_2_group_13041
PDT002602833.1	PDS000048843.59	SAMN46512568	clinical	cd_8_group_12647	cd_4_group_13767	cd_2_group_13041
PDT002603136.1	PDS000048843.59	SAMN46513057	clinical	cd_8_group_12647	cd_4_group_13767	cd_2_group_13041
PDT002604773.1	PDS000048843.59	SAMN46522437	clinical	cd_8_group_12647	cd_4_group_13767	cd_2_group_13041
PDT002591475.1	PDS000168084.14	SAMN46416865	clinical	cd_8_group_12648	cd_4_group_13769	-
PDT002595695.1	PDS000168084.14	SAMN46431232	clinical	cd_8_group_12648	cd_4_group_13769	-
PDT002591478.1	PDS000147000.28	SAMN46416893	clinical	cd_8_group_12649	cd_4_group_13770	cd_2_group_13043
PDT002591545.1	PDS000147000.28	SAMN46416941	clinical	cd_8_group_12649	cd_4_group_13770	cd_2_group_13043
PDT000175683.2	PDS000026238.1	SAMN06196352	clinical	cd_8_group_1265	-	-
PDT000176451.3	PDS000026238.1	SAMN06064400	clinical	cd_8_group_1265	-	-
PDT002612346.1	PDS000049582.12	SAMN46711744	clinical	cd_8_group_12650	cd_4_group_13771	-
PDT002591509.1	PDS000049582.12	SAMN46416910	clinical	cd_8_group_12650	cd_4_group_13771	cd_2_group_13044
PDT002598562.1	PDS000049582.12	SAMN46478405	clinical	cd_8_group_12650	cd_4_group_13771	cd_2_group_13044
PDT002591534.1	PDS000049499.69	SAMN46416924	clinical	cd_8_group_12651	cd_4_group_13772	cd_2_group_13046
PDT002595670.1	PDS000049499.69	SAMN46431044	clinical	cd_8_group_12651	cd_4_group_13772	cd_2_group_13046
PDT002637982.1	PDS000048807.44	SAMEA117562110	NULL	cd_8_group_12652	cd_4_group_13773	-
PDT002638798.1	PDS000048807.44	SAMEA117563061	NULL	cd_8_group_12652	cd_4_group_13773	-
PDT002591556.1	PDS000048807.44	SAMN46416955	clinical	cd_8_group_12652	cd_4_group_13773	cd_2_group_13047
PDT002601183.1	PDS000048807.44	SAMN46506491	clinical	cd_8_group_12652	cd_4_group_13773	cd_2_group_13047
PDT002638002.1	PDS000048807.44	SAMEA117562053	NULL	cd_8_group_12652	cd_4_group_13773	cd_2_group_13047
PDT002638187.1	PDS000048807.44	SAMEA117562317	NULL	cd_8_group_12652	cd_4_group_13773	cd_2_group_13047
PDT002638314.1	PDS000048807.44	SAMEA117562216	NULL	cd_8_group_12652	cd_4_group_13773	cd_2_group_13047
PDT002638441.1	PDS000048807.44	SAMEA117562306	NULL	cd_8_group_12652	cd_4_group_13773	cd_2_group_13047
PDT002638496.1	PDS000048807.44	SAMEA117563272	NULL	cd_8_group_12652	cd_4_group_13773	cd_2_group_13047
PDT002638560.1	PDS000048807.44	SAMEA117563162	NULL	cd_8_group_12652	cd_4_group_13773	cd_2_group_13047
PDT002638642.1	PDS000048807.44	SAMEA117563170	NULL	cd_8_group_12652	cd_4_group_13773	cd_2_group_13047
PDT002638735.1	PDS000048807.44	SAMEA117563308	NULL	cd_8_group_12652	cd_4_group_13773	cd_2_group_13047
PDT002591611.1	PDS000010644.57	SAMN46416993	clinical	cd_8_group_12653	cd_4_group_13775	-
PDT002612348.1	PDS000010644.57	SAMN46711740	clinical	cd_8_group_12653	cd_4_group_13775	cd_2_group_13408
PDT002612552.1	PDS000010644.57	SAMN46712528	clinical	cd_8_group_12653	cd_4_group_13775	cd_2_group_13408
PDT002612690.1	PDS000010644.57	SAMN46713483	clinical	cd_8_group_12653	cd_4_group_13775	cd_2_group_13408
PDT002614756.1	PDS000010644.57	SAMN46723835	clinical	cd_8_group_12653	cd_4_group_13775	cd_2_group_13408
PDT002591624.1	PDS000022602.73	SAMN46416999	clinical	cd_8_group_12654	cd_4_group_13777	cd_2_group_13049
PDT002598489.1	PDS000022602.73	SAMN46478092	clinical	cd_8_group_12654	cd_4_group_13777	cd_2_group_13049
PDT002604616.1	PDS000022602.73	SAMN46522237	clinical	cd_8_group_12654	cd_4_group_13777	cd_2_group_13049
PDT002614910.1	PDS000022602.73	SAMN46724195	clinical	cd_8_group_12654	cd_4_group_13777	cd_2_group_13049
PDT002665845.1	PDS000216538.2	SAMEA117733623	clinical	cd_8_group_12655	-	-
PDT002666261.1	PDS000216538.2	SAMEA117734140	clinical	cd_8_group_12655	-	-
PDT002666426.1	PDS000216538.2	SAMEA117734307	clinical	cd_8_group_12655	-	-
PDT002667120.1	PDS000216538.2	SAMEA117734038	clinical	cd_8_group_12655	-	-
PDT002591628.1	PDS000216538.2	SAMN46417009	clinical	cd_8_group_12655	cd_4_group_13778	-
PDT002666389.1	PDS000216538.2	SAMEA117734270	clinical	cd_8_group_12655	cd_4_group_13778	-
PDT002666552.1	PDS000216538.2	SAMEA117734433	clinical	cd_8_group_12655	cd_4_group_13778	-
PDT002666923.1	PDS000216538.2	SAMEA117734842	clinical	cd_8_group_12655	cd_4_group_13778	-
PDT002665898.1	PDS000216538.2	SAMEA117733708	clinical	cd_8_group_12655	cd_4_group_14393	-
PDT002665922.1	PDS000216538.2	SAMEA117733732	clinical	cd_8_group_12655	cd_4_group_14393	cd_2_group_13724
PDT002666985.1	PDS000216538.2	SAMEA117734852	clinical	cd_8_group_12655	cd_4_group_14393	cd_2_group_13724
PDT002591637.1	PDS000146771.7	SAMN46417011	clinical	cd_8_group_12656	cd_4_group_13779	cd_2_group_13050
PDT002591845.1	PDS000146771.7	SAMN46417778	clinical	cd_8_group_12656	cd_4_group_13779	cd_2_group_13050
PDT002598550.1	PDS000146771.7	SAMN46478376	clinical	cd_8_group_12656	cd_4_group_13779	cd_2_group_13050
PDT002591641.1	PDS000049499.69	SAMN46417020	clinical	cd_8_group_12657	-	-
PDT002685209.1	PDS000049499.69	SAMEA112672554	NULL	cd_8_group_12657	-	-
PDT002591718.1	PDS000048796.66	SAMN46417120	clinical	cd_8_group_12658	cd_4_group_13783	cd_2_group_13055
PDT002595764.1	PDS000048796.66	SAMN46431672	clinical	cd_8_group_12658	cd_4_group_13783	cd_2_group_13055
PDT002595844.1	PDS000048796.66	SAMN46431992	clinical	cd_8_group_12658	cd_4_group_13783	cd_2_group_13055
PDT002591748.1	PDS000146834.23	SAMN46417532	clinical	cd_8_group_12659	-	-
PDT002616312.1	PDS000146834.23	SAMN46736896	clinical	cd_8_group_12659	-	-
PDT000175685.2	PDS000021600.1	SAMN06196356	clinical	cd_8_group_1266	cd_4_group_1072	cd_2_group_883
PDT000175687.2	PDS000021600.1	SAMN06196357	clinical	cd_8_group_1266	cd_4_group_1072	cd_2_group_883
PDT002591789.1	PDS000044767.23	SAMN46417652	clinical	cd_8_group_12660	cd_4_group_13786	cd_2_group_13058
PDT002598653.1	PDS000044767.23	SAMN46478691	clinical	cd_8_group_12660	cd_4_group_13786	cd_2_group_13058
PDT002591798.1	PDS000049412.15	SAMN46417655	clinical	cd_8_group_12661	cd_4_group_13787	cd_2_group_13059
PDT002595788.1	PDS000049412.15	SAMN46431894	clinical	cd_8_group_12661	cd_4_group_13787	cd_2_group_13059
PDT002598542.1	PDS000049412.15	SAMN46478193	clinical	cd_8_group_12661	cd_4_group_13787	cd_2_group_13059
PDT002604794.1	PDS000049412.15	SAMN46522509	clinical	cd_8_group_12661	cd_4_group_13787	cd_2_group_13059
PDT002591811.1	PDS000044828.63	SAMN46417687	clinical	cd_8_group_12662	-	-
PDT002593373.1	PDS000044828.63	SAMN46422477	clinical	cd_8_group_12662	-	-
PDT002611272.1	PDS000044828.63	SAMN46581259	clinical	cd_8_group_12662	-	-
PDT002591871.1	PDS000222685.9	SAMN46417807	clinical	cd_8_group_12663	cd_4_group_13790	cd_2_group_13063
PDT002598441.1	PDS000222685.9	SAMN46478017	clinical	cd_8_group_12663	cd_4_group_13790	cd_2_group_13063
PDT002591875.1	PDS000216696.1	SAMN46417811	clinical	cd_8_group_12664	cd_4_group_13791	cd_2_group_13064
PDT002593667.1	PDS000216696.1	SAMN46422787	clinical	cd_8_group_12664	cd_4_group_13791	cd_2_group_13064
PDT002592037.1	PDS000216569.1	SAMN42049671	clinical	cd_8_group_12665	cd_4_group_13792	cd_2_group_13065
PDT002592094.1	PDS000216569.1	SAMN42049613	clinical	cd_8_group_12665	cd_4_group_13792	cd_2_group_13065
PDT002592042.1	PDS000216439.2	SAMN42049663	clinical	cd_8_group_12666	-	-
PDT002592911.1	PDS000216439.2	SAMN42048925	clinical	cd_8_group_12666	-	-
PDT002592043.1	PDS000216541.1	SAMN42049664	clinical	cd_8_group_12667	cd_4_group_13793	cd_2_group_13066
PDT002592064.1	PDS000216541.1	SAMN42049644	clinical	cd_8_group_12667	cd_4_group_13793	cd_2_group_13066
PDT002592044.1	PDS000216552.1	SAMN42049662	clinical	cd_8_group_12668	cd_4_group_13794	cd_2_group_13067
PDT002592046.1	PDS000216552.1	SAMN42049660	clinical	cd_8_group_12668	cd_4_group_13794	cd_2_group_13067
PDT002592048.1	PDS000216469.1	SAMN42049656	clinical	cd_8_group_12669	-	-
PDT002592828.1	PDS000216469.1	SAMN42049003	clinical	cd_8_group_12669	-	-
PDT002592515.1	PDS000216469.1	SAMN42049912	clinical	cd_8_group_12669	cd_4_group_13835	cd_2_group_13101
PDT002592522.1	PDS000216469.1	SAMN42049910	clinical	cd_8_group_12669	cd_4_group_13835	cd_2_group_13101
PDT000176258.2	PDS000022084.86	SAMN06198604	environmental/other	cd_8_group_1267	-	-
PDT000305932.2	PDS000022084.86	SAMN08930734	environmental/other	cd_8_group_1267	-	-
PDT001486756.1	PDS000022084.86	SAMN31745312	environmental/other	cd_8_group_1267	-	-
PDT002386357.1	PDS000022084.86	SAMN43802875	environmental/other	cd_8_group_1267	-	-
PDT002502768.1	PDS000022084.86	SAMN45105151	environmental/other	cd_8_group_1267	cd_4_group_13378	cd_2_group_12577
PDT002779093.1	PDS000022084.86	SAMN48690985	environmental/other	cd_8_group_1267	cd_4_group_13378	cd_2_group_12577
PDT002820871.1	PDS000022084.86	SAMN49722589	environmental/other	cd_8_group_1267	cd_4_group_14944	cd_2_group_14302
PDT002827690.1	PDS000022084.86	SAMN49827791	environmental/other	cd_8_group_1267	cd_4_group_14944	cd_2_group_14302
PDT000269786.2	PDS000022084.86	SAMN08141369	environmental/other	cd_8_group_1267	cd_4_group_1843	-
PDT000289187.2	PDS000022084.86	SAMN08595540	environmental/other	cd_8_group_1267	cd_4_group_1843	-
PDT000858838.1	PDS000022084.86	SAMN16399232	environmental/other	cd_8_group_1267	cd_4_group_1843	-
PDT001700583.1	PDS000022084.86	SAMN34353096	environmental/other	cd_8_group_1267	cd_4_group_1843	-
PDT002024731.1	PDS000022084.86	SAMN38765471	clinical	cd_8_group_1267	cd_4_group_1843	-
PDT002633205.1	PDS000022084.86	SAMN46944331	environmental/other	cd_8_group_1267	cd_4_group_1843	-
PDT000266376.2	PDS000022084.86	SAMN08051495	environmental/other	cd_8_group_1267	cd_4_group_1843	cd_2_group_1483
PDT000308969.2	PDS000022084.86	SAMN08981349	environmental/other	cd_8_group_1267	cd_4_group_1843	cd_2_group_1483
PDT000503699.1	PDS000022084.86	SAMN11785643	environmental/other	cd_8_group_1267	cd_4_group_1843	cd_2_group_1483
PDT000983664.1	PDS000022084.86	SAMN18269436	environmental/other	cd_8_group_1267	cd_4_group_1843	cd_2_group_1483
PDT002592049.1	PDS000216473.1	SAMN42049657	clinical	cd_8_group_12670	cd_4_group_13795	cd_2_group_13068
PDT002592050.1	PDS000216473.1	SAMN42049658	clinical	cd_8_group_12670	cd_4_group_13795	cd_2_group_13068
PDT002592121.1	PDS000216449.1	SAMN42049615	clinical	cd_8_group_12671	-	-
PDT002592070.1	PDS000216449.1	SAMN42049638	clinical	cd_8_group_12671	cd_4_group_13796	-
PDT002592725.1	PDS000216449.1	SAMN42049703	clinical	cd_8_group_12671	cd_4_group_13796	cd_2_group_13120
PDT002592728.1	PDS000216449.1	SAMN42049701	clinical	cd_8_group_12671	cd_4_group_13796	cd_2_group_13120
PDT002592730.1	PDS000216449.1	SAMN42049699	clinical	cd_8_group_12671	cd_4_group_13796	cd_2_group_13120
PDT002592514.1	PDS000216543.1	SAMN42049915	clinical	cd_8_group_12672	cd_4_group_13797	-
PDT002592075.1	PDS000216543.1	SAMN42049633	clinical	cd_8_group_12672	cd_4_group_13797	cd_2_group_13069
PDT002592080.1	PDS000216543.1	SAMN42049632	clinical	cd_8_group_12672	cd_4_group_13797	cd_2_group_13069
PDT002592247.1	PDS000216487.1	SAMN42049484	clinical	cd_8_group_12673	cd_4_group_13798	-
PDT002592081.1	PDS000216487.1	SAMN42049624	clinical	cd_8_group_12673	cd_4_group_13798	cd_2_group_13070
PDT002592082.1	PDS000216487.1	SAMN42049625	clinical	cd_8_group_12673	cd_4_group_13798	cd_2_group_13070
PDT002592083.1	PDS000216487.1	SAMN42049623	clinical	cd_8_group_12673	cd_4_group_13798	cd_2_group_13070
PDT002592086.1	PDS000216487.1	SAMN42049622	clinical	cd_8_group_12673	cd_4_group_13798	cd_2_group_13070
PDT002592125.1	PDS000216492.1	SAMN42049608	clinical	cd_8_group_12674	cd_4_group_13799	cd_2_group_13071
PDT002592127.1	PDS000216492.1	SAMN42049606	clinical	cd_8_group_12674	cd_4_group_13799	cd_2_group_13071
PDT002592126.1	PDS000216542.1	SAMN42049609	clinical	cd_8_group_12675	cd_4_group_13800	cd_2_group_13072
PDT002592128.1	PDS000216542.1	SAMN42049607	clinical	cd_8_group_12675	cd_4_group_13800	cd_2_group_13072
PDT002592496.1	PDS000216547.1	SAMN42049932	clinical	cd_8_group_12676	cd_4_group_13801	-
PDT002592139.1	PDS000216547.1	SAMN42049595	clinical	cd_8_group_12676	cd_4_group_13801	cd_2_group_13073
PDT002592497.1	PDS000216547.1	SAMN42049933	clinical	cd_8_group_12676	cd_4_group_13801	cd_2_group_13073
PDT002592143.1	PDS000216491.1	SAMN42049592	clinical	cd_8_group_12677	cd_4_group_13802	cd_2_group_13074
PDT002592537.1	PDS000216491.1	SAMN42049891	clinical	cd_8_group_12677	cd_4_group_13802	cd_2_group_13074
PDT002592623.1	PDS000216491.1	SAMN42049809	clinical	cd_8_group_12677	cd_4_group_13802	cd_2_group_13074
PDT002592148.1	PDS000216560.1	SAMN42049585	clinical	cd_8_group_12678	-	-
PDT002593172.1	PDS000216560.1	SAMN42048729	clinical	cd_8_group_12678	cd_4_group_13832	-
PDT002592494.1	PDS000216560.1	SAMN42049935	clinical	cd_8_group_12678	cd_4_group_13832	cd_2_group_13099
PDT002593164.1	PDS000216560.1	SAMN42048737	clinical	cd_8_group_12678	cd_4_group_13832	cd_2_group_13099
PDT002592154.1	PDS000216546.2	SAMN42049579	clinical	cd_8_group_12679	cd_4_group_13803	cd_2_group_13075
PDT002592536.1	PDS000216546.2	SAMN42049894	clinical	cd_8_group_12679	cd_4_group_13803	cd_2_group_13075
PDT000176265.2	PDS000105169.8	SAMN06198619	environmental/other	cd_8_group_1268	cd_4_group_1073	-
PDT000176298.2	PDS000105169.8	SAMN06198621	environmental/other	cd_8_group_1268	cd_4_group_1073	-
PDT002592164.1	PDS000147742.47	SAMN42049571	clinical	cd_8_group_12680	-	-
PDT002592330.1	PDS000147742.47	SAMN42049405	clinical	cd_8_group_12680	-	-
PDT002592173.1	PDS000216479.1	SAMN42049561	clinical	cd_8_group_12681	-	-
PDT002592370.1	PDS000216479.1	SAMN42049359	clinical	cd_8_group_12681	cd_4_group_13823	cd_2_group_13091
PDT002592372.1	PDS000216479.1	SAMN42049360	clinical	cd_8_group_12681	cd_4_group_13823	cd_2_group_13091
PDT002592376.1	PDS000216479.1	SAMN42049356	clinical	cd_8_group_12681	cd_4_group_13823	cd_2_group_13091
PDT002592664.1	PDS000216448.1	SAMN42049765	clinical	cd_8_group_12682	cd_4_group_13804	-
PDT002592178.1	PDS000216448.1	SAMN42049557	clinical	cd_8_group_12682	cd_4_group_13804	cd_2_group_13076
PDT002592733.1	PDS000216448.1	SAMN42049694	clinical	cd_8_group_12682	cd_4_group_13804	cd_2_group_13076
PDT002592445.1	PDS000216453.1	SAMN42049983	clinical	cd_8_group_12683	-	-
PDT002592572.1	PDS000216453.1	SAMN42049857	clinical	cd_8_group_12683	-	-
PDT002592723.1	PDS000216453.1	SAMN42049705	clinical	cd_8_group_12683	-	-
PDT002593110.1	PDS000216453.1	SAMN42048792	clinical	cd_8_group_12683	-	-
PDT002592188.1	PDS000216453.1	SAMN42049549	clinical	cd_8_group_12683	cd_4_group_13805	-
PDT002592552.1	PDS000216453.1	SAMN42049878	clinical	cd_8_group_12683	cd_4_group_13805	-
PDT002592704.1	PDS000216453.1	SAMN42049727	clinical	cd_8_group_12683	cd_4_group_13805	-
PDT002592578.1	PDS000216453.1	SAMN42049851	clinical	cd_8_group_12683	cd_4_group_13805	cd_2_group_13106
PDT002592579.1	PDS000216453.1	SAMN42049850	clinical	cd_8_group_12683	cd_4_group_13805	cd_2_group_13106
PDT002592646.1	PDS000216453.1	SAMN42049782	clinical	cd_8_group_12683	cd_4_group_13849	cd_2_group_13115
PDT002592649.1	PDS000216453.1	SAMN42049781	clinical	cd_8_group_12683	cd_4_group_13849	cd_2_group_13115
PDT002592198.1	PDS000216495.1	SAMN42049540	clinical	cd_8_group_12684	-	-
PDT002593178.1	PDS000216495.1	SAMN42048490	clinical	cd_8_group_12684	-	-
PDT002592208.1	PDS000216474.1	SAMN42049524	clinical	cd_8_group_12685	cd_4_group_13806	cd_2_group_13077
PDT002592226.1	PDS000216474.1	SAMN42049510	clinical	cd_8_group_12685	cd_4_group_13806	cd_2_group_13077
PDT002592211.1	PDS000066940.2	SAMN42049523	clinical	cd_8_group_12686	cd_4_group_13807	cd_2_group_13078
PDT002592292.1	PDS000066940.2	SAMN42049442	clinical	cd_8_group_12686	cd_4_group_13807	cd_2_group_13078
PDT002592212.1	PDS000216452.1	SAMN42049522	clinical	cd_8_group_12687	-	-
PDT002592705.1	PDS000216452.1	SAMN42049724	clinical	cd_8_group_12687	-	-
PDT002592216.1	PDS000216455.1	SAMN42049518	clinical	cd_8_group_12688	-	-
PDT002592242.1	PDS000216455.1	SAMN42049492	clinical	cd_8_group_12688	cd_4_group_13811	cd_2_group_13081
PDT002592386.1	PDS000216455.1	SAMN42049348	clinical	cd_8_group_12688	cd_4_group_13811	cd_2_group_13081
PDT002592223.1	PDS000104616.3	SAMN42049511	clinical	cd_8_group_12689	-	-
PDT002593127.1	PDS000104616.3	SAMN42048773	clinical	cd_8_group_12689	-	-
PDT001258588.1	PDS000022006.138	SAMN26441683	environmental/other	cd_8_group_1269	-	-
PDT002306180.1	PDS000022006.138	SAMN43084098	clinical	cd_8_group_1269	cd_4_group_1074	cd_2_group_12192
PDT002320299.1	PDS000022006.138	SAMN43181546	clinical	cd_8_group_1269	cd_4_group_1074	cd_2_group_12192
PDT002372831.1	PDS000022006.138	SAMN43548995	clinical	cd_8_group_1269	cd_4_group_1074	cd_2_group_12192
PDT002607929.1	PDS000022006.138	SAMN46540276	environmental/other	cd_8_group_1269	cd_4_group_1074	cd_2_group_12192
PDT000538260.1	PDS000022006.138	SAMN12211959	clinical	cd_8_group_1269	cd_4_group_1074	cd_2_group_3367
PDT000589137.1	PDS000022006.138	SAMN12788848	clinical	cd_8_group_1269	cd_4_group_1074	cd_2_group_3367
PDT000176272.2	PDS000022006.138	SAMN06198606	environmental/other	cd_8_group_1269	cd_4_group_1074	cd_2_group_884
PDT000547755.1	PDS000022006.138	SAMN12347315	clinical	cd_8_group_1269	cd_4_group_1074	cd_2_group_884
PDT002592227.1	PDS000147548.10	SAMN42049508	clinical	cd_8_group_12690	cd_4_group_13808	cd_2_group_13079
PDT002592739.1	PDS000147548.10	SAMN42049689	clinical	cd_8_group_12690	cd_4_group_13808	cd_2_group_13079
PDT002592740.1	PDS000147548.10	SAMN42049692	clinical	cd_8_group_12690	cd_4_group_13808	cd_2_group_13079
PDT002592236.1	PDS000216567.1	SAMN42049498	clinical	cd_8_group_12691	cd_4_group_13809	-
PDT002593114.1	PDS000216567.1	SAMN42048787	clinical	cd_8_group_12691	cd_4_group_13809	-
PDT002592241.1	PDS000216517.1	SAMN42049493	clinical	cd_8_group_12692	cd_4_group_13810	cd_2_group_13080
PDT002592366.1	PDS000216517.1	SAMN42049367	clinical	cd_8_group_12692	cd_4_group_13810	cd_2_group_13080
PDT002592369.1	PDS000060205.4	SAMN42049362	clinical	cd_8_group_12693	-	-
PDT002592245.1	PDS000060205.4	SAMN42049489	clinical	cd_8_group_12693	cd_4_group_13812	-
PDT002593057.1	PDS000060205.4	SAMN42048846	clinical	cd_8_group_12693	cd_4_group_13812	-
PDT002592253.1	PDS000216465.1	SAMN42049480	clinical	cd_8_group_12694	cd_4_group_13813	cd_2_group_13082
PDT002592268.1	PDS000216465.1	SAMN42049467	clinical	cd_8_group_12694	cd_4_group_13813	cd_2_group_13082
PDT002592480.1	PDS000216577.1	SAMN42049951	clinical	cd_8_group_12695	-	-
PDT002592983.1	PDS000216577.1	SAMN42048886	clinical	cd_8_group_12695	-	-
PDT002592261.1	PDS000216577.1	SAMN42049476	clinical	cd_8_group_12695	cd_4_group_13814	-
PDT002592507.1	PDS000216577.1	SAMN42049924	clinical	cd_8_group_12695	cd_4_group_13814	-
PDT002592270.1	PDS000216514.1	SAMN42049462	clinical	cd_8_group_12696	-	-
PDT002593148.1	PDS000216514.1	SAMN42048753	clinical	cd_8_group_12696	-	-
PDT002592279.1	PDS000216525.1	SAMN42049453	clinical	cd_8_group_12697	cd_4_group_13815	cd_2_group_13083
PDT002592282.1	PDS000216525.1	SAMN42049452	clinical	cd_8_group_12697	cd_4_group_13815	cd_2_group_13083
PDT002592285.1	PDS000060205.4	SAMN42049449	clinical	cd_8_group_12698	cd_4_group_13816	cd_2_group_13084
PDT002592287.1	PDS000060205.4	SAMN42049448	clinical	cd_8_group_12698	cd_4_group_13816	cd_2_group_13084
PDT002592300.1	PDS000216484.1	SAMN42049432	clinical	cd_8_group_12699	cd_4_group_13817	cd_2_group_13085
PDT002592304.1	PDS000216484.1	SAMN42049431	clinical	cd_8_group_12699	cd_4_group_13817	cd_2_group_13085
PDT001769791.1	PDS000022895.7	SAMN04377816	clinical	cd_8_group_127	-	-
PDT001769794.1	PDS000022895.7	SAMN04377819	clinical	cd_8_group_127	-	-
PDT001769878.1	PDS000022895.7	SAMN04377903	clinical	cd_8_group_127	-	-
PDT000062792.2	PDS000022895.7	SAMN03566212	clinical	cd_8_group_127	cd_4_group_102	cd_2_group_83
PDT000062793.2	PDS000022895.7	SAMN03566213	clinical	cd_8_group_127	cd_4_group_102	cd_2_group_83
PDT001769789.1	PDS000022895.7	SAMN04377814	clinical	cd_8_group_127	cd_4_group_11181	-
PDT001769790.1	PDS000022895.7	SAMN04377815	clinical	cd_8_group_127	cd_4_group_11181	-
PDT001769792.1	PDS000022895.7	SAMN04377817	clinical	cd_8_group_127	cd_4_group_11181	-
PDT001769796.1	PDS000022895.7	SAMN04377821	clinical	cd_8_group_127	cd_4_group_11182	cd_2_group_10357
PDT001769797.1	PDS000022895.7	SAMN04377822	clinical	cd_8_group_127	cd_4_group_11182	cd_2_group_10357
PDT001769879.1	PDS000022895.7	SAMN04377904	clinical	cd_8_group_127	cd_4_group_11182	cd_2_group_10357
PDT000176441.2	PDS000011757.175	SAMN06204521	clinical	cd_8_group_1270	-	-
PDT000199519.2	PDS000011757.175	SAMN06660942	environmental/other	cd_8_group_1270	-	-
PDT000241149.2	PDS000011757.175	SAMN07626361	clinical	cd_8_group_1270	-	-
PDT002592312.1	PDS000216523.1	SAMN42049422	clinical	cd_8_group_12700	cd_4_group_13818	cd_2_group_13086
PDT002592341.1	PDS000216523.1	SAMN42049390	clinical	cd_8_group_12700	cd_4_group_13818	cd_2_group_13086
PDT002592344.1	PDS000216523.1	SAMN42049388	clinical	cd_8_group_12700	cd_4_group_13818	cd_2_group_13086
PDT002592326.1	PDS000216457.1	SAMN42049410	clinical	cd_8_group_12701	cd_4_group_13819	cd_2_group_13087
PDT002592332.1	PDS000216457.1	SAMN42049401	clinical	cd_8_group_12701	cd_4_group_13819	cd_2_group_13087
PDT002592337.1	PDS000216526.1	SAMN42049395	clinical	cd_8_group_12702	cd_4_group_13820	cd_2_group_13088
PDT002592338.1	PDS000216526.1	SAMN42049396	clinical	cd_8_group_12702	cd_4_group_13820	cd_2_group_13088
PDT002592347.1	PDS000216495.1	SAMN42049385	clinical	cd_8_group_12703	cd_4_group_13821	cd_2_group_13089
PDT002592611.1	PDS000216495.1	SAMN42049819	clinical	cd_8_group_12703	cd_4_group_13821	cd_2_group_13089
PDT002592627.1	PDS000216495.1	SAMN42049802	clinical	cd_8_group_12703	cd_4_group_13821	cd_2_group_13089
PDT002592603.1	PDS000060205.4	SAMN42049826	clinical	cd_8_group_12704	cd_4_group_13822	-
PDT002592367.1	PDS000060205.4	SAMN42049366	clinical	cd_8_group_12704	cd_4_group_13822	cd_2_group_13090
PDT002592375.1	PDS000060205.4	SAMN42049357	clinical	cd_8_group_12704	cd_4_group_13822	cd_2_group_13090
PDT002592382.1	PDS000060205.4	SAMN42049347	clinical	cd_8_group_12704	cd_4_group_13822	cd_2_group_13090
PDT002592377.1	PDS000216459.1	SAMN42049355	clinical	cd_8_group_12705	cd_4_group_13824	cd_2_group_13092
PDT002592379.1	PDS000216459.1	SAMN42049354	clinical	cd_8_group_12705	cd_4_group_13824	cd_2_group_13092
PDT002592388.1	PDS000066939.2	SAMN42050043	clinical	cd_8_group_12706	-	-
PDT002592670.1	PDS000066939.2	SAMN42049758	clinical	cd_8_group_12706	-	-
PDT002592410.1	PDS000216565.1	SAMN42050021	clinical	cd_8_group_12707	-	-
PDT002592463.1	PDS000216565.1	SAMN42049968	clinical	cd_8_group_12707	-	-
PDT002592411.1	PDS000216534.1	SAMN42050018	clinical	cd_8_group_12708	cd_4_group_13825	cd_2_group_13093
PDT002592443.1	PDS000216534.1	SAMN42049985	clinical	cd_8_group_12708	cd_4_group_13825	cd_2_group_13093
PDT002592468.1	PDS000216534.1	SAMN42049962	clinical	cd_8_group_12708	cd_4_group_13825	cd_2_group_13093
PDT002592484.1	PDS000216534.1	SAMN42049948	clinical	cd_8_group_12708	cd_4_group_13825	cd_2_group_13093
PDT002592417.1	PDS000216527.1	SAMN42050015	clinical	cd_8_group_12709	cd_4_group_13826	-
PDT002592520.1	PDS000216527.1	SAMN42049907	clinical	cd_8_group_12709	cd_4_group_13826	-
PDT000176443.2	PDS000021597.2	SAMN06204519	clinical	cd_8_group_1271	-	-
PDT000258847.2	PDS000021597.2	SAMN07838746	clinical	cd_8_group_1271	-	-
PDT002592422.1	PDS000216553.1	SAMN42050008	clinical	cd_8_group_12710	cd_4_group_13827	cd_2_group_13094
PDT002592437.1	PDS000216553.1	SAMN42049994	clinical	cd_8_group_12710	cd_4_group_13827	cd_2_group_13094
PDT002592459.1	PDS000216509.1	SAMN42049969	clinical	cd_8_group_12711	cd_4_group_13828	cd_2_group_13095
PDT002592461.1	PDS000216509.1	SAMN42049970	clinical	cd_8_group_12711	cd_4_group_13828	cd_2_group_13095
PDT002592462.1	PDS000216550.1	SAMN42049966	clinical	cd_8_group_12712	cd_4_group_13829	cd_2_group_13096
PDT002592464.1	PDS000216550.1	SAMN42049965	clinical	cd_8_group_12712	cd_4_group_13829	cd_2_group_13096
PDT002592465.1	PDS000216550.1	SAMN42049964	clinical	cd_8_group_12712	cd_4_group_13829	cd_2_group_13096
PDT002592469.1	PDS000216550.1	SAMN42049963	clinical	cd_8_group_12712	cd_4_group_13829	cd_2_group_13096
PDT002592475.1	PDS000216508.1	SAMN42049954	clinical	cd_8_group_12713	cd_4_group_13830	cd_2_group_13097
PDT002592479.1	PDS000216508.1	SAMN42049953	clinical	cd_8_group_12713	cd_4_group_13830	cd_2_group_13097
PDT002592481.1	PDS000216468.1	SAMN42049946	clinical	cd_8_group_12714	cd_4_group_13831	cd_2_group_13098
PDT002592485.1	PDS000216468.1	SAMN42049947	clinical	cd_8_group_12714	cd_4_group_13831	cd_2_group_13098
PDT002593154.1	PDS000216468.1	SAMN42048744	clinical	cd_8_group_12714	cd_4_group_13831	cd_2_group_13098
PDT002593179.1	PDS000216468.1	SAMN42048723	clinical	cd_8_group_12714	cd_4_group_13831	cd_2_group_13098
PDT002592498.1	PDS000216469.1	SAMN42049930	clinical	cd_8_group_12715	cd_4_group_13833	cd_2_group_13100
PDT002592500.1	PDS000216469.1	SAMN42049929	clinical	cd_8_group_12715	cd_4_group_13833	cd_2_group_13100
PDT002592511.1	PDS000216561.1	SAMN42049917	clinical	cd_8_group_12716	-	-
PDT002593153.1	PDS000216561.1	SAMN42048748	clinical	cd_8_group_12716	-	-
PDT002592512.1	PDS000216572.1	SAMN42049919	clinical	cd_8_group_12717	cd_4_group_13834	-
PDT002593071.1	PDS000216572.1	SAMN42048830	clinical	cd_8_group_12717	cd_4_group_13834	-
PDT002592524.1	PDS000105883.3	SAMN42049904	clinical	cd_8_group_12718	-	-
PDT002592840.1	PDS000105883.3	SAMN42048990	clinical	cd_8_group_12718	-	-
PDT002592533.1	PDS000216522.1	SAMN42049895	clinical	cd_8_group_12719	-	-
PDT002592737.1	PDS000216522.1	SAMN42049690	clinical	cd_8_group_12719	-	-
PDT000176445.2	PDS000010659.301	SAMN06204523	clinical	cd_8_group_1272	cd_4_group_1075	cd_2_group_887
PDT000176450.2	PDS000010659.301	SAMN06204524	clinical	cd_8_group_1272	cd_4_group_1075	cd_2_group_887
PDT002592539.1	PDS000216486.1	SAMN42049890	clinical	cd_8_group_12720	-	-
PDT002593152.1	PDS000216486.1	SAMN42048749	clinical	cd_8_group_12720	-	-
PDT002592543.1	PDS000216456.1	SAMN42049886	clinical	cd_8_group_12721	cd_4_group_13836	cd_2_group_13102
PDT002592544.1	PDS000216456.1	SAMN42049885	clinical	cd_8_group_12721	cd_4_group_13836	cd_2_group_13102
PDT002592546.1	PDS000060205.4	SAMN42049883	clinical	cd_8_group_12722	cd_4_group_13837	cd_2_group_13103
PDT002592558.1	PDS000060205.4	SAMN42049873	clinical	cd_8_group_12722	cd_4_group_13837	cd_2_group_13103
PDT002592563.1	PDS000216548.1	SAMN42049865	clinical	cd_8_group_12723	cd_4_group_13838	cd_2_group_13104
PDT002592575.1	PDS000216548.1	SAMN42049854	clinical	cd_8_group_12723	cd_4_group_13838	cd_2_group_13104
PDT002592566.1	PDS000216465.1	SAMN42049863	clinical	cd_8_group_12724	-	-
PDT002593032.1	PDS000216465.1	SAMN42048864	clinical	cd_8_group_12724	-	-
PDT002593119.1	PDS000216465.1	SAMN42048784	clinical	cd_8_group_12724	-	-
PDT002592573.1	PDS000216534.1	SAMN42049855	clinical	cd_8_group_12725	cd_4_group_13839	cd_2_group_13105
PDT002593126.1	PDS000216534.1	SAMN42048777	clinical	cd_8_group_12725	cd_4_group_13839	cd_2_group_13105
PDT002592582.1	PDS000216544.1	SAMN42049846	clinical	cd_8_group_12726	cd_4_group_13840	cd_2_group_13107
PDT002592583.1	PDS000216544.1	SAMN42049848	clinical	cd_8_group_12726	cd_4_group_13840	cd_2_group_13107
PDT002592585.1	PDS000216465.1	SAMN42049844	clinical	cd_8_group_12727	cd_4_group_13841	cd_2_group_13108
PDT002592616.1	PDS000216465.1	SAMN42049811	clinical	cd_8_group_12727	cd_4_group_13841	cd_2_group_13108
PDT002592589.1	PDS000216545.1	SAMN42049842	clinical	cd_8_group_12728	cd_4_group_13842	cd_2_group_13109
PDT002592592.1	PDS000216545.1	SAMN42049837	clinical	cd_8_group_12728	cd_4_group_13842	cd_2_group_13109
PDT002592591.1	PDS000216494.1	SAMN42049838	clinical	cd_8_group_12729	-	-
PDT002592633.1	PDS000216494.1	SAMN42049796	clinical	cd_8_group_12729	-	-
PDT000201923.2	PDS000185102.3	SAMN06754854	environmental/other	cd_8_group_1273	-	-
PDT000250602.2	PDS000185102.3	SAMN07775154	environmental/other	cd_8_group_1273	-	-
PDT000281070.2	PDS000185102.3	SAMN08362313	environmental/other	cd_8_group_1273	-	-
PDT000288683.2	PDS000185102.3	SAMN08581799	environmental/other	cd_8_group_1273	-	-
PDT000323998.1	PDS000185102.3	SAMN09372550	environmental/other	cd_8_group_1273	-	-
PDT000330430.1	PDS000185102.3	SAMN09430597	environmental/other	cd_8_group_1273	-	-
PDT000354984.1	PDS000185102.3	SAMN09730148	environmental/other	cd_8_group_1273	-	-
PDT000381393.1	PDS000185102.3	SAMN10094107	environmental/other	cd_8_group_1273	-	-
PDT000717759.1	PDS000185102.3	SAMN14504306	environmental/other	cd_8_group_1273	-	-
PDT000717902.1	PDS000185102.3	SAMN14504262	environmental/other	cd_8_group_1273	-	-
PDT000949110.1	PDS000185102.3	SAMN17799533	clinical	cd_8_group_1273	-	-
PDT000176557.2	PDS000185102.3	SAMN06210450	environmental/other	cd_8_group_1273	cd_4_group_1077	-
PDT000315441.2	PDS000185102.3	SAMN09214532	environmental/other	cd_8_group_1273	cd_4_group_1077	-
PDT000649512.1	PDS000185102.3	SAMN13672024	clinical	cd_8_group_1273	cd_4_group_1077	-
PDT002592593.1	PDS000216499.1	SAMN42049834	clinical	cd_8_group_12730	cd_4_group_13843	cd_2_group_13110
PDT002592596.1	PDS000216499.1	SAMN42049835	clinical	cd_8_group_12730	cd_4_group_13843	cd_2_group_13110
PDT002592597.1	PDS000216499.1	SAMN42049832	clinical	cd_8_group_12730	cd_4_group_13843	cd_2_group_13110
PDT002592604.1	PDS000216521.1	SAMN42049823	clinical	cd_8_group_12731	cd_4_group_13844	cd_2_group_13111
PDT002592618.1	PDS000216521.1	SAMN42049813	clinical	cd_8_group_12731	cd_4_group_13844	cd_2_group_13111
PDT002592619.1	PDS000216521.1	SAMN42049810	clinical	cd_8_group_12731	cd_4_group_13844	cd_2_group_13111
PDT002592668.1	PDS000066939.2	SAMN42049759	clinical	cd_8_group_12732	-	-
PDT002592614.1	PDS000066939.2	SAMN42049814	clinical	cd_8_group_12732	cd_4_group_13845	-
PDT002592699.1	PDS000066939.2	SAMN42049730	clinical	cd_8_group_12732	cd_4_group_13845	-
PDT002592621.1	PDS000216519.1	SAMN42049808	clinical	cd_8_group_12733	cd_4_group_13846	cd_2_group_13112
PDT002592654.1	PDS000216519.1	SAMN42049775	clinical	cd_8_group_12733	cd_4_group_13846	cd_2_group_13112
PDT002592624.1	PDS000216462.1	SAMN42049804	clinical	cd_8_group_12734	cd_4_group_13847	cd_2_group_13113
PDT002592625.1	PDS000216462.1	SAMN42049805	clinical	cd_8_group_12734	cd_4_group_13847	cd_2_group_13113
PDT002592641.1	PDS000216554.1	SAMN42049788	clinical	cd_8_group_12735	cd_4_group_13848	cd_2_group_13114
PDT002592735.1	PDS000216554.1	SAMN42049697	clinical	cd_8_group_12735	cd_4_group_13848	cd_2_group_13114
PDT002592648.1	PDS000216503.1	SAMN42049780	clinical	cd_8_group_12736	cd_4_group_13850	cd_2_group_13116
PDT002592652.1	PDS000216503.1	SAMN42049779	clinical	cd_8_group_12736	cd_4_group_13850	cd_2_group_13116
PDT002592666.1	PDS000216573.1	SAMN42049763	clinical	cd_8_group_12737	cd_4_group_13851	cd_2_group_13117
PDT002592689.1	PDS000216573.1	SAMN42049740	clinical	cd_8_group_12737	cd_4_group_13851	cd_2_group_13117
PDT002592682.1	PDS000216461.1	SAMN42049746	clinical	cd_8_group_12738	-	-
PDT002592718.1	PDS000216461.1	SAMN42049710	clinical	cd_8_group_12738	cd_4_group_13853	cd_2_group_13119
PDT002592720.1	PDS000216461.1	SAMN42049709	clinical	cd_8_group_12738	cd_4_group_13853	cd_2_group_13119
PDT002592690.1	PDS000216562.1	SAMN42049739	clinical	cd_8_group_12739	-	-
PDT002592993.1	PDS000216562.1	SAMN42048882	clinical	cd_8_group_12739	cd_4_group_13868	cd_2_group_13132
PDT002593014.1	PDS000216562.1	SAMN42048872	clinical	cd_8_group_12739	cd_4_group_13868	cd_2_group_13132
PDT000176563.2	PDS000020875.14	SAMN06210434	environmental/other	cd_8_group_1274	-	-
PDT000364485.1	PDS000020875.14	SAMN09849915	environmental/other	cd_8_group_1274	-	-
PDT000569608.1	PDS000020875.14	SAMN12604783	environmental/other	cd_8_group_1274	-	-
PDT001673179.1	PDS000020875.14	SAMN33946088	environmental/other	cd_8_group_1274	-	-
PDT001774632.1	PDS000020875.14	SAMN35686952	environmental/other	cd_8_group_1274	cd_4_group_11278	-
PDT001850750.1	PDS000020875.14	SAMN36982036	environmental/other	cd_8_group_1274	cd_4_group_11278	-
PDT000986519.1	PDS000020875.14	SAMN18350668	environmental/other	cd_8_group_1274	cd_4_group_7038	-
PDT001177790.1	PDS000020875.14	SAMN23274974	environmental/other	cd_8_group_1274	cd_4_group_7038	-
PDT001607543.1	PDS000020875.14	SAMN33141626	environmental/other	cd_8_group_1274	cd_4_group_7038	-
PDT001359622.1	PDS000020875.14	SAMN29751284	environmental/other	cd_8_group_1274	cd_4_group_8598	cd_2_group_7744
PDT001359823.1	PDS000020875.14	SAMN29758108	environmental/other	cd_8_group_1274	cd_4_group_8598	cd_2_group_7744
PDT002592694.1	PDS000216551.1	SAMN42049735	clinical	cd_8_group_12740	cd_4_group_13852	-
PDT002592695.1	PDS000216551.1	SAMN42049734	clinical	cd_8_group_12740	cd_4_group_13852	cd_2_group_13118
PDT002592696.1	PDS000216551.1	SAMN42049733	clinical	cd_8_group_12740	cd_4_group_13852	cd_2_group_13118
PDT002592716.1	PDS000216476.1	SAMN42049712	clinical	cd_8_group_12741	-	-
PDT002592785.1	PDS000216476.1	SAMN42049045	clinical	cd_8_group_12741	-	-
PDT002592727.1	PDS000104616.3	SAMN42049702	clinical	cd_8_group_12742	cd_4_group_13854	cd_2_group_13121
PDT002592729.1	PDS000104616.3	SAMN42049700	clinical	cd_8_group_12742	cd_4_group_13854	cd_2_group_13121
PDT002592747.1	PDS000216475.1	SAMN42049080	clinical	cd_8_group_12743	-	-
PDT002593048.1	PDS000216475.1	SAMN42048852	clinical	cd_8_group_12743	-	-
PDT002592891.1	PDS000216475.1	SAMN42048945	clinical	cd_8_group_12743	cd_4_group_13863	-
PDT002592892.1	PDS000216475.1	SAMN42048944	clinical	cd_8_group_12743	cd_4_group_13863	-
PDT002592752.1	PDS000216446.1	SAMN42049079	clinical	cd_8_group_12744	cd_4_group_13855	-
PDT002592906.1	PDS000216446.1	SAMN42048931	clinical	cd_8_group_12744	cd_4_group_13855	-
PDT002592753.1	PDS000216500.1	SAMN42049076	clinical	cd_8_group_12745	cd_4_group_13856	-
PDT002592769.1	PDS000216500.1	SAMN42049061	clinical	cd_8_group_12745	cd_4_group_13856	-
PDT002592884.1	PDS000216500.1	SAMN42048948	clinical	cd_8_group_12745	cd_4_group_13856	cd_2_group_13127
PDT002592915.1	PDS000216500.1	SAMN42048918	clinical	cd_8_group_12745	cd_4_group_13856	cd_2_group_13127
PDT002592870.1	PDS000216500.1	SAMN42048963	clinical	cd_8_group_12745	cd_4_group_13861	-
PDT002593009.1	PDS000216500.1	SAMN42048875	clinical	cd_8_group_12745	cd_4_group_13861	-
PDT002592754.1	PDS000216583.1	SAMN42049077	clinical	cd_8_group_12746	cd_4_group_13857	cd_2_group_13122
PDT002592807.1	PDS000216583.1	SAMN42049023	clinical	cd_8_group_12746	cd_4_group_13857	cd_2_group_13122
PDT002592760.1	PDS000216445.1	SAMN42049069	clinical	cd_8_group_12747	-	-
PDT002592929.1	PDS000216445.1	SAMN42048910	clinical	cd_8_group_12747	-	-
PDT002592770.1	PDS000216582.1	SAMN42049060	clinical	cd_8_group_12748	cd_4_group_13858	cd_2_group_13123
PDT002592814.1	PDS000216582.1	SAMN42049017	clinical	cd_8_group_12748	cd_4_group_13858	cd_2_group_13123
PDT002592833.1	PDS000098718.2	SAMN42048997	clinical	cd_8_group_12749	cd_4_group_13859	cd_2_group_13124
PDT002593200.1	PDS000098718.2	SAMN42048469	clinical	cd_8_group_12749	cd_4_group_13859	cd_2_group_13124
PDT000505516.1	PDS000021035.161	SAMN11860640	environmental/other	cd_8_group_1275	-	-
PDT000570012.1	PDS000021035.161	SAMN12611549	environmental/other	cd_8_group_1275	-	-
PDT000588232.1	PDS000021035.161	SAMN12780022	clinical	cd_8_group_1275	-	-
PDT000258463.2	PDS000021035.161	SAMN07811814	clinical	cd_8_group_1275	cd_4_group_1078	-
PDT000663826.1	PDS000021035.161	SAMN13869747	clinical	cd_8_group_1275	cd_4_group_1078	-
PDT000213352.2	PDS000021035.161	SAMN07173241	environmental/other	cd_8_group_1275	cd_4_group_1078	cd_2_group_1110
PDT000252045.2	PDS000021035.161	SAMN07757414	clinical	cd_8_group_1275	cd_4_group_1078	cd_2_group_1110
PDT000270130.3	PDS000021035.161	SAMN08145645	clinical	cd_8_group_1275	cd_4_group_1078	cd_2_group_1110
PDT000271329.2	PDS000021035.161	SAMN08167550	environmental/other	cd_8_group_1275	cd_4_group_1078	cd_2_group_1110
PDT000362714.1	PDS000021035.161	SAMN09831692	environmental/other	cd_8_group_1275	cd_4_group_1078	cd_2_group_1110
PDT000413710.1	PDS000021035.161	SAMN10517195	environmental/other	cd_8_group_1275	cd_4_group_1078	cd_2_group_1110
PDT000473115.2	PDS000021035.161	SAMN11047777	environmental/other	cd_8_group_1275	cd_4_group_1078	cd_2_group_1110
PDT000635938.1	PDS000021035.161	SAMN13384289	clinical	cd_8_group_1275	cd_4_group_1078	cd_2_group_1110
PDT000176566.2	PDS000021035.161	SAMN06210478	environmental/other	cd_8_group_1275	cd_4_group_1078	cd_2_group_888
PDT000264666.2	PDS000021035.161	SAMN08007335	clinical	cd_8_group_1275	cd_4_group_1078	cd_2_group_888
PDT002592842.1	PDS000216580.1	SAMN42048988	clinical	cd_8_group_12750	cd_4_group_13860	cd_2_group_13125
PDT002592910.1	PDS000216580.1	SAMN42048926	clinical	cd_8_group_12750	cd_4_group_13860	cd_2_group_13125
PDT002592845.1	PDS000216534.1	SAMN42048987	clinical	cd_8_group_12751	-	-
PDT002593189.1	PDS000216534.1	SAMN42048480	clinical	cd_8_group_12751	-	-
PDT002592899.1	PDS000216534.1	SAMN42048937	clinical	cd_8_group_12751	cd_4_group_13864	cd_2_group_13128
PDT002592903.1	PDS000216534.1	SAMN42048936	clinical	cd_8_group_12751	cd_4_group_13864	cd_2_group_13128
PDT002592968.1	PDS000216534.1	SAMN42048894	clinical	cd_8_group_12751	cd_4_group_13864	cd_2_group_13128
PDT002592879.1	PDS000216581.1	SAMN42048949	clinical	cd_8_group_12752	cd_4_group_13862	cd_2_group_13126
PDT002592889.1	PDS000216581.1	SAMN42048950	clinical	cd_8_group_12752	cd_4_group_13862	cd_2_group_13126
PDT002592939.1	PDS000216469.1	SAMN42048904	clinical	cd_8_group_12753	cd_4_group_13865	cd_2_group_13129
PDT002592973.1	PDS000216469.1	SAMN42048890	clinical	cd_8_group_12753	cd_4_group_13865	cd_2_group_13129
PDT002592942.1	PDS000216495.1	SAMN42048901	clinical	cd_8_group_12754	cd_4_group_13866	cd_2_group_13130
PDT002593111.1	PDS000216495.1	SAMN42048791	clinical	cd_8_group_12754	cd_4_group_13866	cd_2_group_13130
PDT002592981.1	PDS000216578.1	SAMN42048887	clinical	cd_8_group_12755	cd_4_group_13867	cd_2_group_13131
PDT002592989.1	PDS000216578.1	SAMN42048883	clinical	cd_8_group_12755	cd_4_group_13867	cd_2_group_13131
PDT002593000.1	PDS000216535.1	SAMN42048877	clinical	cd_8_group_12756	-	-
PDT002593108.1	PDS000216535.1	SAMN42048794	clinical	cd_8_group_12756	-	-
PDT002593016.1	PDS000216506.1	SAMN42048870	clinical	cd_8_group_12757	cd_4_group_13869	-
PDT002593079.1	PDS000216506.1	SAMN42048820	clinical	cd_8_group_12757	cd_4_group_13869	-
PDT002593029.1	PDS000216575.1	SAMN42048863	clinical	cd_8_group_12758	cd_4_group_13870	cd_2_group_13133
PDT002593040.1	PDS000216575.1	SAMN42048859	clinical	cd_8_group_12758	cd_4_group_13870	cd_2_group_13133
PDT002593047.1	PDS000216539.1	SAMN42048857	clinical	cd_8_group_12759	cd_4_group_13871	cd_2_group_13134
PDT002593064.1	PDS000216539.1	SAMN42048838	clinical	cd_8_group_12759	cd_4_group_13871	cd_2_group_13134
PDT000199651.2	PDS000107620.1	SAMN06661074	environmental/other	cd_8_group_1276	-	-
PDT000213286.2	PDS000107620.1	SAMN07173207	environmental/other	cd_8_group_1276	-	-
PDT000245200.2	PDS000107620.1	SAMN07633693	environmental/other	cd_8_group_1276	-	-
PDT000176572.2	PDS000107620.1	SAMN06210465	environmental/other	cd_8_group_1276	cd_4_group_1079	-
PDT000199650.2	PDS000107620.1	SAMN06661073	environmental/other	cd_8_group_1276	cd_4_group_1079	-
PDT000345683.1	PDS000107620.1	SAMN09605278	environmental/other	cd_8_group_1276	cd_4_group_2522	cd_2_group_2040
PDT000345771.1	PDS000107620.1	SAMN09605103	environmental/other	cd_8_group_1276	cd_4_group_2522	cd_2_group_2040
PDT002593058.1	PDS000216574.1	SAMN42048842	clinical	cd_8_group_12760	cd_4_group_13872	cd_2_group_13135
PDT002593062.1	PDS000216574.1	SAMN42048841	clinical	cd_8_group_12760	cd_4_group_13872	cd_2_group_13135
PDT002593061.1	PDS000147548.10	SAMN42048843	clinical	cd_8_group_12761	cd_4_group_13873	cd_2_group_13136
PDT002593075.1	PDS000147548.10	SAMN42048825	clinical	cd_8_group_12761	cd_4_group_13873	cd_2_group_13136
PDT002593081.1	PDS000216524.1	SAMN42048824	clinical	cd_8_group_12762	cd_4_group_13874	-
PDT002593082.1	PDS000216524.1	SAMN42048823	clinical	cd_8_group_12762	cd_4_group_13874	-
PDT002593089.1	PDS000216469.1	SAMN42048813	clinical	cd_8_group_12763	cd_4_group_13875	cd_2_group_13137
PDT002593090.1	PDS000216469.1	SAMN42048812	clinical	cd_8_group_12763	cd_4_group_13875	cd_2_group_13137
PDT002593100.1	PDS000216568.1	SAMN42048801	clinical	cd_8_group_12764	cd_4_group_13876	cd_2_group_13138
PDT002593101.1	PDS000216568.1	SAMN42048800	clinical	cd_8_group_12764	cd_4_group_13876	cd_2_group_13138
PDT002593177.1	PDS000216559.1	SAMN42048489	clinical	cd_8_group_12765	cd_4_group_13877	cd_2_group_13139
PDT002593184.1	PDS000216559.1	SAMN42048487	clinical	cd_8_group_12765	cd_4_group_13877	cd_2_group_13139
PDT002593188.1	PDS000216558.1	SAMN42048478	clinical	cd_8_group_12766	cd_4_group_13878	cd_2_group_13140
PDT002593192.1	PDS000216558.1	SAMN42048477	clinical	cd_8_group_12766	cd_4_group_13878	cd_2_group_13140
PDT002593195.1	PDS000216558.1	SAMN42048476	clinical	cd_8_group_12766	cd_4_group_13878	cd_2_group_13140
PDT002593190.1	PDS000216557.1	SAMN42048481	clinical	cd_8_group_12767	cd_4_group_13879	cd_2_group_13141
PDT002593206.1	PDS000216557.1	SAMN42048463	clinical	cd_8_group_12767	cd_4_group_13879	cd_2_group_13141
PDT002593199.1	PDS000216556.1	SAMN42048468	clinical	cd_8_group_12768	cd_4_group_13880	cd_2_group_13142
PDT002593202.1	PDS000216556.1	SAMN42048464	clinical	cd_8_group_12768	cd_4_group_13880	cd_2_group_13142
PDT002593201.1	PDS000216490.1	SAMN42048465	clinical	cd_8_group_12769	cd_4_group_13881	cd_2_group_13143
PDT002593203.1	PDS000216490.1	SAMN42048467	clinical	cd_8_group_12769	cd_4_group_13881	cd_2_group_13143
PDT002593204.1	PDS000216490.1	SAMN42048466	clinical	cd_8_group_12769	cd_4_group_13881	cd_2_group_13143
PDT002593207.1	PDS000216490.1	SAMN42048460	clinical	cd_8_group_12769	cd_4_group_13881	cd_2_group_13143
PDT002593208.1	PDS000216490.1	SAMN42048461	clinical	cd_8_group_12769	cd_4_group_13881	cd_2_group_13143
PDT000197526.2	PDS000010659.301	SAMN06629741	clinical	cd_8_group_1277	-	-
PDT000303427.2	PDS000010659.301	SAMN08866780	environmental/other	cd_8_group_1277	-	-
PDT000722086.1	PDS000010659.301	SAMN14590833	environmental/other	cd_8_group_1277	-	-
PDT001129397.1	PDS000010659.301	SAMN21418539	environmental/other	cd_8_group_1277	-	-
PDT001256812.1	PDS000010659.301	SAMN26344725	clinical	cd_8_group_1277	-	-
PDT002137525.1	PDS000010659.301	SAMN40945792	clinical	cd_8_group_1277	-	-
PDT002306157.1	PDS000010659.301	SAMN43084011	clinical	cd_8_group_1277	-	-
PDT000656026.1	PDS000010659.301	SAMN13750533	clinical	cd_8_group_1277	cd_4_group_1080	-
PDT000806896.1	PDS000010659.301	SAMN15777147	clinical	cd_8_group_1277	cd_4_group_1080	-
PDT000547540.1	PDS000010659.301	SAMN12343150	clinical	cd_8_group_1277	cd_4_group_1080	cd_2_group_3432
PDT000549477.1	PDS000010659.301	SAMN12365501	clinical	cd_8_group_1277	cd_4_group_1080	cd_2_group_3432
PDT000176575.2	PDS000010659.301	SAMN06210469	environmental/other	cd_8_group_1277	cd_4_group_1080	cd_2_group_889
PDT000181152.2	PDS000010659.301	SAMN06256269	environmental/other	cd_8_group_1277	cd_4_group_1080	cd_2_group_889
PDT001524395.1	PDS000010659.301	SAMN32178077	clinical	cd_8_group_1277	cd_4_group_9034	cd_2_group_8203
PDT002036149.1	PDS000010659.301	SAMN38937568	clinical	cd_8_group_1277	cd_4_group_9034	cd_2_group_8203
PDT001651307.1	PDS000010659.301	SAMN33578814	environmental/other	cd_8_group_1277	cd_4_group_9275	cd_2_group_8441
PDT002091846.1	PDS000010659.301	SAMN40201398	environmental/other	cd_8_group_1277	cd_4_group_9275	cd_2_group_8441
PDT002593205.1	PDS000216463.1	SAMN42048462	clinical	cd_8_group_12770	cd_4_group_13882	cd_2_group_13144
PDT002593211.1	PDS000216463.1	SAMN42048459	clinical	cd_8_group_12770	cd_4_group_13882	cd_2_group_13144
PDT002593315.1	PDS000216695.1	SAMN46422415	clinical	cd_8_group_12771	cd_4_group_13884	cd_2_group_13145
PDT002593680.1	PDS000216695.1	SAMN46422801	clinical	cd_8_group_12771	cd_4_group_13884	cd_2_group_13145
PDT002593389.1	PDS000021440.48	SAMN46422502	clinical	cd_8_group_12772	cd_4_group_13890	cd_2_group_13154
PDT002599329.1	PDS000021440.48	SAMN46490814	clinical	cd_8_group_12772	cd_4_group_13890	cd_2_group_13154
PDT002602917.1	PDS000021440.48	SAMN46512838	clinical	cd_8_group_12772	cd_4_group_13890	cd_2_group_13154
PDT002593392.1	PDS000216249.8	SAMN46422504	clinical	cd_8_group_12773	cd_4_group_13891	cd_2_group_13155
PDT002598393.1	PDS000216249.8	SAMN46477607	clinical	cd_8_group_12773	cd_4_group_13891	cd_2_group_13155
PDT002598484.1	PDS000216249.8	SAMN46478080	clinical	cd_8_group_12773	cd_4_group_13891	cd_2_group_13155
PDT002602815.1	PDS000216249.8	SAMN46512549	clinical	cd_8_group_12773	cd_4_group_13891	cd_2_group_13155
PDT002602969.1	PDS000216249.8	SAMN46512887	clinical	cd_8_group_12773	cd_4_group_13891	cd_2_group_13155
PDT002611302.1	PDS000216249.8	SAMN46582618	clinical	cd_8_group_12773	cd_4_group_13891	cd_2_group_13155
PDT002611543.1	PDS000216249.8	SAMN46591335	clinical	cd_8_group_12773	cd_4_group_13891	cd_2_group_13155
PDT002593405.1	PDS000146829.5	SAMN46422523	clinical	cd_8_group_12774	cd_4_group_13894	cd_2_group_13158
PDT002595779.1	PDS000146829.5	SAMN46431865	clinical	cd_8_group_12774	cd_4_group_13894	cd_2_group_13158
PDT002593441.1	PDS000049587.16	SAMN46422546	clinical	cd_8_group_12775	cd_4_group_13895	-
PDT002599354.1	PDS000049587.16	SAMN46491032	clinical	cd_8_group_12775	cd_4_group_13895	-
PDT002593488.1	PDS000048774.71	SAMN46422604	clinical	cd_8_group_12776	-	-
PDT002601303.1	PDS000048774.71	SAMN46506127	clinical	cd_8_group_12776	cd_4_group_13941	-
PDT002597474.1	PDS000048774.71	SAMN46439312	clinical	cd_8_group_12776	cd_4_group_13941	cd_2_group_13217
PDT002597546.1	PDS000048774.71	SAMN46439478	clinical	cd_8_group_12776	cd_4_group_13941	cd_2_group_13217
PDT002593546.1	PDS000049138.42	SAMN46422665	clinical	cd_8_group_12777	cd_4_group_13899	cd_2_group_13164
PDT002609026.1	PDS000049138.42	SAMN46547143	clinical	cd_8_group_12777	cd_4_group_13899	cd_2_group_13164
PDT002593566.1	PDS000216876.2	SAMN46422688	clinical	cd_8_group_12778	cd_4_group_13900	cd_2_group_13165
PDT002597711.1	PDS000216876.2	SAMN46439765	clinical	cd_8_group_12778	cd_4_group_13900	cd_2_group_13165
PDT002601122.1	PDS000216876.2	SAMN46506347	clinical	cd_8_group_12778	cd_4_group_13900	cd_2_group_13165
PDT002593587.1	PDS000216787.2	SAMN46422712	clinical	cd_8_group_12779	cd_4_group_13902	-
PDT002595625.1	PDS000216787.2	SAMN46431019	clinical	cd_8_group_12779	cd_4_group_13902	-
PDT002598434.1	PDS000216787.2	SAMN46477995	clinical	cd_8_group_12779	cd_4_group_13902	-
PDT000176578.2	PDS000189352.20	SAMN06210429	environmental/other	cd_8_group_1278	-	-
PDT000391789.1	PDS000189352.20	SAMN10247546	environmental/other	cd_8_group_1278	-	-
PDT000499614.1	PDS000189352.20	SAMN11609384	environmental/other	cd_8_group_1278	-	-
PDT000793067.1	PDS000189352.20	SAMN15586597	environmental/other	cd_8_group_1278	-	-
PDT000834723.1	PDS000189352.20	SAMN16112024	environmental/other	cd_8_group_1278	-	-
PDT001119711.1	PDS000189352.20	SAMN21076312	environmental/other	cd_8_group_1278	-	-
PDT001147675.1	PDS000189352.20	SAMN22168519	environmental/other	cd_8_group_1278	-	-
PDT001195626.1	PDS000189352.20	SAMN23585463	environmental/other	cd_8_group_1278	-	-
PDT001202381.1	PDS000189352.20	SAMN24010578	environmental/other	cd_8_group_1278	-	-
PDT001322754.1	PDS000189352.20	SAMN28875032	environmental/other	cd_8_group_1278	-	-
PDT001597276.1	PDS000189352.20	SAMN32962561	environmental/other	cd_8_group_1278	-	-
PDT001719845.1	PDS000189352.20	SAMN34591667	environmental/other	cd_8_group_1278	-	-
PDT001726629.1	PDS000189352.20	SAMN34999360	environmental/other	cd_8_group_1278	-	-
PDT001726647.1	PDS000189352.20	SAMN34999413	environmental/other	cd_8_group_1278	-	-
PDT001852054.1	PDS000189352.20	SAMN36994289	clinical	cd_8_group_1278	-	-
PDT001858599.1	PDS000189352.20	SAMN37110926	environmental/other	cd_8_group_1278	-	-
PDT002018200.2	PDS000189352.20	SAMN38672200	environmental/other	cd_8_group_1278	-	-
PDT002018204.1	PDS000189352.20	SAMN38672196	environmental/other	cd_8_group_1278	-	-
PDT002067027.1	PDS000189352.20	SAMN39654356	environmental/other	cd_8_group_1278	-	-
PDT002124816.1	PDS000189352.20	SAMN40647586	environmental/other	cd_8_group_1278	-	-
PDT002390598.1	PDS000189352.20	SAMN43896083	environmental/other	cd_8_group_1278	-	-
PDT002757216.1	PDS000189352.20	SAMN48346252	environmental/other	cd_8_group_1278	-	-
PDT002875086.1	PDS000189352.20	SAMN50501900	clinical	cd_8_group_1278	-	-
PDT002879323.1	PDS000189352.20	SAMN50560589	environmental/other	cd_8_group_1278	-	-
PDT001772854.1	PDS000189352.20	SAMN35677101	environmental/other	cd_8_group_1278	cd_4_group_11191	-
PDT002680108.1	PDS000189352.20	SAMN47516039	environmental/other	cd_8_group_1278	cd_4_group_11191	-
PDT000489245.1	PDS000189352.20	SAMN11402452	environmental/other	cd_8_group_1278	cd_4_group_2311	-
PDT000735154.1	PDS000189352.20	SAMN14918889	environmental/other	cd_8_group_1278	cd_4_group_2311	-
PDT000760219.1	PDS000189352.20	SAMN15103900	environmental/other	cd_8_group_1278	cd_4_group_2311	-
PDT000839192.1	PDS000189352.20	SAMN16212872	environmental/other	cd_8_group_1278	cd_4_group_2311	-
PDT000918929.1	PDS000189352.20	SAMN17125827	environmental/other	cd_8_group_1278	cd_4_group_2311	-
PDT001065276.1	PDS000189352.20	SAMN19642243	environmental/other	cd_8_group_1278	cd_4_group_2311	-
PDT001146392.1	PDS000189352.20	SAMN22091697	environmental/other	cd_8_group_1278	cd_4_group_2311	-
PDT001151195.1	PDS000189352.20	SAMN22309099	environmental/other	cd_8_group_1278	cd_4_group_2311	-
PDT001162238.1	PDS000189352.20	SAMN22575574	environmental/other	cd_8_group_1278	cd_4_group_2311	-
PDT001195613.1	PDS000189352.20	SAMN23585448	environmental/other	cd_8_group_1278	cd_4_group_2311	-
PDT001278817.1	PDS000189352.20	SAMN27156282	environmental/other	cd_8_group_1278	cd_4_group_2311	-
PDT001300429.1	PDS000189352.20	SAMN28116359	environmental/other	cd_8_group_1278	cd_4_group_2311	-
PDT001498339.1	PDS000189352.20	SAMN31872607	environmental/other	cd_8_group_1278	cd_4_group_2311	-
PDT001566903.1	PDS000189352.20	SAMN32620248	environmental/other	cd_8_group_1278	cd_4_group_2311	-
PDT001617141.1	PDS000189352.20	SAMN33323853	environmental/other	cd_8_group_1278	cd_4_group_2311	-
PDT001773632.1	PDS000189352.20	SAMN35679770	environmental/other	cd_8_group_1278	cd_4_group_2311	-
PDT001823863.1	PDS000189352.20	SAMN36673761	environmental/other	cd_8_group_1278	cd_4_group_2311	-
PDT001839953.1	PDS000189352.20	SAMN36841483	environmental/other	cd_8_group_1278	cd_4_group_2311	-
PDT001877878.1	PDS000189352.20	SAMN37326287	environmental/other	cd_8_group_1278	cd_4_group_2311	-
PDT002070691.1	PDS000189352.20	SAMN39735308	environmental/other	cd_8_group_1278	cd_4_group_2311	-
PDT002142214.1	PDS000189352.20	SAMN41020075	environmental/other	cd_8_group_1278	cd_4_group_2311	-
PDT002239780.1	PDS000189352.20	SAMN42280067	environmental/other	cd_8_group_1278	cd_4_group_2311	-
PDT002750001.1	PDS000189352.20	SAMN48312360	environmental/other	cd_8_group_1278	cd_4_group_2311	-
PDT002910399.1	PDS000189352.20	SAMN51163018	environmental/other	cd_8_group_1278	cd_4_group_2311	-
PDT002136819.1	PDS000189352.20	SAMN40935159	environmental/other	cd_8_group_1278	cd_4_group_2311	cd_2_group_11726
PDT002656407.1	PDS000189352.20	SAMN47228025	environmental/other	cd_8_group_1278	cd_4_group_2311	cd_2_group_11726
PDT000319703.2	PDS000189352.20	SAMN09259732	environmental/other	cd_8_group_1278	cd_4_group_2311	cd_2_group_1852
PDT000489287.1	PDS000189352.20	SAMN11402458	environmental/other	cd_8_group_1278	cd_4_group_2311	cd_2_group_1852
PDT000494293.1	PDS000189352.20	SAMN11477091	environmental/other	cd_8_group_1278	cd_4_group_2311	cd_2_group_1852
PDT000494309.1	PDS000189352.20	SAMN11477056	environmental/other	cd_8_group_1278	cd_4_group_2311	cd_2_group_1852
PDT000495147.1	PDS000189352.20	SAMN11491031	environmental/other	cd_8_group_1278	cd_4_group_2311	cd_2_group_1852
PDT000519218.1	PDS000189352.20	SAMN12000143	environmental/other	cd_8_group_1278	cd_4_group_2311	cd_2_group_1852
PDT000642111.1	PDS000189352.20	SAMN13511709	environmental/other	cd_8_group_1278	cd_4_group_2311	cd_2_group_1852
PDT000671001.1	PDS000189352.20	SAMN13925180	environmental/other	cd_8_group_1278	cd_4_group_2311	cd_2_group_1852
PDT000673107.1	PDS000189352.20	SAMN13952106	environmental/other	cd_8_group_1278	cd_4_group_2311	cd_2_group_1852
PDT000673117.1	PDS000189352.20	SAMN13952114	environmental/other	cd_8_group_1278	cd_4_group_2311	cd_2_group_1852
PDT000677425.1	PDS000189352.20	SAMN13977633	environmental/other	cd_8_group_1278	cd_4_group_2311	cd_2_group_1852
PDT000709679.1	PDS000189352.20	SAMN14381806	environmental/other	cd_8_group_1278	cd_4_group_2311	cd_2_group_1852
PDT000717492.1	PDS000189352.20	SAMN14486143	environmental/other	cd_8_group_1278	cd_4_group_2311	cd_2_group_1852
PDT000725564.1	PDS000189352.20	SAMN14681046	environmental/other	cd_8_group_1278	cd_4_group_2311	cd_2_group_1852
PDT000735153.1	PDS000189352.20	SAMN14918884	environmental/other	cd_8_group_1278	cd_4_group_2311	cd_2_group_1852
PDT000744444.1	PDS000189352.20	SAMN14999301	environmental/other	cd_8_group_1278	cd_4_group_2311	cd_2_group_1852
PDT000748100.1	PDS000189352.20	SAMN15039892	environmental/other	cd_8_group_1278	cd_4_group_2311	cd_2_group_1852
PDT000748851.1	PDS000189352.20	SAMN15039979	environmental/other	cd_8_group_1278	cd_4_group_2311	cd_2_group_1852
PDT000760181.1	PDS000189352.20	SAMN15103918	environmental/other	cd_8_group_1278	cd_4_group_2311	cd_2_group_1852
PDT000771529.1	PDS000189352.20	SAMN15369752	environmental/other	cd_8_group_1278	cd_4_group_2311	cd_2_group_1852
PDT000774032.1	PDS000189352.20	SAMN15400884	environmental/other	cd_8_group_1278	cd_4_group_2311	cd_2_group_1852
PDT000774077.1	PDS000189352.20	SAMN15401113	environmental/other	cd_8_group_1278	cd_4_group_2311	cd_2_group_1852
PDT000783754.1	PDS000189352.20	SAMN15458897	environmental/other	cd_8_group_1278	cd_4_group_2311	cd_2_group_1852
PDT000802124.1	PDS000189352.20	SAMN15731218	environmental/other	cd_8_group_1278	cd_4_group_2311	cd_2_group_1852
PDT000843485.1	PDS000189352.20	SAMN16231160	environmental/other	cd_8_group_1278	cd_4_group_2311	cd_2_group_1852
PDT000921359.1	PDS000189352.20	SAMN16387719	environmental/other	cd_8_group_1278	cd_4_group_2311	cd_2_group_1852
PDT000922370.1	PDS000189352.20	SAMN17142156	environmental/other	cd_8_group_1278	cd_4_group_2311	cd_2_group_1852
PDT000929904.1	PDS000189352.20	SAMN17252786	environmental/other	cd_8_group_1278	cd_4_group_2311	cd_2_group_1852
PDT000932064.1	PDS000189352.20	SAMN17307252	environmental/other	cd_8_group_1278	cd_4_group_2311	cd_2_group_1852
PDT000979283.1	PDS000189352.20	SAMN18172024	environmental/other	cd_8_group_1278	cd_4_group_2311	cd_2_group_1852
PDT000993069.1	PDS000189352.20	SAMN18527621	environmental/other	cd_8_group_1278	cd_4_group_2311	cd_2_group_1852
PDT000993406.1	PDS000189352.20	SAMN18528932	environmental/other	cd_8_group_1278	cd_4_group_2311	cd_2_group_1852
PDT001023553.1	PDS000189352.20	SAMN19101939	environmental/other	cd_8_group_1278	cd_4_group_2311	cd_2_group_1852
PDT001040084.1	PDS000189352.20	SAMN19229996	environmental/other	cd_8_group_1278	cd_4_group_2311	cd_2_group_1852
PDT001045752.1	PDS000189352.20	SAMN19315495	environmental/other	cd_8_group_1278	cd_4_group_2311	cd_2_group_1852
PDT001058698.1	PDS000189352.20	SAMN19547523	environmental/other	cd_8_group_1278	cd_4_group_2311	cd_2_group_1852
PDT001065377.1	PDS000189352.20	SAMN19642237	environmental/other	cd_8_group_1278	cd_4_group_2311	cd_2_group_1852
PDT001086274.1	PDS000189352.20	SAMN20151600	environmental/other	cd_8_group_1278	cd_4_group_2311	cd_2_group_1852
PDT001102984.1	PDS000189352.20	SAMN20601525	environmental/other	cd_8_group_1278	cd_4_group_2311	cd_2_group_1852
PDT001108776.1	PDS000189352.20	SAMN20752046	environmental/other	cd_8_group_1278	cd_4_group_2311	cd_2_group_1852
PDT001125269.1	PDS000189352.20	SAMN21336656	environmental/other	cd_8_group_1278	cd_4_group_2311	cd_2_group_1852
PDT001136424.1	PDS000189352.20	SAMN21572734	environmental/other	cd_8_group_1278	cd_4_group_2311	cd_2_group_1852
PDT001168072.1	PDS000189352.20	SAMN22863778	environmental/other	cd_8_group_1278	cd_4_group_2311	cd_2_group_1852
PDT001187264.1	PDS000189352.20	SAMN23492964	environmental/other	cd_8_group_1278	cd_4_group_2311	cd_2_group_1852
PDT001225902.1	PDS000189352.20	SAMN25076417	environmental/other	cd_8_group_1278	cd_4_group_2311	cd_2_group_1852
PDT001276069.1	PDS000189352.20	SAMN26977534	environmental/other	cd_8_group_1278	cd_4_group_2311	cd_2_group_1852
PDT001277260.1	PDS000189352.20	SAMN27104363	environmental/other	cd_8_group_1278	cd_4_group_2311	cd_2_group_1852
PDT001300405.1	PDS000189352.20	SAMN28115950	environmental/other	cd_8_group_1278	cd_4_group_2311	cd_2_group_1852
PDT001300924.1	PDS000189352.20	SAMN28121521	environmental/other	cd_8_group_1278	cd_4_group_2311	cd_2_group_1852
PDT001374095.1	PDS000189352.20	SAMN30050911	environmental/other	cd_8_group_1278	cd_4_group_2311	cd_2_group_1852
PDT001394023.1	PDS000189352.20	SAMN30398069	environmental/other	cd_8_group_1278	cd_4_group_2311	cd_2_group_1852
PDT001397551.1	PDS000189352.20	SAMN30488426	environmental/other	cd_8_group_1278	cd_4_group_2311	cd_2_group_1852
PDT001696439.1	PDS000189352.20	SAMN34277728	environmental/other	cd_8_group_1278	cd_4_group_2311	cd_2_group_1852
PDT001734568.1	PDS000189352.20	SAMN35085274	environmental/other	cd_8_group_1278	cd_4_group_2311	cd_2_group_1852
PDT001774616.1	PDS000189352.20	SAMN35686604	environmental/other	cd_8_group_1278	cd_4_group_2311	cd_2_group_1852
PDT001887610.1	PDS000189352.20	SAMN37408075	environmental/other	cd_8_group_1278	cd_4_group_2311	cd_2_group_1852
PDT002564087.1	PDS000189352.20	SAMN46106336	environmental/other	cd_8_group_1278	cd_4_group_2311	cd_2_group_1852
PDT002662451.1	PDS000189352.20	SAMN47288864	environmental/other	cd_8_group_1278	cd_4_group_2311	cd_2_group_1852
PDT000616288.1	PDS000189352.20	SAMN13071946	environmental/other	cd_8_group_1278	cd_4_group_2311	cd_2_group_4989
PDT000789394.1	PDS000189352.20	SAMN15564136	environmental/other	cd_8_group_1278	cd_4_group_2311	cd_2_group_4989
PDT000878929.1	PDS000189352.20	SAMN16667039	environmental/other	cd_8_group_1278	cd_4_group_2311	cd_2_group_4989
PDT001044819.1	PDS000189352.20	SAMN19299859	environmental/other	cd_8_group_1278	cd_4_group_2311	cd_2_group_4989
PDT001283617.1	PDS000189352.20	SAMN27522658	environmental/other	cd_8_group_1278	cd_4_group_2311	cd_2_group_4989
PDT001314309.1	PDS000189352.20	SAMN28611492	environmental/other	cd_8_group_1278	cd_4_group_2311	cd_2_group_4989
PDT001040069.1	PDS000189352.20	SAMN19229986	environmental/other	cd_8_group_1278	cd_4_group_2311	cd_2_group_6399
PDT001223435.1	PDS000189352.20	SAMN25003303	environmental/other	cd_8_group_1278	cd_4_group_2311	cd_2_group_6399
PDT001278904.1	PDS000189352.20	SAMN27156919	environmental/other	cd_8_group_1278	cd_4_group_2311	cd_2_group_6399
PDT001405709.1	PDS000189352.20	SAMN30593853	environmental/other	cd_8_group_1278	cd_4_group_2311	cd_2_group_6399
PDT001662127.1	PDS000189352.20	SAMN33784322	environmental/other	cd_8_group_1278	cd_4_group_2311	cd_2_group_6399
PDT001719579.1	PDS000189352.20	SAMN34589571	environmental/other	cd_8_group_1278	cd_4_group_2311	cd_2_group_6399
PDT001729451.1	PDS000189352.20	SAMN35047865	environmental/other	cd_8_group_1278	cd_4_group_2311	cd_2_group_6399
PDT001771079.1	PDS000189352.20	SAMN35661899	clinical	cd_8_group_1278	cd_4_group_2311	cd_2_group_6399
PDT001876701.1	PDS000189352.20	SAMN37313595	environmental/other	cd_8_group_1278	cd_4_group_2311	cd_2_group_6399
PDT002071208.1	PDS000189352.20	SAMN39746902	environmental/other	cd_8_group_1278	cd_4_group_2311	cd_2_group_6399
PDT002094832.1	PDS000189352.20	SAMN40218273	environmental/other	cd_8_group_1278	cd_4_group_2311	cd_2_group_6399
PDT002155776.1	PDS000189352.20	SAMN41218542	environmental/other	cd_8_group_1278	cd_4_group_2311	cd_2_group_6399
PDT002201512.1	PDS000189352.20	SAMN41805734	environmental/other	cd_8_group_1278	cd_4_group_2311	cd_2_group_6399
PDT002246263.1	PDS000189352.20	SAMN42397418	environmental/other	cd_8_group_1278	cd_4_group_2311	cd_2_group_6399
PDT002383037.1	PDS000189352.20	SAMN43762450	environmental/other	cd_8_group_1278	cd_4_group_2311	cd_2_group_6399
PDT002429301.1	PDS000189352.20	SAMN44442414	environmental/other	cd_8_group_1278	cd_4_group_2311	cd_2_group_6399
PDT002619149.1	PDS000189352.20	SAMN46756491	environmental/other	cd_8_group_1278	cd_4_group_2311	cd_2_group_6399
PDT002684820.1	PDS000189352.20	SAMN47550086	environmental/other	cd_8_group_1278	cd_4_group_2311	cd_2_group_6399
PDT002842344.1	PDS000189352.20	SAMN50091122	environmental/other	cd_8_group_1278	cd_4_group_2311	cd_2_group_6399
PDT001206455.1	PDS000189352.20	SAMN24218603	environmental/other	cd_8_group_1278	cd_4_group_2311	cd_2_group_7229
PDT001264475.1	PDS000189352.20	SAMN26665722	environmental/other	cd_8_group_1278	cd_4_group_2311	cd_2_group_7229
PDT001517736.1	PDS000189352.20	SAMN32117259	environmental/other	cd_8_group_1278	cd_4_group_2311	cd_2_group_8194
PDT002388207.1	PDS000189352.20	SAMN43827237	environmental/other	cd_8_group_1278	cd_4_group_2311	cd_2_group_8194
PDT001293430.1	PDS000189352.20	SAMN27760001	environmental/other	cd_8_group_1278	cd_4_group_6171	-
PDT000711368.1	PDS000189352.20	SAMN14419459	environmental/other	cd_8_group_1278	cd_4_group_6171	cd_2_group_5442
PDT001058182.1	PDS000189352.20	SAMN19547522	environmental/other	cd_8_group_1278	cd_4_group_6171	cd_2_group_5442
PDT001130337.1	PDS000189352.20	SAMN21434996	environmental/other	cd_8_group_1278	cd_4_group_6171	cd_2_group_5442
PDT001475490.1	PDS000189352.20	SAMN31592413	environmental/other	cd_8_group_1278	cd_4_group_6171	cd_2_group_5442
PDT000968581.1	PDS000189352.20	SAMN17996849	environmental/other	cd_8_group_1278	cd_4_group_6976	cd_2_group_6219
PDT001016110.1	PDS000189352.20	SAMN18918159	environmental/other	cd_8_group_1278	cd_4_group_6976	cd_2_group_6219
PDT001607510.1	PDS000189352.20	SAMN33141410	environmental/other	cd_8_group_1278	cd_4_group_9184	cd_2_group_8354
PDT001607514.1	PDS000189352.20	SAMN33141422	environmental/other	cd_8_group_1278	cd_4_group_9184	cd_2_group_8354
PDT001607518.1	PDS000189352.20	SAMN33141421	environmental/other	cd_8_group_1278	cd_4_group_9184	cd_2_group_8354
PDT002593610.1	PDS000222423.19	SAMN46422737	clinical	cd_8_group_12780	-	-
PDT002791857.1	PDS000222423.19	SAMN48852864	clinical	cd_8_group_12780	cd_4_group_14707	cd_2_group_14063
PDT002791863.1	PDS000222423.19	SAMN48852855	clinical	cd_8_group_12780	cd_4_group_14707	cd_2_group_14063
PDT002593618.1	PDS000049334.3	SAMN46422746	clinical	cd_8_group_12781	cd_4_group_13904	cd_2_group_13171
PDT002598432.1	PDS000049334.3	SAMN46477992	clinical	cd_8_group_12781	cd_4_group_13904	cd_2_group_13171
PDT002593635.1	PDS000216987.1	SAMN46422763	clinical	cd_8_group_12782	cd_4_group_13905	cd_2_group_13172
PDT002599514.1	PDS000216987.1	SAMN46491768	clinical	cd_8_group_12782	cd_4_group_13905	cd_2_group_13172
PDT002593655.1	PDS000000170.21	SAMN46422819	clinical	cd_8_group_12783	cd_4_group_13906	cd_2_group_13174
PDT002597564.1	PDS000000170.21	SAMN46439507	clinical	cd_8_group_12783	cd_4_group_13906	cd_2_group_13174
PDT002593687.1	PDS000216692.2	SAMN46422808	clinical	cd_8_group_12784	cd_4_group_13910	cd_2_group_13178
PDT002598626.1	PDS000216692.2	SAMN46478481	clinical	cd_8_group_12784	cd_4_group_13910	cd_2_group_13178
PDT002593696.1	PDS000049618.29	SAMN46422816	clinical	cd_8_group_12785	cd_4_group_13912	cd_2_group_13180
PDT002604667.1	PDS000049618.29	SAMN46522303	clinical	cd_8_group_12785	cd_4_group_13912	cd_2_group_13180
PDT002604826.1	PDS000049618.29	SAMN46522550	clinical	cd_8_group_12785	cd_4_group_13912	cd_2_group_13180
PDT002608946.1	PDS000049618.29	SAMN46547028	clinical	cd_8_group_12785	cd_4_group_13912	cd_2_group_13180
PDT002593816.1	PDS000216980.1	SAMN46426293	clinical	cd_8_group_12786	cd_4_group_13915	cd_2_group_13183
PDT002599172.1	PDS000216980.1	SAMN46492450	clinical	cd_8_group_12786	cd_4_group_13915	cd_2_group_13183
PDT002593820.1	PDS000242000.1	SAMN46426298	clinical	cd_8_group_12787	-	-
PDT002919138.1	PDS000242000.1	SAMN51250270	environmental/other	cd_8_group_12787	-	-
PDT002723128.1	PDS000218715.2	SAMN48054456	environmental/other	cd_8_group_12788	cd_4_group_13916	-
PDT002594821.1	PDS000218715.2	SAMN46429694	environmental/other	cd_8_group_12788	cd_4_group_13916	cd_2_group_13185
PDT002623877.1	PDS000218715.2	SAMN46820039	environmental/other	cd_8_group_12788	cd_4_group_13916	cd_2_group_13185
PDT002595464.1	PDS000216788.1	SAMN46430533	clinical	cd_8_group_12789	-	-
PDT002595637.1	PDS000216788.1	SAMN46431009	clinical	cd_8_group_12789	-	-
PDT000345346.1	PDS000238545.3	SAMN09605279	environmental/other	cd_8_group_1279	-	-
PDT000486385.1	PDS000238545.3	SAMN11352003	environmental/other	cd_8_group_1279	-	-
PDT000503636.1	PDS000238545.3	SAMN11784696	environmental/other	cd_8_group_1279	-	-
PDT000636432.1	PDS000238545.3	SAMN13385939	environmental/other	cd_8_group_1279	-	-
PDT000647964.1	PDS000238545.3	SAMN13624423	environmental/other	cd_8_group_1279	-	-
PDT000893197.1	PDS000238545.3	SAMN16833897	environmental/other	cd_8_group_1279	-	-
PDT000917683.1	PDS000238545.3	SAMN17116303	environmental/other	cd_8_group_1279	-	-
PDT001709234.1	PDS000238545.3	SAMN34421802	environmental/other	cd_8_group_1279	-	-
PDT001975682.1	PDS000238545.3	SAMN38193643	environmental/other	cd_8_group_1279	-	-
PDT000206372.2	PDS000238545.3	SAMN06859093	environmental/other	cd_8_group_1279	cd_4_group_1082	-
PDT000222118.2	PDS000238545.3	SAMN07304788	environmental/other	cd_8_group_1279	cd_4_group_1082	-
PDT000323558.1	PDS000238545.3	SAMN09343360	environmental/other	cd_8_group_1279	cd_4_group_1082	-
PDT000363290.1	PDS000238545.3	SAMN09783144	environmental/other	cd_8_group_1279	cd_4_group_1082	-
PDT000367348.1	PDS000238545.3	SAMN09914131	environmental/other	cd_8_group_1279	cd_4_group_1082	-
PDT000392579.1	PDS000238545.3	SAMN10256495	environmental/other	cd_8_group_1279	cd_4_group_1082	-
PDT000486399.1	PDS000238545.3	SAMN11352005	environmental/other	cd_8_group_1279	cd_4_group_1082	-
PDT000492530.1	PDS000238545.3	SAMN11469266	environmental/other	cd_8_group_1279	cd_4_group_1082	-
PDT000682757.1	PDS000238545.3	SAMN14085364	environmental/other	cd_8_group_1279	cd_4_group_1082	-
PDT001207308.1	PDS000238545.3	SAMN24248114	environmental/other	cd_8_group_1279	cd_4_group_1082	-
PDT001306124.1	PDS000238545.3	SAMN28093251	environmental/other	cd_8_group_1279	cd_4_group_1082	-
PDT001352796.1	PDS000238545.3	SAMN29506995	environmental/other	cd_8_group_1279	cd_4_group_1082	-
PDT001564747.1	PDS000238545.3	SAMN32605291	environmental/other	cd_8_group_1279	cd_4_group_1082	-
PDT001597227.1	PDS000238545.3	SAMN32962342	environmental/other	cd_8_group_1279	cd_4_group_1082	-
PDT001953485.1	PDS000238545.3	SAMN37982367	environmental/other	cd_8_group_1279	cd_4_group_1082	-
PDT002135588.1	PDS000238545.3	SAMN40904851	environmental/other	cd_8_group_1279	cd_4_group_1082	-
PDT002260725.1	PDS000238545.3	SAMN42655355	environmental/other	cd_8_group_1279	cd_4_group_1082	-
PDT002763135.1	PDS000238545.3	SAMN48411597	environmental/other	cd_8_group_1279	cd_4_group_1082	-
PDT001843942.1	PDS000238545.3	SAMN36876756	environmental/other	cd_8_group_1279	cd_4_group_1082	cd_2_group_10774
PDT002037512.1	PDS000238545.3	SAMN39052943	environmental/other	cd_8_group_1279	cd_4_group_1082	cd_2_group_10774
PDT002176129.1	PDS000238545.3	SAMN41535535	environmental/other	cd_8_group_1279	cd_4_group_1082	cd_2_group_10774
PDT002390604.1	PDS000238545.3	SAMN43896095	environmental/other	cd_8_group_1279	cd_4_group_1082	cd_2_group_10774
PDT002407622.1	PDS000238545.3	SAMN44088150	environmental/other	cd_8_group_1279	cd_4_group_1082	cd_2_group_10774
PDT002552671.1	PDS000238545.3	SAMN46028643	environmental/other	cd_8_group_1279	cd_4_group_1082	cd_2_group_10774
PDT002646732.1	PDS000238545.3	SAMN47133861	environmental/other	cd_8_group_1279	cd_4_group_1082	cd_2_group_10774
PDT002662476.1	PDS000238545.3	SAMN47289237	environmental/other	cd_8_group_1279	cd_4_group_1082	cd_2_group_10774
PDT002731933.1	PDS000238545.3	SAMN48152119	environmental/other	cd_8_group_1279	cd_4_group_1082	cd_2_group_10774
PDT002827746.1	PDS000238545.3	SAMN49827939	environmental/other	cd_8_group_1279	cd_4_group_1082	cd_2_group_10774
PDT002871557.1	PDS000238545.3	SAMN50456256	environmental/other	cd_8_group_1279	cd_4_group_1082	cd_2_group_10774
PDT002896293.1	PDS000238545.3	SAMN50776585	environmental/other	cd_8_group_1279	cd_4_group_1082	cd_2_group_10774
PDT000362758.1	PDS000238545.3	SAMN09831722	environmental/other	cd_8_group_1279	cd_4_group_1082	cd_2_group_2188
PDT000387164.1	PDS000238545.3	SAMN10148506	environmental/other	cd_8_group_1279	cd_4_group_1082	cd_2_group_2188
PDT000392547.1	PDS000238545.3	SAMN10256499	environmental/other	cd_8_group_1279	cd_4_group_1082	cd_2_group_2188
PDT000395641.1	PDS000238545.3	SAMN10282289	environmental/other	cd_8_group_1279	cd_4_group_1082	cd_2_group_2188
PDT000396490.1	PDS000238545.3	SAMN10292932	environmental/other	cd_8_group_1279	cd_4_group_1082	cd_2_group_2188
PDT000429599.1	PDS000238545.3	SAMN10686163	environmental/other	cd_8_group_1279	cd_4_group_1082	cd_2_group_2188
PDT000475397.1	PDS000238545.3	SAMN11079821	environmental/other	cd_8_group_1279	cd_4_group_1082	cd_2_group_2188
PDT000479763.1	PDS000238545.3	SAMN11168279	environmental/other	cd_8_group_1279	cd_4_group_1082	cd_2_group_2868
PDT000486384.1	PDS000238545.3	SAMN11351993	environmental/other	cd_8_group_1279	cd_4_group_1082	cd_2_group_2868
PDT000687696.1	PDS000238545.3	SAMN14134169	environmental/other	cd_8_group_1279	cd_4_group_1082	cd_2_group_5354
PDT000951870.1	PDS000238545.3	SAMN17841406	environmental/other	cd_8_group_1279	cd_4_group_1082	cd_2_group_5354
PDT001049616.1	PDS000238545.3	SAMN19405355	environmental/other	cd_8_group_1279	cd_4_group_1082	cd_2_group_5354
PDT001067607.1	PDS000238545.3	SAMN19677247	environmental/other	cd_8_group_1279	cd_4_group_1082	cd_2_group_5354
PDT001145597.1	PDS000238545.3	SAMN22064592	environmental/other	cd_8_group_1279	cd_4_group_1082	cd_2_group_5354
PDT001228634.1	PDS000238545.3	SAMN25159946	environmental/other	cd_8_group_1279	cd_4_group_1082	cd_2_group_7310
PDT001300943.1	PDS000238545.3	SAMN28121712	environmental/other	cd_8_group_1279	cd_4_group_1082	cd_2_group_7310
PDT001681840.1	PDS000238545.3	SAMN34105507	environmental/other	cd_8_group_1279	cd_4_group_1082	cd_2_group_7310
PDT001719557.1	PDS000238545.3	SAMN34589556	environmental/other	cd_8_group_1279	cd_4_group_1082	cd_2_group_7310
PDT001788015.1	PDS000238545.3	SAMN35881341	environmental/other	cd_8_group_1279	cd_4_group_1082	cd_2_group_7310
PDT002014090.1	PDS000238545.3	SAMN38638869	environmental/other	cd_8_group_1279	cd_4_group_1082	cd_2_group_7310
PDT002064616.1	PDS000238545.3	SAMN39622450	environmental/other	cd_8_group_1279	cd_4_group_1082	cd_2_group_7310
PDT002413921.1	PDS000238545.3	SAMN44254286	environmental/other	cd_8_group_1279	cd_4_group_1082	cd_2_group_7310
PDT002545527.1	PDS000238545.3	SAMN45951661	environmental/other	cd_8_group_1279	cd_4_group_1082	cd_2_group_7310
PDT002563905.1	PDS000238545.3	SAMN46106357	environmental/other	cd_8_group_1279	cd_4_group_1082	cd_2_group_7310
PDT002563906.1	PDS000238545.3	SAMN46106356	environmental/other	cd_8_group_1279	cd_4_group_1082	cd_2_group_7310
PDT002623908.1	PDS000238545.3	SAMN46820168	environmental/other	cd_8_group_1279	cd_4_group_1082	cd_2_group_7310
PDT000176586.2	PDS000238545.3	SAMN06210447	environmental/other	cd_8_group_1279	cd_4_group_1082	cd_2_group_890
PDT000281313.2	PDS000238545.3	SAMN08370031	environmental/other	cd_8_group_1279	cd_4_group_1082	cd_2_group_890
PDT000281326.2	PDS000238545.3	SAMN08370032	environmental/other	cd_8_group_1279	cd_4_group_1082	cd_2_group_890
PDT000281332.2	PDS000238545.3	SAMN08370033	environmental/other	cd_8_group_1279	cd_4_group_1082	cd_2_group_890
PDT000333898.1	PDS000238545.3	SAMN09462738	environmental/other	cd_8_group_1279	cd_4_group_1082	cd_2_group_890
PDT000344301.1	PDS000238545.3	SAMN09634148	environmental/other	cd_8_group_1279	cd_4_group_1082	cd_2_group_890
PDT000363377.2	PDS000238545.3	SAMN09783147	environmental/other	cd_8_group_1279	cd_4_group_1082	cd_2_group_890
PDT000376812.1	PDS000238545.3	SAMN10060958	environmental/other	cd_8_group_1279	cd_4_group_1082	cd_2_group_890
PDT000398124.1	PDS000238545.3	SAMN10334295	environmental/other	cd_8_group_1279	cd_4_group_1082	cd_2_group_890
PDT000404774.1	PDS000238545.3	SAMN10392833	environmental/other	cd_8_group_1279	cd_4_group_1082	cd_2_group_890
PDT000420945.1	PDS000238545.3	SAMN10617160	environmental/other	cd_8_group_1279	cd_4_group_1082	cd_2_group_890
PDT000451041.1	PDS000238545.3	SAMN10794743	environmental/other	cd_8_group_1279	cd_4_group_1082	cd_2_group_890
PDT000467270.1	PDS000238545.3	SAMN10973121	environmental/other	cd_8_group_1279	cd_4_group_1082	cd_2_group_890
PDT000484159.1	PDS000238545.3	SAMN11288660	environmental/other	cd_8_group_1279	cd_4_group_1082	cd_2_group_890
PDT000485610.1	PDS000238545.3	SAMN11320712	environmental/other	cd_8_group_1279	cd_4_group_1082	cd_2_group_890
PDT000485657.1	PDS000238545.3	SAMN11320783	environmental/other	cd_8_group_1279	cd_4_group_1082	cd_2_group_890
PDT000489253.1	PDS000238545.3	SAMN11402437	environmental/other	cd_8_group_1279	cd_4_group_1082	cd_2_group_890
PDT000495110.1	PDS000238545.3	SAMN11490997	environmental/other	cd_8_group_1279	cd_4_group_1082	cd_2_group_890
PDT000521822.1	PDS000238545.3	SAMN12035593	environmental/other	cd_8_group_1279	cd_4_group_1082	cd_2_group_890
PDT000538699.1	PDS000238545.3	SAMN12212425	environmental/other	cd_8_group_1279	cd_4_group_1082	cd_2_group_890
PDT000538702.1	PDS000238545.3	SAMN12212416	environmental/other	cd_8_group_1279	cd_4_group_1082	cd_2_group_890
PDT000570025.1	PDS000238545.3	SAMN12611574	environmental/other	cd_8_group_1279	cd_4_group_1082	cd_2_group_890
PDT000587006.1	PDS000238545.3	SAMN12758276	environmental/other	cd_8_group_1279	cd_4_group_1082	cd_2_group_890
PDT000725567.1	PDS000238545.3	SAMN14681082	environmental/other	cd_8_group_1279	cd_4_group_1082	cd_2_group_890
PDT000762932.1	PDS000238545.3	SAMN15203335	environmental/other	cd_8_group_1279	cd_4_group_1082	cd_2_group_890
PDT000802196.1	PDS000238545.3	SAMN15731427	environmental/other	cd_8_group_1279	cd_4_group_1082	cd_2_group_890
PDT000834739.1	PDS000238545.3	SAMN16112030	environmental/other	cd_8_group_1279	cd_4_group_1082	cd_2_group_890
PDT000849556.1	PDS000238545.3	SAMN16283249	environmental/other	cd_8_group_1279	cd_4_group_1082	cd_2_group_890
PDT000856249.1	PDS000238545.3	SAMN16381079	environmental/other	cd_8_group_1279	cd_4_group_1082	cd_2_group_890
PDT001004943.1	PDS000238545.3	SAMN18733854	environmental/other	cd_8_group_1279	cd_4_group_1082	cd_2_group_890
PDT001089347.1	PDS000238545.3	SAMN20193500	environmental/other	cd_8_group_1279	cd_4_group_1082	cd_2_group_890
PDT001170193.1	PDS000238545.3	SAMN22933732	environmental/other	cd_8_group_1279	cd_4_group_1082	cd_2_group_890
PDT001206445.1	PDS000238545.3	SAMN24218594	environmental/other	cd_8_group_1279	cd_4_group_1082	cd_2_group_890
PDT001222564.1	PDS000238545.3	SAMN24961437	environmental/other	cd_8_group_1279	cd_4_group_1082	cd_2_group_890
PDT001276085.1	PDS000238545.3	SAMN26977603	environmental/other	cd_8_group_1279	cd_4_group_1082	cd_2_group_890
PDT001339848.1	PDS000238545.3	SAMN29328440	environmental/other	cd_8_group_1279	cd_4_group_1082	cd_2_group_890
PDT001398993.1	PDS000238545.3	SAMN30524757	environmental/other	cd_8_group_1279	cd_4_group_1082	cd_2_group_890
PDT001469352.1	PDS000238545.3	SAMN31491579	environmental/other	cd_8_group_1279	cd_4_group_1082	cd_2_group_890
PDT001531587.1	PDS000238545.3	SAMN32287873	environmental/other	cd_8_group_1279	cd_4_group_1082	cd_2_group_890
PDT001719578.1	PDS000238545.3	SAMN34589567	environmental/other	cd_8_group_1279	cd_4_group_1082	cd_2_group_890
PDT002072136.1	PDS000238545.3	SAMN39830071	environmental/other	cd_8_group_1279	cd_4_group_1082	cd_2_group_890
PDT002547532.1	PDS000238545.3	SAMN45961431	environmental/other	cd_8_group_1279	cd_4_group_13418	cd_2_group_12623
PDT002827710.1	PDS000238545.3	SAMN49827787	environmental/other	cd_8_group_1279	cd_4_group_13418	cd_2_group_12623
PDT002549335.1	PDS000238545.3	SAMN45989342	environmental/other	cd_8_group_1279	cd_4_group_13419	cd_2_group_12624
PDT002594697.1	PDS000238545.3	SAMN46428913	environmental/other	cd_8_group_1279	cd_4_group_13419	cd_2_group_12624
PDT002595493.1	PDS000223549.6	SAMN46430655	clinical	cd_8_group_12790	cd_4_group_13918	cd_2_group_13188
PDT002601105.1	PDS000223549.6	SAMN46506320	clinical	cd_8_group_12790	cd_4_group_13918	cd_2_group_13188
PDT002604654.1	PDS000223549.6	SAMN46522267	clinical	cd_8_group_12790	cd_4_group_13918	cd_2_group_13188
PDT002607557.1	PDS000223549.6	SAMN46532936	clinical	cd_8_group_12790	cd_4_group_13918	cd_2_group_13188
PDT002607762.1	PDS000223549.6	SAMN46533912	clinical	cd_8_group_12790	cd_4_group_13918	cd_2_group_13188
PDT002607861.1	PDS000223549.6	SAMN46534126	clinical	cd_8_group_12790	cd_4_group_13918	cd_2_group_13188
PDT002595510.1	PDS000220118.1	SAMN46430778	clinical	cd_8_group_12791	-	-
PDT002638240.1	PDS000220118.1	SAMEA117562181	NULL	cd_8_group_12791	-	-
PDT002595571.1	PDS000217275.3	SAMN46430913	clinical	cd_8_group_12792	cd_4_group_13922	cd_2_group_13196
PDT002607258.1	PDS000217275.3	SAMN46533569	clinical	cd_8_group_12792	cd_4_group_13922	cd_2_group_13196
PDT002658636.1	PDS000217275.3	SAMN47267117	clinical	cd_8_group_12792	cd_4_group_13922	cd_2_group_13196
PDT002717314.1	PDS000217275.3	SAMN47945509	clinical	cd_8_group_12792	cd_4_group_13922	cd_2_group_13196
PDT002595591.1	PDS000049967.11	SAMN46430951	clinical	cd_8_group_12793	cd_4_group_13923	cd_2_group_13197
PDT002607536.1	PDS000049967.11	SAMN46532825	clinical	cd_8_group_12793	cd_4_group_13923	cd_2_group_13197
PDT002595624.1	PDS000164504.31	SAMN46431028	clinical	cd_8_group_12794	cd_4_group_13926	-
PDT002609289.1	PDS000164504.31	SAMN46547752	clinical	cd_8_group_12794	cd_4_group_13926	-
PDT002595687.1	PDS000238957.1	SAMN46431223	clinical	cd_8_group_12795	-	-
PDT002599395.1	PDS000238957.1	SAMN46491071	clinical	cd_8_group_12795	-	-
PDT002595698.1	PDS000049527.32	SAMN46431222	clinical	cd_8_group_12796	-	-
PDT002611377.1	PDS000049527.32	SAMN46583536	clinical	cd_8_group_12796	-	-
PDT002595713.1	PDS000223591.1	SAMN46431275	clinical	cd_8_group_12797	cd_4_group_13928	cd_2_group_13201
PDT002607686.1	PDS000223591.1	SAMN46533493	clinical	cd_8_group_12797	cd_4_group_13928	cd_2_group_13201
PDT002607690.1	PDS000223591.1	SAMN46533501	clinical	cd_8_group_12797	cd_4_group_13928	cd_2_group_13201
PDT002611503.1	PDS000223591.1	SAMN46587564	clinical	cd_8_group_12797	cd_4_group_13928	cd_2_group_13201
PDT002614688.1	PDS000223591.1	SAMN46723704	clinical	cd_8_group_12797	cd_4_group_13928	cd_2_group_13201
PDT002595724.1	PDS000049499.69	SAMN46431280	clinical	cd_8_group_12798	cd_4_group_13929	cd_2_group_13202
PDT002604805.1	PDS000049499.69	SAMN46522513	clinical	cd_8_group_12798	cd_4_group_13929	cd_2_group_13202
PDT002611236.1	PDS000049499.69	SAMN46580546	clinical	cd_8_group_12798	cd_4_group_13929	cd_2_group_13202
PDT002611468.1	PDS000049499.69	SAMN46586555	clinical	cd_8_group_12798	cd_4_group_13929	cd_2_group_13202
PDT002595732.1	PDS000238958.9	SAMN46431312	clinical	cd_8_group_12799	cd_4_group_13930	cd_2_group_13203
PDT002597572.1	PDS000238958.9	SAMN46439537	clinical	cd_8_group_12799	cd_4_group_13930	cd_2_group_13203
PDT002602842.1	PDS000238958.9	SAMN46512585	clinical	cd_8_group_12799	cd_4_group_13930	cd_2_group_13203
PDT002609112.1	PDS000238958.9	SAMN46547334	clinical	cd_8_group_12799	cd_4_group_13930	cd_2_group_13203
PDT000062794.2	PDS000022127.1	SAMN03566214	clinical	cd_8_group_128	cd_4_group_103	cd_2_group_84
PDT000062913.2	PDS000022127.1	SAMN03566595	environmental/other	cd_8_group_128	cd_4_group_103	cd_2_group_84
PDT000176639.2	PDS000037386.6	SAMN06210474	environmental/other	cd_8_group_1280	-	-
PDT000387136.1	PDS000037386.6	SAMN10148491	environmental/other	cd_8_group_1280	-	-
PDT000501526.1	PDS000037386.6	SAMN11655338	environmental/other	cd_8_group_1280	cd_4_group_3842	-
PDT000509715.1	PDS000037386.6	SAMN11885890	environmental/other	cd_8_group_1280	cd_4_group_3842	-
PDT002595749.1	PDS000216902.30	SAMN46431644	clinical	cd_8_group_12800	cd_4_group_13932	cd_2_group_13205
PDT002598725.1	PDS000216902.30	SAMN46478819	clinical	cd_8_group_12800	cd_4_group_13932	cd_2_group_13205
PDT002595785.1	PDS000222685.9	SAMN46431869	clinical	cd_8_group_12801	cd_4_group_13933	cd_2_group_13206
PDT002598457.1	PDS000222685.9	SAMN46478037	clinical	cd_8_group_12801	cd_4_group_13933	cd_2_group_13206
PDT002609296.1	PDS000222685.9	SAMN46547779	clinical	cd_8_group_12801	cd_4_group_13933	cd_2_group_13206
PDT002595786.1	PDS000217949.14	SAMN46431872	clinical	cd_8_group_12802	cd_4_group_13934	cd_2_group_13207
PDT002614887.1	PDS000217949.14	SAMN46724124	clinical	cd_8_group_12802	cd_4_group_13934	cd_2_group_13207
PDT002595798.1	PDS000233568.6	SAMN46431882	clinical	cd_8_group_12803	cd_4_group_13935	cd_2_group_13208
PDT002614911.1	PDS000233568.6	SAMN46724203	clinical	cd_8_group_12803	cd_4_group_13935	cd_2_group_13208
PDT002595826.1	PDS000222686.4	SAMN46431954	clinical	cd_8_group_12804	cd_4_group_13936	cd_2_group_13209
PDT002597483.1	PDS000222686.4	SAMN46439332	clinical	cd_8_group_12804	cd_4_group_13936	cd_2_group_13209
PDT002595873.1	PDS000217078.2	SAMN46432063	clinical	cd_8_group_12805	cd_4_group_13937	cd_2_group_13210
PDT002604712.1	PDS000217078.2	SAMN46522331	clinical	cd_8_group_12805	cd_4_group_13937	cd_2_group_13210
PDT002607657.1	PDS000217078.2	SAMN46533450	clinical	cd_8_group_12805	cd_4_group_13937	cd_2_group_13210
PDT002607741.1	PDS000217078.2	SAMN46533667	clinical	cd_8_group_12805	cd_4_group_13937	cd_2_group_13210
PDT002596533.1	PDS000220449.1	SAMN46438372	clinical	cd_8_group_12806	cd_4_group_13938	cd_2_group_13211
PDT002646627.1	PDS000220449.1	SAMN47133347	clinical	cd_8_group_12806	cd_4_group_13938	cd_2_group_13211
PDT002597366.1	PDS000217025.1	SAMN46438955	clinical	cd_8_group_12807	cd_4_group_13939	cd_2_group_13212
PDT002603051.1	PDS000217025.1	SAMN46512985	clinical	cd_8_group_12807	cd_4_group_13939	cd_2_group_13212
PDT002603151.1	PDS000217025.1	SAMN46513068	clinical	cd_8_group_12807	cd_4_group_13939	cd_2_group_13212
PDT002597450.1	PDS000022602.73	SAMN46439292	clinical	cd_8_group_12808	cd_4_group_13940	cd_2_group_13215
PDT002601302.1	PDS000022602.73	SAMN46506120	clinical	cd_8_group_12808	cd_4_group_13940	cd_2_group_13215
PDT002603126.1	PDS000022602.73	SAMN46513041	clinical	cd_8_group_12808	cd_4_group_13940	cd_2_group_13215
PDT002597480.1	PDS000217018.1	SAMN46439281	clinical	cd_8_group_12809	cd_4_group_13942	cd_2_group_13218
PDT002601215.1	PDS000217018.1	SAMN46506546	clinical	cd_8_group_12809	cd_4_group_13942	cd_2_group_13218
PDT000176640.2	PDS000186503.73	SAMN06210466	environmental/other	cd_8_group_1281	cd_4_group_1083	cd_2_group_891
PDT000193627.2	PDS000186503.73	SAMN06602822	environmental/other	cd_8_group_1281	cd_4_group_1083	cd_2_group_891
PDT000245195.2	PDS000186503.73	SAMN07633688	environmental/other	cd_8_group_1281	cd_4_group_1083	cd_2_group_891
PDT000245360.2	PDS000186503.73	SAMN07633853	environmental/other	cd_8_group_1281	cd_4_group_1083	cd_2_group_891
PDT002598428.1	PDS000147087.4	SAMN46477996	clinical	cd_8_group_12810	-	-
PDT002597505.1	PDS000147087.4	SAMN46439377	clinical	cd_8_group_12810	cd_4_group_13944	cd_2_group_13220
PDT002799504.1	PDS000147087.4	SAMEA118323827	NULL	cd_8_group_12810	cd_4_group_13944	cd_2_group_13220
PDT002597521.1	PDS000048748.11	SAMN46439406	clinical	cd_8_group_12811	-	-
PDT002604747.1	PDS000048748.11	SAMN46522413	clinical	cd_8_group_12811	-	-
PDT002597524.1	PDS000048748.11	SAMN46439418	clinical	cd_8_group_12812	cd_4_group_13946	cd_2_group_13224
PDT002598414.1	PDS000048748.11	SAMN46477923	clinical	cd_8_group_12812	cd_4_group_13946	cd_2_group_13224
PDT002598716.1	PDS000048748.11	SAMN46478815	clinical	cd_8_group_12812	cd_4_group_13946	cd_2_group_13224
PDT002597569.1	PDS000222686.4	SAMN46439534	clinical	cd_8_group_12813	cd_4_group_13947	cd_2_group_13227
PDT002601036.1	PDS000222686.4	SAMN46506161	clinical	cd_8_group_12813	cd_4_group_13947	cd_2_group_13227
PDT002607568.1	PDS000222686.4	SAMN46532918	clinical	cd_8_group_12813	cd_4_group_13947	cd_2_group_13227
PDT002597576.1	PDS000217282.1	SAMN46439540	clinical	cd_8_group_12814	cd_4_group_13948	-
PDT002607518.1	PDS000217282.1	SAMN46532832	clinical	cd_8_group_12814	cd_4_group_13948	-
PDT002597577.1	PDS000048927.40	SAMN46439531	clinical	cd_8_group_12815	cd_4_group_13949	-
PDT002673881.1	PDS000048927.40	SAMEA117810473	NULL	cd_8_group_12815	cd_4_group_13949	cd_2_group_13832
PDT002783652.1	PDS000048927.40	SAMEA118328827	NULL	cd_8_group_12815	cd_4_group_13949	cd_2_group_13832
PDT002597618.1	PDS000217088.1	SAMN46439634	clinical	cd_8_group_12816	cd_4_group_13950	cd_2_group_13229
PDT002604658.1	PDS000217088.1	SAMN46522295	clinical	cd_8_group_12816	cd_4_group_13950	cd_2_group_13229
PDT002597624.1	PDS000149839.4	SAMN46439630	clinical	cd_8_group_12817	cd_4_group_13951	cd_2_group_13230
PDT002604718.1	PDS000149839.4	SAMN46522346	clinical	cd_8_group_12817	cd_4_group_13951	cd_2_group_13230
PDT002609229.1	PDS000149839.4	SAMN46547622	clinical	cd_8_group_12817	cd_4_group_13951	cd_2_group_13230
PDT002609299.1	PDS000149839.4	SAMN46547770	clinical	cd_8_group_12817	cd_4_group_13951	cd_2_group_13230
PDT002597651.1	PDS000222686.4	SAMN46439649	environmental/other	cd_8_group_12818	cd_4_group_13952	cd_2_group_13232
PDT002598442.1	PDS000222686.4	SAMN46478005	environmental/other	cd_8_group_12818	cd_4_group_13952	cd_2_group_13232
PDT002598683.1	PDS000222686.4	SAMN46478722	environmental/other	cd_8_group_12818	cd_4_group_13952	cd_2_group_13232
PDT002781257.1	PDS000222686.4	SAMEA118328641	NULL	cd_8_group_12818	cd_4_group_13952	cd_2_group_13232
PDT002597704.1	PDS000022600.54	SAMN46439744	clinical	cd_8_group_12819	cd_4_group_13955	cd_2_group_13235
PDT002601175.1	PDS000022600.54	SAMN46506475	clinical	cd_8_group_12819	cd_4_group_13955	cd_2_group_13235
PDT000639160.1	PDS000022519.7	SAMN13447820	environmental/other	cd_8_group_1282	-	-
PDT000176643.2	PDS000022519.7	SAMN06210470	environmental/other	cd_8_group_1282	cd_4_group_1085	-
PDT000487550.1	PDS000022519.7	SAMN11360858	environmental/other	cd_8_group_1282	cd_4_group_1085	-
PDT002597705.1	PDS000222424.2	SAMN46439750	clinical	cd_8_group_12820	-	-
PDT002671920.1	PDS000222424.2	SAMEA117810581	NULL	cd_8_group_12820	-	-
PDT002780855.1	PDS000222424.2	SAMN48711183	clinical	cd_8_group_12820	-	-
PDT002597712.1	PDS000021440.48	SAMN46439777	clinical	cd_8_group_12821	-	-
PDT002611462.1	PDS000021440.48	SAMN46585721	clinical	cd_8_group_12821	-	-
PDT002598741.1	PDS000022685.73	SAMN46478838	clinical	cd_8_group_12822	cd_4_group_13956	-
PDT002607529.1	PDS000022685.73	SAMN46532836	clinical	cd_8_group_12822	cd_4_group_13956	-
PDT002597737.1	PDS000022685.73	SAMN46439801	clinical	cd_8_group_12822	cd_4_group_13956	cd_2_group_13236
PDT002601035.1	PDS000022685.73	SAMN46506157	clinical	cd_8_group_12822	cd_4_group_13956	cd_2_group_13236
PDT002598370.1	PDS000216906.1	SAMN46477564	clinical	cd_8_group_12823	cd_4_group_13959	cd_2_group_13239
PDT002598375.1	PDS000216906.1	SAMN46477578	clinical	cd_8_group_12823	cd_4_group_13959	cd_2_group_13239
PDT002598371.1	PDS000216911.10	SAMN46477573	clinical	cd_8_group_12824	cd_4_group_13960	cd_2_group_13240
PDT002611532.1	PDS000216911.10	SAMN46589458	clinical	cd_8_group_12824	cd_4_group_13960	cd_2_group_13240
PDT002614734.1	PDS000216911.10	SAMN46723816	clinical	cd_8_group_12824	cd_4_group_13960	cd_2_group_13240
PDT002598373.1	PDS000048843.59	SAMN46477570	clinical	cd_8_group_12825	cd_4_group_13961	cd_2_group_13241
PDT002612386.1	PDS000048843.59	SAMN46711900	clinical	cd_8_group_12825	cd_4_group_13961	cd_2_group_13241
PDT002614669.1	PDS000048843.59	SAMN46723694	clinical	cd_8_group_12825	cd_4_group_13961	cd_2_group_13241
PDT002598411.1	PDS000021274.91	SAMN46477922	clinical	cd_8_group_12826	cd_4_group_13962	cd_2_group_13242
PDT002603054.1	PDS000021274.91	SAMN46512981	clinical	cd_8_group_12826	cd_4_group_13962	cd_2_group_13242
PDT002598423.1	PDS000216908.2	SAMN46477920	clinical	cd_8_group_12827	cd_4_group_13963	cd_2_group_13243
PDT002607856.1	PDS000216908.2	SAMN46534104	clinical	cd_8_group_12827	cd_4_group_13963	cd_2_group_13243
PDT002598450.1	PDS000216903.1	SAMN46478043	environmental/other	cd_8_group_12828	cd_4_group_13964	cd_2_group_13245
PDT002598577.1	PDS000216903.1	SAMN46478428	environmental/other	cd_8_group_12828	cd_4_group_13964	cd_2_group_13245
PDT002598474.1	PDS000207528.16	SAMN46478041	clinical	cd_8_group_12829	cd_4_group_13965	cd_2_group_13246
PDT002601087.1	PDS000207528.16	SAMN46506257	clinical	cd_8_group_12829	cd_4_group_13965	cd_2_group_13246
PDT002601191.1	PDS000207528.16	SAMN46506502	clinical	cd_8_group_12829	cd_4_group_13965	cd_2_group_13246
PDT002602923.1	PDS000207528.16	SAMN46512852	clinical	cd_8_group_12829	cd_4_group_13965	cd_2_group_13246
PDT002604722.1	PDS000207528.16	SAMN46522345	clinical	cd_8_group_12829	cd_4_group_13965	cd_2_group_13246
PDT002604906.1	PDS000207528.16	SAMN46522629	clinical	cd_8_group_12829	cd_4_group_13965	cd_2_group_13246
PDT002609068.1	PDS000207528.16	SAMN46547206	clinical	cd_8_group_12829	cd_4_group_13965	cd_2_group_13246
PDT001186832.1	PDS000218409.20	SAMN23489705	environmental/other	cd_8_group_1283	cd_4_group_1087	-
PDT002386194.1	PDS000218409.20	SAMN43800863	environmental/other	cd_8_group_1283	cd_4_group_1087	-
PDT002142226.1	PDS000218409.20	SAMN41020208	environmental/other	cd_8_group_1283	cd_4_group_1087	cd_2_group_11788
PDT002244394.1	PDS000218409.20	SAMN42375844	environmental/other	cd_8_group_1283	cd_4_group_1087	cd_2_group_11788
PDT002502860.1	PDS000218409.20	SAMN45106146	environmental/other	cd_8_group_1283	cd_4_group_1087	cd_2_group_11788
PDT000176649.2	PDS000218409.20	SAMN06210472	environmental/other	cd_8_group_1283	cd_4_group_1087	cd_2_group_893
PDT000245372.2	PDS000218409.20	SAMN07633865	environmental/other	cd_8_group_1283	cd_4_group_1087	cd_2_group_893
PDT000293231.2	PDS000218409.20	SAMN08650034	environmental/other	cd_8_group_1283	cd_4_group_1087	cd_2_group_893
PDT000294658.2	PDS000218409.20	SAMN08719208	environmental/other	cd_8_group_1283	cd_4_group_1087	cd_2_group_893
PDT000376109.1	PDS000218409.20	SAMN10057163	environmental/other	cd_8_group_1283	cd_4_group_1087	cd_2_group_893
PDT000391778.1	PDS000218409.20	SAMN10247491	environmental/other	cd_8_group_1283	cd_4_group_1087	cd_2_group_893
PDT000856283.1	PDS000218409.20	SAMN16381108	environmental/other	cd_8_group_1283	cd_4_group_1087	cd_2_group_893
PDT002598483.1	PDS000048925.45	SAMN46478076	clinical	cd_8_group_12830	cd_4_group_13966	cd_2_group_13247
PDT002599579.1	PDS000048925.45	SAMN46492142	clinical	cd_8_group_12830	cd_4_group_13966	cd_2_group_13247
PDT002604797.1	PDS000048925.45	SAMN46522502	clinical	cd_8_group_12830	cd_4_group_13966	cd_2_group_13247
PDT002609231.1	PDS000048925.45	SAMN46547616	clinical	cd_8_group_12830	cd_4_group_13966	cd_2_group_13247
PDT002598493.1	PDS000220117.11	SAMN46478095	clinical	cd_8_group_12831	cd_4_group_13967	cd_2_group_13248
PDT002616302.1	PDS000220117.11	SAMN46736880	clinical	cd_8_group_12831	cd_4_group_13967	cd_2_group_13248
PDT002712556.1	PDS000220117.11	SAMN47876149	clinical	cd_8_group_12831	cd_4_group_13967	cd_2_group_13944
PDT002816940.1	PDS000220117.11	SAMN49684991	clinical	cd_8_group_12831	cd_4_group_13967	cd_2_group_13944
PDT002598495.1	PDS000048773.31	SAMN46478099	clinical	cd_8_group_12832	cd_4_group_13968	cd_2_group_13249
PDT002599491.1	PDS000048773.31	SAMN46491667	clinical	cd_8_group_12832	cd_4_group_13968	cd_2_group_13249
PDT002601389.1	PDS000048773.31	SAMN46506648	clinical	cd_8_group_12832	cd_4_group_13968	cd_2_group_13249
PDT002604765.1	PDS000048773.31	SAMN46522423	clinical	cd_8_group_12832	cd_4_group_13968	cd_2_group_13249
PDT002614747.1	PDS000048773.31	SAMN46723825	clinical	cd_8_group_12832	cd_4_group_13968	cd_2_group_13249
PDT002614839.1	PDS000048773.31	SAMN46724001	clinical	cd_8_group_12832	cd_4_group_13968	cd_2_group_13249
PDT002598510.1	PDS000044834.15	SAMN46478129	clinical	cd_8_group_12833	cd_4_group_13969	-
PDT002602991.1	PDS000044834.15	SAMN46512920	clinical	cd_8_group_12833	cd_4_group_13969	-
PDT002598568.1	PDS000217940.2	SAMN46478418	clinical	cd_8_group_12834	-	-
PDT002614624.1	PDS000217940.2	SAMN46723491	clinical	cd_8_group_12834	-	-
PDT002618266.1	PDS000217940.2	SAMN46745729	clinical	cd_8_group_12834	-	-
PDT002598612.1	PDS000222686.4	SAMN46478480	clinical	cd_8_group_12835	cd_4_group_13972	cd_2_group_13254
PDT002604665.1	PDS000222686.4	SAMN46522292	clinical	cd_8_group_12835	cd_4_group_13972	cd_2_group_13254
PDT002599515.1	PDS000048786.24	SAMN46491769	clinical	cd_8_group_12836	-	-
PDT002598618.1	PDS000048786.24	SAMN46478484	clinical	cd_8_group_12836	cd_4_group_13973	cd_2_group_13255
PDT002598709.1	PDS000048786.24	SAMN46478790	clinical	cd_8_group_12836	cd_4_group_13973	cd_2_group_13255
PDT002598620.1	PDS000049134.43	SAMN46478482	clinical	cd_8_group_12837	cd_4_group_13974	cd_2_group_13256
PDT002604735.1	PDS000049134.43	SAMN46522412	clinical	cd_8_group_12837	cd_4_group_13974	cd_2_group_13256
PDT002604853.1	PDS000049134.43	SAMN46522582	clinical	cd_8_group_12837	cd_4_group_13974	cd_2_group_13256
PDT002598664.1	PDS000216910.24	SAMN46478695	clinical	cd_8_group_12838	cd_4_group_13975	cd_2_group_13258
PDT002598737.1	PDS000216910.24	SAMN46478830	clinical	cd_8_group_12838	cd_4_group_13975	cd_2_group_13258
PDT002609170.1	PDS000216910.24	SAMN46547488	clinical	cd_8_group_12838	cd_4_group_13975	cd_2_group_13258
PDT002609196.1	PDS000216910.24	SAMN46547576	clinical	cd_8_group_12838	cd_4_group_13975	cd_2_group_13258
PDT002609283.1	PDS000216910.24	SAMN46547745	clinical	cd_8_group_12838	cd_4_group_13975	cd_2_group_13258
PDT002609339.1	PDS000216910.24	SAMN46547936	clinical	cd_8_group_12838	cd_4_group_13975	cd_2_group_13258
PDT002611371.1	PDS000216910.24	SAMN46583380	clinical	cd_8_group_12838	cd_4_group_13975	cd_2_group_13258
PDT002611431.1	PDS000216910.24	SAMN46584995	clinical	cd_8_group_12838	cd_4_group_13975	cd_2_group_13258
PDT002598674.1	PDS000217077.1	SAMN46478704	clinical	cd_8_group_12839	cd_4_group_13976	cd_2_group_13259
PDT002604821.1	PDS000217077.1	SAMN46522534	clinical	cd_8_group_12839	cd_4_group_13976	cd_2_group_13259
PDT000176671.2	PDS000021181.1	SAMN06210481	environmental/other	cd_8_group_1284	-	-
PDT000206878.2	PDS000021181.1	SAMN06886026	environmental/other	cd_8_group_1284	-	-
PDT002598723.1	PDS000216988.1	SAMN46478823	clinical	cd_8_group_12840	cd_4_group_13977	cd_2_group_13261
PDT002599394.1	PDS000216988.1	SAMN46491051	clinical	cd_8_group_12840	cd_4_group_13977	cd_2_group_13261
PDT002598728.1	PDS000049499.69	SAMN46478818	clinical	cd_8_group_12841	-	-
PDT002665238.1	PDS000049499.69	SAMEA117733012	clinical	cd_8_group_12841	-	-
PDT002598757.1	PDS000217028.4	SAMN46478862	clinical	cd_8_group_12842	-	-
PDT002603055.1	PDS000217028.4	SAMN46512976	clinical	cd_8_group_12842	cd_4_group_14043	cd_2_group_13337
PDT002603068.1	PDS000217028.4	SAMN46512995	clinical	cd_8_group_12842	cd_4_group_14043	cd_2_group_13337
PDT002604687.1	PDS000217028.4	SAMN46522314	clinical	cd_8_group_12842	cd_4_group_14043	cd_2_group_13337
PDT002611168.1	PDS000217028.4	SAMN46577431	clinical	cd_8_group_12842	cd_4_group_14043	cd_2_group_13400
PDT002611252.1	PDS000217028.4	SAMN46581252	clinical	cd_8_group_12842	cd_4_group_14043	cd_2_group_13400
PDT002612550.1	PDS000217028.4	SAMN46712531	clinical	cd_8_group_12842	cd_4_group_14043	cd_2_group_13400
PDT002609182.1	PDS000217028.4	SAMN46547556	clinical	cd_8_group_12842	cd_4_group_14090	cd_2_group_13393
PDT002614593.1	PDS000217028.4	SAMN46723461	clinical	cd_8_group_12842	cd_4_group_14090	cd_2_group_13393
PDT002599222.1	PDS000020626.113	SAMN46492768	environmental/other	cd_8_group_12843	cd_4_group_13978	cd_2_group_13262
PDT002620823.1	PDS000020626.113	SAMN46780576	environmental/other	cd_8_group_12843	cd_4_group_13978	cd_2_group_13262
PDT002712377.1	PDS000020626.113	SAMN47891942	environmental/other	cd_8_group_12843	cd_4_group_13978	cd_2_group_13262
PDT002599290.1	PDS000217996.1	SAMN46490783	clinical	cd_8_group_12844	cd_4_group_13980	-
PDT002616089.1	PDS000217996.1	SAMN46736580	environmental/other	cd_8_group_12844	cd_4_group_13980	-
PDT002616240.1	PDS000217996.1	SAMN46736754	environmental/other	cd_8_group_12844	cd_4_group_13980	-
PDT002599296.1	PDS000024034.19	SAMN46490795	clinical	cd_8_group_12845	-	-
PDT002616247.1	PDS000024034.19	SAMN46736757	clinical	cd_8_group_12845	-	-
PDT002599333.1	PDS000147675.6	SAMN46490846	clinical	cd_8_group_12846	cd_4_group_13981	cd_2_group_13263
PDT002599341.1	PDS000147675.6	SAMN46490838	clinical	cd_8_group_12846	cd_4_group_13981	cd_2_group_13263
PDT002599352.1	PDS000216911.10	SAMN46491020	clinical	cd_8_group_12847	cd_4_group_13983	cd_2_group_13266
PDT002604937.1	PDS000216911.10	SAMN46522694	clinical	cd_8_group_12847	cd_4_group_13983	cd_2_group_13266
PDT002599353.1	PDS000050062.18	SAMN46491013	clinical	cd_8_group_12848	cd_4_group_13984	cd_2_group_13267
PDT002599485.1	PDS000050062.18	SAMN46491670	clinical	cd_8_group_12848	cd_4_group_13984	cd_2_group_13267
PDT002599360.1	PDS000216982.1	SAMN46491007	environmental/other	cd_8_group_12849	cd_4_group_13985	-
PDT002599384.1	PDS000216982.1	SAMN46491044	environmental/other	cd_8_group_12849	cd_4_group_13985	-
PDT000176680.2	PDS000022525.6	SAMN06210440	environmental/other	cd_8_group_1285	-	-
PDT000262605.2	PDS000022525.6	SAMN08000910	environmental/other	cd_8_group_1285	-	-
PDT000913353.1	PDS000022525.6	SAMN17079692	environmental/other	cd_8_group_1285	-	-
PDT002599369.1	PDS000049527.32	SAMN46491029	clinical	cd_8_group_12850	-	-
PDT002609151.1	PDS000049527.32	SAMN46547468	clinical	cd_8_group_12850	-	-
PDT002599422.1	PDS000221914.1	SAMN46491147	clinical	cd_8_group_12851	-	-
PDT002666481.1	PDS000221914.1	SAMEA117734362	clinical	cd_8_group_12851	-	-
PDT002599431.1	PDS000044824.29	SAMN46491143	clinical	cd_8_group_12852	cd_4_group_13987	cd_2_group_13269
PDT002599630.1	PDS000044824.29	SAMN46492417	clinical	cd_8_group_12852	cd_4_group_13987	cd_2_group_13269
PDT002609145.1	PDS000044824.29	SAMN46547456	clinical	cd_8_group_12852	cd_4_group_13987	cd_2_group_13269
PDT002611478.1	PDS000044824.29	SAMN46586582	clinical	cd_8_group_12852	cd_4_group_13987	cd_2_group_13269
PDT002781270.1	PDS000044824.29	SAMEA118328729	NULL	cd_8_group_12852	cd_4_group_13987	cd_2_group_13269
PDT002599434.1	PDS000216986.1	SAMN46491157	clinical	cd_8_group_12853	cd_4_group_13988	cd_2_group_13270
PDT002599446.1	PDS000216986.1	SAMN46491156	clinical	cd_8_group_12853	cd_4_group_13988	cd_2_group_13270
PDT002599474.1	PDS000164504.31	SAMN46491661	clinical	cd_8_group_12854	cd_4_group_13991	cd_2_group_13273
PDT002607539.1	PDS000164504.31	SAMN46532835	clinical	cd_8_group_12854	cd_4_group_13991	cd_2_group_13273
PDT002599483.1	PDS000147000.28	SAMN46491669	clinical	cd_8_group_12855	-	-
PDT002611195.1	PDS000147000.28	SAMN46578483	clinical	cd_8_group_12855	-	-
PDT002599509.1	PDS000217382.2	SAMN46491775	clinical	cd_8_group_12856	cd_4_group_13992	cd_2_group_13274
PDT002608982.1	PDS000217382.2	SAMN46547096	clinical	cd_8_group_12856	cd_4_group_13992	cd_2_group_13274
PDT002609049.1	PDS000217382.2	SAMN46547215	clinical	cd_8_group_12856	cd_4_group_13992	cd_2_group_13274
PDT002599517.1	PDS000218419.2	SAMN46491783	clinical	cd_8_group_12857	cd_4_group_13993	cd_2_group_13275
PDT002672680.1	PDS000218419.2	SAMEA117810557	NULL	cd_8_group_12857	cd_4_group_13993	cd_2_group_13275
PDT002599566.1	PDS000147742.47	SAMN46491872	clinical	cd_8_group_12858	cd_4_group_13994	cd_2_group_13277
PDT002608949.1	PDS000147742.47	SAMN46547018	clinical	cd_8_group_12858	cd_4_group_13994	cd_2_group_13277
PDT002665176.1	PDS000000153.91	SAMEA117732939	clinical	cd_8_group_12859	cd_4_group_13996	-
PDT002665959.1	PDS000000153.91	SAMEA117733770	clinical	cd_8_group_12859	cd_4_group_13996	-
PDT002666077.1	PDS000000153.91	SAMEA117733889	clinical	cd_8_group_12859	cd_4_group_13996	-
PDT002599587.1	PDS000000153.91	SAMN46492151	clinical	cd_8_group_12859	cd_4_group_13996	cd_2_group_13279
PDT002665352.1	PDS000000153.91	SAMEA117733109	clinical	cd_8_group_12859	cd_4_group_13996	cd_2_group_13279
PDT000858827.1	PDS000043031.14	SAMN16399171	environmental/other	cd_8_group_1286	cd_4_group_1088	-
PDT000176682.2	PDS000043031.14	SAMN06210468	environmental/other	cd_8_group_1286	cd_4_group_1088	cd_2_group_895
PDT000464481.1	PDS000043031.14	SAMN10892498	clinical	cd_8_group_1286	cd_4_group_1088	cd_2_group_895
PDT000796210.1	PDS000043031.14	SAMN15641362	environmental/other	cd_8_group_1286	cd_4_group_1088	cd_2_group_895
PDT001779401.1	PDS000043031.14	SAMN16109736	clinical	cd_8_group_1286	cd_4_group_1088	cd_2_group_895
PDT002599613.1	PDS000216412.7	SAMN46492383	clinical	cd_8_group_12860	-	-
PDT002831069.1	PDS000216412.7	SAMN43806042	clinical	cd_8_group_12860	-	-
PDT002831094.1	PDS000216412.7	SAMN43806016	clinical	cd_8_group_12860	-	-
PDT002599638.1	PDS000147080.8	SAMN46492423	clinical	cd_8_group_12861	-	-
PDT002607554.1	PDS000147080.8	SAMN46532909	clinical	cd_8_group_12861	-	-
PDT002601060.1	PDS000048796.66	SAMN46506198	clinical	cd_8_group_12862	-	-
PDT002609025.1	PDS000048796.66	SAMN46547158	clinical	cd_8_group_12862	-	-
PDT002678901.1	PDS000048796.66	SAMEA117826318	NULL	cd_8_group_12862	-	-
PDT002601062.1	PDS000044792.24	SAMN46506243	clinical	cd_8_group_12863	cd_4_group_14001	cd_2_group_13289
PDT002603098.1	PDS000044792.24	SAMN46513024	clinical	cd_8_group_12863	cd_4_group_14001	cd_2_group_13289
PDT002601102.1	PDS000048743.103	SAMN46506322	clinical	cd_8_group_12864	cd_4_group_14003	cd_2_group_13292
PDT002612751.1	PDS000048743.103	SAMN46713695	clinical	cd_8_group_12864	cd_4_group_14003	cd_2_group_13292
PDT002614771.1	PDS000048743.103	SAMN46723849	clinical	cd_8_group_12864	cd_4_group_14003	cd_2_group_13292
PDT002614864.1	PDS000048743.103	SAMN46724031	clinical	cd_8_group_12864	cd_4_group_14003	cd_2_group_13292
PDT002601106.1	PDS000217015.2	SAMN46506324	clinical	cd_8_group_12865	cd_4_group_14004	cd_2_group_13293
PDT002601223.1	PDS000217015.2	SAMN46506559	clinical	cd_8_group_12865	cd_4_group_14004	cd_2_group_13293
PDT002607735.1	PDS000217015.2	SAMN46533649	clinical	cd_8_group_12865	cd_4_group_14004	cd_2_group_13293
PDT002607565.1	PDS000021440.48	SAMN46532926	clinical	cd_8_group_12866	-	-
PDT002614752.1	PDS000021440.48	SAMN46723820	clinical	cd_8_group_12866	cd_4_group_14008	-
PDT002601150.1	PDS000021440.48	SAMN46506374	clinical	cd_8_group_12866	cd_4_group_14008	cd_2_group_13295
PDT002607811.1	PDS000021440.48	SAMN46533981	clinical	cd_8_group_12866	cd_4_group_14008	cd_2_group_13295
PDT002601171.1	PDS000215139.4	SAMN46506470	clinical	cd_8_group_12867	cd_4_group_14009	cd_2_group_13296
PDT002607546.1	PDS000215139.4	SAMN46532908	clinical	cd_8_group_12867	cd_4_group_14009	cd_2_group_13296
PDT002601181.1	PDS000022666.31	SAMN46506487	clinical	cd_8_group_12868	cd_4_group_14011	cd_2_group_13298
PDT002607773.1	PDS000022666.31	SAMN46533932	clinical	cd_8_group_12868	cd_4_group_14011	cd_2_group_13298
PDT002601203.1	PDS000147665.8	SAMN46506510	clinical	cd_8_group_12869	-	-
PDT002604887.1	PDS000147665.8	SAMN46522613	clinical	cd_8_group_12869	-	-
PDT000216321.2	PDS000021505.2	SAMN07163122	environmental/other	cd_8_group_1287	-	-
PDT000176724.3	PDS000021505.2	SAMN06198234	environmental/other	cd_8_group_1287	cd_4_group_1089	cd_2_group_896
PDT000189321.2	PDS000021505.2	SAMN06312037	environmental/other	cd_8_group_1287	cd_4_group_1089	cd_2_group_896
PDT000199141.2	PDS000021505.2	SAMN06604241	environmental/other	cd_8_group_1287	cd_4_group_1089	cd_2_group_896
PDT000199159.2	PDS000021505.2	SAMN06624279	environmental/other	cd_8_group_1287	cd_4_group_1089	cd_2_group_896
PDT002601214.1	PDS000049136.36	SAMN46506548	clinical	cd_8_group_12870	cd_4_group_14012	cd_2_group_13299
PDT002602810.1	PDS000049136.36	SAMN46512551	clinical	cd_8_group_12870	cd_4_group_14012	cd_2_group_13299
PDT002607623.1	PDS000049136.36	SAMN46533382	clinical	cd_8_group_12870	cd_4_group_14012	cd_2_group_13299
PDT002601225.1	PDS000146961.10	SAMN46506560	clinical	cd_8_group_12871	cd_4_group_14013	cd_2_group_13300
PDT002607716.1	PDS000146961.10	SAMN46533585	clinical	cd_8_group_12871	cd_4_group_14013	cd_2_group_13300
PDT002601235.1	PDS000152202.8	SAMN46506574	clinical	cd_8_group_12872	cd_4_group_14014	cd_2_group_13301
PDT002607667.1	PDS000152202.8	SAMN46533462	clinical	cd_8_group_12872	cd_4_group_14014	cd_2_group_13301
PDT002601240.1	PDS000217019.2	SAMN46506612	clinical	cd_8_group_12873	cd_4_group_14015	cd_2_group_13303
PDT002607556.1	PDS000217019.2	SAMN46532922	clinical	cd_8_group_12873	cd_4_group_14015	cd_2_group_13303
PDT002601242.1	PDS000147022.26	SAMN46506653	clinical	cd_8_group_12874	cd_4_group_14016	cd_2_group_13304
PDT002604701.1	PDS000147022.26	SAMN46522349	clinical	cd_8_group_12874	cd_4_group_14016	cd_2_group_13304
PDT002607553.1	PDS000147022.26	SAMN46532911	clinical	cd_8_group_12874	cd_4_group_14016	cd_2_group_13304
PDT002601253.1	PDS000049148.12	SAMN46506668	clinical	cd_8_group_12875	cd_4_group_14018	cd_2_group_13306
PDT002611189.1	PDS000049148.12	SAMN46578489	clinical	cd_8_group_12875	cd_4_group_14018	cd_2_group_13306
PDT002611257.1	PDS000049148.12	SAMN46581221	clinical	cd_8_group_12875	cd_4_group_14018	cd_2_group_13306
PDT002601322.1	PDS000217949.14	SAMN46506289	clinical	cd_8_group_12876	cd_4_group_14019	cd_2_group_13307
PDT002607732.1	PDS000217949.14	SAMN46533660	clinical	cd_8_group_12876	cd_4_group_14019	cd_2_group_13307
PDT002601357.1	PDS000222686.4	SAMN46506412	clinical	cd_8_group_12877	cd_4_group_14020	cd_2_group_13310
PDT002607707.1	PDS000222686.4	SAMN46533587	clinical	cd_8_group_12877	cd_4_group_14020	cd_2_group_13310
PDT002601365.1	PDS000022717.62	SAMN46506467	clinical	cd_8_group_12878	cd_4_group_14022	cd_2_group_13312
PDT002607588.1	PDS000022717.62	SAMN46533280	clinical	cd_8_group_12878	cd_4_group_14022	cd_2_group_13312
PDT002601372.1	PDS000217279.1	SAMN46506618	clinical	cd_8_group_12879	cd_4_group_14023	cd_2_group_13313
PDT002607704.1	PDS000217279.1	SAMN46533584	clinical	cd_8_group_12879	cd_4_group_14023	cd_2_group_13313
PDT000176733.3	PDS000021506.2	SAMN06198233	environmental/other	cd_8_group_1288	-	-
PDT000199138.2	PDS000021506.2	SAMN06604235	environmental/other	cd_8_group_1288	cd_4_group_1203	cd_2_group_990
PDT000201303.2	PDS000021506.2	SAMN06688802	environmental/other	cd_8_group_1288	cd_4_group_1203	cd_2_group_990
PDT000234879.2	PDS000021506.2	SAMN07484761	environmental/other	cd_8_group_1288	cd_4_group_1203	cd_2_group_990
PDT000238448.2	PDS000021506.2	SAMN07585991	environmental/other	cd_8_group_1288	cd_4_group_1203	cd_2_group_990
PDT002601375.1	PDS000044792.24	SAMN46506627	clinical	cd_8_group_12880	cd_4_group_14024	cd_2_group_13314
PDT002609018.1	PDS000044792.24	SAMN46547140	clinical	cd_8_group_12880	cd_4_group_14024	cd_2_group_13314
PDT002602801.1	PDS000217386.1	SAMN46512535	clinical	cd_8_group_12881	cd_4_group_14025	cd_2_group_13315
PDT002608995.1	PDS000217386.1	SAMN46547130	clinical	cd_8_group_12881	cd_4_group_14025	cd_2_group_13315
PDT002602832.1	PDS000217932.1	SAMN46512566	clinical	cd_8_group_12882	cd_4_group_14027	cd_2_group_13318
PDT002611333.1	PDS000217932.1	SAMN46582627	clinical	cd_8_group_12882	cd_4_group_14027	cd_2_group_13318
PDT002602850.1	PDS000048712.22	SAMN46512586	clinical	cd_8_group_12883	cd_4_group_14029	cd_2_group_13320
PDT002607646.1	PDS000048712.22	SAMN46533401	clinical	cd_8_group_12883	cd_4_group_14029	cd_2_group_13320
PDT002611277.1	PDS000048712.22	SAMN46581262	clinical	cd_8_group_12883	cd_4_group_14029	cd_2_group_13320
PDT002614706.1	PDS000048712.22	SAMN46723735	clinical	cd_8_group_12883	cd_4_group_14029	cd_2_group_13320
PDT002602856.1	PDS000147414.8	SAMN46512606	clinical	cd_8_group_12884	cd_4_group_14030	cd_2_group_13321
PDT002609140.1	PDS000147414.8	SAMN46547376	clinical	cd_8_group_12884	cd_4_group_14030	cd_2_group_13321
PDT002602929.1	PDS000168084.14	SAMN46512848	clinical	cd_8_group_12885	cd_4_group_14031	cd_2_group_13324
PDT002614742.1	PDS000168084.14	SAMN46723808	clinical	cd_8_group_12885	cd_4_group_14031	cd_2_group_13324
PDT002602936.1	PDS000205472.4	SAMN46512865	clinical	cd_8_group_12886	cd_4_group_14033	cd_2_group_13326
PDT002609024.1	PDS000205472.4	SAMN46547125	clinical	cd_8_group_12886	cd_4_group_14033	cd_2_group_13326
PDT002602984.1	PDS000217949.14	SAMN46512905	clinical	cd_8_group_12887	cd_4_group_14035	cd_2_group_13328
PDT002603147.1	PDS000217949.14	SAMN46513066	clinical	cd_8_group_12887	cd_4_group_14035	cd_2_group_13328
PDT002604745.1	PDS000217949.14	SAMN46522432	clinical	cd_8_group_12887	cd_4_group_14035	cd_2_group_13328
PDT002607862.1	PDS000217949.14	SAMN46534131	clinical	cd_8_group_12887	cd_4_group_14035	cd_2_group_13328
PDT002609063.1	PDS000217949.14	SAMN46547207	clinical	cd_8_group_12887	cd_4_group_14035	cd_2_group_13328
PDT002611167.1	PDS000217949.14	SAMN46577442	clinical	cd_8_group_12887	cd_4_group_14035	cd_2_group_13328
PDT002611198.1	PDS000217949.14	SAMN46579417	clinical	cd_8_group_12887	cd_4_group_14035	cd_2_group_13328
PDT002611461.1	PDS000217949.14	SAMN46585706	clinical	cd_8_group_12887	cd_4_group_14035	cd_2_group_13328
PDT002603002.1	PDS000222685.9	SAMN46512924	clinical	cd_8_group_12888	cd_4_group_14036	cd_2_group_13329
PDT002609136.1	PDS000222685.9	SAMN46547375	clinical	cd_8_group_12888	cd_4_group_14036	cd_2_group_13329
PDT002614876.1	PDS000049228.55	SAMN46724045	clinical	cd_8_group_12889	cd_4_group_14037	-
PDT002603003.1	PDS000049228.55	SAMN46512929	clinical	cd_8_group_12889	cd_4_group_14037	cd_2_group_13330
PDT002611190.1	PDS000049228.55	SAMN46578484	clinical	cd_8_group_12889	cd_4_group_14037	cd_2_group_13330
PDT002611304.1	PDS000049228.55	SAMN46582621	clinical	cd_8_group_12889	cd_4_group_14037	cd_2_group_13330
PDT002615003.1	PDS000049228.55	SAMN46724722	clinical	cd_8_group_12889	cd_4_group_14037	cd_2_group_13330
PDT000177188.2	PDS000021589.1	SAMN06215677	environmental/other	cd_8_group_1289	cd_4_group_1090	cd_2_group_897
PDT000177213.2	PDS000021589.1	SAMN06215678	environmental/other	cd_8_group_1289	cd_4_group_1090	cd_2_group_897
PDT000177217.2	PDS000021589.1	SAMN06215679	environmental/other	cd_8_group_1289	cd_4_group_1090	cd_2_group_897
PDT002603007.1	PDS000217029.2	SAMN46512934	clinical	cd_8_group_12890	cd_4_group_14038	cd_2_group_13331
PDT002607574.1	PDS000217029.2	SAMN46533201	clinical	cd_8_group_12890	cd_4_group_14038	cd_2_group_13331
PDT002603014.1	PDS000048843.59	SAMN46512932	clinical	cd_8_group_12891	cd_4_group_14039	cd_2_group_13332
PDT002783735.1	PDS000048843.59	SAMEA118328757	NULL	cd_8_group_12891	cd_4_group_14039	cd_2_group_13332
PDT002603017.1	PDS000217948.21	SAMN46512944	clinical	cd_8_group_12892	-	-
PDT002614861.1	PDS000217948.21	SAMN46724024	clinical	cd_8_group_12892	-	-
PDT002603047.1	PDS000217934.1	SAMN46512963	clinical	cd_8_group_12893	cd_4_group_14042	cd_2_group_13336
PDT002612355.1	PDS000217934.1	SAMN46711739	clinical	cd_8_group_12893	cd_4_group_14042	cd_2_group_13336
PDT002603074.1	PDS000022188.88	SAMN46513003	clinical	cd_8_group_12894	cd_4_group_14045	cd_2_group_13339
PDT002609237.1	PDS000022188.88	SAMN46547634	clinical	cd_8_group_12894	cd_4_group_14045	cd_2_group_13339
PDT002603134.1	PDS000048774.71	SAMN46513064	clinical	cd_8_group_12895	cd_4_group_14047	cd_2_group_13343
PDT002612394.1	PDS000048774.71	SAMN46712053	clinical	cd_8_group_12895	cd_4_group_14047	cd_2_group_13343
PDT002603160.1	PDS000049499.69	SAMN46513088	clinical	cd_8_group_12896	cd_4_group_14050	cd_2_group_13345
PDT002609219.1	PDS000049499.69	SAMN46547581	clinical	cd_8_group_12896	cd_4_group_14050	cd_2_group_13345
PDT002603169.1	PDS000217273.1	SAMN46513093	clinical	cd_8_group_12897	cd_4_group_14051	cd_2_group_13346
PDT002607825.1	PDS000217273.1	SAMN46534011	clinical	cd_8_group_12897	cd_4_group_14051	cd_2_group_13346
PDT002604626.1	PDS000049507.6	SAMN46522255	clinical	cd_8_group_12898	cd_4_group_14055	cd_2_group_13351
PDT002612347.1	PDS000049507.6	SAMN46711737	clinical	cd_8_group_12898	cd_4_group_14055	cd_2_group_13351
PDT002604660.1	PDS000049499.69	SAMN46522279	clinical	cd_8_group_12899	-	-
PDT002609261.1	PDS000049499.69	SAMN46547694	clinical	cd_8_group_12899	cd_4_group_14094	-
PDT002609332.1	PDS000049499.69	SAMN46547916	clinical	cd_8_group_12899	cd_4_group_14094	-
PDT000256954.2	PDS000021984.51	SAMN07811990	clinical	cd_8_group_129	-	-
PDT000320072.2	PDS000021984.51	SAMN09269137	clinical	cd_8_group_129	-	-
PDT000635791.1	PDS000021984.51	SAMN13382265	clinical	cd_8_group_129	-	-
PDT001118127.1	PDS000021984.51	SAMN21024444	clinical	cd_8_group_129	-	-
PDT000062804.2	PDS000021984.51	SAMN03566224	clinical	cd_8_group_129	cd_4_group_104	cd_2_group_85
PDT000434046.1	PDS000021984.51	SAMN10721946	clinical	cd_8_group_129	cd_4_group_104	cd_2_group_85
PDT000862258.1	PDS000021984.51	SAMN16473945	environmental/other	cd_8_group_129	cd_4_group_104	cd_2_group_85
PDT000862478.1	PDS000021984.51	SAMN16473946	environmental/other	cd_8_group_129	cd_4_group_104	cd_2_group_85
PDT000400279.1	PDS000021984.51	SAMN10359185	clinical	cd_8_group_129	cd_4_group_3011	-
PDT000441570.1	PDS000021984.51	SAMN10764988	clinical	cd_8_group_129	cd_4_group_3011	-
PDT001132062.1	PDS000021984.51	SAMN21493766	clinical	cd_8_group_129	cd_4_group_3011	-
PDT000415925.1	PDS000021984.51	SAMN10579847	clinical	cd_8_group_129	cd_4_group_3011	cd_2_group_2562
PDT000415927.1	PDS000021984.51	SAMN10579845	clinical	cd_8_group_129	cd_4_group_3011	cd_2_group_2562
PDT000577548.1	PDS000021984.51	SAMN12662252	clinical	cd_8_group_129	cd_4_group_3011	cd_2_group_2562
PDT000622845.1	PDS000021984.51	SAMN13176384	clinical	cd_8_group_129	cd_4_group_3011	cd_2_group_2562
PDT000722743.1	PDS000021984.51	SAMN14605734	clinical	cd_8_group_129	cd_4_group_6233	-
PDT000844935.1	PDS000021984.51	SAMN13750422	environmental/other	cd_8_group_129	cd_4_group_6233	-
PDT000150768.2	PDS000021984.51	SAMN05249863	environmental/other	cd_8_group_129	cd_4_group_821	-
PDT000150769.2	PDS000021984.51	SAMN05249864	environmental/other	cd_8_group_129	cd_4_group_821	-
PDT000150771.2	PDS000021984.51	SAMN05249866	environmental/other	cd_8_group_129	cd_4_group_821	-
PDT000150772.2	PDS000021984.51	SAMN05249867	environmental/other	cd_8_group_129	cd_4_group_821	-
PDT000177193.2	PDS000021590.1	SAMN06215686	environmental/other	cd_8_group_1290	cd_4_group_1091	cd_2_group_898
PDT000177199.2	PDS000021590.1	SAMN06215687	environmental/other	cd_8_group_1290	cd_4_group_1091	cd_2_group_898
PDT000177210.2	PDS000021590.1	SAMN06215676	environmental/other	cd_8_group_1290	cd_4_group_1091	cd_2_group_898
PDT002604662.1	PDS000222423.19	SAMN46522283	clinical	cd_8_group_12900	cd_4_group_14056	cd_2_group_13352
PDT002607770.1	PDS000222423.19	SAMN46533928	clinical	cd_8_group_12900	cd_4_group_14056	cd_2_group_13352
PDT002611238.1	PDS000222423.19	SAMN46580537	clinical	cd_8_group_12900	cd_4_group_14056	cd_2_group_13352
PDT002604683.1	PDS000049134.43	SAMN46522278	environmental/other	cd_8_group_12901	cd_4_group_14057	cd_2_group_13353
PDT002616469.1	PDS000049134.43	SAMN46737114	clinical	cd_8_group_12901	cd_4_group_14057	cd_2_group_13353
PDT002604740.1	PDS000049499.69	SAMN46522417	clinical	cd_8_group_12902	cd_4_group_14059	cd_2_group_13354
PDT002611376.1	PDS000049499.69	SAMN46583353	clinical	cd_8_group_12902	cd_4_group_14059	cd_2_group_13354
PDT002604758.1	PDS000217080.3	SAMN46522435	clinical	cd_8_group_12903	cd_4_group_14061	cd_2_group_13355
PDT002609055.1	PDS000217080.3	SAMN46547290	clinical	cd_8_group_12903	cd_4_group_14061	cd_2_group_13355
PDT002614963.1	PDS000217080.3	SAMN46724488	clinical	cd_8_group_12903	cd_4_group_14061	cd_2_group_13355
PDT002604779.1	PDS000022602.73	SAMN46522486	clinical	cd_8_group_12904	cd_4_group_14062	cd_2_group_13356
PDT002611337.1	PDS000022602.73	SAMN46583341	clinical	cd_8_group_12904	cd_4_group_14062	cd_2_group_13356
PDT002604795.1	PDS000049499.69	SAMN46522505	clinical	cd_8_group_12905	cd_4_group_14063	cd_2_group_13357
PDT002612466.1	PDS000049499.69	SAMN46712254	clinical	cd_8_group_12905	cd_4_group_14063	cd_2_group_13357
PDT002614958.1	PDS000049499.69	SAMN46724429	clinical	cd_8_group_12905	cd_4_group_14063	cd_2_group_13357
PDT002604836.1	PDS000217079.1	SAMN46522549	clinical	cd_8_group_12906	-	-
PDT002604942.1	PDS000217079.1	SAMN46522692	clinical	cd_8_group_12906	-	-
PDT002604854.1	PDS000044740.20	SAMN46522573	clinical	cd_8_group_12907	cd_4_group_14064	cd_2_group_13358
PDT002604943.1	PDS000044740.20	SAMN46522691	clinical	cd_8_group_12907	cd_4_group_14064	cd_2_group_13358
PDT002611313.1	PDS000044740.20	SAMN46582622	clinical	cd_8_group_12907	cd_4_group_14064	cd_2_group_13358
PDT002611479.1	PDS000044740.20	SAMN46586581	clinical	cd_8_group_12907	cd_4_group_14064	cd_2_group_13358
PDT002611562.1	PDS000044740.20	SAMN46593207	clinical	cd_8_group_12907	cd_4_group_14064	cd_2_group_13358
PDT002612649.1	PDS000044740.20	SAMN46712835	clinical	cd_8_group_12907	cd_4_group_14064	cd_2_group_13358
PDT002612717.1	PDS000044740.20	SAMN46713475	clinical	cd_8_group_12907	cd_4_group_14064	cd_2_group_13358
PDT002614597.1	PDS000044740.20	SAMN46723470	clinical	cd_8_group_12907	cd_4_group_14064	cd_2_group_13358
PDT002614618.1	PDS000044740.20	SAMN46723499	clinical	cd_8_group_12907	cd_4_group_14064	cd_2_group_13358
PDT002614769.1	PDS000044740.20	SAMN46723841	clinical	cd_8_group_12907	cd_4_group_14064	cd_2_group_13358
PDT002614863.1	PDS000044740.20	SAMN46724018	clinical	cd_8_group_12907	cd_4_group_14064	cd_2_group_13358
PDT002614904.1	PDS000044740.20	SAMN46724204	clinical	cd_8_group_12907	cd_4_group_14064	cd_2_group_13358
PDT002614947.1	PDS000044740.20	SAMN46724358	clinical	cd_8_group_12907	cd_4_group_14064	cd_2_group_13358
PDT002604882.1	PDS000048925.45	SAMN46522597	clinical	cd_8_group_12908	cd_4_group_14066	cd_2_group_13360
PDT002609245.1	PDS000048925.45	SAMN46547643	clinical	cd_8_group_12908	cd_4_group_14066	cd_2_group_13360
PDT002604955.1	PDS000221970.3	SAMN46522695	clinical	cd_8_group_12909	cd_4_group_14069	-
PDT002666196.1	PDS000221970.3	SAMEA117734073	clinical	cd_8_group_12909	cd_4_group_14069	-
PDT000177205.2	PDS000048639.2	SAMN06215685	environmental/other	cd_8_group_1291	-	-
PDT000554179.1	PDS000048639.2	SAMN12475949	environmental/other	cd_8_group_1291	-	-
PDT002605178.1	PDS000173494.87	SAMN46527794	clinical	cd_8_group_12910	-	-
PDT002762987.1	PDS000173494.87	SAMN48411602	environmental/other	cd_8_group_12910	-	-
PDT002614036.1	PDS000126103.11	SAMN46722636	clinical	cd_8_group_12911	-	-
PDT002606187.1	PDS000126103.11	SAMN46527956	clinical	cd_8_group_12911	cd_4_group_14070	-
PDT002798511.1	PDS000126103.11	SAMN48934708	clinical	cd_8_group_12911	cd_4_group_14070	-
PDT002606392.1	PDS000021354.153	SAMN46530669	environmental/other	cd_8_group_12912	cd_4_group_14074	cd_2_group_13368
PDT002657928.1	PDS000021354.153	SAMN47249570	environmental/other	cd_8_group_12912	cd_4_group_14074	cd_2_group_13368
PDT002712416.1	PDS000021354.153	SAMN47891967	environmental/other	cd_8_group_12912	cd_4_group_14074	cd_2_group_13368
PDT002728591.1	PDS000021354.153	SAMN48117177	environmental/other	cd_8_group_12912	cd_4_group_14074	cd_2_group_13368
PDT002763692.1	PDS000021354.153	SAMN48432612	environmental/other	cd_8_group_12912	cd_4_group_14074	cd_2_group_13368
PDT002796270.1	PDS000021354.153	SAMN48918630	environmental/other	cd_8_group_12912	cd_4_group_14074	cd_2_group_13368
PDT002919108.1	PDS000021354.153	SAMN51250169	environmental/other	cd_8_group_12912	cd_4_group_14074	cd_2_group_13368
PDT002607351.1	PDS000038112.58	SAMN46534689	clinical	cd_8_group_12913	cd_4_group_14076	cd_2_group_13371
PDT002619163.1	PDS000038112.58	SAMN46756545	environmental/other	cd_8_group_12913	cd_4_group_14076	cd_2_group_13371
PDT002712422.1	PDS000038112.58	SAMN47892007	environmental/other	cd_8_group_12913	cd_4_group_14076	cd_2_group_13371
PDT002607456.1	PDS000217277.4	SAMN46527552	clinical	cd_8_group_12914	cd_4_group_14077	cd_2_group_13372
PDT002642941.1	PDS000217277.4	SAMN47006077	clinical	cd_8_group_12914	cd_4_group_14077	cd_2_group_13372
PDT002712474.1	PDS000217277.4	SAMN47873054	clinical	cd_8_group_12914	cd_4_group_14077	cd_2_group_13372
PDT002607487.1	PDS000216910.24	SAMN46532752	clinical	cd_8_group_12915	-	-
PDT002612730.1	PDS000216910.24	SAMN46713570	clinical	cd_8_group_12915	-	-
PDT002607576.1	PDS000049499.69	SAMN46533196	clinical	cd_8_group_12916	cd_4_group_14079	cd_2_group_13375
PDT002607846.1	PDS000049499.69	SAMN46533997	clinical	cd_8_group_12916	cd_4_group_14079	cd_2_group_13375
PDT002607589.1	PDS000022666.31	SAMN46533285	clinical	cd_8_group_12917	-	-
PDT002609241.1	PDS000022666.31	SAMN46547630	clinical	cd_8_group_12917	-	-
PDT002665753.1	PDS000022666.31	SAMEA117733521	clinical	cd_8_group_12917	cd_4_group_14377	cd_2_group_13707
PDT002665756.1	PDS000022666.31	SAMEA117733524	clinical	cd_8_group_12917	cd_4_group_14377	cd_2_group_13707
PDT002607653.1	PDS000222423.19	SAMN46533410	clinical	cd_8_group_12918	cd_4_group_14080	cd_2_group_13377
PDT002607659.1	PDS000222423.19	SAMN46533465	clinical	cd_8_group_12918	cd_4_group_14080	cd_2_group_13377
PDT002607679.1	PDS000147000.28	SAMN46533486	clinical	cd_8_group_12919	cd_4_group_14081	cd_2_group_13378
PDT002607853.1	PDS000147000.28	SAMN46534105	clinical	cd_8_group_12919	cd_4_group_14081	cd_2_group_13378
PDT000452705.1	PDS000022084.86	SAMN10820238	environmental/other	cd_8_group_1292	-	-
PDT000801981.1	PDS000022084.86	SAMN15728642	environmental/other	cd_8_group_1292	-	-
PDT000177639.2	PDS000022084.86	SAMN06225991	environmental/other	cd_8_group_1292	cd_4_group_1095	-
PDT000229961.2	PDS000022084.86	SAMN07427326	environmental/other	cd_8_group_1292	cd_4_group_1095	-
PDT000339278.1	PDS000022084.86	SAMN09521798	environmental/other	cd_8_group_1292	cd_4_group_1095	-
PDT002607693.1	PDS000048774.71	SAMN46533519	clinical	cd_8_group_12920	-	-
PDT002671814.1	PDS000048774.71	SAMEA117810532	NULL	cd_8_group_12920	-	-
PDT002607761.1	PDS000048925.45	SAMN46533896	clinical	cd_8_group_12921	-	-
PDT002614746.1	PDS000048925.45	SAMN46723823	clinical	cd_8_group_12921	-	-
PDT002607867.1	PDS000223575.1	SAMN46533991	clinical	cd_8_group_12922	-	-
PDT002685302.1	PDS000223575.1	SAMEA112672482	NULL	cd_8_group_12922	-	-
PDT002608817.1	PDS000217281.1	SAMN44342254	clinical	cd_8_group_12923	cd_4_group_14086	cd_2_group_13389
PDT002608818.1	PDS000217281.1	SAMN44342036	environmental/other	cd_8_group_12923	cd_4_group_14086	cd_2_group_13389
PDT002608819.1	PDS000217281.1	SAMN44342176	clinical	cd_8_group_12923	cd_4_group_14086	cd_2_group_13389
PDT002608973.1	PDS000048925.45	SAMN46547082	clinical	cd_8_group_12924	cd_4_group_14087	cd_2_group_13391
PDT002609057.1	PDS000048925.45	SAMN46547295	clinical	cd_8_group_12924	cd_4_group_14087	cd_2_group_13391
PDT002609027.1	PDS000217942.2	SAMN46547155	clinical	cd_8_group_12925	-	-
PDT002611204.1	PDS000217942.2	SAMN46579421	clinical	cd_8_group_12925	-	-
PDT002609094.1	PDS000217384.1	SAMN46547325	clinical	cd_8_group_12926	cd_4_group_14088	cd_2_group_13392
PDT002609285.1	PDS000217384.1	SAMN46547756	clinical	cd_8_group_12926	cd_4_group_14088	cd_2_group_13392
PDT002609210.1	PDS000049499.69	SAMN46547582	clinical	cd_8_group_12927	cd_4_group_14092	cd_2_group_13394
PDT002611452.1	PDS000049499.69	SAMN46585697	clinical	cd_8_group_12927	cd_4_group_14092	cd_2_group_13394
PDT002609224.1	PDS000227812.1	SAMN46547618	clinical	cd_8_group_12928	cd_4_group_14093	-
PDT002616178.1	PDS000227812.1	SAMN46736692	clinical	cd_8_group_12928	cd_4_group_14093	-
PDT002609307.1	PDS000147665.8	SAMN46547778	clinical	cd_8_group_12929	cd_4_group_14096	cd_2_group_13396
PDT002612494.1	PDS000147665.8	SAMN46712304	clinical	cd_8_group_12929	cd_4_group_14096	cd_2_group_13396
PDT002612737.1	PDS000147665.8	SAMN46713580	clinical	cd_8_group_12929	cd_4_group_14096	cd_2_group_13396
PDT000177641.2	PDS000172618.7	SAMN06225982	environmental/other	cd_8_group_1293	-	-
PDT000494323.1	PDS000172618.7	SAMN11477041	environmental/other	cd_8_group_1293	-	-
PDT002609326.1	PDS000021274.91	SAMN46547904	clinical	cd_8_group_12930	cd_4_group_14097	cd_2_group_13397
PDT002611317.1	PDS000021274.91	SAMN46582638	clinical	cd_8_group_12930	cd_4_group_14097	cd_2_group_13397
PDT002665046.1	PDS000240086.2	SAMEA117732791	clinical	cd_8_group_12931	-	-
PDT002611164.1	PDS000240086.2	SAMN46577444	clinical	cd_8_group_12931	cd_4_group_14099	-
PDT002612504.1	PDS000240086.2	SAMN46712314	clinical	cd_8_group_12931	cd_4_group_14099	-
PDT002892657.1	PDS000240086.2	SAMN50658987	environmental/other	cd_8_group_12931	cd_4_group_15087	cd_2_group_14482
PDT002907692.1	PDS000240086.2	SAMN50658987	environmental/other	cd_8_group_12931	cd_4_group_15087	cd_2_group_14482
PDT002611327.1	PDS000216875.2	SAMN46582671	clinical	cd_8_group_12932	cd_4_group_14100	cd_2_group_13401
PDT002614821.1	PDS000216875.2	SAMN46723939	clinical	cd_8_group_12932	cd_4_group_14100	cd_2_group_13401
PDT002611400.1	PDS000217935.2	SAMN46584409	clinical	cd_8_group_12933	cd_4_group_14101	cd_2_group_13402
PDT002618074.1	PDS000217935.2	SAMN46743907	clinical	cd_8_group_12933	cd_4_group_14101	cd_2_group_13402
PDT002611412.1	PDS000049418.59	SAMN46584427	clinical	cd_8_group_12934	cd_4_group_14102	cd_2_group_13404
PDT002614605.1	PDS000049418.59	SAMN46723477	clinical	cd_8_group_12934	cd_4_group_14102	cd_2_group_13404
PDT002611494.1	PDS000050058.10	SAMN46587571	clinical	cd_8_group_12935	cd_4_group_14103	cd_2_group_13405
PDT002612457.1	PDS000050058.10	SAMN46712231	clinical	cd_8_group_12935	cd_4_group_14103	cd_2_group_13405
PDT002611547.1	PDS000238958.9	SAMN46592267	clinical	cd_8_group_12936	cd_4_group_14106	-
PDT002614982.1	PDS000238958.9	SAMN46724610	clinical	cd_8_group_12936	cd_4_group_14106	-
PDT002612420.1	PDS000048925.45	SAMN46712194	clinical	cd_8_group_12937	cd_4_group_14110	cd_2_group_13410
PDT002614719.1	PDS000048925.45	SAMN46723779	clinical	cd_8_group_12937	cd_4_group_14110	cd_2_group_13410
PDT002614727.1	PDS000048925.45	SAMN46723789	clinical	cd_8_group_12937	cd_4_group_14110	cd_2_group_13410
PDT002612435.1	PDS000021225.147	SAMN46712212	clinical	cd_8_group_12938	-	-
PDT002665041.1	PDS000021225.147	SAMEA117732785	clinical	cd_8_group_12938	-	-
PDT002665217.1	PDS000021225.147	SAMEA117732984	clinical	cd_8_group_12938	-	-
PDT002665230.1	PDS000021225.147	SAMEA117733000	clinical	cd_8_group_12938	-	-
PDT002665671.1	PDS000021225.147	SAMEA117733437	clinical	cd_8_group_12938	-	-
PDT002665791.1	PDS000021225.147	SAMEA117733569	clinical	cd_8_group_12938	-	-
PDT002666463.1	PDS000021225.147	SAMEA117734344	clinical	cd_8_group_12938	-	-
PDT002666654.1	PDS000021225.147	SAMEA117734538	clinical	cd_8_group_12938	-	-
PDT002666721.1	PDS000021225.147	SAMEA117734632	clinical	cd_8_group_12938	-	-
PDT002665173.1	PDS000021225.147	SAMEA117732936	clinical	cd_8_group_12938	cd_4_group_14304	cd_2_group_13632
PDT002665429.1	PDS000021225.147	SAMEA117733188	clinical	cd_8_group_12938	cd_4_group_14304	cd_2_group_13632
PDT002665321.1	PDS000021225.147	SAMEA117733077	clinical	cd_8_group_12938	cd_4_group_14304	cd_2_group_13655
PDT002666202.1	PDS000021225.147	SAMEA117734079	clinical	cd_8_group_12938	cd_4_group_14304	cd_2_group_13655
PDT002666672.1	PDS000021225.147	SAMEA117734557	clinical	cd_8_group_12938	cd_4_group_14353	-
PDT002667011.1	PDS000021225.147	SAMEA117732705	clinical	cd_8_group_12938	cd_4_group_14353	-
PDT002665548.1	PDS000021225.147	SAMEA117733309	clinical	cd_8_group_12938	cd_4_group_14353	cd_2_group_13687
PDT002665564.1	PDS000021225.147	SAMEA117733326	clinical	cd_8_group_12938	cd_4_group_14353	cd_2_group_13687
PDT002665585.1	PDS000021225.147	SAMEA117733347	clinical	cd_8_group_12938	cd_4_group_14353	cd_2_group_13687
PDT002665875.1	PDS000021225.147	SAMEA117733685	clinical	cd_8_group_12938	cd_4_group_14391	cd_2_group_13720
PDT002666093.1	PDS000021225.147	SAMEA117733906	clinical	cd_8_group_12938	cd_4_group_14391	cd_2_group_13720
PDT002666260.1	PDS000021225.147	SAMEA117734139	clinical	cd_8_group_12938	cd_4_group_14391	cd_2_group_13720
PDT002666274.1	PDS000021225.147	SAMEA117734153	clinical	cd_8_group_12938	cd_4_group_14391	cd_2_group_13720
PDT002666380.1	PDS000021225.147	SAMEA117734261	clinical	cd_8_group_12938	cd_4_group_14391	cd_2_group_13720
PDT002666703.1	PDS000021225.147	SAMEA117734613	clinical	cd_8_group_12938	cd_4_group_14391	cd_2_group_13720
PDT002667115.1	PDS000021225.147	SAMEA117734033	clinical	cd_8_group_12938	cd_4_group_14391	cd_2_group_13720
PDT002666649.1	PDS000021225.147	SAMEA117734533	clinical	cd_8_group_12938	cd_4_group_14446	-
PDT002666978.1	PDS000021225.147	SAMEA117734844	clinical	cd_8_group_12938	cd_4_group_14446	-
PDT002612576.1	PDS000050062.18	SAMN46712546	clinical	cd_8_group_12939	cd_4_group_14115	cd_2_group_13416
PDT002612691.1	PDS000050062.18	SAMN46713487	clinical	cd_8_group_12939	cd_4_group_14115	cd_2_group_13416
PDT000177652.2	PDS000022053.16	SAMN06225988	environmental/other	cd_8_group_1294	-	-
PDT000271379.2	PDS000022053.16	SAMN08167572	environmental/other	cd_8_group_1294	-	-
PDT002612595.1	PDS000050068.28	SAMN46712647	clinical	cd_8_group_12940	-	-
PDT002622652.1	PDS000050068.28	SAMEA117561053	NULL	cd_8_group_12940	-	-
PDT002636481.1	PDS000050068.28	SAMEA117560277	NULL	cd_8_group_12940	-	-
PDT002614527.1	PDS000055667.37	SAMN46724281	clinical	cd_8_group_12941	cd_4_group_14117	cd_2_group_13418
PDT002620727.1	PDS000055667.37	SAMN46777569	clinical	cd_8_group_12941	cd_4_group_14117	cd_2_group_13418
PDT002628218.1	PDS000055667.37	SAMN46882285	clinical	cd_8_group_12941	cd_4_group_14117	cd_2_group_13418
PDT002662524.1	PDS000055667.37	SAMN47289979	clinical	cd_8_group_12941	cd_4_group_14117	cd_2_group_13418
PDT002614613.1	PDS000215077.9	SAMN46723482	clinical	cd_8_group_12942	cd_4_group_14118	cd_2_group_13419
PDT002614703.1	PDS000215077.9	SAMN46723728	clinical	cd_8_group_12942	cd_4_group_14118	cd_2_group_13419
PDT002665807.1	PDS000049203.15	SAMEA117733585	clinical	cd_8_group_12943	-	-
PDT002871346.1	PDS000049203.15	SAMN50442894	clinical	cd_8_group_12943	-	-
PDT002614630.1	PDS000049203.15	SAMN46723518	clinical	cd_8_group_12943	cd_4_group_14120	cd_2_group_13420
PDT002614865.1	PDS000049203.15	SAMN46724033	clinical	cd_8_group_12943	cd_4_group_14120	cd_2_group_13420
PDT002614686.1	PDS000147517.4	SAMN46723711	clinical	cd_8_group_12944	-	-
PDT002622647.1	PDS000147517.4	SAMEA117561074	NULL	cd_8_group_12944	-	-
PDT002622651.1	PDS000147517.4	SAMEA117561020	NULL	cd_8_group_12944	cd_4_group_14164	cd_2_group_13471
PDT002636509.1	PDS000147517.4	SAMEA117560257	NULL	cd_8_group_12944	cd_4_group_14164	cd_2_group_13471
PDT002614707.1	PDS000022779.75	SAMN46723731	clinical	cd_8_group_12945	cd_4_group_14122	cd_2_group_13422
PDT002618097.1	PDS000022779.75	SAMN46743948	clinical	cd_8_group_12945	cd_4_group_14122	cd_2_group_13422
PDT002614748.1	PDS000217987.1	SAMN46723826	clinical	cd_8_group_12946	cd_4_group_14123	cd_2_group_13423
PDT002614968.1	PDS000217987.1	SAMN46724499	clinical	cd_8_group_12946	cd_4_group_14123	cd_2_group_13423
PDT002614749.1	PDS000049574.8	SAMN46723822	clinical	cd_8_group_12947	cd_4_group_14124	cd_2_group_13424
PDT002614945.1	PDS000049574.8	SAMN46724356	clinical	cd_8_group_12947	cd_4_group_14124	cd_2_group_13424
PDT002614797.1	PDS000217988.1	SAMN46723879	environmental/other	cd_8_group_12948	cd_4_group_14125	cd_2_group_13425
PDT002616159.1	PDS000217988.1	SAMN46736665	clinical	cd_8_group_12948	cd_4_group_14125	cd_2_group_13425
PDT002614857.1	PDS000233568.6	SAMN46724022	clinical	cd_8_group_12949	-	-
PDT002680257.1	PDS000233568.6	SAMEA117826274	NULL	cd_8_group_12949	-	-
PDT000177656.2	PDS000033017.9	SAMN06212711	clinical	cd_8_group_1295	-	-
PDT001342283.1	PDS000033017.9	SAMN29333043	environmental/other	cd_8_group_1295	-	-
PDT000364476.1	PDS000033017.9	SAMN09849927	environmental/other	cd_8_group_1295	cd_4_group_2734	cd_2_group_2228
PDT000364477.1	PDS000033017.9	SAMN09849928	environmental/other	cd_8_group_1295	cd_4_group_2734	cd_2_group_2228
PDT001490926.1	PDS000033017.9	SAMN31812245	environmental/other	cd_8_group_1295	cd_4_group_8265	-
PDT001258606.1	PDS000033017.9	SAMN26441688	environmental/other	cd_8_group_1295	cd_4_group_8265	cd_2_group_7415
PDT001329421.1	PDS000033017.9	SAMN29112996	clinical	cd_8_group_1295	cd_4_group_8265	cd_2_group_7415
PDT001766793.1	PDS000033017.9	SAMN35557936	environmental/other	cd_8_group_1295	cd_4_group_8265	cd_2_group_7415
PDT002614957.1	PDS000049502.10	SAMN46724432	clinical	cd_8_group_12950	cd_4_group_14126	-
PDT002665738.1	PDS000049502.10	SAMEA117733506	clinical	cd_8_group_12950	cd_4_group_14126	-
PDT002616078.1	PDS000146381.9	SAMN46736579	clinical	cd_8_group_12951	cd_4_group_14127	cd_2_group_13429
PDT002616193.1	PDS000146381.9	SAMN46736703	clinical	cd_8_group_12951	cd_4_group_14127	cd_2_group_13429
PDT002616098.1	PDS000037658.45	SAMN46736584	clinical	cd_8_group_12952	cd_4_group_14129	cd_2_group_13430
PDT002616111.1	PDS000037658.45	SAMN46736600	clinical	cd_8_group_12952	cd_4_group_14129	cd_2_group_13430
PDT002616114.1	PDS000037658.45	SAMN46736604	clinical	cd_8_group_12952	cd_4_group_14129	cd_2_group_13430
PDT002616128.1	PDS000037658.45	SAMN46736622	clinical	cd_8_group_12952	cd_4_group_14129	cd_2_group_13430
PDT002616132.1	PDS000037658.45	SAMN46736641	clinical	cd_8_group_12952	cd_4_group_14129	cd_2_group_13430
PDT002616133.1	PDS000037658.45	SAMN46736638	environmental/other	cd_8_group_12952	cd_4_group_14129	cd_2_group_13430
PDT002616196.1	PDS000037658.45	SAMN46736706	clinical	cd_8_group_12952	cd_4_group_14129	cd_2_group_13430
PDT002616199.1	PDS000037658.45	SAMN46736711	environmental/other	cd_8_group_12952	cd_4_group_14129	cd_2_group_13430
PDT002616208.1	PDS000037658.45	SAMN46736727	clinical	cd_8_group_12952	cd_4_group_14129	cd_2_group_13430
PDT002616221.1	PDS000037658.45	SAMN46736740	clinical	cd_8_group_12952	cd_4_group_14129	cd_2_group_13430
PDT002616256.1	PDS000037658.45	SAMN46736782	environmental/other	cd_8_group_12952	cd_4_group_14129	cd_2_group_13430
PDT002616269.1	PDS000037658.45	SAMN46736831	clinical	cd_8_group_12952	cd_4_group_14129	cd_2_group_13430
PDT002616290.1	PDS000037658.45	SAMN46736854	clinical	cd_8_group_12952	cd_4_group_14129	cd_2_group_13430
PDT002616307.1	PDS000037658.45	SAMN46736882	environmental/other	cd_8_group_12952	cd_4_group_14129	cd_2_group_13430
PDT002616333.1	PDS000037658.45	SAMN46736910	clinical	cd_8_group_12952	cd_4_group_14129	cd_2_group_13430
PDT002616334.1	PDS000037658.45	SAMN46736913	clinical	cd_8_group_12952	cd_4_group_14129	cd_2_group_13430
PDT002616403.1	PDS000037658.45	SAMN46737028	environmental/other	cd_8_group_12952	cd_4_group_14129	cd_2_group_13430
PDT002616405.1	PDS000037658.45	SAMN46737032	clinical	cd_8_group_12952	cd_4_group_14129	cd_2_group_13430
PDT002616449.1	PDS000037658.45	SAMN46737081	clinical	cd_8_group_12952	cd_4_group_14129	cd_2_group_13430
PDT002616461.1	PDS000037658.45	SAMN46737108	clinical	cd_8_group_12952	cd_4_group_14129	cd_2_group_13430
PDT002616100.1	PDS000021225.147	SAMN46736591	clinical	cd_8_group_12953	-	-
PDT002638327.1	PDS000021225.147	SAMEA117562256	NULL	cd_8_group_12953	-	-
PDT002638315.1	PDS000021225.147	SAMEA117562362	NULL	cd_8_group_12953	cd_4_group_14220	-
PDT002638610.1	PDS000021225.147	SAMEA117563331	NULL	cd_8_group_12953	cd_4_group_14220	-
PDT002616231.1	PDS000217991.1	SAMN46736744	environmental/other	cd_8_group_12954	cd_4_group_14133	-
PDT002616454.1	PDS000217991.1	SAMN46737078	clinical	cd_8_group_12954	cd_4_group_14133	-
PDT002616244.1	PDS000050058.10	SAMN46736766	clinical	cd_8_group_12955	cd_4_group_14135	cd_2_group_13438
PDT002618285.1	PDS000050058.10	SAMN46745810	clinical	cd_8_group_12955	cd_4_group_14135	cd_2_group_13438
PDT002616272.1	PDS000049257.7	SAMN46736840	clinical	cd_8_group_12956	cd_4_group_14137	cd_2_group_13440
PDT002616348.1	PDS000049257.7	SAMN46736929	clinical	cd_8_group_12956	cd_4_group_14137	cd_2_group_13440
PDT002616301.1	PDS000217992.4	SAMN46736885	clinical	cd_8_group_12957	cd_4_group_14138	cd_2_group_13443
PDT002616363.1	PDS000217992.4	SAMN46736954	clinical	cd_8_group_12957	cd_4_group_14138	cd_2_group_13443
PDT002616308.1	PDS000050062.18	SAMN46736886	clinical	cd_8_group_12958	cd_4_group_14139	-
PDT002618095.1	PDS000050062.18	SAMN46743950	clinical	cd_8_group_12958	cd_4_group_14139	-
PDT002616328.1	PDS000217993.1	SAMN46736901	clinical	cd_8_group_12959	cd_4_group_14141	cd_2_group_13445
PDT002616425.1	PDS000217993.1	SAMN46737053	clinical	cd_8_group_12959	cd_4_group_14141	cd_2_group_13445
PDT002616459.1	PDS000217993.1	SAMN46737085	clinical	cd_8_group_12959	cd_4_group_14141	cd_2_group_13445
PDT000177657.2	PDS000022444.276	SAMN06212712	clinical	cd_8_group_1296	cd_4_group_1096	-
PDT000196407.2	PDS000022444.276	SAMN06620510	clinical	cd_8_group_1296	cd_4_group_1096	-
PDT002616408.1	PDS000049404.9	SAMN46737036	clinical	cd_8_group_12960	cd_4_group_14142	cd_2_group_13447
PDT002618086.1	PDS000049404.9	SAMN46743910	environmental/other	cd_8_group_12960	cd_4_group_14142	cd_2_group_13447
PDT002618066.1	PDS000218424.1	SAMN46743904	clinical	cd_8_group_12961	cd_4_group_14143	cd_2_group_13449
PDT002618133.1	PDS000218424.1	SAMN46745241	clinical	cd_8_group_12961	cd_4_group_14143	cd_2_group_13449
PDT002618072.1	PDS000050395.3	SAMN46743900	clinical	cd_8_group_12962	cd_4_group_14144	cd_2_group_13450
PDT002618348.1	PDS000050395.3	SAMN46746032	clinical	cd_8_group_12962	cd_4_group_14144	cd_2_group_13450
PDT002618169.1	PDS000228388.1	SAMN46745347	clinical	cd_8_group_12963	-	-
PDT002746967.1	PDS000228388.1	SAMEA117993747	NULL	cd_8_group_12963	-	-
PDT002618173.1	PDS000227814.1	SAMN46745278	clinical	cd_8_group_12964	-	-
PDT002736834.1	PDS000227814.1	SAMN37211782	environmental/other	cd_8_group_12964	-	-
PDT002736836.1	PDS000227814.1	SAMN37211780	environmental/other	cd_8_group_12964	-	-
PDT002618184.1	PDS000049199.13	SAMN46745358	clinical	cd_8_group_12965	cd_4_group_14149	cd_2_group_13453
PDT002618195.1	PDS000049199.13	SAMN46745394	clinical	cd_8_group_12965	cd_4_group_14149	cd_2_group_13453
PDT002618326.1	PDS000048796.66	SAMN46745987	clinical	cd_8_group_12966	cd_4_group_14150	cd_2_group_13454
PDT002618352.1	PDS000048796.66	SAMN46746037	clinical	cd_8_group_12966	cd_4_group_14150	cd_2_group_13454
PDT002619112.1	PDS000183205.14	SAMN46756419	environmental/other	cd_8_group_12967	cd_4_group_14151	cd_2_group_13455
PDT002619343.1	PDS000183205.14	SAMN46757176	environmental/other	cd_8_group_12967	cd_4_group_14151	cd_2_group_13455
PDT002723137.1	PDS000183205.14	SAMN48054462	environmental/other	cd_8_group_12967	cd_4_group_14151	cd_2_group_13455
PDT002827680.1	PDS000183205.14	SAMN49827763	environmental/other	cd_8_group_12967	cd_4_group_14151	cd_2_group_13455
PDT002619135.1	PDS000169061.28	SAMN46756475	environmental/other	cd_8_group_12968	-	-
PDT002623901.1	PDS000169061.28	SAMN46820174	environmental/other	cd_8_group_12968	cd_4_group_14175	cd_2_group_13483
PDT002730724.1	PDS000169061.28	SAMN48139063	environmental/other	cd_8_group_12968	cd_4_group_14175	cd_2_group_13483
PDT002619293.1	PDS000022399.189	SAMN46757060	environmental/other	cd_8_group_12969	cd_4_group_14154	cd_2_group_13461
PDT002827675.1	PDS000022399.189	SAMN49827761	environmental/other	cd_8_group_12969	cd_4_group_14154	cd_2_group_13461
PDT000178436.2	PDS000022588.369	SAMN06229994	clinical	cd_8_group_1297	-	-
PDT000363192.1	PDS000022588.369	SAMN09783318	environmental/other	cd_8_group_1297	-	-
PDT000434028.1	PDS000022588.369	SAMN10721911	clinical	cd_8_group_1297	-	-
PDT001779409.1	PDS000022588.369	SAMN16122289	clinical	cd_8_group_1297	cd_4_group_11313	cd_2_group_10491
PDT001779423.1	PDS000022588.369	SAMN16122301	clinical	cd_8_group_1297	cd_4_group_11313	cd_2_group_10491
PDT002619301.1	PDS000055947.18	SAMN46757067	environmental/other	cd_8_group_12970	cd_4_group_14156	-
PDT002723112.1	PDS000055947.18	SAMN48054256	environmental/other	cd_8_group_12970	cd_4_group_14156	-
PDT002619362.1	PDS000059887.14	SAMN46757742	environmental/other	cd_8_group_12971	-	-
PDT002718130.1	PDS000059887.14	SAMN47993300	clinical	cd_8_group_12971	-	-
PDT002723165.1	PDS000059887.14	SAMN48054803	environmental/other	cd_8_group_12971	-	-
PDT002622593.1	PDS000219974.1	SAMEA117560224	NULL	cd_8_group_12972	cd_4_group_14159	cd_2_group_13465
PDT002636502.1	PDS000219974.1	SAMEA117560221	NULL	cd_8_group_12972	cd_4_group_14159	cd_2_group_13465
PDT002622598.1	PDS000215080.8	SAMEA117560303	NULL	cd_8_group_12973	cd_4_group_14160	-
PDT002622663.1	PDS000215080.8	SAMEA117561025	NULL	cd_8_group_12973	cd_4_group_14160	-
PDT002636466.1	PDS000215080.8	SAMEA117560295	NULL	cd_8_group_12973	cd_4_group_14160	-
PDT002622633.1	PDS000218724.1	SAMEA117561018	NULL	cd_8_group_12974	cd_4_group_14161	cd_2_group_13466
PDT002622667.1	PDS000218724.1	SAMEA117561009	NULL	cd_8_group_12974	cd_4_group_14161	cd_2_group_13466
PDT002622671.1	PDS000218724.1	SAMEA117561021	NULL	cd_8_group_12974	cd_4_group_14161	cd_2_group_13466
PDT002622635.1	PDS000147675.6	SAMEA117561005	NULL	cd_8_group_12975	-	-
PDT002636524.1	PDS000147675.6	SAMEA117560233	NULL	cd_8_group_12975	-	-
PDT002622636.1	PDS000049564.6	SAMEA117561017	NULL	cd_8_group_12976	-	-
PDT002636433.1	PDS000049564.6	SAMEA117560236	NULL	cd_8_group_12976	-	-
PDT002636505.1	PDS000049564.6	SAMEA117560287	NULL	cd_8_group_12976	-	-
PDT002622643.1	PDS000219961.1	SAMEA117561027	NULL	cd_8_group_12977	cd_4_group_14162	cd_2_group_13469
PDT002636525.1	PDS000219961.1	SAMEA117560286	NULL	cd_8_group_12977	cd_4_group_14162	cd_2_group_13469
PDT002622645.1	PDS000218721.3	SAMEA117561057	NULL	cd_8_group_12978	-	-
PDT002622654.1	PDS000218721.3	SAMEA117561029	NULL	cd_8_group_12978	-	-
PDT002622646.1	PDS000147623.4	SAMEA117561033	NULL	cd_8_group_12979	cd_4_group_14163	cd_2_group_13470
PDT002622656.1	PDS000147623.4	SAMEA117561023	NULL	cd_8_group_12979	cd_4_group_14163	cd_2_group_13470
PDT000178441.2	PDS000021582.1	SAMN06231017	clinical	cd_8_group_1298	cd_4_group_1098	-
PDT000178445.2	PDS000021582.1	SAMN06231013	clinical	cd_8_group_1298	cd_4_group_1098	-
PDT002622649.1	PDS000050068.28	SAMEA117561043	NULL	cd_8_group_12980	-	-
PDT002636498.1	PDS000050068.28	SAMEA117560311	NULL	cd_8_group_12980	-	-
PDT002622650.1	PDS000218721.3	SAMEA117561062	NULL	cd_8_group_12981	-	-
PDT002690343.1	PDS000218721.3	SAMN45148084	clinical	cd_8_group_12981	-	-
PDT002622655.1	PDS000218718.2	SAMEA117561055	NULL	cd_8_group_12982	cd_4_group_14165	cd_2_group_13472
PDT002636439.1	PDS000218718.2	SAMEA117560307	NULL	cd_8_group_12982	cd_4_group_14165	cd_2_group_13472
PDT002622666.1	PDS000218717.1	SAMEA117561051	NULL	cd_8_group_12983	cd_4_group_14166	cd_2_group_13473
PDT002622680.1	PDS000218717.1	SAMEA117561050	NULL	cd_8_group_12983	cd_4_group_14166	cd_2_group_13473
PDT002690345.1	PDS000218719.3	SAMN45148082	clinical	cd_8_group_12984	-	-
PDT002622670.1	PDS000218719.3	SAMEA117561068	NULL	cd_8_group_12984	cd_4_group_14167	cd_2_group_13474
PDT002622676.1	PDS000218719.3	SAMEA117561072	NULL	cd_8_group_12984	cd_4_group_14167	cd_2_group_13474
PDT002690337.1	PDS000218719.3	SAMN45148090	clinical	cd_8_group_12984	cd_4_group_14575	cd_2_group_13920
PDT002690354.1	PDS000218719.3	SAMN45148073	clinical	cd_8_group_12984	cd_4_group_14575	cd_2_group_13920
PDT002622672.1	PDS000218725.3	SAMEA117561060	NULL	cd_8_group_12985	cd_4_group_14168	cd_2_group_13475
PDT002622684.1	PDS000218725.3	SAMEA117561052	NULL	cd_8_group_12985	cd_4_group_14168	cd_2_group_13475
PDT002622707.1	PDS000218720.2	SAMEA117561003	NULL	cd_8_group_12986	cd_4_group_14169	-
PDT002622677.1	PDS000218720.2	SAMEA117561047	NULL	cd_8_group_12986	cd_4_group_14169	cd_2_group_13476
PDT002623847.1	PDS000218720.2	SAMEA117561004	NULL	cd_8_group_12986	cd_4_group_14169	cd_2_group_13476
PDT002636475.1	PDS000218720.2	SAMEA117560278	NULL	cd_8_group_12986	cd_4_group_14169	cd_2_group_13476
PDT002636494.1	PDS000218720.2	SAMEA117560270	NULL	cd_8_group_12986	cd_4_group_14169	cd_2_group_13476
PDT002622679.1	PDS000239041.1	SAMEA117561073	NULL	cd_8_group_12987	-	-
PDT002880829.1	PDS000239041.1	SAMN50581230	clinical	cd_8_group_12987	-	-
PDT002622685.1	PDS000219969.1	SAMEA117561015	NULL	cd_8_group_12988	-	-
PDT002636478.1	PDS000219969.1	SAMEA117560288	NULL	cd_8_group_12988	-	-
PDT002622692.1	PDS000218723.1	SAMEA117561045	NULL	cd_8_group_12989	cd_4_group_14170	cd_2_group_13478
PDT002622706.1	PDS000218723.1	SAMEA117561022	NULL	cd_8_group_12989	cd_4_group_14170	cd_2_group_13478
PDT000178456.2	PDS000033016.66	SAMN06229997	clinical	cd_8_group_1299	-	-
PDT000553362.1	PDS000033016.66	SAMN12421928	clinical	cd_8_group_1299	-	-
PDT000557632.1	PDS000033016.66	SAMN12518188	clinical	cd_8_group_1299	-	-
PDT000575738.1	PDS000033016.66	SAMN12657050	clinical	cd_8_group_1299	-	-
PDT000631406.1	PDS000033016.66	SAMN13337914	clinical	cd_8_group_1299	-	-
PDT001156668.1	PDS000033016.66	SAMN22368970	clinical	cd_8_group_1299	-	-
PDT001663608.1	PDS000033016.66	SAMN33800141	clinical	cd_8_group_1299	cd_4_group_8383	-
PDT001290873.1	PDS000033016.66	SAMN27646332	clinical	cd_8_group_1299	cd_4_group_8383	cd_2_group_7525
PDT001326612.1	PDS000033016.66	SAMN28950509	clinical	cd_8_group_1299	cd_4_group_8383	cd_2_group_7525
PDT002636499.1	PDS000218716.3	SAMEA117560292	NULL	cd_8_group_12990	-	-
PDT002622693.1	PDS000218716.3	SAMEA117561065	NULL	cd_8_group_12990	cd_4_group_14171	-
PDT002623558.1	PDS000218716.3	SAMEA117561969	NULL	cd_8_group_12990	cd_4_group_14171	-
PDT002647419.1	PDS000218716.3	SAMEA117561970	NULL	cd_8_group_12990	cd_4_group_14171	-
PDT002622704.1	PDS000147623.4	SAMEA117561059	NULL	cd_8_group_12991	-	-
PDT002636455.1	PDS000147623.4	SAMEA117560308	NULL	cd_8_group_12991	-	-
PDT002636458.1	PDS000147623.4	SAMEA117560279	NULL	cd_8_group_12991	-	-
PDT002623880.1	PDS000073590.17	SAMN46820056	environmental/other	cd_8_group_12992	cd_4_group_14173	-
PDT002830357.1	PDS000073590.17	SAMN49893687	clinical	cd_8_group_12992	cd_4_group_14173	-
PDT002625473.1	PDS000146642.30	SAMEA117563216	NULL	cd_8_group_12993	-	-
PDT002665583.1	PDS000146642.30	SAMEA117733345	clinical	cd_8_group_12993	-	-
PDT002625516.1	PDS000096851.48	SAMN46828602	environmental/other	cd_8_group_12994	cd_4_group_14177	cd_2_group_13487
PDT002644334.1	PDS000096851.48	SAMN47106818	environmental/other	cd_8_group_12994	cd_4_group_14177	cd_2_group_13487
PDT002625532.1	PDS000219419.1	SAMN46828614	environmental/other	cd_8_group_12995	cd_4_group_14178	cd_2_group_13489
PDT002633250.1	PDS000219419.1	SAMN46944574	environmental/other	cd_8_group_12995	cd_4_group_14178	cd_2_group_13489
PDT002637310.1	PDS000049508.5	SAMEA117562003	NULL	cd_8_group_12996	-	-
PDT002625819.1	PDS000049508.5	SAMEA117563156	NULL	cd_8_group_12996	cd_4_group_14180	-
PDT002638718.1	PDS000049508.5	SAMEA117563181	NULL	cd_8_group_12996	cd_4_group_14180	-
PDT002630042.1	PDS000222212.4	SAMN46898942	clinical	cd_8_group_12997	cd_4_group_14181	-
PDT002670243.1	PDS000222212.4	SAMN47386543	clinical	cd_8_group_12997	cd_4_group_14181	cd_2_group_13807
PDT002695875.1	PDS000222212.4	SAMN47755056	clinical	cd_8_group_12997	cd_4_group_14181	cd_2_group_13807
PDT002798493.1	PDS000222212.4	SAMN48934209	clinical	cd_8_group_12997	cd_4_group_14181	cd_2_group_13807
PDT002833051.1	PDS000222212.4	SAMN49919130	clinical	cd_8_group_12997	cd_4_group_14181	cd_2_group_13807
PDT002632747.1	PDS000164510.5	SAMN46924222	clinical	cd_8_group_12998	cd_4_group_14182	cd_2_group_13491
PDT002632761.1	PDS000164510.5	SAMN46924231	clinical	cd_8_group_12998	cd_4_group_14182	cd_2_group_13491
PDT002837686.1	PDS000164510.5	SAMN50007734	clinical	cd_8_group_12998	cd_4_group_14182	cd_2_group_13491
PDT002632764.1	PDS000221058.1	SAMN46924241	clinical	cd_8_group_12999	cd_4_group_14184	cd_2_group_13493
PDT002654239.1	PDS000221058.1	SAMN47213773	clinical	cd_8_group_12999	cd_4_group_14184	cd_2_group_13493
PDT002654242.1	PDS000221058.1	SAMN47213785	clinical	cd_8_group_12999	cd_4_group_14184	cd_2_group_13493
PDT002654248.1	PDS000221058.1	SAMN47213784	clinical	cd_8_group_12999	cd_4_group_14184	cd_2_group_13493
PDT002654264.1	PDS000221058.1	SAMN47214072	clinical	cd_8_group_12999	cd_4_group_14184	cd_2_group_13493
PDT000009499.2	PDS000179939.1	SAMN02429005	NULL	cd_8_group_13	cd_4_group_11	cd_2_group_10
PDT002127143.1	PDS000179939.1	SAMN40570084	environmental/other	cd_8_group_13	cd_4_group_11	cd_2_group_10
PDT000062807.3	PDS000022718.1	SAMN03566227	clinical	cd_8_group_130	cd_4_group_105	-
PDT000185538.2	PDS000022718.1	SAMN05560064	environmental/other	cd_8_group_130	cd_4_group_105	-
PDT000178457.2	PDS000072253.50	SAMN06229867	clinical	cd_8_group_1300	cd_4_group_1099	-
PDT000178460.2	PDS000072253.50	SAMN06229866	clinical	cd_8_group_1300	cd_4_group_1099	-
PDT002633159.1	PDS000158323.25	SAMN46944238	environmental/other	cd_8_group_13000	-	-
PDT002842410.1	PDS000158323.25	SAMN50091198	environmental/other	cd_8_group_13000	cd_4_group_15000	cd_2_group_14373
PDT002842457.1	PDS000158323.25	SAMN50091682	environmental/other	cd_8_group_13000	cd_4_group_15000	cd_2_group_14373
PDT002633255.1	PDS000043592.15	SAMN46944573	environmental/other	cd_8_group_13001	cd_4_group_14186	cd_2_group_13495
PDT002795371.1	PDS000043592.15	SAMN48911818	environmental/other	cd_8_group_13001	cd_4_group_14186	cd_2_group_13495
PDT002636436.1	PDS000219971.2	SAMEA117560297	NULL	cd_8_group_13002	cd_4_group_14188	cd_2_group_13496
PDT002636453.1	PDS000219971.2	SAMEA117560313	NULL	cd_8_group_13002	cd_4_group_14188	cd_2_group_13496
PDT002636470.1	PDS000147623.4	SAMEA117560283	NULL	cd_8_group_13003	-	-
PDT002643487.1	PDS000147623.4	SAMEA117560214	NULL	cd_8_group_13003	-	-
PDT002636472.1	PDS000219965.1	SAMEA117560215	NULL	cd_8_group_13004	-	-
PDT002636519.1	PDS000219965.1	SAMEA117560231	NULL	cd_8_group_13004	-	-
PDT002636488.1	PDS000223883.1	SAMEA117560256	NULL	cd_8_group_13005	-	-
PDT002690362.1	PDS000223883.1	SAMN45148065	clinical	cd_8_group_13005	-	-
PDT002636489.1	PDS000147623.4	SAMEA117560219	NULL	cd_8_group_13006	cd_4_group_14189	-
PDT002636507.1	PDS000147623.4	SAMEA117560211	NULL	cd_8_group_13006	cd_4_group_14189	-
PDT002637294.1	PDS000219966.2	SAMEA117562355	NULL	cd_8_group_13007	cd_4_group_14192	-
PDT002666325.1	PDS000219966.2	SAMEA117734205	clinical	cd_8_group_13007	cd_4_group_14192	-
PDT002637306.1	PDS000146324.4	SAMEA117562125	NULL	cd_8_group_13008	cd_4_group_14193	cd_2_group_13500
PDT002637324.1	PDS000146324.4	SAMEA117562105	NULL	cd_8_group_13008	cd_4_group_14193	cd_2_group_13500
PDT002637309.1	PDS000210890.4	SAMEA117562333	NULL	cd_8_group_13009	cd_4_group_14194	cd_2_group_13501
PDT002638249.1	PDS000210890.4	SAMEA117562360	NULL	cd_8_group_13009	cd_4_group_14194	cd_2_group_13501
PDT002638659.1	PDS000210890.4	SAMEA117563189	NULL	cd_8_group_13009	cd_4_group_14194	cd_2_group_13501
PDT000178458.2	PDS000021449.8	SAMN06175102	clinical	cd_8_group_1301	cd_4_group_1100	-
PDT000199962.2	PDS000021449.8	SAMN06661385	environmental/other	cd_8_group_1301	cd_4_group_1100	-
PDT000400452.1	PDS000021449.8	SAMN08166226	clinical	cd_8_group_1301	cd_4_group_1100	-
PDT000199988.2	PDS000021449.8	SAMN06661411	environmental/other	cd_8_group_1301	cd_4_group_1263	cd_2_group_1026
PDT002794526.1	PDS000021449.8	SAMN06660963	environmental/other	cd_8_group_1301	cd_4_group_1263	cd_2_group_1026
PDT002638495.1	PDS000048807.44	SAMEA117563246	NULL	cd_8_group_13010	cd_4_group_14195	-
PDT002637319.1	PDS000048807.44	SAMEA117562069	NULL	cd_8_group_13010	cd_4_group_14195	cd_2_group_13503
PDT002637357.1	PDS000048807.44	SAMEA117562077	NULL	cd_8_group_13010	cd_4_group_14195	cd_2_group_13503
PDT002638346.1	PDS000048807.44	SAMEA117562131	NULL	cd_8_group_13010	cd_4_group_14195	cd_2_group_13503
PDT002637338.1	PDS000049508.5	SAMEA117562134	NULL	cd_8_group_13011	cd_4_group_14197	cd_2_group_13504
PDT002638443.1	PDS000049508.5	SAMEA117562005	NULL	cd_8_group_13011	cd_4_group_14197	cd_2_group_13504
PDT002637353.1	PDS000147624.6	SAMEA117562347	NULL	cd_8_group_13012	cd_4_group_14200	cd_2_group_13508
PDT002638234.1	PDS000147624.6	SAMEA117562349	NULL	cd_8_group_13012	cd_4_group_14200	cd_2_group_13508
PDT002637356.1	PDS000146381.9	SAMEA117562287	NULL	cd_8_group_13013	-	-
PDT002638545.1	PDS000146381.9	SAMEA117563279	NULL	cd_8_group_13013	-	-
PDT002638597.1	PDS000146381.9	SAMEA117563337	NULL	cd_8_group_13013	-	-
PDT002637360.1	PDS000220117.11	SAMEA117561999	NULL	cd_8_group_13014	cd_4_group_14201	cd_2_group_13510
PDT002638678.1	PDS000220117.11	SAMEA117563074	NULL	cd_8_group_13014	cd_4_group_14201	cd_2_group_13510
PDT002637361.1	PDS000219972.2	SAMEA117562383	NULL	cd_8_group_13015	-	-
PDT002638292.1	PDS000219972.2	SAMEA117562308	NULL	cd_8_group_13015	cd_4_group_14218	cd_2_group_13534
PDT002638485.1	PDS000219972.2	SAMEA117563067	NULL	cd_8_group_13015	cd_4_group_14218	cd_2_group_13534
PDT002637986.1	PDS000050093.13	SAMEA117562163	NULL	cd_8_group_13016	-	-
PDT002695440.1	PDS000050093.13	SAMN47734654	clinical	cd_8_group_13016	cd_4_group_14577	cd_2_group_13923
PDT002708609.1	PDS000050093.13	SAMN47817780	clinical	cd_8_group_13016	cd_4_group_14577	cd_2_group_13923
PDT002637993.1	PDS000146363.5	SAMEA117562036	NULL	cd_8_group_13017	cd_4_group_14203	cd_2_group_13512
PDT002746935.1	PDS000146363.5	SAMEA117993727	NULL	cd_8_group_13017	cd_4_group_14203	cd_2_group_13512
PDT002638574.1	PDS000039046.36	SAMEA117563079	NULL	cd_8_group_13018	cd_4_group_14204	-
PDT002638731.1	PDS000039046.36	SAMEA117563296	NULL	cd_8_group_13018	cd_4_group_14204	-
PDT002638006.1	PDS000039046.36	SAMEA117562035	NULL	cd_8_group_13018	cd_4_group_14204	cd_2_group_13513
PDT002667701.1	PDS000039046.36	SAMEA117562286	NULL	cd_8_group_13018	cd_4_group_14204	cd_2_group_13513
PDT002638750.1	PDS000039046.36	SAMEA117563180	NULL	cd_8_group_13018	cd_4_group_14204	cd_2_group_13558
PDT002638845.1	PDS000039046.36	SAMEA117563512	NULL	cd_8_group_13018	cd_4_group_14204	cd_2_group_13558
PDT002638262.1	PDS000039046.36	SAMEA117562345	NULL	cd_8_group_13018	cd_4_group_14215	cd_2_group_13530
PDT002638432.1	PDS000039046.36	SAMEA117562340	NULL	cd_8_group_13018	cd_4_group_14215	cd_2_group_13530
PDT002638625.1	PDS000039046.36	SAMEA117563251	NULL	cd_8_group_13018	cd_4_group_14215	cd_2_group_13530
PDT002638184.1	PDS000220123.3	SAMEA117562478	NULL	cd_8_group_13019	cd_4_group_14207	cd_2_group_13516
PDT002638392.1	PDS000220123.3	SAMEA117562470	NULL	cd_8_group_13019	cd_4_group_14207	cd_2_group_13516
PDT002638416.1	PDS000220123.3	SAMEA117562389	NULL	cd_8_group_13019	cd_4_group_14207	cd_2_group_13516
PDT002638558.1	PDS000220123.3	SAMEA117563344	NULL	cd_8_group_13019	cd_4_group_14207	cd_2_group_13516
PDT002638835.1	PDS000220123.3	SAMEA117563490	NULL	cd_8_group_13019	cd_4_group_14207	cd_2_group_13516
PDT002666520.1	PDS000220123.3	SAMEA117734401	clinical	cd_8_group_13019	cd_4_group_14207	cd_2_group_13516
PDT002667743.1	PDS000220123.3	SAMEA117562391	NULL	cd_8_group_13019	cd_4_group_14207	cd_2_group_13516
PDT002667817.1	PDS000220123.3	SAMEA117562476	NULL	cd_8_group_13019	cd_4_group_14207	cd_2_group_13516
PDT000178525.1	PDS000044737.3	SAMN02630630	environmental/other	cd_8_group_1302	cd_4_group_1101	cd_2_group_902
PDT000571764.1	PDS000044737.3	SAMN12622001	environmental/other	cd_8_group_1302	cd_4_group_1101	cd_2_group_902
PDT002638198.1	PDS000210890.4	SAMEA117562310	NULL	cd_8_group_13020	cd_4_group_14209	cd_2_group_13520
PDT002638705.1	PDS000210890.4	SAMEA117563236	NULL	cd_8_group_13020	cd_4_group_14209	cd_2_group_13520
PDT002638214.1	PDS000021225.147	SAMEA117562385	NULL	cd_8_group_13021	cd_4_group_14210	cd_2_group_13522
PDT002638333.1	PDS000021225.147	SAMEA117562386	NULL	cd_8_group_13021	cd_4_group_14210	cd_2_group_13522
PDT002638224.1	PDS000049778.7	SAMEA117562378	NULL	cd_8_group_13022	cd_4_group_14211	cd_2_group_13525
PDT002638256.1	PDS000049778.7	SAMEA117562425	NULL	cd_8_group_13022	cd_4_group_14211	cd_2_group_13525
PDT002638486.1	PDS000049778.7	SAMEA117563255	NULL	cd_8_group_13022	cd_4_group_14211	cd_2_group_13525
PDT002638720.1	PDS000049778.7	SAMEA117563349	NULL	cd_8_group_13022	cd_4_group_14211	cd_2_group_13525
PDT002638734.1	PDS000049778.7	SAMEA117563151	NULL	cd_8_group_13022	cd_4_group_14211	cd_2_group_13525
PDT002638837.1	PDS000049778.7	SAMEA117563514	NULL	cd_8_group_13022	cd_4_group_14211	cd_2_group_13525
PDT002650741.1	PDS000049778.7	SAMEA117562364	NULL	cd_8_group_13022	cd_4_group_14211	cd_2_group_13525
PDT002638230.1	PDS000220123.3	SAMEA117562477	NULL	cd_8_group_13023	cd_4_group_14212	-
PDT002638733.1	PDS000220123.3	SAMEA117563398	NULL	cd_8_group_13023	cd_4_group_14212	-
PDT002638247.1	PDS000220120.1	SAMEA117562290	NULL	cd_8_group_13024	-	-
PDT002638569.1	PDS000220120.1	SAMEA117563226	NULL	cd_8_group_13024	-	-
PDT002667723.1	PDS000049505.11	SAMEA117562218	NULL	cd_8_group_13025	-	-
PDT002638261.1	PDS000049505.11	SAMEA117561988	NULL	cd_8_group_13025	cd_4_group_14214	-
PDT002638435.1	PDS000049505.11	SAMEA117562250	NULL	cd_8_group_13025	cd_4_group_14214	-
PDT002638382.1	PDS000220126.1	SAMEA117561995	NULL	cd_8_group_13026	-	-
PDT002638297.1	PDS000220126.1	SAMEA117562440	NULL	cd_8_group_13026	cd_4_group_14217	-
PDT002638288.1	PDS000220126.1	SAMEA117562446	NULL	cd_8_group_13026	cd_4_group_14217	cd_2_group_13533
PDT002638453.1	PDS000220126.1	SAMEA117562447	NULL	cd_8_group_13026	cd_4_group_14217	cd_2_group_13533
PDT002638756.1	PDS000220126.1	SAMEA117563228	NULL	cd_8_group_13026	cd_4_group_14217	cd_2_group_13533
PDT002638304.1	PDS000164611.9	SAMEA117562116	NULL	cd_8_group_13027	cd_4_group_14219	cd_2_group_13535
PDT002638362.1	PDS000164611.9	SAMEA117562112	NULL	cd_8_group_13027	cd_4_group_14219	cd_2_group_13535
PDT002638326.1	PDS000045984.5	SAMEA117562433	NULL	cd_8_group_13028	cd_4_group_14221	cd_2_group_13537
PDT002638417.1	PDS000045984.5	SAMEA117562434	NULL	cd_8_group_13028	cd_4_group_14221	cd_2_group_13537
PDT002882694.1	PDS000024031.15	SAMN50619018	clinical	cd_8_group_13029	-	-
PDT002638738.1	PDS000024031.15	SAMEA117563076	NULL	cd_8_group_13029	cd_4_group_14224	-
PDT002638358.1	PDS000024031.15	SAMEA117562463	NULL	cd_8_group_13029	cd_4_group_14224	cd_2_group_13541
PDT002638672.1	PDS000024031.15	SAMEA117563356	NULL	cd_8_group_13029	cd_4_group_14224	cd_2_group_13541
PDT001746571.1	PDS000000170.21	SAMEA2237473	NULL	cd_8_group_1303	-	-
PDT001749022.1	PDS000000170.21	SAMEA3165087	NULL	cd_8_group_1303	-	-
PDT001750436.1	PDS000000170.21	SAMN15516447	clinical	cd_8_group_1303	-	-
PDT001753605.1	PDS000000170.21	SAMEA6935558	NULL	cd_8_group_1303	-	-
PDT001754982.1	PDS000000170.21	SAMEA70727668	NULL	cd_8_group_1303	-	-
PDT002595494.1	PDS000000170.21	SAMN46430661	clinical	cd_8_group_1303	-	-
PDT000555180.1	PDS000000170.21	SAMN12495331	clinical	cd_8_group_1303	cd_4_group_1102	-
PDT000567616.1	PDS000000170.21	SAMN12594164	clinical	cd_8_group_1303	cd_4_group_1102	-
PDT000178526.1	PDS000000170.21	SAMN02630631	environmental/other	cd_8_group_1303	cd_4_group_1102	cd_2_group_903
PDT000178527.1	PDS000000170.21	SAMN02630632	environmental/other	cd_8_group_1303	cd_4_group_1102	cd_2_group_903
PDT001746475.1	PDS000000170.21	SAMEA2237374	NULL	cd_8_group_1303	cd_4_group_1102	cd_2_group_903
PDT001747899.1	PDS000000170.21	SAMEA2361457	NULL	cd_8_group_1303	cd_4_group_1102	cd_2_group_903
PDT001745426.1	PDS000000170.21	SAMEA3711220	NULL	cd_8_group_1303	cd_4_group_1102	cd_2_group_9252
PDT001749020.1	PDS000000170.21	SAMEA3165085	NULL	cd_8_group_1303	cd_4_group_1102	cd_2_group_9252
PDT001749448.1	PDS000000170.21	SAMEA3391027	NULL	cd_8_group_1303	cd_4_group_1102	cd_2_group_9625
PDT001749477.1	PDS000000170.21	SAMEA3391055	NULL	cd_8_group_1303	cd_4_group_1102	cd_2_group_9625
PDT001779116.1	PDS000000170.21	SAMN29472621	NULL	cd_8_group_1303	cd_4_group_11302	cd_2_group_10480
PDT001779117.1	PDS000000170.21	SAMN29472620	NULL	cd_8_group_1303	cd_4_group_11302	cd_2_group_10480
PDT001741298.1	PDS000000170.21	SAMN08125727	clinical	cd_8_group_1303	cd_4_group_9733	cd_2_group_8921
PDT002796235.1	PDS000000170.21	SAMEA118323860	NULL	cd_8_group_1303	cd_4_group_9733	cd_2_group_8921
PDT002796595.1	PDS000000170.21	SAMEA118323858	NULL	cd_8_group_1303	cd_4_group_9733	cd_2_group_8921
PDT002638397.1	PDS000220122.2	SAMEA117562296	NULL	cd_8_group_13030	cd_4_group_14225	-
PDT002667107.1	PDS000220122.2	SAMEA117733961	clinical	cd_8_group_13030	cd_4_group_14225	-
PDT002638401.1	PDS000191113.35	SAMEA117562152	NULL	cd_8_group_13031	cd_4_group_14226	cd_2_group_13544
PDT002638761.1	PDS000191113.35	SAMEA117563045	NULL	cd_8_group_13031	cd_4_group_14226	cd_2_group_13544
PDT002638461.1	PDS000220130.1	SAMEA117563234	NULL	cd_8_group_13032	cd_4_group_14228	cd_2_group_13548
PDT002638782.1	PDS000220130.1	SAMEA117563223	NULL	cd_8_group_13032	cd_4_group_14228	cd_2_group_13548
PDT002638819.1	PDS000220130.1	SAMEA117563510	NULL	cd_8_group_13032	cd_4_group_14228	cd_2_group_13548
PDT002638467.1	PDS000146438.5	SAMEA117563203	NULL	cd_8_group_13033	-	-
PDT002667821.1	PDS000146438.5	SAMEA117561983	NULL	cd_8_group_13033	-	-
PDT002638497.1	PDS000050057.32	SAMEA117563198	NULL	cd_8_group_13034	-	-
PDT002666506.1	PDS000050057.32	SAMEA117734387	clinical	cd_8_group_13034	-	-
PDT002638516.1	PDS000147223.3	SAMEA117563342	NULL	cd_8_group_13035	-	-
PDT002638633.1	PDS000147223.3	SAMEA117563209	NULL	cd_8_group_13035	-	-
PDT002638517.1	PDS000220128.2	SAMEA117563207	NULL	cd_8_group_13036	cd_4_group_14229	-
PDT002667742.1	PDS000220128.2	SAMEA117562409	NULL	cd_8_group_13036	cd_4_group_14229	-
PDT002638531.1	PDS000222071.1	SAMEA117563298	NULL	cd_8_group_13037	cd_4_group_14230	-
PDT002667732.1	PDS000222071.1	SAMEA117562438	NULL	cd_8_group_13037	cd_4_group_14230	-
PDT002638537.1	PDS000146375.7	SAMEA117563394	NULL	cd_8_group_13038	-	-
PDT002667737.1	PDS000146375.7	SAMEA117562067	NULL	cd_8_group_13038	-	-
PDT002638603.1	PDS000048779.9	SAMEA117563179	NULL	cd_8_group_13039	cd_4_group_14231	cd_2_group_13551
PDT002638791.1	PDS000048779.9	SAMEA117563235	NULL	cd_8_group_13039	cd_4_group_14231	cd_2_group_13551
PDT000178530.1	PDS000191172.20	SAMN02630635	environmental/other	cd_8_group_1304	-	-
PDT000178528.1	PDS000191172.20	SAMN02630633	environmental/other	cd_8_group_1304	cd_4_group_1103	cd_2_group_904
PDT000178529.1	PDS000191172.20	SAMN02630634	environmental/other	cd_8_group_1304	cd_4_group_1103	cd_2_group_904
PDT002638652.1	PDS000039046.36	SAMEA117563109	NULL	cd_8_group_13040	cd_4_group_14234	cd_2_group_13553
PDT002638666.1	PDS000039046.36	SAMEA117563112	NULL	cd_8_group_13040	cd_4_group_14234	cd_2_group_13553
PDT002638686.1	PDS000220121.1	SAMEA117563391	NULL	cd_8_group_13041	cd_4_group_14235	cd_2_group_13555
PDT002638810.1	PDS000220121.1	SAMEA117563497	NULL	cd_8_group_13041	cd_4_group_14235	cd_2_group_13555
PDT002638732.1	PDS000022935.62	SAMEA117563172	NULL	cd_8_group_13042	cd_4_group_14236	cd_2_group_13557
PDT002638780.1	PDS000022935.62	SAMEA117563211	NULL	cd_8_group_13042	cd_4_group_14236	cd_2_group_13557
PDT002638800.1	PDS000146322.28	SAMEA117563221	NULL	cd_8_group_13043	cd_4_group_14237	cd_2_group_13559
PDT002638828.1	PDS000146322.28	SAMEA117563502	NULL	cd_8_group_13043	cd_4_group_14237	cd_2_group_13559
PDT002639886.1	PDS000021221.520	SAMN46987920	clinical	cd_8_group_13044	cd_4_group_14239	cd_2_group_13561
PDT002738849.1	PDS000021221.520	SAMN48197570	clinical	cd_8_group_13044	cd_4_group_14239	cd_2_group_13561
PDT002641699.1	PDS000191135.45	SAMN46826553	clinical	cd_8_group_13045	-	-
PDT002641703.1	PDS000191135.45	SAMN46826549	clinical	cd_8_group_13045	-	-
PDT002641741.1	PDS000092274.133	SAMN46826510	clinical	cd_8_group_13046	cd_4_group_14243	cd_2_group_13565
PDT002641742.1	PDS000092274.133	SAMN46826506	clinical	cd_8_group_13046	cd_4_group_14243	cd_2_group_13565
PDT002641745.1	PDS000092274.133	SAMN46826508	clinical	cd_8_group_13046	cd_4_group_14243	cd_2_group_13565
PDT002641751.1	PDS000092274.133	SAMN46826502	clinical	cd_8_group_13046	cd_4_group_14243	cd_2_group_13565
PDT002641752.1	PDS000217948.21	SAMN46826499	clinical	cd_8_group_13047	cd_4_group_14244	-
PDT002641753.1	PDS000217948.21	SAMN46826498	clinical	cd_8_group_13047	cd_4_group_14244	-
PDT002641754.1	PDS000221884.1	SAMN46826497	clinical	cd_8_group_13048	cd_4_group_14245	cd_2_group_13566
PDT002665370.1	PDS000221884.1	SAMEA117733128	clinical	cd_8_group_13048	cd_4_group_14245	cd_2_group_13566
PDT002665180.1	PDS000049619.7	SAMEA117732943	clinical	cd_8_group_13049	cd_4_group_14246	-
PDT002665743.1	PDS000049619.7	SAMEA117733511	clinical	cd_8_group_13049	cd_4_group_14246	-
PDT002666193.1	PDS000049619.7	SAMEA117734070	clinical	cd_8_group_13049	cd_4_group_14246	-
PDT002641756.1	PDS000049619.7	SAMN46826496	clinical	cd_8_group_13049	cd_4_group_14246	cd_2_group_13567
PDT002665796.1	PDS000049619.7	SAMEA117733574	clinical	cd_8_group_13049	cd_4_group_14246	cd_2_group_13567
PDT002667044.1	PDS000049619.7	SAMEA117733552	clinical	cd_8_group_13049	cd_4_group_14246	cd_2_group_13567
PDT002665061.1	PDS000049619.7	SAMEA117732806	clinical	cd_8_group_13049	cd_4_group_14246	cd_2_group_13616
PDT002665121.1	PDS000049619.7	SAMEA117732873	clinical	cd_8_group_13049	cd_4_group_14246	cd_2_group_13616
PDT002667046.1	PDS000049619.7	SAMEA117733554	clinical	cd_8_group_13049	cd_4_group_14246	cd_2_group_13800
PDT002667078.1	PDS000049619.7	SAMEA117733675	clinical	cd_8_group_13049	cd_4_group_14246	cd_2_group_13800
PDT002666638.1	PDS000049619.7	SAMEA117734522	clinical	cd_8_group_13049	cd_4_group_14445	cd_2_group_13785
PDT002666698.1	PDS000049619.7	SAMEA117734583	clinical	cd_8_group_13049	cd_4_group_14445	cd_2_group_13785
PDT000178775.2	PDS000022236.15	SAMN06236474	clinical	cd_8_group_1305	-	-
PDT000203671.2	PDS000022236.15	SAMN06761281	clinical	cd_8_group_1305	-	-
PDT000479996.1	PDS000022236.15	SAMN11176010	clinical	cd_8_group_1305	-	-
PDT000533188.1	PDS000022236.15	SAMN12148465	clinical	cd_8_group_1305	-	-
PDT000643039.1	PDS000022236.15	SAMN13523987	clinical	cd_8_group_1305	-	-
PDT001612321.1	PDS000022236.15	SAMN33244395	clinical	cd_8_group_1305	-	-
PDT002587396.1	PDS000022236.15	SAMN46346326	clinical	cd_8_group_1305	-	-
PDT002646634.1	PDS000228161.17	SAMN47133425	clinical	cd_8_group_13050	cd_4_group_14248	cd_2_group_13571
PDT002740830.1	PDS000228161.17	SAMN48209899	clinical	cd_8_group_13050	cd_4_group_14248	cd_2_group_13571
PDT002761771.1	PDS000228161.17	SAMN48396574	clinical	cd_8_group_13050	cd_4_group_14248	cd_2_group_13571
PDT002783997.1	PDS000228161.17	SAMN48752868	clinical	cd_8_group_13050	cd_4_group_14248	cd_2_group_13571
PDT002786945.1	PDS000228161.17	SAMN48809407	clinical	cd_8_group_13050	cd_4_group_14248	cd_2_group_13571
PDT002791784.1	PDS000228161.17	SAMN48855154	clinical	cd_8_group_13050	cd_4_group_14248	cd_2_group_13571
PDT002812198.1	PDS000228161.17	SAMN49538872	clinical	cd_8_group_13050	cd_4_group_14248	cd_2_group_13571
PDT002818022.1	PDS000228161.17	SAMN49685981	clinical	cd_8_group_13050	cd_4_group_14248	cd_2_group_13571
PDT002842829.1	PDS000228161.17	SAMN50092878	clinical	cd_8_group_13050	cd_4_group_14248	cd_2_group_13571
PDT002849548.1	PDS000228161.17	SAMN50170582	clinical	cd_8_group_13050	cd_4_group_14248	cd_2_group_13571
PDT002860274.1	PDS000228161.17	SAMN50300557	clinical	cd_8_group_13050	cd_4_group_14248	cd_2_group_13571
PDT002897577.1	PDS000228161.17	SAMN50792001	clinical	cd_8_group_13050	cd_4_group_14248	cd_2_group_13571
PDT002898093.1	PDS000228161.17	SAMN50796117	clinical	cd_8_group_13050	cd_4_group_14248	cd_2_group_13571
PDT002915224.1	PDS000228161.17	SAMN51204190	clinical	cd_8_group_13050	cd_4_group_14248	cd_2_group_13571
PDT002915383.1	PDS000228161.17	SAMN51204685	clinical	cd_8_group_13050	cd_4_group_14248	cd_2_group_13571
PDT002780589.1	PDS000228161.17	SAMN48713268	clinical	cd_8_group_13050	cd_4_group_14685	cd_2_group_14037
PDT002793794.1	PDS000228161.17	SAMN48897011	clinical	cd_8_group_13050	cd_4_group_14685	cd_2_group_14037
PDT002803719.1	PDS000228161.17	SAMN49033765	clinical	cd_8_group_13050	cd_4_group_14685	cd_2_group_14037
PDT002850423.1	PDS000228161.17	SAMN50195077	clinical	cd_8_group_13050	cd_4_group_14685	cd_2_group_14037
PDT002899379.1	PDS000228161.17	SAMN50819390	clinical	cd_8_group_13050	cd_4_group_14685	cd_2_group_14037
PDT002906495.1	PDS000228161.17	SAMN50988549	clinical	cd_8_group_13050	cd_4_group_14685	cd_2_group_14037
PDT002646696.1	PDS000235243.1	SAMN47133526	clinical	cd_8_group_13051	cd_4_group_14249	cd_2_group_13572
PDT002665435.1	PDS000235243.1	SAMEA117733194	clinical	cd_8_group_13051	cd_4_group_14249	cd_2_group_13572
PDT002666137.1	PDS000235243.1	SAMEA117733982	clinical	cd_8_group_13051	cd_4_group_14249	cd_2_group_13572
PDT002666558.1	PDS000235243.1	SAMEA117734439	clinical	cd_8_group_13051	cd_4_group_14249	cd_2_group_13572
PDT002666568.1	PDS000235243.1	SAMEA117734450	clinical	cd_8_group_13051	cd_4_group_14249	cd_2_group_13572
PDT002666690.1	PDS000235243.1	SAMEA117734575	clinical	cd_8_group_13051	cd_4_group_14249	cd_2_group_13572
PDT002666790.1	PDS000235243.1	SAMEA117734704	clinical	cd_8_group_13051	cd_4_group_14249	cd_2_group_13572
PDT002667195.1	PDS000235243.1	SAMEA117734889	clinical	cd_8_group_13051	cd_4_group_14249	cd_2_group_13572
PDT002646699.1	PDS000236958.1	SAMN47133491	environmental/other	cd_8_group_13052	cd_4_group_14250	cd_2_group_13573
PDT002851551.1	PDS000236958.1	SAMN50233174	clinical	cd_8_group_13052	cd_4_group_14250	cd_2_group_13573
PDT002646701.1	PDS000020725.66	SAMN47133492	environmental/other	cd_8_group_13053	cd_4_group_14251	cd_2_group_13574
PDT002646717.1	PDS000020725.66	SAMN47133529	environmental/other	cd_8_group_13053	cd_4_group_14251	cd_2_group_13574
PDT002804620.1	PDS000020725.66	SAMN49036496	environmental/other	cd_8_group_13053	cd_4_group_14251	cd_2_group_13574
PDT002897166.1	PDS000020725.66	SAMN50778461	environmental/other	cd_8_group_13053	cd_4_group_14251	cd_2_group_13574
PDT002646779.1	PDS000148168.7	SAMN47133923	environmental/other	cd_8_group_13054	cd_4_group_14252	cd_2_group_13575
PDT002901042.1	PDS000148168.7	SAMN50876948	environmental/other	cd_8_group_13054	cd_4_group_14252	cd_2_group_13575
PDT002649307.1	PDS000045952.28	SAMN47167369	clinical	cd_8_group_13055	-	-
PDT002896331.1	PDS000045952.28	SAMN50776669	environmental/other	cd_8_group_13055	-	-
PDT002893030.1	PDS000060747.88	SAMN50736656	environmental/other	cd_8_group_13056	-	-
PDT002650516.1	PDS000060747.88	SAMN47174747	environmental/other	cd_8_group_13056	cd_4_group_14253	-
PDT002897646.1	PDS000060747.88	SAMN50792088	clinical	cd_8_group_13056	cd_4_group_14253	-
PDT002651948.1	PDS000238542.5	SAMN47201995	environmental/other	cd_8_group_13057	cd_4_group_14255	cd_2_group_13581
PDT002662478.1	PDS000238542.5	SAMN47289242	environmental/other	cd_8_group_13057	cd_4_group_14255	cd_2_group_13581
PDT002652255.1	PDS000155989.7	SAMN47202103	environmental/other	cd_8_group_13058	cd_4_group_14256	cd_2_group_13582
PDT002662483.1	PDS000155989.7	SAMN47289260	environmental/other	cd_8_group_13058	cd_4_group_14256	cd_2_group_13582
PDT002684895.1	PDS000155989.7	SAMN47550364	environmental/other	cd_8_group_13058	cd_4_group_14256	cd_2_group_13582
PDT002652266.1	PDS000022321.179	SAMN47202177	environmental/other	cd_8_group_13059	cd_4_group_14257	cd_2_group_13583
PDT002689896.1	PDS000022321.179	SAMN47623658	environmental/other	cd_8_group_13059	cd_4_group_14257	cd_2_group_13583
PDT002746874.1	PDS000022321.179	SAMN48287618	environmental/other	cd_8_group_13059	cd_4_group_14257	cd_2_group_13583
PDT002762986.1	PDS000022321.179	SAMN48411591	environmental/other	cd_8_group_13059	cd_4_group_14257	cd_2_group_13583
PDT002779162.1	PDS000022321.179	SAMN48693114	environmental/other	cd_8_group_13059	cd_4_group_14257	cd_2_group_13583
PDT000180973.2	PDS000022422.133	SAMN06248169	clinical	cd_8_group_1306	-	-
PDT000206848.2	PDS000022422.133	SAMN06848990	clinical	cd_8_group_1306	-	-
PDT000275584.2	PDS000022422.133	SAMN08277005	clinical	cd_8_group_1306	cd_4_group_1954	-
PDT000360047.1	PDS000022422.133	SAMN09784220	clinical	cd_8_group_1306	cd_4_group_1954	-
PDT002655680.1	PDS000238542.5	SAMN47226356	clinical	cd_8_group_13060	cd_4_group_14259	cd_2_group_13585
PDT002656698.1	PDS000238542.5	SAMN47229290	clinical	cd_8_group_13060	cd_4_group_14259	cd_2_group_13585
PDT002718205.1	PDS000006845.460	SAMN47995277	clinical	cd_8_group_13061	cd_4_group_14260	-
PDT002656688.1	PDS000006845.460	SAMN47229271	clinical	cd_8_group_13061	cd_4_group_14260	cd_2_group_13586
PDT002761840.1	PDS000006845.460	SAMN48397343	clinical	cd_8_group_13061	cd_4_group_14260	cd_2_group_13586
PDT002761847.1	PDS000006845.460	SAMN48397430	clinical	cd_8_group_13061	cd_4_group_14260	cd_2_group_13586
PDT002656696.1	PDS000021221.520	SAMN47229287	clinical	cd_8_group_13062	cd_4_group_14261	cd_2_group_13587
PDT002723615.1	PDS000021221.520	SAMN48060616	environmental/other	cd_8_group_13062	cd_4_group_14261	cd_2_group_13587
PDT002657560.1	PDS000037233.32	SAMN47246227	environmental/other	cd_8_group_13063	cd_4_group_14262	cd_2_group_13588
PDT002899898.1	PDS000037233.32	SAMN47765922	environmental/other	cd_8_group_13063	cd_4_group_14262	cd_2_group_13588
PDT002657617.1	PDS000234123.1	SAMN47247154	environmental/other	cd_8_group_13064	cd_4_group_14264	-
PDT002810954.1	PDS000234123.1	SAMN49517218	environmental/other	cd_8_group_13064	cd_4_group_14264	-
PDT002658842.1	PDS000223483.1	SAMN47267291	clinical	cd_8_group_13065	cd_4_group_14266	cd_2_group_13593
PDT002685146.1	PDS000223483.1	SAMN47550540	clinical	cd_8_group_13065	cd_4_group_14266	cd_2_group_13593
PDT002883415.1	PDS000221539.2	SAMN50625685	environmental/other	cd_8_group_13066	cd_4_group_14267	-
PDT002662386.1	PDS000221539.2	SAMN47288653	clinical	cd_8_group_13066	cd_4_group_14267	cd_2_group_13594
PDT002662390.1	PDS000221539.2	SAMN47288651	clinical	cd_8_group_13066	cd_4_group_14267	cd_2_group_13594
PDT002662395.1	PDS000222838.1	SAMN47288745	clinical	cd_8_group_13067	cd_4_group_14268	cd_2_group_13595
PDT002676781.1	PDS000222838.1	SAMN47466452	clinical	cd_8_group_13067	cd_4_group_14268	cd_2_group_13595
PDT002662467.1	PDS000224137.2	SAMN47288910	clinical	cd_8_group_13068	-	-
PDT002692287.1	PDS000224137.2	SAMN47637580	clinical	cd_8_group_13068	-	-
PDT002664951.1	PDS000235471.6	SAMEA117732687	clinical	cd_8_group_13069	cd_4_group_14269	cd_2_group_13596
PDT002665187.1	PDS000235471.6	SAMEA117732952	clinical	cd_8_group_13069	cd_4_group_14269	cd_2_group_13596
PDT002665220.1	PDS000235471.6	SAMEA117732987	clinical	cd_8_group_13069	cd_4_group_14269	cd_2_group_13596
PDT002665231.1	PDS000235471.6	SAMEA117733001	clinical	cd_8_group_13069	cd_4_group_14269	cd_2_group_13596
PDT002665408.1	PDS000235471.6	SAMEA117733167	clinical	cd_8_group_13069	cd_4_group_14269	cd_2_group_13596
PDT002665455.1	PDS000235471.6	SAMEA117733215	clinical	cd_8_group_13069	cd_4_group_14269	cd_2_group_13596
PDT002667033.1	PDS000235471.6	SAMEA117732945	clinical	cd_8_group_13069	cd_4_group_14269	cd_2_group_13596
PDT000180986.2	PDS000021749.1	SAMN05525221	environmental/other	cd_8_group_1307	cd_4_group_1105	cd_2_group_908
PDT000183012.2	PDS000021749.1	SAMN05525216	environmental/other	cd_8_group_1307	cd_4_group_1105	cd_2_group_908
PDT002664952.1	PDS000191172.20	SAMEA117732688	clinical	cd_8_group_13070	cd_4_group_14270	cd_2_group_13597
PDT002664970.1	PDS000191172.20	SAMEA117732708	clinical	cd_8_group_13070	cd_4_group_14270	cd_2_group_13597
PDT002665003.1	PDS000191172.20	SAMEA117732744	clinical	cd_8_group_13070	cd_4_group_14270	cd_2_group_13597
PDT002664955.1	PDS000219962.2	SAMEA117732691	clinical	cd_8_group_13071	-	-
PDT002666239.1	PDS000219962.2	SAMEA117734116	clinical	cd_8_group_13071	-	-
PDT002666806.1	PDS000219962.2	SAMEA117734720	clinical	cd_8_group_13071	-	-
PDT002666291.1	PDS000219962.2	SAMEA117734170	clinical	cd_8_group_13071	cd_4_group_14421	cd_2_group_13760
PDT002666343.1	PDS000219962.2	SAMEA117734223	clinical	cd_8_group_13071	cd_4_group_14421	cd_2_group_13760
PDT002665124.1	PDS000003001.27	SAMEA117732877	clinical	cd_8_group_13072	-	-
PDT002664993.1	PDS000003001.27	SAMEA117732733	clinical	cd_8_group_13072	cd_4_group_14275	cd_2_group_13604
PDT002665939.1	PDS000003001.27	SAMEA117733750	clinical	cd_8_group_13072	cd_4_group_14275	cd_2_group_13604
PDT002665070.1	PDS000048846.61	SAMEA117732815	clinical	cd_8_group_13073	-	-
PDT002665732.1	PDS000048846.61	SAMEA117733500	clinical	cd_8_group_13073	-	-
PDT002665747.1	PDS000048846.61	SAMEA117733515	clinical	cd_8_group_13073	-	-
PDT002665905.1	PDS000048846.61	SAMEA117733715	clinical	cd_8_group_13073	cd_4_group_14276	-
PDT002666498.1	PDS000048846.61	SAMEA117734379	clinical	cd_8_group_13073	cd_4_group_14276	-
PDT002666705.1	PDS000048846.61	SAMEA117734615	clinical	cd_8_group_13073	cd_4_group_14276	-
PDT002667108.1	PDS000048846.61	SAMEA117733962	clinical	cd_8_group_13073	cd_4_group_14276	-
PDT002690346.1	PDS000048846.61	SAMN45148081	clinical	cd_8_group_13073	cd_4_group_14276	-
PDT002664995.1	PDS000048846.61	SAMEA117732735	clinical	cd_8_group_13073	cd_4_group_14276	cd_2_group_13605
PDT002665195.1	PDS000048846.61	SAMEA117732960	clinical	cd_8_group_13073	cd_4_group_14276	cd_2_group_13605
PDT002665757.1	PDS000048846.61	SAMEA117733525	clinical	cd_8_group_13073	cd_4_group_14276	cd_2_group_13605
PDT002665926.1	PDS000048846.61	SAMEA117733736	clinical	cd_8_group_13073	cd_4_group_14276	cd_2_group_13605
PDT002666322.1	PDS000048846.61	SAMEA117734202	clinical	cd_8_group_13073	cd_4_group_14276	cd_2_group_13605
PDT002666473.1	PDS000048846.61	SAMEA117734354	clinical	cd_8_group_13073	cd_4_group_14276	cd_2_group_13605
PDT002666581.1	PDS000048846.61	SAMEA117734465	clinical	cd_8_group_13073	cd_4_group_14276	cd_2_group_13605
PDT002666629.1	PDS000048846.61	SAMEA117734513	clinical	cd_8_group_13073	cd_4_group_14276	cd_2_group_13605
PDT002666686.1	PDS000048846.61	SAMEA117734571	clinical	cd_8_group_13073	cd_4_group_14276	cd_2_group_13605
PDT002666737.1	PDS000048846.61	SAMEA117734648	clinical	cd_8_group_13073	cd_4_group_14276	cd_2_group_13605
PDT002666836.1	PDS000048846.61	SAMEA117734751	clinical	cd_8_group_13073	cd_4_group_14276	cd_2_group_13605
PDT002666849.1	PDS000048846.61	SAMEA117734764	clinical	cd_8_group_13073	cd_4_group_14276	cd_2_group_13605
PDT002667180.1	PDS000048846.61	SAMEA117734873	clinical	cd_8_group_13073	cd_4_group_14276	cd_2_group_13605
PDT002872784.1	PDS000048846.61	SAMN50087008	environmental/other	cd_8_group_13073	cd_4_group_14276	cd_2_group_13605
PDT002665390.1	PDS000048846.61	SAMEA117733149	clinical	cd_8_group_13073	cd_4_group_14276	cd_2_group_13663
PDT002665603.1	PDS000048846.61	SAMEA117733366	clinical	cd_8_group_13073	cd_4_group_14276	cd_2_group_13663
PDT002665832.1	PDS000048846.61	SAMEA117733610	clinical	cd_8_group_13073	cd_4_group_14276	cd_2_group_13663
PDT002666034.1	PDS000048846.61	SAMEA117733847	clinical	cd_8_group_13073	cd_4_group_14276	cd_2_group_13663
PDT002666385.1	PDS000048846.61	SAMEA117734266	clinical	cd_8_group_13073	cd_4_group_14276	cd_2_group_13663
PDT002666448.1	PDS000048846.61	SAMEA117734329	clinical	cd_8_group_13073	cd_4_group_14276	cd_2_group_13663
PDT002667086.1	PDS000048846.61	SAMEA117733940	clinical	cd_8_group_13073	cd_4_group_14276	cd_2_group_13663
PDT002666192.1	PDS000048846.61	SAMEA117734069	clinical	cd_8_group_13073	cd_4_group_14276	cd_2_group_13749
PDT002666331.1	PDS000048846.61	SAMEA117734211	clinical	cd_8_group_13073	cd_4_group_14276	cd_2_group_13749
PDT002666432.1	PDS000048846.61	SAMEA117734313	clinical	cd_8_group_13073	cd_4_group_14276	cd_2_group_13749
PDT002666230.1	PDS000048846.61	SAMEA117734107	clinical	cd_8_group_13073	cd_4_group_14276	cd_2_group_13753
PDT002666231.1	PDS000048846.61	SAMEA117734108	clinical	cd_8_group_13073	cd_4_group_14276	cd_2_group_13753
PDT002903339.1	PDS000048846.61	SAMN50904979	environmental/other	cd_8_group_13073	cd_4_group_14276	cd_2_group_14518
PDT002903340.1	PDS000048846.61	SAMN50904981	environmental/other	cd_8_group_13073	cd_4_group_14276	cd_2_group_14518
PDT002665005.1	PDS000216902.30	SAMEA117732746	clinical	cd_8_group_13074	cd_4_group_14280	cd_2_group_13610
PDT002665006.1	PDS000216902.30	SAMEA117732747	clinical	cd_8_group_13074	cd_4_group_14280	cd_2_group_13610
PDT002665014.1	PDS000221945.9	SAMEA117732756	clinical	cd_8_group_13075	cd_4_group_14281	-
PDT002665427.1	PDS000221945.9	SAMEA117733186	clinical	cd_8_group_13075	cd_4_group_14281	-
PDT002665036.1	PDS000221950.1	SAMEA117732779	clinical	cd_8_group_13076	cd_4_group_14283	cd_2_group_13613
PDT002665078.1	PDS000221950.1	SAMEA117732823	clinical	cd_8_group_13076	cd_4_group_14283	cd_2_group_13613
PDT002665054.1	PDS000217948.21	SAMEA117732799	clinical	cd_8_group_13077	-	-
PDT002877825.1	PDS000217948.21	SAMN15617616	clinical	cd_8_group_13077	-	-
PDT002665064.1	PDS000094052.7	SAMEA117732809	clinical	cd_8_group_13078	cd_4_group_14285	cd_2_group_13617
PDT002666731.1	PDS000094052.7	SAMEA117734642	clinical	cd_8_group_13078	cd_4_group_14285	cd_2_group_13617
PDT002666276.1	PDS000094052.7	SAMEA117734155	clinical	cd_8_group_13078	cd_4_group_14285	cd_2_group_13758
PDT002666717.1	PDS000094052.7	SAMEA117734628	clinical	cd_8_group_13078	cd_4_group_14285	cd_2_group_13758
PDT002665065.1	PDS000234033.1	SAMEA117732810	clinical	cd_8_group_13079	-	-
PDT002809243.1	PDS000234033.1	SAMN46854725	environmental/other	cd_8_group_13079	-	-
PDT000181046.2	PDS000000107.227	SAMN06250915	environmental/other	cd_8_group_1308	cd_4_group_1108	-
PDT000330413.1	PDS000000107.227	SAMN09430598	environmental/other	cd_8_group_1308	cd_4_group_1108	-
PDT000498252.1	PDS000000107.227	SAMN11571875	environmental/other	cd_8_group_1308	cd_4_group_1108	-
PDT002665927.1	PDS000146649.3	SAMEA117733737	clinical	cd_8_group_13080	-	-
PDT002665082.1	PDS000146649.3	SAMEA117732827	clinical	cd_8_group_13080	cd_4_group_14289	cd_2_group_13620
PDT002665094.1	PDS000146649.3	SAMEA117732839	clinical	cd_8_group_13080	cd_4_group_14289	cd_2_group_13620
PDT002665093.1	PDS000205472.4	SAMEA117732838	clinical	cd_8_group_13081	cd_4_group_14290	cd_2_group_13622
PDT002666514.1	PDS000205472.4	SAMEA117734395	clinical	cd_8_group_13081	cd_4_group_14290	cd_2_group_13622
PDT002665100.1	PDS000037658.45	SAMEA117732845	clinical	cd_8_group_13082	cd_4_group_14292	cd_2_group_13625
PDT002667019.1	PDS000037658.45	SAMEA117732862	clinical	cd_8_group_13082	cd_4_group_14292	cd_2_group_13625
PDT002665105.1	PDS000161520.47	SAMEA117732851	clinical	cd_8_group_13083	cd_4_group_14293	-
PDT002666025.1	PDS000161520.47	SAMEA117733837	clinical	cd_8_group_13083	cd_4_group_14293	-
PDT002665108.1	PDS000063081.3	SAMEA117732854	clinical	cd_8_group_13084	cd_4_group_14294	-
PDT002666028.1	PDS000063081.3	SAMEA117733840	clinical	cd_8_group_13084	cd_4_group_14294	-
PDT002666210.1	PDS000063081.3	SAMEA117734087	clinical	cd_8_group_13084	cd_4_group_14294	-
PDT002665196.1	PDS000023656.10	SAMEA117732961	clinical	cd_8_group_13085	-	-
PDT002665286.1	PDS000023656.10	SAMEA117733041	clinical	cd_8_group_13085	-	-
PDT002665777.1	PDS000023656.10	SAMEA117733545	clinical	cd_8_group_13085	-	-
PDT002665882.1	PDS000023656.10	SAMEA117733692	clinical	cd_8_group_13085	-	-
PDT002665910.1	PDS000023656.10	SAMEA117733720	clinical	cd_8_group_13085	-	-
PDT002665937.1	PDS000023656.10	SAMEA117733748	clinical	cd_8_group_13085	-	-
PDT002665507.1	PDS000023656.10	SAMEA117733268	clinical	cd_8_group_13085	cd_4_group_14295	-
PDT002665129.1	PDS000023656.10	SAMEA117732882	clinical	cd_8_group_13085	cd_4_group_14295	cd_2_group_13626
PDT002665141.1	PDS000023656.10	SAMEA117732895	clinical	cd_8_group_13085	cd_4_group_14295	cd_2_group_13626
PDT002665385.1	PDS000023656.10	SAMEA117733144	clinical	cd_8_group_13085	cd_4_group_14295	cd_2_group_13626
PDT002665386.1	PDS000023656.10	SAMEA117733145	clinical	cd_8_group_13085	cd_4_group_14295	cd_2_group_13626
PDT002666156.1	PDS000023656.10	SAMEA117734001	clinical	cd_8_group_13085	cd_4_group_14295	cd_2_group_13626
PDT002667026.1	PDS000023656.10	SAMEA117732896	clinical	cd_8_group_13085	cd_4_group_14295	cd_2_group_13626
PDT002667097.1	PDS000023656.10	SAMEA117733951	clinical	cd_8_group_13085	cd_4_group_14295	cd_2_group_13626
PDT002667131.1	PDS000023656.10	SAMEA117734049	clinical	cd_8_group_13085	cd_4_group_14295	cd_2_group_13626
PDT002666011.1	PDS000023656.10	SAMEA117733823	clinical	cd_8_group_13085	cd_4_group_14295	cd_2_group_13732
PDT002666509.1	PDS000023656.10	SAMEA117734390	clinical	cd_8_group_13085	cd_4_group_14295	cd_2_group_13732
PDT002665140.1	PDS000023656.10	SAMEA117732894	clinical	cd_8_group_13085	cd_4_group_14297	-
PDT002666802.1	PDS000023656.10	SAMEA117734716	clinical	cd_8_group_13085	cd_4_group_14297	-
PDT002800436.1	PDS000023656.10	SAMN48968382	clinical	cd_8_group_13085	cd_4_group_14297	-
PDT002665447.1	PDS000023656.10	SAMEA117733206	clinical	cd_8_group_13085	cd_4_group_14297	cd_2_group_13667
PDT002665786.1	PDS000023656.10	SAMEA117733564	clinical	cd_8_group_13085	cd_4_group_14297	cd_2_group_13667
PDT002666058.1	PDS000023656.10	SAMEA117733870	clinical	cd_8_group_13085	cd_4_group_14297	cd_2_group_13667
PDT002666878.1	PDS000023656.10	SAMEA117734793	clinical	cd_8_group_13085	cd_4_group_14297	cd_2_group_13667
PDT002665135.1	PDS000146322.28	SAMEA117732889	clinical	cd_8_group_13086	cd_4_group_14296	cd_2_group_13627
PDT002665533.1	PDS000146322.28	SAMEA117733294	clinical	cd_8_group_13086	cd_4_group_14296	cd_2_group_13627
PDT002665534.1	PDS000146322.28	SAMEA117733295	clinical	cd_8_group_13086	cd_4_group_14296	cd_2_group_13627
PDT002665626.1	PDS000146322.28	SAMEA117733391	clinical	cd_8_group_13086	cd_4_group_14296	cd_2_group_13627
PDT002665851.1	PDS000146322.28	SAMEA117733629	clinical	cd_8_group_13086	cd_4_group_14296	cd_2_group_13627
PDT002665153.1	PDS000225592.3	SAMEA117732912	clinical	cd_8_group_13087	-	-
PDT002665946.1	PDS000225592.3	SAMEA117733757	clinical	cd_8_group_13087	-	-
PDT002665963.1	PDS000225592.3	SAMEA117733774	clinical	cd_8_group_13087	-	-
PDT002666031.1	PDS000225592.3	SAMEA117733843	clinical	cd_8_group_13087	-	-
PDT002666168.1	PDS000225592.3	SAMEA117734013	clinical	cd_8_group_13087	-	-
PDT002666394.1	PDS000225592.3	SAMEA117734275	clinical	cd_8_group_13087	-	-
PDT002666439.1	PDS000225592.3	SAMEA117734320	clinical	cd_8_group_13087	-	-
PDT002666918.1	PDS000225592.3	SAMEA117734837	clinical	cd_8_group_13087	-	-
PDT002666458.1	PDS000225592.3	SAMEA117734339	clinical	cd_8_group_13087	cd_4_group_14433	cd_2_group_13771
PDT002667002.1	PDS000225592.3	SAMEA117734901	clinical	cd_8_group_13087	cd_4_group_14433	cd_2_group_13771
PDT002666779.1	PDS000225592.3	SAMEA117734693	clinical	cd_8_group_13087	cd_4_group_14452	cd_2_group_13792
PDT002666780.1	PDS000225592.3	SAMEA117734694	clinical	cd_8_group_13087	cd_4_group_14452	cd_2_group_13792
PDT002665155.1	PDS000150291.12	SAMEA117732914	clinical	cd_8_group_13088	cd_4_group_14300	cd_2_group_13628
PDT002665161.1	PDS000150291.12	SAMEA117732922	clinical	cd_8_group_13088	cd_4_group_14300	cd_2_group_13628
PDT002665158.1	PDS000050358.6	SAMEA117732918	clinical	cd_8_group_13089	-	-
PDT002666551.1	PDS000050358.6	SAMEA117734432	clinical	cd_8_group_13089	-	-
PDT000395608.1	PDS000022883.65	SAMN10282275	environmental/other	cd_8_group_1309	-	-
PDT000422165.1	PDS000022883.65	SAMN10638672	environmental/other	cd_8_group_1309	-	-
PDT000473143.1	PDS000022883.65	SAMN11047958	environmental/other	cd_8_group_1309	-	-
PDT000902020.1	PDS000022883.65	SAMN16984744	environmental/other	cd_8_group_1309	-	-
PDT001986704.1	PDS000022883.65	SAMN38282517	environmental/other	cd_8_group_1309	-	-
PDT002158215.1	PDS000022883.65	SAMN41264623	clinical	cd_8_group_1309	-	-
PDT002451521.1	PDS000022883.65	SAMN44535074	environmental/other	cd_8_group_1309	-	-
PDT000375084.1	PDS000022883.65	SAMN10034842	environmental/other	cd_8_group_1309	cd_4_group_1109	cd_2_group_2296
PDT000471364.1	PDS000022883.65	SAMN11042549	environmental/other	cd_8_group_1309	cd_4_group_1109	cd_2_group_2296
PDT000725446.1	PDS000022883.65	SAMN14681120	environmental/other	cd_8_group_1309	cd_4_group_1109	cd_2_group_2296
PDT000984470.1	PDS000022883.65	SAMN18287661	clinical	cd_8_group_1309	cd_4_group_1109	cd_2_group_2296
PDT001092933.1	PDS000022883.65	SAMN20308196	environmental/other	cd_8_group_1309	cd_4_group_1109	cd_2_group_2296
PDT000181063.2	PDS000022883.65	SAMN06250917	environmental/other	cd_8_group_1309	cd_4_group_1109	cd_2_group_911
PDT000307258.2	PDS000022883.65	SAMN08950962	environmental/other	cd_8_group_1309	cd_4_group_1109	cd_2_group_911
PDT000473028.1	PDS000022883.65	SAMN11047738	environmental/other	cd_8_group_1309	cd_4_group_1109	cd_2_group_911
PDT002183424.1	PDS000022883.65	SAMN41613645	environmental/other	cd_8_group_1309	cd_4_group_5584	-
PDT000592202.1	PDS000022883.65	SAMN12822853	environmental/other	cd_8_group_1309	cd_4_group_5584	cd_2_group_4883
PDT000642223.1	PDS000022883.65	SAMN13514375	environmental/other	cd_8_group_1309	cd_4_group_5584	cd_2_group_4883
PDT000703366.1	PDS000022883.65	SAMN14271252	environmental/other	cd_8_group_1309	cd_4_group_6120	cd_2_group_5389
PDT000718355.1	PDS000022883.65	SAMN14525900	environmental/other	cd_8_group_1309	cd_4_group_6120	cd_2_group_5389
PDT001145701.1	PDS000022883.65	SAMN22065707	environmental/other	cd_8_group_1309	cd_4_group_7824	-
PDT001327369.1	PDS000022883.65	SAMN28980015	environmental/other	cd_8_group_1309	cd_4_group_7824	-
PDT002665652.1	PDS000146451.20	SAMEA117733417	clinical	cd_8_group_13090	cd_4_group_14302	-
PDT002665169.1	PDS000146451.20	SAMEA117732931	clinical	cd_8_group_13090	cd_4_group_14302	cd_2_group_13630
PDT002665175.1	PDS000146451.20	SAMEA117732938	clinical	cd_8_group_13090	cd_4_group_14302	cd_2_group_13630
PDT002665297.1	PDS000146451.20	SAMEA117733053	clinical	cd_8_group_13090	cd_4_group_14302	cd_2_group_13630
PDT002723477.1	PDS000146451.20	SAMN48059464	clinical	cd_8_group_13090	cd_4_group_14302	cd_2_group_13630
PDT002665171.1	PDS000058506.8	SAMEA117732934	clinical	cd_8_group_13091	cd_4_group_14303	cd_2_group_13631
PDT002665365.1	PDS000058506.8	SAMEA117733122	clinical	cd_8_group_13091	cd_4_group_14303	cd_2_group_13631
PDT002665496.1	PDS000058506.8	SAMEA117733257	clinical	cd_8_group_13091	cd_4_group_14303	cd_2_group_13631
PDT002666915.1	PDS000058506.8	SAMEA117734833	clinical	cd_8_group_13091	cd_4_group_14303	cd_2_group_13631
PDT002665634.1	PDS000146465.15	SAMEA117733399	clinical	cd_8_group_13092	-	-
PDT002665178.1	PDS000146465.15	SAMEA117732941	clinical	cd_8_group_13092	cd_4_group_14305	cd_2_group_13633
PDT002665487.1	PDS000146465.15	SAMEA117733248	clinical	cd_8_group_13092	cd_4_group_14305	cd_2_group_13633
PDT002665179.1	PDS000049081.14	SAMEA117732942	clinical	cd_8_group_13093	cd_4_group_14306	-
PDT002666631.1	PDS000049081.14	SAMEA117734515	clinical	cd_8_group_13093	cd_4_group_14306	-
PDT002665191.1	PDS000221924.1	SAMEA117732956	clinical	cd_8_group_13094	cd_4_group_14308	cd_2_group_13635
PDT002667040.1	PDS000221924.1	SAMEA117733007	clinical	cd_8_group_13094	cd_4_group_14308	cd_2_group_13635
PDT002665715.1	PDS000216412.7	SAMEA117733483	clinical	cd_8_group_13095	-	-
PDT002666833.1	PDS000216412.7	SAMEA117734748	clinical	cd_8_group_13095	-	-
PDT002665200.1	PDS000216412.7	SAMEA117732967	clinical	cd_8_group_13095	cd_4_group_14309	-
PDT002665342.1	PDS000216412.7	SAMEA117733099	clinical	cd_8_group_13095	cd_4_group_14309	-
PDT002665672.1	PDS000216412.7	SAMEA117733438	clinical	cd_8_group_13095	cd_4_group_14369	-
PDT002666288.1	PDS000216412.7	SAMEA117734167	clinical	cd_8_group_13095	cd_4_group_14369	-
PDT002665204.1	PDS000058504.5	SAMEA117732971	clinical	cd_8_group_13096	cd_4_group_14311	cd_2_group_13637
PDT002665295.1	PDS000058504.5	SAMEA117733051	clinical	cd_8_group_13096	cd_4_group_14311	cd_2_group_13637
PDT002665299.1	PDS000003001.27	SAMEA117733055	clinical	cd_8_group_13097	cd_4_group_14319	cd_2_group_13649
PDT002665337.1	PDS000003001.27	SAMEA117733093	clinical	cd_8_group_13097	cd_4_group_14319	cd_2_group_13649
PDT002665301.1	PDS000161524.17	SAMEA117733057	clinical	cd_8_group_13098	cd_4_group_14320	cd_2_group_13650
PDT002665912.1	PDS000161524.17	SAMEA117733722	clinical	cd_8_group_13098	cd_4_group_14320	cd_2_group_13650
PDT002665906.1	PDS000221879.3	SAMEA117733716	clinical	cd_8_group_13099	-	-
PDT002665725.1	PDS000221879.3	SAMEA117733493	clinical	cd_8_group_13099	cd_4_group_14321	-
PDT002665799.1	PDS000221879.3	SAMEA117733577	clinical	cd_8_group_13099	cd_4_group_14321	-
PDT002666472.1	PDS000221879.3	SAMEA117734353	clinical	cd_8_group_13099	cd_4_group_14321	-
PDT002665302.1	PDS000221879.3	SAMEA117733058	clinical	cd_8_group_13099	cd_4_group_14321	cd_2_group_13651
PDT002665355.1	PDS000221879.3	SAMEA117733112	clinical	cd_8_group_13099	cd_4_group_14321	cd_2_group_13651
PDT002665465.1	PDS000221879.3	SAMEA117733225	clinical	cd_8_group_13099	cd_4_group_14321	cd_2_group_13671
PDT002665541.1	PDS000221879.3	SAMEA117733302	clinical	cd_8_group_13099	cd_4_group_14321	cd_2_group_13671
PDT002665916.1	PDS000221879.3	SAMEA117733726	clinical	cd_8_group_13099	cd_4_group_14321	cd_2_group_13671
PDT002665917.1	PDS000221879.3	SAMEA117733727	clinical	cd_8_group_13099	cd_4_group_14321	cd_2_group_13671
PDT002665967.1	PDS000221879.3	SAMEA117733778	clinical	cd_8_group_13099	cd_4_group_14321	cd_2_group_13671
PDT002666003.1	PDS000221879.3	SAMEA117733815	clinical	cd_8_group_13099	cd_4_group_14321	cd_2_group_13671
PDT002666280.1	PDS000221879.3	SAMEA117734159	clinical	cd_8_group_13099	cd_4_group_14321	cd_2_group_13671
PDT002666295.1	PDS000221879.3	SAMEA117734174	clinical	cd_8_group_13099	cd_4_group_14321	cd_2_group_13671
PDT002666407.1	PDS000221879.3	SAMEA117734288	clinical	cd_8_group_13099	cd_4_group_14321	cd_2_group_13671
PDT002666594.1	PDS000221879.3	SAMEA117734478	clinical	cd_8_group_13099	cd_4_group_14321	cd_2_group_13671
PDT002666643.1	PDS000221879.3	SAMEA117734527	clinical	cd_8_group_13099	cd_4_group_14321	cd_2_group_13671
PDT002666825.1	PDS000221879.3	SAMEA117734740	clinical	cd_8_group_13099	cd_4_group_14321	cd_2_group_13671
PDT002666898.1	PDS000221879.3	SAMEA117734813	clinical	cd_8_group_13099	cd_4_group_14321	cd_2_group_13671
PDT000062810.2	PDS000022555.40	SAMN03566463	clinical	cd_8_group_131	-	-
PDT000550082.1	PDS000022555.40	SAMN12384692	clinical	cd_8_group_131	-	-
PDT000181155.2	PDS000021631.4	SAMN06256284	environmental/other	cd_8_group_1310	cd_4_group_1111	cd_2_group_914
PDT000193631.2	PDS000021631.4	SAMN06602821	environmental/other	cd_8_group_1310	cd_4_group_1111	cd_2_group_914
PDT002666184.1	PDS000221932.1	SAMEA117734029	clinical	cd_8_group_13100	-	-
PDT002665316.1	PDS000221932.1	SAMEA117733072	clinical	cd_8_group_13100	cd_4_group_14323	cd_2_group_13654
PDT002665428.1	PDS000221932.1	SAMEA117733187	clinical	cd_8_group_13100	cd_4_group_14323	cd_2_group_13654
PDT002665947.1	PDS000221932.1	SAMEA117733758	clinical	cd_8_group_13100	cd_4_group_14323	cd_2_group_13654
PDT002666882.1	PDS000221932.1	SAMEA117734797	clinical	cd_8_group_13100	cd_4_group_14323	cd_2_group_13654
PDT002666900.1	PDS000221932.1	SAMEA117734816	clinical	cd_8_group_13100	cd_4_group_14323	cd_2_group_13654
PDT002665330.1	PDS000003001.27	SAMEA117733086	clinical	cd_8_group_13101	cd_4_group_14325	cd_2_group_13657
PDT002665403.1	PDS000003001.27	SAMEA117733162	clinical	cd_8_group_13101	cd_4_group_14325	cd_2_group_13657
PDT002665332.1	PDS000021968.380	SAMEA117733088	clinical	cd_8_group_13102	-	-
PDT002666752.1	PDS000021968.380	SAMEA117734665	clinical	cd_8_group_13102	-	-
PDT002666358.1	PDS000021968.380	SAMEA117734238	clinical	cd_8_group_13102	cd_4_group_14428	cd_2_group_13766
PDT002666728.1	PDS000021968.380	SAMEA117734639	clinical	cd_8_group_13102	cd_4_group_14428	cd_2_group_13766
PDT002665470.1	PDS000221966.1	SAMEA117733231	clinical	cd_8_group_13103	-	-
PDT002666500.1	PDS000221966.1	SAMEA117734381	clinical	cd_8_group_13103	-	-
PDT002665336.1	PDS000221966.1	SAMEA117733092	clinical	cd_8_group_13103	cd_4_group_14327	-
PDT002667133.1	PDS000221966.1	SAMEA117734051	clinical	cd_8_group_13103	cd_4_group_14327	cd_2_group_13802
PDT002667186.1	PDS000221966.1	SAMEA117734880	clinical	cd_8_group_13103	cd_4_group_14327	cd_2_group_13802
PDT002667190.1	PDS000221966.1	SAMEA117734884	clinical	cd_8_group_13103	cd_4_group_14327	cd_2_group_13802
PDT002665338.1	PDS000146322.28	SAMEA117733095	clinical	cd_8_group_13104	cd_4_group_14328	cd_2_group_13659
PDT002665931.1	PDS000146322.28	SAMEA117733741	clinical	cd_8_group_13104	cd_4_group_14328	cd_2_group_13659
PDT002665340.1	PDS000221890.1	SAMEA117733097	clinical	cd_8_group_13105	-	-
PDT002665820.1	PDS000221890.1	SAMEA117733598	clinical	cd_8_group_13105	cd_4_group_14383	cd_2_group_13714
PDT002666008.1	PDS000221890.1	SAMEA117733820	clinical	cd_8_group_13105	cd_4_group_14383	cd_2_group_13714
PDT002665343.1	PDS000221931.1	SAMEA117733100	clinical	cd_8_group_13106	-	-
PDT002666048.1	PDS000221931.1	SAMEA117733861	clinical	cd_8_group_13106	-	-
PDT002665350.1	PDS000221980.1	SAMEA117733107	clinical	cd_8_group_13107	cd_4_group_14329	cd_2_group_13660
PDT002665362.1	PDS000221980.1	SAMEA117733119	clinical	cd_8_group_13107	cd_4_group_14329	cd_2_group_13660
PDT002665363.1	PDS000191172.20	SAMEA117733120	clinical	cd_8_group_13108	cd_4_group_14330	cd_2_group_13661
PDT002666240.1	PDS000191172.20	SAMEA117734117	clinical	cd_8_group_13108	cd_4_group_14330	cd_2_group_13661
PDT002665381.1	PDS000044853.20	SAMEA117733140	clinical	cd_8_group_13109	cd_4_group_14332	cd_2_group_13662
PDT002665412.1	PDS000044853.20	SAMEA117733171	clinical	cd_8_group_13109	cd_4_group_14332	cd_2_group_13662
PDT000181159.2	PDS000020780.80	SAMN06256285	environmental/other	cd_8_group_1311	-	-
PDT000302960.2	PDS000020780.80	SAMN08849546	clinical	cd_8_group_1311	-	-
PDT000367357.1	PDS000020780.80	SAMN09914136	environmental/other	cd_8_group_1311	-	-
PDT000604356.1	PDS000020780.80	SAMN13003012	environmental/other	cd_8_group_1311	-	-
PDT000668582.2	PDS000020780.80	SAMN13901285	clinical	cd_8_group_1311	-	-
PDT000693848.1	PDS000020780.80	SAMN14257974	environmental/other	cd_8_group_1311	cd_4_group_6117	cd_2_group_5387
PDT000734065.1	PDS000020780.80	SAMN14884452	environmental/other	cd_8_group_1311	cd_4_group_6117	cd_2_group_5387
PDT002665405.1	PDS000217277.4	SAMEA117733164	clinical	cd_8_group_13110	-	-
PDT002667039.1	PDS000217277.4	SAMEA117733006	clinical	cd_8_group_13110	-	-
PDT002665434.1	PDS000044759.23	SAMEA117733193	clinical	cd_8_group_13111	cd_4_group_14333	-
PDT002666834.1	PDS000044759.23	SAMEA117734749	clinical	cd_8_group_13111	cd_4_group_14333	-
PDT002665410.1	PDS000044759.23	SAMEA117733169	clinical	cd_8_group_13111	cd_4_group_14333	cd_2_group_13664
PDT002665460.1	PDS000044759.23	SAMEA117733220	clinical	cd_8_group_13111	cd_4_group_14333	cd_2_group_13664
PDT002665578.1	PDS000044759.23	SAMEA117733340	clinical	cd_8_group_13111	cd_4_group_14333	cd_2_group_13664
PDT002665579.1	PDS000044759.23	SAMEA117733341	clinical	cd_8_group_13111	cd_4_group_14333	cd_2_group_13664
PDT002665597.1	PDS000044759.23	SAMEA117733359	clinical	cd_8_group_13111	cd_4_group_14333	cd_2_group_13664
PDT002665936.1	PDS000044759.23	SAMEA117733747	clinical	cd_8_group_13111	cd_4_group_14333	cd_2_group_13664
PDT002665992.1	PDS000044759.23	SAMEA117733804	clinical	cd_8_group_13111	cd_4_group_14333	cd_2_group_13664
PDT002666759.1	PDS000044759.23	SAMEA117734672	clinical	cd_8_group_13111	cd_4_group_14333	cd_2_group_13664
PDT002667059.1	PDS000044759.23	SAMEA117733656	clinical	cd_8_group_13111	cd_4_group_14333	cd_2_group_13664
PDT002665423.1	PDS000221982.1	SAMEA117733182	clinical	cd_8_group_13112	-	-
PDT002667014.1	PDS000221982.1	SAMEA117732743	clinical	cd_8_group_13112	-	-
PDT002665444.1	PDS000235471.6	SAMEA117733203	clinical	cd_8_group_13113	cd_4_group_14335	cd_2_group_13666
PDT002665468.1	PDS000235471.6	SAMEA117733229	clinical	cd_8_group_13113	cd_4_group_14335	cd_2_group_13666
PDT002666408.1	PDS000235471.6	SAMEA117734289	clinical	cd_8_group_13113	cd_4_group_14335	cd_2_group_13666
PDT002665448.1	PDS000161524.17	SAMEA117733208	clinical	cd_8_group_13114	cd_4_group_14336	cd_2_group_13668
PDT002665464.1	PDS000161524.17	SAMEA117733224	clinical	cd_8_group_13114	cd_4_group_14336	cd_2_group_13668
PDT002665636.1	PDS000161524.17	SAMEA117733401	clinical	cd_8_group_13114	cd_4_group_14336	cd_2_group_13668
PDT002665452.1	PDS000221965.1	SAMEA117733212	clinical	cd_8_group_13115	cd_4_group_14337	cd_2_group_13669
PDT002666188.1	PDS000221965.1	SAMEA117734065	clinical	cd_8_group_13115	cd_4_group_14337	cd_2_group_13669
PDT002665456.1	PDS000147522.4	SAMEA117733216	clinical	cd_8_group_13116	-	-
PDT002666267.1	PDS000147522.4	SAMEA117734146	clinical	cd_8_group_13116	cd_4_group_14419	cd_2_group_13757
PDT002666285.1	PDS000147522.4	SAMEA117734164	clinical	cd_8_group_13116	cd_4_group_14419	cd_2_group_13757
PDT002665457.1	PDS000148095.2	SAMEA117733217	clinical	cd_8_group_13117	-	-
PDT002666049.1	PDS000148095.2	SAMEA117733862	clinical	cd_8_group_13117	-	-
PDT002666352.1	PDS000221987.1	SAMEA117734232	clinical	cd_8_group_13118	cd_4_group_14338	-
PDT002666751.1	PDS000221987.1	SAMEA117734664	clinical	cd_8_group_13118	cd_4_group_14338	-
PDT002667163.1	PDS000221987.1	SAMEA117734600	clinical	cd_8_group_13118	cd_4_group_14338	-
PDT002665463.1	PDS000221987.1	SAMEA117733223	clinical	cd_8_group_13118	cd_4_group_14338	cd_2_group_13670
PDT002665484.1	PDS000221987.1	SAMEA117733245	clinical	cd_8_group_13118	cd_4_group_14338	cd_2_group_13670
PDT002666000.1	PDS000221987.1	SAMEA117733812	clinical	cd_8_group_13118	cd_4_group_14338	cd_2_group_13670
PDT002666283.1	PDS000221987.1	SAMEA117734162	clinical	cd_8_group_13118	cd_4_group_14338	cd_2_group_13670
PDT002666359.1	PDS000221987.1	SAMEA117734239	clinical	cd_8_group_13118	cd_4_group_14338	cd_2_group_13670
PDT002666395.1	PDS000221987.1	SAMEA117734276	clinical	cd_8_group_13118	cd_4_group_14338	cd_2_group_13670
PDT002666421.1	PDS000221987.1	SAMEA117734302	clinical	cd_8_group_13118	cd_4_group_14338	cd_2_group_13670
PDT002666433.1	PDS000221987.1	SAMEA117734314	clinical	cd_8_group_13118	cd_4_group_14338	cd_2_group_13670
PDT002666502.1	PDS000221987.1	SAMEA117734383	clinical	cd_8_group_13118	cd_4_group_14338	cd_2_group_13670
PDT002666588.1	PDS000221987.1	SAMEA117734472	clinical	cd_8_group_13118	cd_4_group_14338	cd_2_group_13670
PDT002666615.1	PDS000221987.1	SAMEA117734499	clinical	cd_8_group_13118	cd_4_group_14338	cd_2_group_13670
PDT002666653.1	PDS000221987.1	SAMEA117734537	clinical	cd_8_group_13118	cd_4_group_14338	cd_2_group_13670
PDT002666771.1	PDS000221987.1	SAMEA117734685	clinical	cd_8_group_13118	cd_4_group_14338	cd_2_group_13670
PDT002667065.1	PDS000221987.1	SAMEA117733662	clinical	cd_8_group_13118	cd_4_group_14338	cd_2_group_13670
PDT002667166.1	PDS000221987.1	SAMEA117734603	clinical	cd_8_group_13118	cd_4_group_14338	cd_2_group_13670
PDT002665475.1	PDS000217948.21	SAMEA117733236	clinical	cd_8_group_13119	-	-
PDT002665740.1	PDS000217948.21	SAMEA117733508	clinical	cd_8_group_13119	-	-
PDT002666886.1	PDS000217948.21	SAMEA117734801	clinical	cd_8_group_13119	-	-
PDT000181608.2	PDS000020782.35	SAMN06276924	environmental/other	cd_8_group_1312	cd_4_group_1112	-
PDT000205033.2	PDS000020782.35	SAMN06826810	environmental/other	cd_8_group_1312	cd_4_group_1112	cd_2_group_1074
PDT000220773.2	PDS000020782.35	SAMN07271474	environmental/other	cd_8_group_1312	cd_4_group_1112	cd_2_group_1074
PDT000213327.2	PDS000020782.35	SAMN07173235	environmental/other	cd_8_group_1312	cd_4_group_1112	cd_2_group_1107
PDT000213333.2	PDS000020782.35	SAMN07173245	environmental/other	cd_8_group_1312	cd_4_group_1112	cd_2_group_1107
PDT000353738.1	PDS000020782.35	SAMN09721520	environmental/other	cd_8_group_1312	cd_4_group_1112	cd_2_group_2122
PDT000412272.1	PDS000020782.35	SAMN10498700	environmental/other	cd_8_group_1312	cd_4_group_1112	cd_2_group_2122
PDT000413128.1	PDS000020782.35	SAMN10505515	environmental/other	cd_8_group_1312	cd_4_group_1112	cd_2_group_2122
PDT000413696.1	PDS000020782.35	SAMN10517219	environmental/other	cd_8_group_1312	cd_4_group_1112	cd_2_group_2122
PDT002665476.1	PDS000164622.13	SAMEA117733237	clinical	cd_8_group_13120	cd_4_group_14340	cd_2_group_13674
PDT002666306.1	PDS000164622.13	SAMEA117734185	clinical	cd_8_group_13120	cd_4_group_14340	cd_2_group_13674
PDT002667043.1	PDS000164622.13	SAMEA117733551	clinical	cd_8_group_13120	cd_4_group_14340	cd_2_group_13674
PDT002665477.1	PDS000147468.4	SAMEA117733238	clinical	cd_8_group_13121	cd_4_group_14341	cd_2_group_13675
PDT002666818.1	PDS000147468.4	SAMEA117734732	clinical	cd_8_group_13121	cd_4_group_14341	cd_2_group_13675
PDT002665482.1	PDS000221935.1	SAMEA117733243	clinical	cd_8_group_13122	-	-
PDT002666575.1	PDS000221935.1	SAMEA117734457	clinical	cd_8_group_13122	-	-
PDT002665486.1	PDS000217388.3	SAMEA117733247	clinical	cd_8_group_13123	cd_4_group_14342	cd_2_group_13676
PDT002665660.1	PDS000217388.3	SAMEA117733426	clinical	cd_8_group_13123	cd_4_group_14342	cd_2_group_13676
PDT002665710.1	PDS000217388.3	SAMEA117733478	clinical	cd_8_group_13123	cd_4_group_14342	cd_2_group_13676
PDT002665770.1	PDS000217388.3	SAMEA117733538	clinical	cd_8_group_13123	cd_4_group_14342	cd_2_group_13676
PDT002666489.1	PDS000217388.3	SAMEA117734370	clinical	cd_8_group_13123	cd_4_group_14342	cd_2_group_13676
PDT002780854.1	PDS000049619.7	SAMN48711181	clinical	cd_8_group_13124	-	-
PDT002665502.1	PDS000049619.7	SAMEA117733263	clinical	cd_8_group_13124	cd_4_group_14344	cd_2_group_13678
PDT002833203.1	PDS000049619.7	SAMN49918526	clinical	cd_8_group_13124	cd_4_group_14344	cd_2_group_13678
PDT002665504.1	PDS000191124.4	SAMEA117733265	clinical	cd_8_group_13125	cd_4_group_14345	cd_2_group_13679
PDT002665554.1	PDS000191124.4	SAMEA117733315	clinical	cd_8_group_13125	cd_4_group_14345	cd_2_group_13679
PDT002665592.1	PDS000191124.4	SAMEA117733354	clinical	cd_8_group_13125	cd_4_group_14345	cd_2_group_13679
PDT002665661.1	PDS000191124.4	SAMEA117733427	clinical	cd_8_group_13125	cd_4_group_14345	cd_2_group_13679
PDT002666149.1	PDS000046578.29	SAMEA117733994	clinical	cd_8_group_13126	cd_4_group_14346	-
PDT002665505.1	PDS000046578.29	SAMEA117733266	clinical	cd_8_group_13126	cd_4_group_14346	cd_2_group_13680
PDT002665872.1	PDS000046578.29	SAMEA117733682	clinical	cd_8_group_13126	cd_4_group_14346	cd_2_group_13680
PDT002666180.1	PDS000046578.29	SAMEA117734025	clinical	cd_8_group_13126	cd_4_group_14346	cd_2_group_13680
PDT002665894.1	PDS000147522.4	SAMEA117733704	clinical	cd_8_group_13127	-	-
PDT002665512.1	PDS000147522.4	SAMEA117733273	clinical	cd_8_group_13127	cd_4_group_14347	cd_2_group_13681
PDT002665605.1	PDS000147522.4	SAMEA117733368	clinical	cd_8_group_13127	cd_4_group_14347	cd_2_group_13681
PDT002665519.1	PDS000021968.380	SAMEA117733280	clinical	cd_8_group_13128	cd_4_group_14348	cd_2_group_13682
PDT002665760.1	PDS000021968.380	SAMEA117733528	clinical	cd_8_group_13128	cd_4_group_14348	cd_2_group_13682
PDT002666892.1	PDS000216538.2	SAMEA117734807	clinical	cd_8_group_13129	-	-
PDT002665529.1	PDS000216538.2	SAMEA117733290	clinical	cd_8_group_13129	cd_4_group_14349	cd_2_group_13683
PDT002665668.1	PDS000216538.2	SAMEA117733434	clinical	cd_8_group_13129	cd_4_group_14349	cd_2_group_13683
PDT002666443.1	PDS000216538.2	SAMEA117734324	clinical	cd_8_group_13129	cd_4_group_14349	cd_2_group_13683
PDT000213345.2	PDS000021563.2	SAMN07173228	environmental/other	cd_8_group_1313	-	-
PDT000181612.2	PDS000021563.2	SAMN06276935	environmental/other	cd_8_group_1313	cd_4_group_1114	-
PDT000362749.1	PDS000021563.2	SAMN09831704	environmental/other	cd_8_group_1313	cd_4_group_1114	-
PDT002666768.1	PDS000022644.17	SAMEA117734682	clinical	cd_8_group_13130	-	-
PDT002665532.1	PDS000022644.17	SAMEA117733293	clinical	cd_8_group_13130	cd_4_group_14350	cd_2_group_13684
PDT002665567.1	PDS000022644.17	SAMEA117733329	clinical	cd_8_group_13130	cd_4_group_14350	cd_2_group_13684
PDT002665537.1	PDS000221957.1	SAMEA117733298	clinical	cd_8_group_13131	cd_4_group_14352	cd_2_group_13685
PDT002665658.1	PDS000221957.1	SAMEA117733424	clinical	cd_8_group_13131	cd_4_group_14352	cd_2_group_13685
PDT002665551.1	PDS000050057.32	SAMEA117733312	clinical	cd_8_group_13132	-	-
PDT002666020.1	PDS000050057.32	SAMEA117733832	clinical	cd_8_group_13132	-	-
PDT002666531.1	PDS000161520.47	SAMEA117734412	clinical	cd_8_group_13133	-	-
PDT002665555.1	PDS000161520.47	SAMEA117733316	clinical	cd_8_group_13133	cd_4_group_14354	-
PDT002667081.1	PDS000161520.47	SAMEA117733678	clinical	cd_8_group_13133	cd_4_group_14354	-
PDT002665560.1	PDS000217277.4	SAMEA117733322	clinical	cd_8_group_13134	-	-
PDT002667179.1	PDS000217277.4	SAMEA117734872	clinical	cd_8_group_13134	-	-
PDT002665574.1	PDS000221964.1	SAMEA117733336	clinical	cd_8_group_13135	cd_4_group_14356	cd_2_group_13689
PDT002666250.1	PDS000221964.1	SAMEA117734129	clinical	cd_8_group_13135	cd_4_group_14356	cd_2_group_13689
PDT002665581.1	PDS000221937.1	SAMEA117733343	clinical	cd_8_group_13136	cd_4_group_14357	-
PDT002665711.1	PDS000221937.1	SAMEA117733479	clinical	cd_8_group_13136	cd_4_group_14357	-
PDT002665588.1	PDS000000153.91	SAMEA117733350	clinical	cd_8_group_13137	cd_4_group_14358	-
PDT002666346.1	PDS000000153.91	SAMEA117734226	clinical	cd_8_group_13137	cd_4_group_14358	-
PDT002665590.1	PDS000048807.44	SAMEA117733352	clinical	cd_8_group_13138	cd_4_group_14359	cd_2_group_13690
PDT002666658.1	PDS000048807.44	SAMEA117734542	clinical	cd_8_group_13138	cd_4_group_14359	cd_2_group_13690
PDT002665600.1	PDS000046577.53	SAMEA117733363	clinical	cd_8_group_13139	cd_4_group_14363	cd_2_group_13693
PDT002665693.1	PDS000046577.53	SAMEA117733460	clinical	cd_8_group_13139	cd_4_group_14363	cd_2_group_13693
PDT002665730.1	PDS000046577.53	SAMEA117733498	clinical	cd_8_group_13139	cd_4_group_14363	cd_2_group_13693
PDT002665776.1	PDS000046577.53	SAMEA117733544	clinical	cd_8_group_13139	cd_4_group_14363	cd_2_group_13693
PDT000181624.2	PDS000022840.4	SAMN06276463	environmental/other	cd_8_group_1314	-	-
PDT000236289.2	PDS000022840.4	SAMN07532632	clinical	cd_8_group_1314	-	-
PDT000717934.1	PDS000022840.4	SAMN14504348	environmental/other	cd_8_group_1314	-	-
PDT002667174.1	PDS000044759.23	SAMEA117734867	clinical	cd_8_group_13140	-	-
PDT002667177.1	PDS000044759.23	SAMEA117734870	clinical	cd_8_group_13140	cd_4_group_14364	-
PDT002665601.1	PDS000044759.23	SAMEA117733364	clinical	cd_8_group_13140	cd_4_group_14364	cd_2_group_13694
PDT002665702.1	PDS000044759.23	SAMEA117733469	clinical	cd_8_group_13140	cd_4_group_14364	cd_2_group_13694
PDT002665840.1	PDS000044759.23	SAMEA117733618	clinical	cd_8_group_13140	cd_4_group_14364	cd_2_group_13694
PDT002665849.1	PDS000044759.23	SAMEA117733627	clinical	cd_8_group_13140	cd_4_group_14364	cd_2_group_13694
PDT002665938.1	PDS000044759.23	SAMEA117733749	clinical	cd_8_group_13140	cd_4_group_14364	cd_2_group_13694
PDT002666254.1	PDS000044759.23	SAMEA117734133	clinical	cd_8_group_13140	cd_4_group_14364	cd_2_group_13694
PDT002666326.1	PDS000044759.23	SAMEA117734206	clinical	cd_8_group_13140	cd_4_group_14364	cd_2_group_13694
PDT002666391.1	PDS000044759.23	SAMEA117734272	clinical	cd_8_group_13140	cd_4_group_14364	cd_2_group_13694
PDT002666570.1	PDS000044759.23	SAMEA117734452	clinical	cd_8_group_13140	cd_4_group_14364	cd_2_group_13694
PDT002666761.1	PDS000044759.23	SAMEA117734674	clinical	cd_8_group_13140	cd_4_group_14364	cd_2_group_13694
PDT002665612.1	PDS000010527.39	SAMEA117733376	clinical	cd_8_group_13141	cd_4_group_14365	cd_2_group_13695
PDT002666056.1	PDS000010527.39	SAMEA117733868	clinical	cd_8_group_13141	cd_4_group_14365	cd_2_group_13695
PDT002666157.1	PDS000010527.39	SAMEA117734002	clinical	cd_8_group_13141	cd_4_group_14365	cd_2_group_13695
PDT002666227.1	PDS000010527.39	SAMEA117734104	clinical	cd_8_group_13141	cd_4_group_14365	cd_2_group_13695
PDT002666480.1	PDS000010527.39	SAMEA117734361	clinical	cd_8_group_13141	cd_4_group_14365	cd_2_group_13695
PDT002666496.1	PDS000010527.39	SAMEA117734377	clinical	cd_8_group_13141	cd_4_group_14365	cd_2_group_13695
PDT002667147.1	PDS000010527.39	SAMEA117734584	clinical	cd_8_group_13141	cd_4_group_14365	cd_2_group_13695
PDT002667158.1	PDS000221930.3	SAMEA117734595	clinical	cd_8_group_13142	-	-
PDT002667168.1	PDS000221930.3	SAMEA117734605	clinical	cd_8_group_13142	-	-
PDT002665630.1	PDS000221930.3	SAMEA117733395	clinical	cd_8_group_13142	cd_4_group_14366	cd_2_group_13696
PDT002667025.1	PDS000221930.3	SAMEA117732885	clinical	cd_8_group_13142	cd_4_group_14366	cd_2_group_13696
PDT002665646.1	PDS000021968.380	SAMEA117733411	clinical	cd_8_group_13143	cd_4_group_14367	cd_2_group_13697
PDT002666191.1	PDS000021968.380	SAMEA117734068	clinical	cd_8_group_13143	cd_4_group_14367	cd_2_group_13697
PDT002665651.1	PDS000221963.1	SAMEA117733416	clinical	cd_8_group_13144	cd_4_group_14368	-
PDT002665697.1	PDS000221963.1	SAMEA117733464	clinical	cd_8_group_13144	cd_4_group_14368	-
PDT002665812.1	PDS000221958.1	SAMEA117733590	clinical	cd_8_group_13145	-	-
PDT002665701.1	PDS000221958.1	SAMEA117733468	clinical	cd_8_group_13145	cd_4_group_14371	cd_2_group_13700
PDT002666271.1	PDS000221958.1	SAMEA117734150	clinical	cd_8_group_13145	cd_4_group_14371	cd_2_group_13700
PDT002665739.1	PDS000217948.21	SAMEA117733507	clinical	cd_8_group_13146	cd_4_group_14373	cd_2_group_13702
PDT002665742.1	PDS000217948.21	SAMEA117733510	clinical	cd_8_group_13146	cd_4_group_14373	cd_2_group_13702
PDT002665741.1	PDS000221945.9	SAMEA117733509	clinical	cd_8_group_13147	cd_4_group_14374	cd_2_group_13703
PDT002667047.1	PDS000221945.9	SAMEA117733555	clinical	cd_8_group_13147	cd_4_group_14374	cd_2_group_13703
PDT002665746.1	PDS000221981.1	SAMEA117733514	clinical	cd_8_group_13148	cd_4_group_14375	cd_2_group_13705
PDT002665782.1	PDS000221981.1	SAMEA117733550	clinical	cd_8_group_13148	cd_4_group_14375	cd_2_group_13705
PDT002665749.1	PDS000216496.11	SAMEA117733517	clinical	cd_8_group_13149	cd_4_group_14376	cd_2_group_13706
PDT002665759.1	PDS000216496.11	SAMEA117733527	clinical	cd_8_group_13149	cd_4_group_14376	cd_2_group_13706
PDT000281018.2	PDS000141939.3	SAMN08289353	environmental/other	cd_8_group_1315	-	-
PDT000954995.1	PDS000141939.3	SAMN17898463	environmental/other	cd_8_group_1315	-	-
PDT001278898.1	PDS000141939.3	SAMN27156357	environmental/other	cd_8_group_1315	-	-
PDT001480606.1	PDS000141939.3	SAMN31647977	environmental/other	cd_8_group_1315	-	-
PDT000181627.2	PDS000141939.3	SAMN06276454	environmental/other	cd_8_group_1315	cd_4_group_1116	-
PDT000323524.1	PDS000141939.3	SAMN09343353	environmental/other	cd_8_group_1315	cd_4_group_1116	-
PDT002665755.1	PDS000021585.99	SAMEA117733523	clinical	cd_8_group_13150	-	-
PDT002667167.1	PDS000021585.99	SAMEA117734604	clinical	cd_8_group_13150	-	-
PDT002665758.1	PDS000221920.1	SAMEA117733526	clinical	cd_8_group_13151	-	-
PDT002666854.1	PDS000221920.1	SAMEA117734769	clinical	cd_8_group_13151	-	-
PDT002665762.1	PDS000221889.1	SAMEA117733530	clinical	cd_8_group_13152	cd_4_group_14378	cd_2_group_13708
PDT002665785.1	PDS000221889.1	SAMEA117733563	clinical	cd_8_group_13152	cd_4_group_14378	cd_2_group_13708
PDT002665842.1	PDS000221889.1	SAMEA117733620	clinical	cd_8_group_13152	cd_4_group_14378	cd_2_group_13708
PDT002665930.1	PDS000221889.1	SAMEA117733740	clinical	cd_8_group_13152	cd_4_group_14378	cd_2_group_13708
PDT002666253.1	PDS000221889.1	SAMEA117734132	clinical	cd_8_group_13152	cd_4_group_14378	cd_2_group_13708
PDT002665784.1	PDS000221887.3	SAMEA117733562	clinical	cd_8_group_13153	cd_4_group_14380	cd_2_group_13710
PDT002666136.1	PDS000221887.3	SAMEA117733981	clinical	cd_8_group_13153	cd_4_group_14380	cd_2_group_13710
PDT002665788.1	PDS000050057.32	SAMEA117733566	clinical	cd_8_group_13154	cd_4_group_14381	cd_2_group_13711
PDT002665831.1	PDS000050057.32	SAMEA117733609	clinical	cd_8_group_13154	cd_4_group_14381	cd_2_group_13711
PDT002665795.1	PDS000221890.1	SAMEA117733573	clinical	cd_8_group_13155	-	-
PDT002666741.1	PDS000221890.1	SAMEA117734653	clinical	cd_8_group_13155	-	-
PDT002665803.1	PDS000200024.2	SAMEA117733581	clinical	cd_8_group_13156	-	-
PDT002666477.1	PDS000200024.2	SAMEA117734358	clinical	cd_8_group_13156	-	-
PDT002665822.1	PDS000217277.4	SAMEA117733600	clinical	cd_8_group_13157	cd_4_group_14384	cd_2_group_13715
PDT002665925.1	PDS000217277.4	SAMEA117733735	clinical	cd_8_group_13157	cd_4_group_14384	cd_2_group_13715
PDT002665854.1	PDS000146929.3	SAMEA117733632	clinical	cd_8_group_13158	-	-
PDT002666189.1	PDS000146929.3	SAMEA117734066	clinical	cd_8_group_13158	-	-
PDT002665856.1	PDS000221906.1	SAMEA117733634	clinical	cd_8_group_13159	cd_4_group_14387	cd_2_group_13717
PDT002667056.1	PDS000221906.1	SAMEA117733652	clinical	cd_8_group_13159	cd_4_group_14387	cd_2_group_13717
PDT000428365.1	PDS000241347.2	SAMN10661794	environmental/other	cd_8_group_1316	-	-
PDT000181633.2	PDS000241347.2	SAMN06276937	environmental/other	cd_8_group_1316	cd_4_group_1117	-
PDT000185486.2	PDS000241347.2	SAMN06291524	clinical	cd_8_group_1316	cd_4_group_1117	-
PDT000977043.1	PDS000241347.2	SAMN18106692	environmental/other	cd_8_group_1316	cd_4_group_1117	cd_2_group_6244
PDT001195609.1	PDS000241347.2	SAMN23585450	environmental/other	cd_8_group_1316	cd_4_group_1117	cd_2_group_6244
PDT002665861.1	PDS000221908.1	SAMEA117733639	clinical	cd_8_group_13160	cd_4_group_14388	cd_2_group_13718
PDT002665885.1	PDS000221908.1	SAMEA117733695	clinical	cd_8_group_13160	cd_4_group_14388	cd_2_group_13718
PDT002665929.1	PDS000221908.1	SAMEA117733739	clinical	cd_8_group_13160	cd_4_group_14388	cd_2_group_13718
PDT002665934.1	PDS000221908.1	SAMEA117733745	clinical	cd_8_group_13160	cd_4_group_14388	cd_2_group_13718
PDT002665864.1	PDS000216412.7	SAMEA117733642	clinical	cd_8_group_13161	cd_4_group_14389	-
PDT002666518.1	PDS000216412.7	SAMEA117734399	clinical	cd_8_group_13161	cd_4_group_14389	cd_2_group_13772
PDT002666596.1	PDS000216412.7	SAMEA117734480	clinical	cd_8_group_13161	cd_4_group_14389	cd_2_group_13772
PDT002665865.1	PDS000216902.30	SAMEA117733643	clinical	cd_8_group_13162	cd_4_group_14390	cd_2_group_13719
PDT002665951.1	PDS000216902.30	SAMEA117733762	clinical	cd_8_group_13162	cd_4_group_14390	cd_2_group_13719
PDT002665985.1	PDS000216902.30	SAMEA117733797	clinical	cd_8_group_13162	cd_4_group_14390	cd_2_group_13719
PDT002666044.1	PDS000216902.30	SAMEA117733857	clinical	cd_8_group_13162	cd_4_group_14390	cd_2_group_13719
PDT002667060.1	PDS000216902.30	SAMEA117733657	clinical	cd_8_group_13162	cd_4_group_14390	cd_2_group_13719
PDT002665867.1	PDS000221933.4	SAMEA117733645	clinical	cd_8_group_13163	-	-
PDT002907633.1	PDS000221933.4	SAMN50659046	environmental/other	cd_8_group_13163	-	-
PDT002665877.1	PDS000049081.14	SAMEA117733687	clinical	cd_8_group_13164	cd_4_group_14392	cd_2_group_13721
PDT002666073.1	PDS000049081.14	SAMEA117733885	clinical	cd_8_group_13164	cd_4_group_14392	cd_2_group_13721
PDT002667136.1	PDS000049081.14	SAMEA117734054	clinical	cd_8_group_13164	cd_4_group_14392	cd_2_group_13721
PDT002667140.1	PDS000049081.14	SAMEA117734058	clinical	cd_8_group_13164	cd_4_group_14392	cd_2_group_13721
PDT002665919.1	PDS000222417.1	SAMEA117733729	clinical	cd_8_group_13165	cd_4_group_14394	cd_2_group_13723
PDT002672017.1	PDS000222417.1	SAMEA117810488	NULL	cd_8_group_13165	cd_4_group_14394	cd_2_group_13723
PDT002665923.1	PDS000021225.147	SAMEA117733733	clinical	cd_8_group_13166	cd_4_group_14395	cd_2_group_13725
PDT002665955.1	PDS000021225.147	SAMEA117733766	clinical	cd_8_group_13166	cd_4_group_14395	cd_2_group_13725
PDT002665944.1	PDS000221982.1	SAMEA117733755	clinical	cd_8_group_13167	cd_4_group_14396	cd_2_group_13726
PDT002667130.1	PDS000221982.1	SAMEA117734048	clinical	cd_8_group_13167	cd_4_group_14396	cd_2_group_13726
PDT002665974.1	PDS000049253.7	SAMEA117733785	clinical	cd_8_group_13168	cd_4_group_14401	cd_2_group_13729
PDT002666186.1	PDS000049253.7	SAMEA117734031	clinical	cd_8_group_13168	cd_4_group_14401	cd_2_group_13729
PDT002667112.1	PDS000049253.7	SAMEA117733966	clinical	cd_8_group_13168	cd_4_group_14401	cd_2_group_13729
PDT002672613.1	PDS000049253.7	SAMEA117810431	NULL	cd_8_group_13168	cd_4_group_14401	cd_2_group_13729
PDT002665983.1	PDS000221877.1	SAMEA117733794	clinical	cd_8_group_13169	cd_4_group_14402	cd_2_group_13730
PDT002666004.1	PDS000221877.1	SAMEA117733816	clinical	cd_8_group_13169	cd_4_group_14402	cd_2_group_13730
PDT000181640.2	PDS000109908.1	SAMN06276931	environmental/other	cd_8_group_1317	cd_4_group_1118	-
PDT000465112.1	PDS000109908.1	SAMN10909003	environmental/other	cd_8_group_1317	cd_4_group_1118	cd_2_group_2741
PDT000465159.1	PDS000109908.1	SAMN10909004	environmental/other	cd_8_group_1317	cd_4_group_1118	cd_2_group_2741
PDT002665994.1	PDS000111241.4	SAMEA117733806	clinical	cd_8_group_13170	-	-
PDT002666903.1	PDS000111241.4	SAMEA117734820	clinical	cd_8_group_13170	-	-
PDT002666006.1	PDS000003001.27	SAMEA117733818	clinical	cd_8_group_13171	cd_4_group_14403	cd_2_group_13731
PDT002666786.1	PDS000003001.27	SAMEA117734700	clinical	cd_8_group_13171	cd_4_group_14403	cd_2_group_13731
PDT002666018.1	PDS000048812.21	SAMEA117733830	clinical	cd_8_group_13172	cd_4_group_14404	cd_2_group_13733
PDT002666037.1	PDS000048812.21	SAMEA117733850	clinical	cd_8_group_13172	cd_4_group_14404	cd_2_group_13733
PDT002666076.1	PDS000048812.21	SAMEA117733888	clinical	cd_8_group_13172	cd_4_group_14404	cd_2_group_13733
PDT002666019.1	PDS000048925.45	SAMEA117733831	clinical	cd_8_group_13173	-	-
PDT002736815.1	PDS000048925.45	SAMN37211799	environmental/other	cd_8_group_13173	-	-
PDT002666092.1	PDS000147022.26	SAMEA117733905	clinical	cd_8_group_13174	cd_4_group_14407	cd_2_group_13740
PDT002666179.1	PDS000147022.26	SAMEA117734024	clinical	cd_8_group_13174	cd_4_group_14407	cd_2_group_13740
PDT002666120.1	PDS000221884.1	SAMEA117733933	clinical	cd_8_group_13175	cd_4_group_14408	cd_2_group_13741
PDT002667096.1	PDS000221884.1	SAMEA117733950	clinical	cd_8_group_13175	cd_4_group_14408	cd_2_group_13741
PDT002666123.1	PDS000054258.28	SAMEA117733936	clinical	cd_8_group_13176	cd_4_group_14409	cd_2_group_13742
PDT002666300.1	PDS000054258.28	SAMEA117734179	clinical	cd_8_group_13176	cd_4_group_14409	cd_2_group_13742
PDT002666510.1	PDS000054258.28	SAMEA117734391	clinical	cd_8_group_13176	cd_4_group_14409	cd_2_group_13742
PDT002850318.1	PDS000221968.2	SAMN50195041	clinical	cd_8_group_13177	-	-
PDT002666139.1	PDS000221968.2	SAMEA117733984	clinical	cd_8_group_13177	cd_4_group_14410	cd_2_group_13744
PDT002666863.1	PDS000221968.2	SAMEA117734778	clinical	cd_8_group_13177	cd_4_group_14410	cd_2_group_13744
PDT002666162.1	PDS000221952.1	SAMEA117734007	clinical	cd_8_group_13178	-	-
PDT002666749.1	PDS000221952.1	SAMEA117734662	clinical	cd_8_group_13178	-	-
PDT002666163.1	PDS000058501.3	SAMEA117734008	clinical	cd_8_group_13179	cd_4_group_14412	cd_2_group_13747
PDT002666289.1	PDS000058501.3	SAMEA117734168	clinical	cd_8_group_13179	cd_4_group_14412	cd_2_group_13747
PDT000472959.1	PDS000022412.12	SAMN11047670	environmental/other	cd_8_group_1318	-	-
PDT000473409.1	PDS000022412.12	SAMN11047634	environmental/other	cd_8_group_1318	-	-
PDT000181641.2	PDS000022412.12	SAMN06276922	environmental/other	cd_8_group_1318	cd_4_group_1119	-
PDT000245221.2	PDS000022412.12	SAMN07633714	environmental/other	cd_8_group_1318	cd_4_group_1119	-
PDT000345813.1	PDS000022412.12	SAMN09604906	environmental/other	cd_8_group_1318	cd_4_group_1119	-
PDT002666169.1	PDS000150291.12	SAMEA117734014	clinical	cd_8_group_13180	cd_4_group_14413	cd_2_group_13748
PDT002667114.1	PDS000150291.12	SAMEA117733968	clinical	cd_8_group_13180	cd_4_group_14413	cd_2_group_13748
PDT002666212.1	PDS000221909.1	SAMEA117734089	clinical	cd_8_group_13181	cd_4_group_14414	cd_2_group_13751
PDT002666334.1	PDS000221909.1	SAMEA117734214	clinical	cd_8_group_13181	cd_4_group_14414	cd_2_group_13751
PDT002666256.1	PDS000221900.1	SAMEA117734135	clinical	cd_8_group_13182	cd_4_group_14417	cd_2_group_13755
PDT002666312.1	PDS000221900.1	SAMEA117734191	clinical	cd_8_group_13182	cd_4_group_14417	cd_2_group_13755
PDT002666257.1	PDS000221959.1	SAMEA117734136	clinical	cd_8_group_13183	cd_4_group_14418	cd_2_group_13756
PDT002666712.1	PDS000221959.1	SAMEA117734622	clinical	cd_8_group_13183	cd_4_group_14418	cd_2_group_13756
PDT002666277.1	PDS000022755.75	SAMEA117734156	clinical	cd_8_group_13184	cd_4_group_14420	-
PDT002666627.1	PDS000022755.75	SAMEA117734511	clinical	cd_8_group_13184	cd_4_group_14420	-
PDT002666329.1	PDS000003001.27	SAMEA117734209	clinical	cd_8_group_13185	cd_4_group_14423	cd_2_group_13761
PDT002666398.1	PDS000003001.27	SAMEA117734279	clinical	cd_8_group_13185	cd_4_group_14423	cd_2_group_13761
PDT002666494.1	PDS000003001.27	SAMEA117734375	clinical	cd_8_group_13185	cd_4_group_14423	cd_2_group_13761
PDT002666743.1	PDS000003001.27	SAMEA117734655	clinical	cd_8_group_13185	cd_4_group_14423	cd_2_group_13761
PDT002666338.1	PDS000221962.1	SAMEA117734218	clinical	cd_8_group_13186	cd_4_group_14425	cd_2_group_13763
PDT002666422.1	PDS000221962.1	SAMEA117734303	clinical	cd_8_group_13186	cd_4_group_14425	cd_2_group_13763
PDT002666438.1	PDS000191113.35	SAMEA117734319	clinical	cd_8_group_13187	-	-
PDT002666342.1	PDS000191113.35	SAMEA117734222	clinical	cd_8_group_13187	cd_4_group_14426	cd_2_group_13764
PDT002666758.1	PDS000191113.35	SAMEA117734671	clinical	cd_8_group_13187	cd_4_group_14426	cd_2_group_13764
PDT002666350.1	PDS000221882.1	SAMEA117734230	clinical	cd_8_group_13188	cd_4_group_14427	cd_2_group_13765
PDT002666383.1	PDS000221882.1	SAMEA117734264	clinical	cd_8_group_13188	cd_4_group_14427	cd_2_group_13765
PDT002666425.1	PDS000221882.1	SAMEA117734306	clinical	cd_8_group_13188	cd_4_group_14427	cd_2_group_13765
PDT002666363.1	PDS000050271.14	SAMEA117734243	clinical	cd_8_group_13189	cd_4_group_14429	-
PDT002666597.1	PDS000050271.14	SAMEA117734481	clinical	cd_8_group_13189	cd_4_group_14429	-
PDT000181644.2	PDS000143605.2	SAMN06276923	environmental/other	cd_8_group_1319	-	-
PDT000245291.2	PDS000143605.2	SAMN07633784	environmental/other	cd_8_group_1319	-	-
PDT000338220.1	PDS000143605.2	SAMN09510419	environmental/other	cd_8_group_1319	-	-
PDT000469952.1	PDS000143605.2	SAMN11029161	environmental/other	cd_8_group_1319	cd_4_group_3038	-
PDT000878105.1	PDS000143605.2	SAMN16644354	environmental/other	cd_8_group_1319	cd_4_group_3038	-
PDT000406610.1	PDS000143605.2	SAMN10411565	environmental/other	cd_8_group_1319	cd_4_group_3038	cd_2_group_2489
PDT000406611.1	PDS000143605.2	SAMN10411567	environmental/other	cd_8_group_1319	cd_4_group_3038	cd_2_group_2489
PDT002666366.1	PDS000049081.14	SAMEA117734246	clinical	cd_8_group_13190	-	-
PDT002666924.1	PDS000049081.14	SAMEA117734843	clinical	cd_8_group_13190	-	-
PDT002666374.1	PDS000221891.1	SAMEA117734254	clinical	cd_8_group_13191	cd_4_group_14431	cd_2_group_13768
PDT002667122.1	PDS000221891.1	SAMEA117734040	clinical	cd_8_group_13191	cd_4_group_14431	cd_2_group_13768
PDT002666451.1	PDS000010527.39	SAMEA117734332	clinical	cd_8_group_13192	-	-
PDT002666529.1	PDS000010527.39	SAMEA117734410	clinical	cd_8_group_13192	-	-
PDT002666452.1	PDS000221915.1	SAMEA117734333	clinical	cd_8_group_13193	-	-
PDT002666821.1	PDS000221915.1	SAMEA117734735	clinical	cd_8_group_13193	-	-
PDT002666538.1	PDS000191113.35	SAMEA117734419	clinical	cd_8_group_13194	cd_4_group_14436	cd_2_group_13774
PDT002671897.1	PDS000191113.35	SAMEA117810484	NULL	cd_8_group_13194	cd_4_group_14436	cd_2_group_13774
PDT002666541.1	PDS000002960.127	SAMEA117734422	clinical	cd_8_group_13195	cd_4_group_14437	cd_2_group_13775
PDT002666571.1	PDS000002960.127	SAMEA117734453	clinical	cd_8_group_13195	cd_4_group_14437	cd_2_group_13775
PDT002666876.1	PDS000002960.127	SAMEA117734791	clinical	cd_8_group_13195	cd_4_group_14437	cd_2_group_13775
PDT002666557.1	PDS000023656.10	SAMEA117734438	clinical	cd_8_group_13196	cd_4_group_14438	cd_2_group_13776
PDT002666614.1	PDS000023656.10	SAMEA117734498	clinical	cd_8_group_13196	cd_4_group_14438	cd_2_group_13776
PDT002666563.1	PDS000221947.1	SAMEA117734444	clinical	cd_8_group_13197	cd_4_group_14440	cd_2_group_13778
PDT002666566.1	PDS000221947.1	SAMEA117734447	clinical	cd_8_group_13197	cd_4_group_14440	cd_2_group_13778
PDT002666585.1	PDS000221960.1	SAMEA117734469	clinical	cd_8_group_13198	cd_4_group_14441	cd_2_group_13780
PDT002667119.1	PDS000221960.1	SAMEA117734037	clinical	cd_8_group_13198	cd_4_group_14441	cd_2_group_13780
PDT002666651.1	PDS000022600.54	SAMEA117734535	clinical	cd_8_group_13199	cd_4_group_14447	cd_2_group_13787
PDT002666840.1	PDS000022600.54	SAMEA117734755	clinical	cd_8_group_13199	cd_4_group_14447	cd_2_group_13787
PDT000062822.2	PDS000022126.3	SAMN03566496	clinical	cd_8_group_132	cd_4_group_106	-
PDT000583578.1	PDS000022126.3	SAMN03566467	clinical	cd_8_group_132	cd_4_group_106	-
PDT000183014.2	PDS000021752.4	SAMN05525211	environmental/other	cd_8_group_1320	cd_4_group_1121	cd_2_group_916
PDT000183033.2	PDS000021752.4	SAMN05525212	environmental/other	cd_8_group_1320	cd_4_group_1121	cd_2_group_916
PDT002666754.1	PDS000221955.1	SAMEA117734667	clinical	cd_8_group_13200	cd_4_group_14448	cd_2_group_13789
PDT002666800.1	PDS000221955.1	SAMEA117734714	clinical	cd_8_group_13200	cd_4_group_14448	cd_2_group_13789
PDT002666763.1	PDS000221982.1	SAMEA117734677	clinical	cd_8_group_13201	cd_4_group_14449	-
PDT002666856.1	PDS000221982.1	SAMEA117734771	clinical	cd_8_group_13201	cd_4_group_14449	-
PDT002666775.1	PDS000221944.1	SAMEA117734689	clinical	cd_8_group_13202	cd_4_group_14450	cd_2_group_13790
PDT002666826.1	PDS000221944.1	SAMEA117734741	clinical	cd_8_group_13202	cd_4_group_14450	cd_2_group_13790
PDT002666776.1	PDS000049066.31	SAMEA117734690	clinical	cd_8_group_13203	cd_4_group_14451	cd_2_group_13791
PDT002666842.1	PDS000049066.31	SAMEA117734757	clinical	cd_8_group_13203	cd_4_group_14451	cd_2_group_13791
PDT002666885.1	PDS000049066.31	SAMEA117734800	clinical	cd_8_group_13203	cd_4_group_14451	cd_2_group_13791
PDT002666804.1	PDS000079655.28	SAMEA117734718	clinical	cd_8_group_13204	-	-
PDT002672002.1	PDS000079655.28	SAMEA117810413	NULL	cd_8_group_13204	-	-
PDT002666807.1	PDS000147081.9	SAMEA117734721	clinical	cd_8_group_13205	cd_4_group_14454	cd_2_group_13794
PDT002666855.1	PDS000147081.9	SAMEA117734770	clinical	cd_8_group_13205	cd_4_group_14454	cd_2_group_13794
PDT002666819.1	PDS000221974.1	SAMEA117734733	clinical	cd_8_group_13206	cd_4_group_14456	cd_2_group_13796
PDT002667199.1	PDS000221974.1	SAMEA117734894	clinical	cd_8_group_13206	cd_4_group_14456	cd_2_group_13796
PDT002666848.1	PDS000049066.31	SAMEA117734763	clinical	cd_8_group_13207	cd_4_group_14458	cd_2_group_13797
PDT002666873.1	PDS000049066.31	SAMEA117734788	clinical	cd_8_group_13207	cd_4_group_14458	cd_2_group_13797
PDT002666868.1	PDS000146418.8	SAMEA117734783	clinical	cd_8_group_13208	-	-
PDT002667722.1	PDS000146418.8	SAMEA117562212	NULL	cd_8_group_13208	-	-
PDT002667058.1	PDS000048755.73	SAMEA117733654	clinical	cd_8_group_13209	-	-
PDT002667173.1	PDS000048755.73	SAMEA117734866	clinical	cd_8_group_13209	-	-
PDT000183212.2	PDS000022908.74	SAMN06282453	clinical	cd_8_group_1321	-	-
PDT000200528.2	PDS000022908.74	SAMN06689032	clinical	cd_8_group_1321	cd_4_group_1280	cd_2_group_1043
PDT000236288.2	PDS000022908.74	SAMN07537086	clinical	cd_8_group_1321	cd_4_group_1280	cd_2_group_1043
PDT002667091.1	PDS000049500.39	SAMEA117733945	clinical	cd_8_group_13210	cd_4_group_14461	cd_2_group_13801
PDT002667093.1	PDS000049500.39	SAMEA117733947	clinical	cd_8_group_13210	cd_4_group_14461	cd_2_group_13801
PDT002667187.1	PDS000150291.12	SAMEA117734881	clinical	cd_8_group_13211	cd_4_group_14463	-
PDT002877848.1	PDS000150291.12	SAMN15617609	clinical	cd_8_group_13211	cd_4_group_14463	-
PDT002667229.1	PDS000221954.1	SAMEA117734459	clinical	cd_8_group_13212	cd_4_group_14464	cd_2_group_13803
PDT002667231.1	PDS000221954.1	SAMEA117734545	clinical	cd_8_group_13212	cd_4_group_14464	cd_2_group_13803
PDT002668259.1	PDS000234436.1	SAMN47346415	environmental/other	cd_8_group_13213	cd_4_group_14466	-
PDT002816116.1	PDS000234436.1	SAMN49663896	environmental/other	cd_8_group_13213	cd_4_group_14466	-
PDT002671812.1	PDS000044828.63	SAMEA117810463	NULL	cd_8_group_13214	-	-
PDT002671875.1	PDS000044828.63	SAMEA117810379	NULL	cd_8_group_13214	-	-
PDT002672701.1	PDS000222421.1	SAMEA117810645	NULL	cd_8_group_13215	-	-
PDT002671815.1	PDS000222421.1	SAMEA117810643	NULL	cd_8_group_13215	cd_4_group_14468	cd_2_group_13809
PDT002672246.1	PDS000222421.1	SAMEA117810932	NULL	cd_8_group_13215	cd_4_group_14468	cd_2_group_13809
PDT002671922.1	PDS000222420.1	SAMEA117810585	NULL	cd_8_group_13216	cd_4_group_14471	cd_2_group_13815
PDT002672687.1	PDS000222420.1	SAMEA117810586	NULL	cd_8_group_13216	cd_4_group_14471	cd_2_group_13815
PDT002671936.1	PDS000048852.5	SAMEA117810637	NULL	cd_8_group_13217	cd_4_group_14472	cd_2_group_13816
PDT002672051.1	PDS000048852.5	SAMEA117810640	NULL	cd_8_group_13217	cd_4_group_14472	cd_2_group_13816
PDT002671957.1	PDS000050260.5	SAMEA117810780	NULL	cd_8_group_13218	cd_4_group_14473	cd_2_group_13819
PDT002671973.1	PDS000050260.5	SAMEA117810842	NULL	cd_8_group_13218	cd_4_group_14473	cd_2_group_13819
PDT002671989.1	PDS000050260.5	SAMEA117810903	NULL	cd_8_group_13218	cd_4_group_14473	cd_2_group_13819
PDT002672087.1	PDS000050260.5	SAMEA117810772	NULL	cd_8_group_13218	cd_4_group_14473	cd_2_group_13819
PDT002672203.1	PDS000050260.5	SAMEA117810756	NULL	cd_8_group_13218	cd_4_group_14473	cd_2_group_13819
PDT002672744.1	PDS000050260.5	SAMEA117810883	NULL	cd_8_group_13218	cd_4_group_14473	cd_2_group_13819
PDT002674025.1	PDS000050260.5	SAMEA117810685	NULL	cd_8_group_13218	cd_4_group_14473	cd_2_group_13819
PDT002781479.1	PDS000050260.5	SAMEA118328711	NULL	cd_8_group_13218	cd_4_group_14473	cd_2_group_13819
PDT002783594.1	PDS000050260.5	SAMEA118328523	NULL	cd_8_group_13218	cd_4_group_14473	cd_2_group_13819
PDT002783616.1	PDS000050260.5	SAMEA118328636	NULL	cd_8_group_13218	cd_4_group_14473	cd_2_group_13819
PDT002672000.1	PDS000222430.1	SAMEA117810406	NULL	cd_8_group_13219	cd_4_group_14475	cd_2_group_13822
PDT002672658.1	PDS000222430.1	SAMEA117810417	NULL	cd_8_group_13219	cd_4_group_14475	cd_2_group_13822
PDT000431632.1	PDS000112552.7	SAMN10506144	clinical	cd_8_group_1322	-	-
PDT000505243.1	PDS000112552.7	SAMN11843914	environmental/other	cd_8_group_1322	-	-
PDT000184339.2	PDS000112552.7	SAMN06285994	environmental/other	cd_8_group_1322	cd_4_group_1123	cd_2_group_919
PDT000213293.2	PDS000112552.7	SAMN07173201	environmental/other	cd_8_group_1322	cd_4_group_1123	cd_2_group_919
PDT000355696.1	PDS000112552.7	SAMN09741901	environmental/other	cd_8_group_1322	cd_4_group_2633	cd_2_group_2144
PDT000362779.1	PDS000112552.7	SAMN09831740	environmental/other	cd_8_group_1322	cd_4_group_2633	cd_2_group_2144
PDT000592109.1	PDS000112552.7	SAMN12822603	environmental/other	cd_8_group_1322	cd_4_group_2633	cd_2_group_2144
PDT002672023.1	PDS000222418.1	SAMEA117810503	NULL	cd_8_group_13220	cd_4_group_14476	cd_2_group_13823
PDT002672673.1	PDS000222418.1	SAMEA117810504	NULL	cd_8_group_13220	cd_4_group_14476	cd_2_group_13823
PDT002672729.1	PDS000146771.7	SAMEA117810796	NULL	cd_8_group_13221	cd_4_group_14477	-
PDT002672048.1	PDS000146771.7	SAMEA117810634	NULL	cd_8_group_13221	cd_4_group_14477	cd_2_group_13824
PDT002672050.1	PDS000146771.7	SAMEA117810636	NULL	cd_8_group_13221	cd_4_group_14477	cd_2_group_13824
PDT002672049.1	PDS000222428.2	SAMEA117810635	NULL	cd_8_group_13222	cd_4_group_14478	-
PDT002672204.1	PDS000222428.2	SAMEA117810757	NULL	cd_8_group_13222	cd_4_group_14478	cd_2_group_13827
PDT002674014.1	PDS000222428.2	SAMEA117810631	NULL	cd_8_group_13222	cd_4_group_14478	cd_2_group_13827
PDT002674015.1	PDS000222428.2	SAMEA117810632	NULL	cd_8_group_13222	cd_4_group_14478	cd_2_group_13827
PDT002672078.1	PDS000222429.2	SAMEA117810750	NULL	cd_8_group_13223	cd_4_group_14481	-
PDT002672717.1	PDS000222429.2	SAMEA117810718	NULL	cd_8_group_13223	cd_4_group_14481	-
PDT002672219.1	PDS000222429.2	SAMEA117810734	NULL	cd_8_group_13223	cd_4_group_14481	cd_2_group_13829
PDT002673976.1	PDS000222429.2	SAMEA117810742	NULL	cd_8_group_13223	cd_4_group_14481	cd_2_group_13829
PDT002672110.1	PDS000222422.4	SAMEA117810865	NULL	cd_8_group_13224	cd_4_group_14482	cd_2_group_13826
PDT002672754.1	PDS000222422.4	SAMEA117810917	NULL	cd_8_group_13224	cd_4_group_14482	cd_2_group_13826
PDT002674046.1	PDS000222422.4	SAMEA117810857	NULL	cd_8_group_13224	cd_4_group_14482	cd_2_group_13826
PDT002674049.1	PDS000222422.4	SAMEA117810873	NULL	cd_8_group_13224	cd_4_group_14482	cd_2_group_13826
PDT002781141.1	PDS000222422.4	SAMEA118328524	NULL	cd_8_group_13224	cd_4_group_14482	cd_2_group_13826
PDT002783635.1	PDS000222422.4	SAMEA118328707	NULL	cd_8_group_13224	cd_4_group_14482	cd_2_group_13826
PDT002783733.1	PDS000222422.4	SAMEA118328747	NULL	cd_8_group_13224	cd_4_group_14482	cd_2_group_13826
PDT002672230.1	PDS000217948.21	SAMEA117810452	NULL	cd_8_group_13225	-	-
PDT002672617.1	PDS000217948.21	SAMEA117810547	NULL	cd_8_group_13225	-	-
PDT002674013.1	PDS000048848.9	SAMEA117810624	NULL	cd_8_group_13226	-	-
PDT002875497.1	PDS000048848.9	SAMN50520924	clinical	cd_8_group_13226	-	-
PDT002674753.1	PDS000222797.1	SAMN47418432	clinical	cd_8_group_13227	cd_4_group_14488	cd_2_group_13835
PDT002674793.1	PDS000222797.1	SAMN47418447	clinical	cd_8_group_13227	cd_4_group_14488	cd_2_group_13835
PDT002675898.1	PDS000022084.86	SAMN47438655	environmental/other	cd_8_group_13228	cd_4_group_14490	-
PDT002879342.1	PDS000022084.86	SAMN50560611	environmental/other	cd_8_group_13228	cd_4_group_14490	-
PDT002675901.1	PDS000230921.2	SAMN47438653	environmental/other	cd_8_group_13229	cd_4_group_14491	-
PDT002776968.1	PDS000230921.2	SAMN48669505	environmental/other	cd_8_group_13229	cd_4_group_14491	-
PDT002910427.1	PDS000230921.2	SAMN51163017	environmental/other	cd_8_group_13229	cd_4_group_14491	-
PDT000184347.2	PDS000022407.85	SAMN06285988	environmental/other	cd_8_group_1323	-	-
PDT002779068.1	PDS000022407.85	SAMN48690935	environmental/other	cd_8_group_1323	-	-
PDT002675931.1	PDS000042072.12	SAMN47439459	environmental/other	cd_8_group_13230	-	-
PDT002897622.1	PDS000042072.12	SAMN50792086	clinical	cd_8_group_13230	-	-
PDT002677877.1	PDS000238542.5	SAMN47489059	clinical	cd_8_group_13231	cd_4_group_14494	cd_2_group_13840
PDT002870889.1	PDS000238542.5	SAMN50442521	environmental/other	cd_8_group_13231	cd_4_group_14494	cd_2_group_13840
PDT002911457.1	PDS000000107.227	SAMN51164150	clinical	cd_8_group_13232	-	-
PDT002677981.1	PDS000000107.227	SAMN47490505	environmental/other	cd_8_group_13232	cd_4_group_14495	cd_2_group_13841
PDT002718234.1	PDS000000107.227	SAMN47995219	clinical	cd_8_group_13232	cd_4_group_14495	cd_2_group_13841
PDT002718235.1	PDS000000107.227	SAMN47993868	clinical	cd_8_group_13232	cd_4_group_14495	cd_2_group_13841
PDT002677988.1	PDS000010659.301	SAMN47490586	environmental/other	cd_8_group_13233	-	-
PDT002879826.1	PDS000010659.301	SAMN50563017	clinical	cd_8_group_13233	-	-
PDT002678054.1	PDS000148299.9	SAMN47489122	environmental/other	cd_8_group_13234	cd_4_group_14496	cd_2_group_13843
PDT002697954.1	PDS000148299.9	SAMN47769180	environmental/other	cd_8_group_13234	cd_4_group_14496	cd_2_group_13843
PDT002712559.1	PDS000148299.9	SAMN47876148	environmental/other	cd_8_group_13234	cd_4_group_14496	cd_2_group_13843
PDT002774701.1	PDS000148299.9	SAMN48591400	environmental/other	cd_8_group_13234	cd_4_group_14496	cd_2_group_13843
PDT002678331.1	PDS000111253.2	SAMEA117826356	NULL	cd_8_group_13235	cd_4_group_14497	cd_2_group_13844
PDT002678605.1	PDS000111253.2	SAMEA117826470	NULL	cd_8_group_13235	cd_4_group_14497	cd_2_group_13844
PDT002678973.1	PDS000111253.2	SAMEA117826477	NULL	cd_8_group_13235	cd_4_group_14497	cd_2_group_13844
PDT002678337.1	PDS000036391.17	SAMEA117826375	NULL	cd_8_group_13236	cd_4_group_14498	cd_2_group_13845
PDT002678929.1	PDS000036391.17	SAMEA117826370	NULL	cd_8_group_13236	cd_4_group_14498	cd_2_group_13845
PDT002678930.1	PDS000036391.17	SAMEA117826374	NULL	cd_8_group_13236	cd_4_group_14498	cd_2_group_13845
PDT002678344.1	PDS000191145.2	SAMEA117826443	NULL	cd_8_group_13237	cd_4_group_14499	cd_2_group_13846
PDT002678960.1	PDS000191145.2	SAMEA117826450	NULL	cd_8_group_13237	cd_4_group_14499	cd_2_group_13846
PDT002678353.1	PDS000223033.1	SAMEA117826513	NULL	cd_8_group_13238	cd_4_group_14501	cd_2_group_13848
PDT002678616.1	PDS000223033.1	SAMEA117826510	NULL	cd_8_group_13238	cd_4_group_14501	cd_2_group_13848
PDT002678617.1	PDS000223033.1	SAMEA117826511	NULL	cd_8_group_13238	cd_4_group_14501	cd_2_group_13848
PDT002678620.1	PDS000223033.1	SAMEA117826523	NULL	cd_8_group_13238	cd_4_group_14501	cd_2_group_13848
PDT002678615.1	PDS000223027.1	SAMEA117826505	NULL	cd_8_group_13239	-	-
PDT002678355.1	PDS000223027.1	SAMEA117826524	NULL	cd_8_group_13239	cd_4_group_14502	-
PDT002678983.1	PDS000223027.1	SAMEA117826500	NULL	cd_8_group_13239	cd_4_group_14502	-
PDT000184397.2	PDS000022935.62	SAMN06113219	clinical	cd_8_group_1324	cd_4_group_1124	-
PDT000720635.1	PDS000022935.62	SAMN14546226	clinical	cd_8_group_1324	cd_4_group_1124	-
PDT002679005.1	PDS000147022.26	SAMEA117826544	NULL	cd_8_group_13240	-	-
PDT002678356.1	PDS000147022.26	SAMEA117826527	NULL	cd_8_group_13240	cd_4_group_14503	cd_2_group_13849
PDT002678357.1	PDS000147022.26	SAMEA117826533	NULL	cd_8_group_13240	cd_4_group_14503	cd_2_group_13849
PDT002678358.1	PDS000147022.26	SAMEA117826542	NULL	cd_8_group_13240	cd_4_group_14503	cd_2_group_13849
PDT002678359.1	PDS000147022.26	SAMEA117826546	NULL	cd_8_group_13240	cd_4_group_14503	cd_2_group_13849
PDT002678621.1	PDS000147022.26	SAMEA117826526	NULL	cd_8_group_13240	cd_4_group_14503	cd_2_group_13849
PDT002678622.1	PDS000147022.26	SAMEA117826530	NULL	cd_8_group_13240	cd_4_group_14503	cd_2_group_13849
PDT002678623.1	PDS000147022.26	SAMEA117826531	NULL	cd_8_group_13240	cd_4_group_14503	cd_2_group_13849
PDT002678624.1	PDS000147022.26	SAMEA117826534	NULL	cd_8_group_13240	cd_4_group_14503	cd_2_group_13849
PDT002678625.1	PDS000147022.26	SAMEA117826536	NULL	cd_8_group_13240	cd_4_group_14503	cd_2_group_13849
PDT002678996.1	PDS000147022.26	SAMEA117826525	NULL	cd_8_group_13240	cd_4_group_14503	cd_2_group_13849
PDT002678997.1	PDS000147022.26	SAMEA117826528	NULL	cd_8_group_13240	cd_4_group_14503	cd_2_group_13849
PDT002678998.1	PDS000147022.26	SAMEA117826529	NULL	cd_8_group_13240	cd_4_group_14503	cd_2_group_13849
PDT002679000.1	PDS000147022.26	SAMEA117826537	NULL	cd_8_group_13240	cd_4_group_14503	cd_2_group_13849
PDT002679001.1	PDS000147022.26	SAMEA117826538	NULL	cd_8_group_13240	cd_4_group_14503	cd_2_group_13849
PDT002679002.1	PDS000147022.26	SAMEA117826539	NULL	cd_8_group_13240	cd_4_group_14503	cd_2_group_13849
PDT002679003.1	PDS000147022.26	SAMEA117826540	NULL	cd_8_group_13240	cd_4_group_14503	cd_2_group_13849
PDT002679004.1	PDS000147022.26	SAMEA117826541	NULL	cd_8_group_13240	cd_4_group_14503	cd_2_group_13849
PDT002679006.1	PDS000147022.26	SAMEA117826545	NULL	cd_8_group_13240	cd_4_group_14503	cd_2_group_13849
PDT002679007.1	PDS000147022.26	SAMEA117826547	NULL	cd_8_group_13240	cd_4_group_14503	cd_2_group_13849
PDT002679008.1	PDS000147022.26	SAMEA117826548	NULL	cd_8_group_13240	cd_4_group_14503	cd_2_group_13849
PDT002679010.1	PDS000147022.26	SAMEA117826551	NULL	cd_8_group_13240	cd_4_group_14503	cd_2_group_13849
PDT002679011.1	PDS000147022.26	SAMEA117826554	NULL	cd_8_group_13240	cd_4_group_14503	cd_2_group_13849
PDT002680266.1	PDS000147022.26	SAMEA117826549	NULL	cd_8_group_13240	cd_4_group_14503	cd_2_group_13849
PDT002678576.1	PDS000223031.1	SAMEA117826383	NULL	cd_8_group_13241	cd_4_group_14504	cd_2_group_13850
PDT002678940.1	PDS000223031.1	SAMEA117826394	NULL	cd_8_group_13241	cd_4_group_14504	cd_2_group_13850
PDT002678577.1	PDS000217949.14	SAMEA117826390	NULL	cd_8_group_13242	cd_4_group_14505	cd_2_group_13851
PDT002678937.1	PDS000217949.14	SAMEA117826387	NULL	cd_8_group_13242	cd_4_group_14505	cd_2_group_13851
PDT002678942.1	PDS000217949.14	SAMEA117826398	NULL	cd_8_group_13242	cd_4_group_14505	cd_2_group_13851
PDT002678946.1	PDS000217949.14	SAMEA117826408	NULL	cd_8_group_13242	cd_4_group_14505	cd_2_group_13851
PDT002872087.1	PDS000191135.45	SAMN50458183	clinical	cd_8_group_13243	cd_4_group_14507	-
PDT002678585.1	PDS000191135.45	SAMEA117826409	NULL	cd_8_group_13243	cd_4_group_14507	cd_2_group_13853
PDT002678944.1	PDS000191135.45	SAMEA117826406	NULL	cd_8_group_13243	cd_4_group_14507	cd_2_group_13853
PDT002678590.1	PDS000191135.45	SAMEA117826421	NULL	cd_8_group_13243	cd_4_group_14507	cd_2_group_13854
PDT002680260.1	PDS000191135.45	SAMEA117826403	NULL	cd_8_group_13243	cd_4_group_14507	cd_2_group_13854
PDT002678914.1	PDS000238958.9	SAMEA117826342	NULL	cd_8_group_13244	cd_4_group_14509	cd_2_group_13857
PDT002678916.1	PDS000238958.9	SAMEA117826345	NULL	cd_8_group_13244	cd_4_group_14509	cd_2_group_13857
PDT002678920.1	PDS000238958.9	SAMEA117826352	NULL	cd_8_group_13244	cd_4_group_14509	cd_2_group_13857
PDT002678923.1	PDS000238958.9	SAMEA117826355	NULL	cd_8_group_13244	cd_4_group_14509	cd_2_group_13857
PDT002678941.1	PDS000010644.57	SAMEA117826397	NULL	cd_8_group_13245	cd_4_group_14510	cd_2_group_13858
PDT002678949.1	PDS000010644.57	SAMEA117826416	NULL	cd_8_group_13245	cd_4_group_14510	cd_2_group_13858
PDT002678952.1	PDS000223037.1	SAMEA117826427	NULL	cd_8_group_13246	cd_4_group_14511	cd_2_group_13859
PDT002678953.1	PDS000223037.1	SAMEA117826428	NULL	cd_8_group_13246	cd_4_group_14511	cd_2_group_13859
PDT002678985.1	PDS000223030.1	SAMEA117826504	NULL	cd_8_group_13247	cd_4_group_14512	-
PDT002678995.1	PDS000223030.1	SAMEA117826522	NULL	cd_8_group_13247	cd_4_group_14512	-
PDT002680125.1	PDS000093392.37	SAMN47516080	environmental/other	cd_8_group_13248	cd_4_group_14516	-
PDT002762855.1	PDS000093392.37	SAMN48411564	environmental/other	cd_8_group_13248	cd_4_group_14516	-
PDT002876022.1	PDS000222931.8	SAMN50535599	clinical	cd_8_group_13249	cd_4_group_14517	-
PDT002682697.1	PDS000222931.8	SAMN47534775	clinical	cd_8_group_13249	cd_4_group_14517	cd_2_group_13862
PDT002689741.1	PDS000222931.8	SAMN47620628	environmental/other	cd_8_group_13249	cd_4_group_14517	cd_2_group_13862
PDT002746856.1	PDS000222931.8	SAMN48287602	environmental/other	cd_8_group_13249	cd_4_group_14517	cd_2_group_13862
PDT002780146.1	PDS000222931.8	SAMN48700586	clinical	cd_8_group_13249	cd_4_group_14517	cd_2_group_13862
PDT000184400.2	PDS000025693.66	SAMN06049441	clinical	cd_8_group_1325	-	-
PDT000563245.1	PDS000025693.66	SAMN12568139	clinical	cd_8_group_1325	-	-
PDT000651471.1	PDS000025693.66	SAMN13699034	clinical	cd_8_group_1325	-	-
PDT001736953.1	PDS000025693.66	SAMN33591343	clinical	cd_8_group_1325	-	-
PDT001745804.1	PDS000025693.66	SAMEA4443441	NULL	cd_8_group_1325	-	-
PDT001765118.1	PDS000025693.66	SAMEA104390097	NULL	cd_8_group_1325	-	-
PDT001808255.1	PDS000025693.66	SAMN32306120	clinical	cd_8_group_1325	-	-
PDT002274596.1	PDS000025693.66	SAMN42881137	environmental/other	cd_8_group_1325	-	-
PDT002457034.1	PDS000025693.66	SAMN44244438	clinical	cd_8_group_1325	-	-
PDT002877869.1	PDS000025693.66	SAMN15617914	environmental/other	cd_8_group_1325	-	-
PDT001972242.1	PDS000025693.66	SAMN38094540	environmental/other	cd_8_group_1325	cd_4_group_12117	cd_2_group_11292
PDT002654098.1	PDS000025693.66	SAMN47203296	environmental/other	cd_8_group_1325	cd_4_group_12117	cd_2_group_11292
PDT002039761.1	PDS000025693.66	SAMN39122519	clinical	cd_8_group_1325	cd_4_group_12117	cd_2_group_11420
PDT002100812.1	PDS000025693.66	SAMN40288170	environmental/other	cd_8_group_1325	cd_4_group_12117	cd_2_group_11420
PDT001736697.1	PDS000025693.66	SAMN33591261	clinical	cd_8_group_1325	cd_4_group_9486	cd_2_group_8670
PDT001736758.1	PDS000025693.66	SAMN33591404	clinical	cd_8_group_1325	cd_4_group_9486	cd_2_group_8670
PDT001736876.1	PDS000025693.66	SAMN33591248	clinical	cd_8_group_1325	cd_4_group_9486	cd_2_group_8670
PDT002774222.1	PDS000173185.39	SAMN48587505	clinical	cd_8_group_13250	cd_4_group_14518	-
PDT002684799.1	PDS000173185.39	SAMN47550048	environmental/other	cd_8_group_13250	cd_4_group_14518	cd_2_group_13863
PDT002842311.1	PDS000173185.39	SAMN50090960	environmental/other	cd_8_group_13250	cd_4_group_14518	cd_2_group_13863
PDT002685292.1	PDS000049138.42	SAMEA112672441	NULL	cd_8_group_13251	-	-
PDT002685171.1	PDS000049138.42	SAMEA112672487	NULL	cd_8_group_13251	cd_4_group_14521	cd_2_group_13866
PDT002685230.1	PDS000049138.42	SAMEA112672504	NULL	cd_8_group_13251	cd_4_group_14521	cd_2_group_13866
PDT002685315.1	PDS000049138.42	SAMEA112672466	NULL	cd_8_group_13251	cd_4_group_14521	cd_2_group_13866
PDT002685202.1	PDS000049136.36	SAMEA112672439	NULL	cd_8_group_13252	cd_4_group_14522	cd_2_group_13867
PDT002685206.1	PDS000049136.36	SAMEA112672486	NULL	cd_8_group_13252	cd_4_group_14522	cd_2_group_13867
PDT002685207.1	PDS000222423.19	SAMEA112672523	NULL	cd_8_group_13253	-	-
PDT002685334.1	PDS000222423.19	SAMEA112672549	NULL	cd_8_group_13253	-	-
PDT002685218.1	PDS000147125.7	SAMEA112672454	NULL	cd_8_group_13254	cd_4_group_14524	cd_2_group_13869
PDT002685227.1	PDS000147125.7	SAMEA112672435	NULL	cd_8_group_13254	cd_4_group_14524	cd_2_group_13869
PDT002685261.1	PDS000147125.7	SAMEA112672503	NULL	cd_8_group_13254	cd_4_group_14524	cd_2_group_13869
PDT002685224.1	PDS000049499.69	SAMEA112672481	NULL	cd_8_group_13255	cd_4_group_14525	cd_2_group_13870
PDT002685291.1	PDS000049499.69	SAMEA112672449	NULL	cd_8_group_13255	cd_4_group_14525	cd_2_group_13870
PDT002685298.1	PDS000049499.69	SAMEA112672512	NULL	cd_8_group_13255	cd_4_group_14525	cd_2_group_13870
PDT002685300.1	PDS000049499.69	SAMEA112672448	NULL	cd_8_group_13255	cd_4_group_14525	cd_2_group_13870
PDT002685308.1	PDS000049499.69	SAMEA112672478	NULL	cd_8_group_13255	cd_4_group_14525	cd_2_group_13870
PDT002685225.1	PDS000048796.66	SAMEA112672477	NULL	cd_8_group_13256	cd_4_group_14526	cd_2_group_13871
PDT002685326.1	PDS000048796.66	SAMEA112672476	NULL	cd_8_group_13256	cd_4_group_14526	cd_2_group_13871
PDT002685250.1	PDS000238948.1	SAMEA112672497	NULL	cd_8_group_13257	cd_4_group_14528	cd_2_group_13873
PDT002685259.1	PDS000238948.1	SAMEA112672498	NULL	cd_8_group_13257	cd_4_group_14528	cd_2_group_13873
PDT002685274.1	PDS000223576.1	SAMEA112672464	NULL	cd_8_group_13258	cd_4_group_14530	cd_2_group_13875
PDT002685278.1	PDS000223576.1	SAMEA112672457	NULL	cd_8_group_13258	cd_4_group_14530	cd_2_group_13875
PDT002685316.1	PDS000223576.1	SAMEA112672455	NULL	cd_8_group_13258	cd_4_group_14530	cd_2_group_13875
PDT002685867.1	PDS000221945.9	SAMEA114565357	clinical	cd_8_group_13259	-	-
PDT002685869.1	PDS000221945.9	SAMEA114565359	clinical	cd_8_group_13259	-	-
PDT000184401.2	PDS000021658.44	SAMN06049439	clinical	cd_8_group_1326	-	-
PDT000345450.1	PDS000021658.44	SAMN09605166	environmental/other	cd_8_group_1326	-	-
PDT000360902.1	PDS000021658.44	SAMN09788620	environmental/other	cd_8_group_1326	-	-
PDT000649056.1	PDS000021658.44	SAMN13656814	clinical	cd_8_group_1326	cd_4_group_5923	cd_2_group_5201
PDT000843455.1	PDS000021658.44	SAMN16231187	environmental/other	cd_8_group_1326	cd_4_group_5923	cd_2_group_5201
PDT000901931.1	PDS000021658.44	SAMN16984579	environmental/other	cd_8_group_1326	cd_4_group_6817	cd_2_group_6045
PDT001125623.1	PDS000021658.44	SAMN21356429	environmental/other	cd_8_group_1326	cd_4_group_6817	cd_2_group_6045
PDT002685886.1	PDS000223580.1	SAMEA115676789	clinical	cd_8_group_13260	cd_4_group_14531	cd_2_group_13876
PDT002685929.1	PDS000223580.1	SAMEA115718974	clinical	cd_8_group_13260	cd_4_group_14531	cd_2_group_13876
PDT002685887.1	PDS000223568.1	SAMEA115676790	clinical	cd_8_group_13261	cd_4_group_14532	cd_2_group_13877
PDT002685934.1	PDS000223568.1	SAMEA115718979	clinical	cd_8_group_13261	cd_4_group_14532	cd_2_group_13877
PDT002685890.1	PDS000223556.1	SAMEA115676793	NULL	cd_8_group_13262	cd_4_group_14533	cd_2_group_13878
PDT002685893.1	PDS000223556.1	SAMEA115676818	NULL	cd_8_group_13262	cd_4_group_14533	cd_2_group_13878
PDT002685896.1	PDS000223584.1	SAMEA115676821	NULL	cd_8_group_13263	cd_4_group_14534	cd_2_group_13879
PDT002685897.1	PDS000223584.1	SAMEA115676822	NULL	cd_8_group_13263	cd_4_group_14534	cd_2_group_13879
PDT002685906.1	PDS000079655.28	SAMEA115677763	clinical	cd_8_group_13264	cd_4_group_14535	cd_2_group_13880
PDT002685944.1	PDS000079655.28	SAMEA115719082	clinical	cd_8_group_13264	cd_4_group_14535	cd_2_group_13880
PDT002685915.1	PDS000223551.1	SAMEA115677773	clinical	cd_8_group_13265	cd_4_group_14536	-
PDT002685916.1	PDS000223551.1	SAMEA115677774	clinical	cd_8_group_13265	cd_4_group_14536	-
PDT002685927.1	PDS000223573.1	SAMEA115718972	clinical	cd_8_group_13266	cd_4_group_14537	cd_2_group_13881
PDT002685928.1	PDS000223573.1	SAMEA115718973	clinical	cd_8_group_13266	cd_4_group_14537	cd_2_group_13881
PDT002686281.1	PDS000021225.147	SAMEA117478516	NULL	cd_8_group_13267	cd_4_group_14539	cd_2_group_13884
PDT002686282.1	PDS000021225.147	SAMEA117478517	NULL	cd_8_group_13267	cd_4_group_14539	cd_2_group_13884
PDT002686283.1	PDS000021225.147	SAMEA117478518	NULL	cd_8_group_13267	cd_4_group_14539	cd_2_group_13884
PDT002686284.1	PDS000021225.147	SAMEA117478519	NULL	cd_8_group_13267	cd_4_group_14539	cd_2_group_13884
PDT002686285.1	PDS000021225.147	SAMEA117478520	NULL	cd_8_group_13267	cd_4_group_14539	cd_2_group_13884
PDT002686286.1	PDS000021225.147	SAMEA117478521	NULL	cd_8_group_13267	cd_4_group_14539	cd_2_group_13884
PDT002686287.1	PDS000021225.147	SAMEA117478522	NULL	cd_8_group_13267	cd_4_group_14539	cd_2_group_13884
PDT002686288.1	PDS000021225.147	SAMEA117478523	NULL	cd_8_group_13267	cd_4_group_14539	cd_2_group_13884
PDT002686289.1	PDS000021225.147	SAMEA117478524	NULL	cd_8_group_13267	cd_4_group_14539	cd_2_group_13884
PDT002686290.1	PDS000021225.147	SAMEA117478525	NULL	cd_8_group_13267	cd_4_group_14539	cd_2_group_13884
PDT002686291.1	PDS000021225.147	SAMEA117478526	NULL	cd_8_group_13267	cd_4_group_14539	cd_2_group_13884
PDT002686292.1	PDS000021225.147	SAMEA117478527	NULL	cd_8_group_13267	cd_4_group_14539	cd_2_group_13884
PDT002686293.1	PDS000021225.147	SAMEA117478528	NULL	cd_8_group_13267	cd_4_group_14539	cd_2_group_13884
PDT002686294.1	PDS000021225.147	SAMEA117478529	NULL	cd_8_group_13267	cd_4_group_14539	cd_2_group_13884
PDT002686295.1	PDS000021225.147	SAMEA117478530	NULL	cd_8_group_13267	cd_4_group_14539	cd_2_group_13884
PDT002686296.1	PDS000021225.147	SAMEA117478531	NULL	cd_8_group_13267	cd_4_group_14539	cd_2_group_13884
PDT002686297.1	PDS000021225.147	SAMEA117478532	NULL	cd_8_group_13267	cd_4_group_14539	cd_2_group_13884
PDT002686298.1	PDS000021225.147	SAMEA117478533	NULL	cd_8_group_13267	cd_4_group_14539	cd_2_group_13884
PDT002686299.1	PDS000021225.147	SAMEA117478534	NULL	cd_8_group_13267	cd_4_group_14539	cd_2_group_13884
PDT002686300.1	PDS000021225.147	SAMEA117478535	NULL	cd_8_group_13267	cd_4_group_14539	cd_2_group_13884
PDT002686329.1	PDS000225603.1	SAMEA117478564	NULL	cd_8_group_13268	cd_4_group_14542	cd_2_group_13887
PDT002686330.1	PDS000225603.1	SAMEA117478565	NULL	cd_8_group_13268	cd_4_group_14542	cd_2_group_13887
PDT002686331.1	PDS000225603.1	SAMEA117478566	NULL	cd_8_group_13268	cd_4_group_14542	cd_2_group_13887
PDT002686332.1	PDS000225603.1	SAMEA117478567	NULL	cd_8_group_13268	cd_4_group_14542	cd_2_group_13887
PDT002686333.1	PDS000225603.1	SAMEA117478568	NULL	cd_8_group_13268	cd_4_group_14542	cd_2_group_13887
PDT002686334.1	PDS000225603.1	SAMEA117478569	NULL	cd_8_group_13268	cd_4_group_14542	cd_2_group_13887
PDT002686335.1	PDS000225603.1	SAMEA117478570	NULL	cd_8_group_13268	cd_4_group_14542	cd_2_group_13887
PDT002686336.1	PDS000225603.1	SAMEA117478571	NULL	cd_8_group_13268	cd_4_group_14542	cd_2_group_13887
PDT002686337.1	PDS000225603.1	SAMEA117478572	NULL	cd_8_group_13268	cd_4_group_14542	cd_2_group_13887
PDT002686338.1	PDS000225603.1	SAMEA117478573	NULL	cd_8_group_13268	cd_4_group_14542	cd_2_group_13887
PDT002686339.1	PDS000225603.1	SAMEA117478574	NULL	cd_8_group_13268	cd_4_group_14542	cd_2_group_13887
PDT002686340.1	PDS000225603.1	SAMEA117478575	NULL	cd_8_group_13268	cd_4_group_14542	cd_2_group_13887
PDT002686341.1	PDS000225603.1	SAMEA117478576	NULL	cd_8_group_13268	cd_4_group_14542	cd_2_group_13887
PDT002686342.1	PDS000225603.1	SAMEA117478577	NULL	cd_8_group_13268	cd_4_group_14542	cd_2_group_13887
PDT002686343.1	PDS000225603.1	SAMEA117478578	NULL	cd_8_group_13268	cd_4_group_14542	cd_2_group_13887
PDT002686344.1	PDS000225603.1	SAMEA117478579	NULL	cd_8_group_13268	cd_4_group_14542	cd_2_group_13887
PDT002686345.1	PDS000225603.1	SAMEA117478580	NULL	cd_8_group_13268	cd_4_group_14542	cd_2_group_13887
PDT002686346.1	PDS000223557.1	SAMEA117478581	NULL	cd_8_group_13269	cd_4_group_14543	cd_2_group_13888
PDT002686347.1	PDS000223557.1	SAMEA117478582	NULL	cd_8_group_13269	cd_4_group_14543	cd_2_group_13888
PDT002686348.1	PDS000223557.1	SAMEA117478583	NULL	cd_8_group_13269	cd_4_group_14543	cd_2_group_13888
PDT002686349.1	PDS000223557.1	SAMEA117478584	NULL	cd_8_group_13269	cd_4_group_14543	cd_2_group_13888
PDT002686350.1	PDS000223557.1	SAMEA117478585	NULL	cd_8_group_13269	cd_4_group_14543	cd_2_group_13888
PDT002686351.1	PDS000223557.1	SAMEA117478586	NULL	cd_8_group_13269	cd_4_group_14543	cd_2_group_13888
PDT000184572.2	PDS000022766.53	SAMN06283856	clinical	cd_8_group_1327	-	-
PDT001052707.1	PDS000022766.53	SAMN19459897	clinical	cd_8_group_1327	-	-
PDT002686352.1	PDS000223577.1	SAMN43782291	environmental/other	cd_8_group_13270	cd_4_group_14544	cd_2_group_13889
PDT002686379.1	PDS000223577.1	SAMN43782339	environmental/other	cd_8_group_13270	cd_4_group_14544	cd_2_group_13889
PDT002686382.1	PDS000223577.1	SAMN43782337	environmental/other	cd_8_group_13270	cd_4_group_14544	cd_2_group_13889
PDT002686383.1	PDS000223577.1	SAMN43782336	environmental/other	cd_8_group_13270	cd_4_group_14544	cd_2_group_13889
PDT002686384.1	PDS000223577.1	SAMN43782335	environmental/other	cd_8_group_13270	cd_4_group_14544	cd_2_group_13889
PDT002686385.1	PDS000223577.1	SAMN43782334	environmental/other	cd_8_group_13270	cd_4_group_14544	cd_2_group_13889
PDT002686388.1	PDS000223577.1	SAMN43782331	environmental/other	cd_8_group_13270	cd_4_group_14544	cd_2_group_13889
PDT002686391.1	PDS000223577.1	SAMN43782329	environmental/other	cd_8_group_13270	cd_4_group_14544	cd_2_group_13889
PDT002686392.1	PDS000223577.1	SAMN43782328	environmental/other	cd_8_group_13270	cd_4_group_14544	cd_2_group_13889
PDT002686393.1	PDS000223577.1	SAMN43782327	environmental/other	cd_8_group_13270	cd_4_group_14544	cd_2_group_13889
PDT002686394.1	PDS000223577.1	SAMN43782325	environmental/other	cd_8_group_13270	cd_4_group_14544	cd_2_group_13889
PDT002686397.1	PDS000223577.1	SAMN43782326	environmental/other	cd_8_group_13270	cd_4_group_14544	cd_2_group_13889
PDT002686400.1	PDS000223577.1	SAMN43782321	environmental/other	cd_8_group_13270	cd_4_group_14544	cd_2_group_13889
PDT002686401.1	PDS000223577.1	SAMN43782320	environmental/other	cd_8_group_13270	cd_4_group_14544	cd_2_group_13889
PDT002686403.1	PDS000223577.1	SAMN43782317	environmental/other	cd_8_group_13270	cd_4_group_14544	cd_2_group_13889
PDT002686405.1	PDS000223577.1	SAMN43782319	environmental/other	cd_8_group_13270	cd_4_group_14544	cd_2_group_13889
PDT002686406.1	PDS000223577.1	SAMN43782315	environmental/other	cd_8_group_13270	cd_4_group_14544	cd_2_group_13889
PDT002686407.1	PDS000223577.1	SAMN43782314	environmental/other	cd_8_group_13270	cd_4_group_14544	cd_2_group_13889
PDT002686408.1	PDS000223577.1	SAMN43782313	environmental/other	cd_8_group_13270	cd_4_group_14544	cd_2_group_13889
PDT002686409.1	PDS000223577.1	SAMN43782312	environmental/other	cd_8_group_13270	cd_4_group_14544	cd_2_group_13889
PDT002686410.1	PDS000223577.1	SAMN43782311	environmental/other	cd_8_group_13270	cd_4_group_14544	cd_2_group_13889
PDT002686411.1	PDS000223577.1	SAMN43782310	environmental/other	cd_8_group_13270	cd_4_group_14544	cd_2_group_13889
PDT002686353.1	PDS000223569.1	SAMN43782363	environmental/other	cd_8_group_13271	cd_4_group_14545	cd_2_group_13890
PDT002686354.1	PDS000223569.1	SAMN43782362	environmental/other	cd_8_group_13271	cd_4_group_14545	cd_2_group_13890
PDT002686356.1	PDS000223569.1	SAMN43782361	environmental/other	cd_8_group_13271	cd_4_group_14545	cd_2_group_13890
PDT002686357.1	PDS000223569.1	SAMN43782360	environmental/other	cd_8_group_13271	cd_4_group_14545	cd_2_group_13890
PDT002686358.1	PDS000223569.1	SAMN43782359	environmental/other	cd_8_group_13271	cd_4_group_14545	cd_2_group_13890
PDT002686359.1	PDS000223569.1	SAMN43782358	environmental/other	cd_8_group_13271	cd_4_group_14545	cd_2_group_13890
PDT002686360.1	PDS000223569.1	SAMN43782357	environmental/other	cd_8_group_13271	cd_4_group_14545	cd_2_group_13890
PDT002686361.1	PDS000223569.1	SAMN43782356	environmental/other	cd_8_group_13271	cd_4_group_14545	cd_2_group_13890
PDT002686362.1	PDS000223569.1	SAMN43782355	environmental/other	cd_8_group_13271	cd_4_group_14545	cd_2_group_13890
PDT002686363.1	PDS000223569.1	SAMN43782354	environmental/other	cd_8_group_13271	cd_4_group_14545	cd_2_group_13890
PDT002686365.1	PDS000223569.1	SAMN43782352	environmental/other	cd_8_group_13271	cd_4_group_14545	cd_2_group_13890
PDT002686367.1	PDS000223569.1	SAMN43782351	environmental/other	cd_8_group_13271	cd_4_group_14545	cd_2_group_13890
PDT002686368.1	PDS000223569.1	SAMN43782350	environmental/other	cd_8_group_13271	cd_4_group_14545	cd_2_group_13890
PDT002686369.1	PDS000223569.1	SAMN43782349	environmental/other	cd_8_group_13271	cd_4_group_14545	cd_2_group_13890
PDT002686370.1	PDS000223569.1	SAMN43782347	environmental/other	cd_8_group_13271	cd_4_group_14545	cd_2_group_13890
PDT002686371.1	PDS000223569.1	SAMN43782346	environmental/other	cd_8_group_13271	cd_4_group_14545	cd_2_group_13890
PDT002686372.1	PDS000223569.1	SAMN43782345	environmental/other	cd_8_group_13271	cd_4_group_14545	cd_2_group_13890
PDT002686373.1	PDS000223569.1	SAMN43782348	environmental/other	cd_8_group_13271	cd_4_group_14545	cd_2_group_13890
PDT002686374.1	PDS000223569.1	SAMN43782344	environmental/other	cd_8_group_13271	cd_4_group_14545	cd_2_group_13890
PDT002686375.1	PDS000223569.1	SAMN43782343	environmental/other	cd_8_group_13271	cd_4_group_14545	cd_2_group_13890
PDT002686376.1	PDS000223569.1	SAMN43782342	environmental/other	cd_8_group_13271	cd_4_group_14545	cd_2_group_13890
PDT002686378.1	PDS000223569.1	SAMN43782340	environmental/other	cd_8_group_13271	cd_4_group_14545	cd_2_group_13890
PDT002686381.1	PDS000223569.1	SAMN43782341	environmental/other	cd_8_group_13271	cd_4_group_14545	cd_2_group_13890
PDT002686435.1	PDS000153775.3	SAMN46118658	NULL	cd_8_group_13272	cd_4_group_14548	cd_2_group_13892
PDT002686438.1	PDS000153775.3	SAMN46118656	NULL	cd_8_group_13272	cd_4_group_14548	cd_2_group_13892
PDT002686439.1	PDS000153775.3	SAMN46118655	NULL	cd_8_group_13272	cd_4_group_14548	cd_2_group_13892
PDT002686532.1	PDS000153775.3	SAMN46118651	NULL	cd_8_group_13272	cd_4_group_14548	cd_2_group_13892
PDT002686437.1	PDS000223586.1	SAMN46118576	NULL	cd_8_group_13273	cd_4_group_14550	cd_2_group_13893
PDT002686490.1	PDS000223586.1	SAMN46118607	NULL	cd_8_group_13273	cd_4_group_14550	cd_2_group_13893
PDT002686462.1	PDS000071668.9	SAMN46118632	NULL	cd_8_group_13274	cd_4_group_14553	cd_2_group_13896
PDT002686477.1	PDS000071668.9	SAMN46118620	NULL	cd_8_group_13274	cd_4_group_14553	cd_2_group_13896
PDT002686541.1	PDS000071668.9	SAMN46118596	NULL	cd_8_group_13274	cd_4_group_14553	cd_2_group_13907
PDT002686543.1	PDS000071668.9	SAMN46118597	NULL	cd_8_group_13274	cd_4_group_14553	cd_2_group_13907
PDT002686595.1	PDS000071668.9	SAMN46118676	NULL	cd_8_group_13274	cd_4_group_14553	cd_2_group_13907
PDT002686606.1	PDS000071668.9	SAMN46118568	NULL	cd_8_group_13274	cd_4_group_14553	cd_2_group_13907
PDT002686465.1	PDS000146466.7	SAMN46118609	NULL	cd_8_group_13275	cd_4_group_14554	cd_2_group_13898
PDT002686467.1	PDS000146466.7	SAMN46118608	NULL	cd_8_group_13275	cd_4_group_14554	cd_2_group_13898
PDT002686488.1	PDS000071659.9	SAMN46118585	NULL	cd_8_group_13276	-	-
PDT002686483.1	PDS000071659.9	SAMN46118615	NULL	cd_8_group_13276	cd_4_group_14556	cd_2_group_13900
PDT002686485.1	PDS000071659.9	SAMN46118613	NULL	cd_8_group_13276	cd_4_group_14556	cd_2_group_13900
PDT002686486.1	PDS000071659.9	SAMN46118612	NULL	cd_8_group_13276	cd_4_group_14556	cd_2_group_13900
PDT002686569.1	PDS000223562.1	SAMN46118728	NULL	cd_8_group_13277	-	-
PDT002686500.1	PDS000223562.1	SAMN46118724	NULL	cd_8_group_13277	cd_4_group_14557	cd_2_group_13902
PDT002686501.1	PDS000223562.1	SAMN46118723	NULL	cd_8_group_13277	cd_4_group_14557	cd_2_group_13902
PDT002686502.1	PDS000223563.1	SAMN46118722	NULL	cd_8_group_13278	cd_4_group_14558	cd_2_group_13903
PDT002686503.1	PDS000223563.1	SAMN46118721	NULL	cd_8_group_13278	cd_4_group_14558	cd_2_group_13903
PDT002686504.1	PDS000223563.1	SAMN46118720	NULL	cd_8_group_13278	cd_4_group_14558	cd_2_group_13903
PDT002686505.1	PDS000223563.1	SAMN46118719	NULL	cd_8_group_13278	cd_4_group_14558	cd_2_group_13903
PDT002686506.1	PDS000223563.1	SAMN46118718	NULL	cd_8_group_13278	cd_4_group_14558	cd_2_group_13903
PDT002686509.1	PDS000223564.1	SAMN46118716	NULL	cd_8_group_13279	cd_4_group_14559	cd_2_group_13904
PDT002686562.1	PDS000223564.1	SAMN46118735	NULL	cd_8_group_13279	cd_4_group_14559	cd_2_group_13904
PDT000184578.2	PDS000238112.18	SAMN06283855	clinical	cd_8_group_1328	-	-
PDT001203940.1	PDS000238112.18	SAMN24108227	clinical	cd_8_group_1328	-	-
PDT001294772.1	PDS000238112.18	SAMN27862037	clinical	cd_8_group_1328	-	-
PDT001821195.1	PDS000238112.18	SAMN36504036	clinical	cd_8_group_1328	-	-
PDT000727014.1	PDS000238112.18	SAMN14733521	clinical	cd_8_group_1328	cd_4_group_6141	-
PDT001387258.1	PDS000238112.18	SAMN30287813	clinical	cd_8_group_1328	cd_4_group_6141	-
PDT002000394.1	PDS000238112.18	SAMN38413521	clinical	cd_8_group_1328	cd_4_group_6141	-
PDT000707972.1	PDS000238112.18	SAMN14341969	clinical	cd_8_group_1328	cd_4_group_6141	cd_2_group_5411
PDT000727015.1	PDS000238112.18	SAMN14733523	clinical	cd_8_group_1328	cd_4_group_6141	cd_2_group_5411
PDT001121492.1	PDS000238112.18	SAMN21177841	clinical	cd_8_group_1328	cd_4_group_6141	cd_2_group_5411
PDT001184748.1	PDS000238112.18	SAMN23428518	clinical	cd_8_group_1328	cd_4_group_6141	cd_2_group_5411
PDT002712250.1	PDS000238112.18	SAMN47902309	clinical	cd_8_group_1328	cd_4_group_6141	cd_2_group_5411
PDT000792111.1	PDS000238112.18	SAMN15579655	clinical	cd_8_group_1328	cd_4_group_6141	cd_2_group_5715
PDT000802393.1	PDS000238112.18	SAMN15732942	clinical	cd_8_group_1328	cd_4_group_6141	cd_2_group_5715
PDT000854482.1	PDS000238112.18	SAMN16364513	clinical	cd_8_group_1328	cd_4_group_6141	cd_2_group_5715
PDT000854487.1	PDS000238112.18	SAMN16364517	clinical	cd_8_group_1328	cd_4_group_6141	cd_2_group_5715
PDT000927393.1	PDS000238112.18	SAMN17198829	clinical	cd_8_group_1328	cd_4_group_6141	cd_2_group_5715
PDT001290406.1	PDS000238112.18	SAMN27624463	clinical	cd_8_group_1328	cd_4_group_6141	cd_2_group_7524
PDT002077125.1	PDS000238112.18	SAMN39925096	clinical	cd_8_group_1328	cd_4_group_6141	cd_2_group_7524
PDT002686512.1	PDS000223565.1	SAMN46118713	NULL	cd_8_group_13280	-	-
PDT002686565.1	PDS000223565.1	SAMN46118732	NULL	cd_8_group_13280	-	-
PDT002686513.1	PDS000223579.1	SAMN46118712	NULL	cd_8_group_13281	cd_4_group_14560	-
PDT002686522.1	PDS000223579.1	SAMN46118704	NULL	cd_8_group_13281	cd_4_group_14560	-
PDT002686514.1	PDS000133966.109	SAMN46118711	NULL	cd_8_group_13282	cd_4_group_14561	-
PDT002686570.1	PDS000133966.109	SAMN46118727	NULL	cd_8_group_13282	cd_4_group_14561	-
PDT002686517.1	PDS000094725.7	SAMN46118708	NULL	cd_8_group_13283	cd_4_group_14562	cd_2_group_13905
PDT002686518.1	PDS000094725.7	SAMN46118707	NULL	cd_8_group_13283	cd_4_group_14562	cd_2_group_13905
PDT002686520.1	PDS000094725.7	SAMN46118706	NULL	cd_8_group_13283	cd_4_group_14562	cd_2_group_13905
PDT002686521.1	PDS000223579.1	SAMN46118705	NULL	cd_8_group_13284	-	-
PDT002686523.1	PDS000223579.1	SAMN46118703	NULL	cd_8_group_13284	-	-
PDT002686547.1	PDS000223558.1	SAMN46118601	NULL	cd_8_group_13285	cd_4_group_14564	cd_2_group_13908
PDT002686549.1	PDS000223558.1	SAMN46118603	NULL	cd_8_group_13285	cd_4_group_14564	cd_2_group_13908
PDT002686551.1	PDS000094725.7	SAMN46118738	NULL	cd_8_group_13286	cd_4_group_14565	cd_2_group_13909
PDT002686552.1	PDS000094725.7	SAMN46118739	NULL	cd_8_group_13286	cd_4_group_14565	cd_2_group_13909
PDT002686557.1	PDS000216241.2	SAMN46118589	NULL	cd_8_group_13287	cd_4_group_14566	cd_2_group_13910
PDT002686558.1	PDS000216241.2	SAMN46118590	NULL	cd_8_group_13287	cd_4_group_14566	cd_2_group_13910
PDT002686575.1	PDS000223585.1	SAMN46118694	NULL	cd_8_group_13288	cd_4_group_14568	cd_2_group_13912
PDT002686576.1	PDS000223585.1	SAMN46118693	NULL	cd_8_group_13288	cd_4_group_14568	cd_2_group_13912
PDT002686581.1	PDS000223582.1	SAMN46118688	NULL	cd_8_group_13289	-	-
PDT002686582.1	PDS000223582.1	SAMN46118687	NULL	cd_8_group_13289	-	-
PDT000184579.2	PDS000021285.266	SAMN06283859	clinical	cd_8_group_1329	cd_4_group_1126	cd_2_group_922
PDT000205457.2	PDS000021285.266	SAMN06827071	clinical	cd_8_group_1329	cd_4_group_1126	cd_2_group_922
PDT000205458.2	PDS000021285.266	SAMN06827069	clinical	cd_8_group_1329	cd_4_group_1126	cd_2_group_922
PDT000205459.2	PDS000021285.266	SAMN06827070	clinical	cd_8_group_1329	cd_4_group_1126	cd_2_group_922
PDT000269590.2	PDS000021285.266	SAMN08135244	clinical	cd_8_group_1329	cd_4_group_1126	cd_2_group_922
PDT002686603.1	PDS000223561.1	SAMN46118668	NULL	cd_8_group_13290	cd_4_group_14569	cd_2_group_13914
PDT002686604.1	PDS000223561.1	SAMN46118667	NULL	cd_8_group_13290	cd_4_group_14569	cd_2_group_13914
PDT002688997.1	PDS000047965.7	SAMN47609307	clinical	cd_8_group_13291	cd_4_group_14571	cd_2_group_13915
PDT002697780.1	PDS000047965.7	SAMN47767791	clinical	cd_8_group_13291	cd_4_group_14571	cd_2_group_13915
PDT002689753.1	PDS000022040.155	SAMN47620661	environmental/other	cd_8_group_13292	-	-
PDT002779168.1	PDS000022040.155	SAMN48693403	environmental/other	cd_8_group_13292	-	-
PDT002689773.1	PDS000164622.13	SAMN47620728	clinical	cd_8_group_13293	cd_4_group_14572	cd_2_group_13917
PDT002718329.1	PDS000164622.13	SAMN47995743	clinical	cd_8_group_13293	cd_4_group_14572	cd_2_group_13917
PDT002689776.1	PDS000229054.3	SAMN47620691	environmental/other	cd_8_group_13294	-	-
PDT002896381.1	PDS000229054.3	SAMN50776871	environmental/other	cd_8_group_13294	-	-
PDT002919140.1	PDS000229054.3	SAMN51250174	environmental/other	cd_8_group_13294	-	-
PDT002689822.1	PDS000021971.13	SAMN47620888	environmental/other	cd_8_group_13295	-	-
PDT002779071.1	PDS000021971.13	SAMN48690950	environmental/other	cd_8_group_13295	-	-
PDT002689824.1	PDS000223881.2	SAMN47620908	environmental/other	cd_8_group_13296	cd_4_group_14573	-
PDT002723131.1	PDS000223881.2	SAMN48054457	environmental/other	cd_8_group_13296	cd_4_group_14573	-
PDT002836163.1	PDS000111237.7	SAMN49979355	environmental/other	cd_8_group_13297	-	-
PDT002689909.1	PDS000111237.7	SAMN47623674	environmental/other	cd_8_group_13297	cd_4_group_14574	cd_2_group_13919
PDT002779181.1	PDS000111237.7	SAMN48693412	environmental/other	cd_8_group_13297	cd_4_group_14574	cd_2_group_13919
PDT002785129.1	PDS000111237.7	SAMN48775861	environmental/other	cd_8_group_13297	cd_4_group_14574	cd_2_group_13919
PDT002690348.1	PDS000164621.2	SAMN45148080	clinical	cd_8_group_13298	-	-
PDT002690357.1	PDS000164621.2	SAMN45148071	clinical	cd_8_group_13298	-	-
PDT002708726.1	PDS000021695.77	SAMN47822355	clinical	cd_8_group_13299	cd_4_group_14576	-
PDT002692947.1	PDS000021695.77	SAMN47642026	clinical	cd_8_group_13299	cd_4_group_14576	cd_2_group_13922
PDT002849481.1	PDS000021695.77	SAMN50167978	clinical	cd_8_group_13299	cd_4_group_14576	cd_2_group_13922
PDT000110064.3	PDS000187720.34	SAMN03358242	NULL	cd_8_group_133	-	-
PDT000123789.2	PDS000187720.34	SAMN04625659	environmental/other	cd_8_group_133	-	-
PDT000123806.2	PDS000187720.34	SAMN04625661	environmental/other	cd_8_group_133	-	-
PDT000131040.2	PDS000187720.34	SAMN05013903	environmental/other	cd_8_group_133	-	-
PDT000143832.2	PDS000187720.34	SAMN05521644	clinical	cd_8_group_133	-	-
PDT000144575.2	PDS000187720.34	SAMN05578347	environmental/other	cd_8_group_133	-	-
PDT000144587.2	PDS000187720.34	SAMN05578364	environmental/other	cd_8_group_133	-	-
PDT000152146.2	PDS000187720.34	SAMN05900943	environmental/other	cd_8_group_133	-	-
PDT000152594.1	PDS000187720.34	SAMN04532400	NULL	cd_8_group_133	-	-
PDT000162351.2	PDS000187720.34	SAMN06046022	environmental/other	cd_8_group_133	-	-
PDT000177655.2	PDS000187720.34	SAMN06225996	environmental/other	cd_8_group_133	-	-
PDT000181035.2	PDS000187720.34	SAMN06250899	environmental/other	cd_8_group_133	-	-
PDT000190609.2	PDS000187720.34	SAMN06459255	environmental/other	cd_8_group_133	-	-
PDT000200450.2	PDS000187720.34	SAMN06645961	environmental/other	cd_8_group_133	-	-
PDT000200474.2	PDS000187720.34	SAMN06660830	environmental/other	cd_8_group_133	-	-
PDT000201965.2	PDS000187720.34	SAMN06756793	environmental/other	cd_8_group_133	-	-
PDT000201990.2	PDS000187720.34	SAMN06756809	environmental/other	cd_8_group_133	-	-
PDT000206374.2	PDS000187720.34	SAMN06859104	environmental/other	cd_8_group_133	-	-
PDT000239550.2	PDS000187720.34	SAMN07585206	clinical	cd_8_group_133	-	-
PDT000265258.2	PDS000187720.34	SAMN08042326	clinical	cd_8_group_133	-	-
PDT000269753.2	PDS000187720.34	SAMN08141405	environmental/other	cd_8_group_133	-	-
PDT000269792.2	PDS000187720.34	SAMN08141363	environmental/other	cd_8_group_133	-	-
PDT000281286.2	PDS000187720.34	SAMN08380188	environmental/other	cd_8_group_133	-	-
PDT000283485.2	PDS000187720.34	SAMN08447583	environmental/other	cd_8_group_133	-	-
PDT000296331.2	PDS000187720.34	SAMN08767286	environmental/other	cd_8_group_133	-	-
PDT000307963.2	PDS000187720.34	SAMN08967036	environmental/other	cd_8_group_133	-	-
PDT000312388.2	PDS000187720.34	SAMN09091002	environmental/other	cd_8_group_133	-	-
PDT000319084.2	PDS000187720.34	SAMN09254315	clinical	cd_8_group_133	-	-
PDT000320066.2	PDS000187720.34	SAMN09269127	clinical	cd_8_group_133	-	-
PDT000320090.2	PDS000187720.34	SAMN09269183	clinical	cd_8_group_133	-	-
PDT000320107.2	PDS000187720.34	SAMN09269169	clinical	cd_8_group_133	-	-
PDT000320131.2	PDS000187720.34	SAMN09269172	clinical	cd_8_group_133	-	-
PDT000320145.2	PDS000187720.34	SAMN09269236	clinical	cd_8_group_133	-	-
PDT000330423.1	PDS000187720.34	SAMN09430601	environmental/other	cd_8_group_133	-	-
PDT000353338.1	PDS000187720.34	SAMN09709328	clinical	cd_8_group_133	-	-
PDT000390721.1	PDS000187720.34	SAMN10237231	environmental/other	cd_8_group_133	-	-
PDT000407306.1	PDS000187720.34	SAMN10423964	environmental/other	cd_8_group_133	-	-
PDT000412808.1	PDS000187720.34	SAMN10503259	clinical	cd_8_group_133	-	-
PDT000457757.1	PDS000187720.34	SAMN10857621	clinical	cd_8_group_133	-	-
PDT000465039.1	PDS000187720.34	SAMN10908141	clinical	cd_8_group_133	-	-
PDT000478425.1	PDS000187720.34	SAMN11132180	clinical	cd_8_group_133	-	-
PDT000479487.1	PDS000187720.34	SAMN11159231	clinical	cd_8_group_133	-	-
PDT000479661.1	PDS000187720.34	SAMN11160882	environmental/other	cd_8_group_133	-	-
PDT000490963.1	PDS000187720.34	SAMN11439390	environmental/other	cd_8_group_133	-	-
PDT000521892.1	PDS000187720.34	SAMN12040918	environmental/other	cd_8_group_133	-	-
PDT000548836.1	PDS000187720.34	SAMN12357542	environmental/other	cd_8_group_133	-	-
PDT000599006.1	PDS000187720.34	SAMN12898081	environmental/other	cd_8_group_133	-	-
PDT000599062.1	PDS000187720.34	SAMN12898034	environmental/other	cd_8_group_133	-	-
PDT000611701.1	PDS000187720.34	SAMN13059089	environmental/other	cd_8_group_133	-	-
PDT000642219.1	PDS000187720.34	SAMN13514357	environmental/other	cd_8_group_133	-	-
PDT000654105.1	PDS000187720.34	SAMN13717811	clinical	cd_8_group_133	-	-
PDT000717680.1	PDS000187720.34	SAMN14504192	environmental/other	cd_8_group_133	-	-
PDT000717813.1	PDS000187720.34	SAMN14504372	environmental/other	cd_8_group_133	-	-
PDT000722298.1	PDS000187720.34	SAMN14596728	environmental/other	cd_8_group_133	-	-
PDT000725476.1	PDS000187720.34	SAMN14680972	environmental/other	cd_8_group_133	-	-
PDT000725482.1	PDS000187720.34	SAMN14680961	environmental/other	cd_8_group_133	-	-
PDT000733678.1	PDS000187720.34	SAMN14858272	clinical	cd_8_group_133	-	-
PDT000740932.1	PDS000187720.34	SAMN14973938	clinical	cd_8_group_133	-	-
PDT000760480.1	PDS000187720.34	SAMN15147205	clinical	cd_8_group_133	-	-
PDT000774886.1	PDS000187720.34	SAMN15425580	clinical	cd_8_group_133	-	-
PDT000784516.1	PDS000187720.34	SAMN15484793	environmental/other	cd_8_group_133	-	-
PDT000788909.1	PDS000187720.34	SAMN15544532	clinical	cd_8_group_133	-	-
PDT000792569.1	PDS000187720.34	SAMN15579990	clinical	cd_8_group_133	-	-
PDT000792584.1	PDS000187720.34	SAMN15579985	clinical	cd_8_group_133	-	-
PDT000792727.1	PDS000187720.34	SAMN15582143	environmental/other	cd_8_group_133	-	-
PDT000806553.1	PDS000187720.34	SAMN15775597	clinical	cd_8_group_133	-	-
PDT000827005.1	PDS000187720.34	SAMN15950622	environmental/other	cd_8_group_133	-	-
PDT000834864.1	PDS000187720.34	SAMN16113936	environmental/other	cd_8_group_133	-	-
PDT000892674.1	PDS000187720.34	SAMN16826792	environmental/other	cd_8_group_133	-	-
PDT000894644.1	PDS000187720.34	SAMN16848122	clinical	cd_8_group_133	-	-
PDT000913381.1	PDS000187720.34	SAMN17079927	environmental/other	cd_8_group_133	-	-
PDT000920023.1	PDS000187720.34	SAMN17129708	environmental/other	cd_8_group_133	-	-
PDT001019047.1	PDS000187720.34	SAMN19022973	environmental/other	cd_8_group_133	-	-
PDT001097830.1	PDS000187720.34	SAMN20456275	clinical	cd_8_group_133	-	-
PDT001118149.1	PDS000187720.34	SAMN21024460	clinical	cd_8_group_133	-	-
PDT001144395.1	PDS000187720.34	SAMN22024690	environmental/other	cd_8_group_133	-	-
PDT001182723.1	PDS000187720.34	SAMN23390385	clinical	cd_8_group_133	-	-
PDT001187286.1	PDS000187720.34	SAMN23493055	environmental/other	cd_8_group_133	-	-
PDT001223501.1	PDS000187720.34	SAMN25003822	environmental/other	cd_8_group_133	-	-
PDT001225880.1	PDS000187720.34	SAMN25076278	environmental/other	cd_8_group_133	-	-
PDT001241993.1	PDS000187720.34	SAMN25706255	environmental/other	cd_8_group_133	-	-
PDT001249584.1	PDS000187720.34	SAMN25944323	environmental/other	cd_8_group_133	-	-
PDT001280564.1	PDS000187720.34	SAMN27406580	environmental/other	cd_8_group_133	-	-
PDT001286921.1	PDS000187720.34	SAMN27567598	clinical	cd_8_group_133	-	-
PDT001312486.1	PDS000187720.34	SAMN28571022	clinical	cd_8_group_133	-	-
PDT001343150.1	PDS000187720.34	SAMN29335152	environmental/other	cd_8_group_133	-	-
PDT001348990.3	PDS000187720.34	SAMN29403230	environmental/other	cd_8_group_133	-	-
PDT001374410.1	PDS000187720.34	SAMN30052314	clinical	cd_8_group_133	-	-
PDT001387234.1	PDS000187720.34	SAMN30287063	environmental/other	cd_8_group_133	-	-
PDT001399508.1	PDS000187720.34	SAMN30469642	clinical	cd_8_group_133	-	-
PDT001487184.1	PDS000187720.34	SAMN31756688	environmental/other	cd_8_group_133	-	-
PDT001508452.1	PDS000187720.34	SAMN31979810	environmental/other	cd_8_group_133	-	-
PDT001597272.1	PDS000187720.34	SAMN32962567	environmental/other	cd_8_group_133	-	-
PDT001597285.1	PDS000187720.34	SAMN32963033	environmental/other	cd_8_group_133	-	-
PDT001640652.1	PDS000187720.34	SAMN33425328	clinical	cd_8_group_133	-	-
PDT001651468.1	PDS000187720.34	SAMN33579274	environmental/other	cd_8_group_133	-	-
PDT001670152.1	PDS000187720.34	SAMN33927571	environmental/other	cd_8_group_133	-	-
PDT001691114.1	PDS000187720.34	SAMN34213275	clinical	cd_8_group_133	-	-
PDT001757232.1	PDS000187720.34	SAMN16689724	clinical	cd_8_group_133	-	-
PDT001757283.1	PDS000187720.34	SAMN16689678	clinical	cd_8_group_133	-	-
PDT001774286.1	PDS000187720.34	SAMN35684828	environmental/other	cd_8_group_133	-	-
PDT001793585.1	PDS000187720.34	SAMN36072287	environmental/other	cd_8_group_133	-	-
PDT001794748.1	PDS000187720.34	SAMN36176068	environmental/other	cd_8_group_133	-	-
PDT001830382.1	PDS000187720.34	SAMN36726100	clinical	cd_8_group_133	-	-
PDT001840114.1	PDS000187720.34	SAMN36841996	environmental/other	cd_8_group_133	-	-
PDT001948237.1	PDS000187720.34	SAMN37885307	clinical	cd_8_group_133	-	-
PDT001966354.1	PDS000187720.34	SAMN38082319	environmental/other	cd_8_group_133	-	-
PDT002070711.1	PDS000187720.34	SAMN39735736	clinical	cd_8_group_133	-	-
PDT002096898.1	PDS000187720.34	SAMN40241703	environmental/other	cd_8_group_133	-	-
PDT002141392.1	PDS000187720.34	SAMN41008221	clinical	cd_8_group_133	-	-
PDT002228215.1	PDS000187720.34	SAMN42039683	clinical	cd_8_group_133	-	-
PDT002403006.1	PDS000187720.34	SAMN44028081	environmental/other	cd_8_group_133	-	-
PDT002408066.1	PDS000187720.34	SAMN44102449	environmental/other	cd_8_group_133	-	-
PDT002442085.1	PDS000187720.34	SAMN44477890	environmental/other	cd_8_group_133	-	-
PDT002453114.1	PDS000187720.34	SAMN44570936	clinical	cd_8_group_133	-	-
PDT002608061.1	PDS000187720.34	SAMN46544969	clinical	cd_8_group_133	-	-
PDT002619172.1	PDS000187720.34	SAMN46756569	environmental/other	cd_8_group_133	-	-
PDT002669541.1	PDS000187720.34	SAMN47386331	clinical	cd_8_group_133	-	-
PDT002741989.1	PDS000187720.34	SAMN48265325	clinical	cd_8_group_133	-	-
PDT002765397.1	PDS000187720.34	SAMN48442751	environmental/other	cd_8_group_133	-	-
PDT002787083.1	PDS000187720.34	SAMN48812838	environmental/other	cd_8_group_133	-	-
PDT002787111.1	PDS000187720.34	SAMN48812846	environmental/other	cd_8_group_133	-	-
PDT002806621.1	PDS000187720.34	SAMN49104103	clinical	cd_8_group_133	-	-
PDT002806757.1	PDS000187720.34	SAMN49105255	environmental/other	cd_8_group_133	-	-
PDT002896382.1	PDS000187720.34	SAMN50776875	environmental/other	cd_8_group_133	-	-
PDT002896385.1	PDS000187720.34	SAMN50776869	environmental/other	cd_8_group_133	-	-
PDT000085757.2	PDS000187720.34	SAMN04027129	environmental/other	cd_8_group_133	cd_4_group_107	-
PDT000111435.2	PDS000187720.34	SAMN04524180	environmental/other	cd_8_group_133	cd_4_group_107	-
PDT000122169.2	PDS000187720.34	SAMN04599790	environmental/other	cd_8_group_133	cd_4_group_107	-
PDT000152158.2	PDS000187720.34	SAMN05900939	environmental/other	cd_8_group_133	cd_4_group_107	-
PDT000154132.2	PDS000187720.34	SAMN05945067	environmental/other	cd_8_group_133	cd_4_group_107	-
PDT000162701.2	PDS000187720.34	SAMN06048900	environmental/other	cd_8_group_133	cd_4_group_107	-
PDT000218736.2	PDS000187720.34	SAMN07237954	environmental/other	cd_8_group_133	cd_4_group_107	-
PDT000222894.2	PDS000187720.34	SAMN07327649	environmental/other	cd_8_group_133	cd_4_group_107	-
PDT000230843.2	PDS000187720.34	SAMN07442147	environmental/other	cd_8_group_133	cd_4_group_107	-
PDT000245342.2	PDS000187720.34	SAMN07633835	environmental/other	cd_8_group_133	cd_4_group_107	-
PDT000245376.2	PDS000187720.34	SAMN07633869	environmental/other	cd_8_group_133	cd_4_group_107	-
PDT000250618.2	PDS000187720.34	SAMN07775172	environmental/other	cd_8_group_133	cd_4_group_107	-
PDT000267908.2	PDS000187720.34	SAMN07349289	environmental/other	cd_8_group_133	cd_4_group_107	-
PDT000281293.2	PDS000187720.34	SAMN08380178	environmental/other	cd_8_group_133	cd_4_group_107	-
PDT000281337.2	PDS000187720.34	SAMN08370034	environmental/other	cd_8_group_133	cd_4_group_107	-
PDT000287780.2	PDS000187720.34	SAMN08558085	environmental/other	cd_8_group_133	cd_4_group_107	-
PDT000294695.2	PDS000187720.34	SAMN08719190	environmental/other	cd_8_group_133	cd_4_group_107	-
PDT000314353.2	PDS000187720.34	SAMN09210506	clinical	cd_8_group_133	cd_4_group_107	-
PDT000320081.2	PDS000187720.34	SAMN09269146	clinical	cd_8_group_133	cd_4_group_107	-
PDT000321121.1	PDS000187720.34	SAMN09280955	clinical	cd_8_group_133	cd_4_group_107	-
PDT000332607.1	PDS000187720.34	SAMN09456123	environmental/other	cd_8_group_133	cd_4_group_107	-
PDT000347275.1	PDS000187720.34	SAMN09650683	clinical	cd_8_group_133	cd_4_group_107	-
PDT000366424.1	PDS000187720.34	SAMN09880502	clinical	cd_8_group_133	cd_4_group_107	-
PDT000366448.1	PDS000187720.34	SAMN09880379	environmental/other	cd_8_group_133	cd_4_group_107	-
PDT000381388.1	PDS000187720.34	SAMN10094109	environmental/other	cd_8_group_133	cd_4_group_107	-
PDT000406594.1	PDS000187720.34	SAMN10411563	environmental/other	cd_8_group_133	cd_4_group_107	-
PDT000430074.1	PDS000187720.34	SAMN10689072	clinical	cd_8_group_133	cd_4_group_107	-
PDT000475394.1	PDS000187720.34	SAMN11079836	environmental/other	cd_8_group_133	cd_4_group_107	-
PDT000476874.1	PDS000187720.34	SAMN11109457	clinical	cd_8_group_133	cd_4_group_107	-
PDT000477249.1	PDS000187720.34	SAMN11116083	environmental/other	cd_8_group_133	cd_4_group_107	-
PDT000485671.1	PDS000187720.34	SAMN11320778	environmental/other	cd_8_group_133	cd_4_group_107	-
PDT000497620.1	PDS000187720.34	SAMN11569727	environmental/other	cd_8_group_133	cd_4_group_107	-
PDT000499905.1	PDS000187720.34	SAMN11625699	environmental/other	cd_8_group_133	cd_4_group_107	-
PDT000533142.1	PDS000187720.34	SAMN12142845	environmental/other	cd_8_group_133	cd_4_group_107	-
PDT000538786.1	PDS000187720.34	SAMN12212506	environmental/other	cd_8_group_133	cd_4_group_107	-
PDT000575143.1	PDS000187720.34	SAMN12647583	clinical	cd_8_group_133	cd_4_group_107	-
PDT000610518.1	PDS000187720.34	SAMN13051579	environmental/other	cd_8_group_133	cd_4_group_107	-
PDT000618431.1	PDS000187720.34	SAMN13118502	environmental/other	cd_8_group_133	cd_4_group_107	-
PDT000651526.1	PDS000187720.34	SAMN13700279	clinical	cd_8_group_133	cd_4_group_107	-
PDT000717693.1	PDS000187720.34	SAMN14504179	environmental/other	cd_8_group_133	cd_4_group_107	-
PDT000717766.1	PDS000187720.34	SAMN14504299	environmental/other	cd_8_group_133	cd_4_group_107	-
PDT000743446.1	PDS000187720.34	SAMN14984037	clinical	cd_8_group_133	cd_4_group_107	-
PDT000834718.1	PDS000187720.34	SAMN16112008	environmental/other	cd_8_group_133	cd_4_group_107	-
PDT000844939.1	PDS000187720.34	SAMN14411180	clinical	cd_8_group_133	cd_4_group_107	-
PDT000856166.1	PDS000187720.34	SAMN16381012	environmental/other	cd_8_group_133	cd_4_group_107	-
PDT000891380.1	PDS000187720.34	SAMN16811260	environmental/other	cd_8_group_133	cd_4_group_107	-
PDT000993285.1	PDS000187720.34	SAMN18528792	clinical	cd_8_group_133	cd_4_group_107	-
PDT001006622.1	PDS000187720.34	SAMN18752282	clinical	cd_8_group_133	cd_4_group_107	-
PDT001021456.1	PDS000187720.34	SAMN19031996	clinical	cd_8_group_133	cd_4_group_107	-
PDT001051711.1	PDS000187720.34	SAMN19459422	clinical	cd_8_group_133	cd_4_group_107	-
PDT001108623.1	PDS000187720.34	SAMN20742899	environmental/other	cd_8_group_133	cd_4_group_107	-
PDT001141507.1	PDS000187720.34	SAMN21856733	environmental/other	cd_8_group_133	cd_4_group_107	-
PDT001383642.1	PDS000187720.34	SAMN30242813	clinical	cd_8_group_133	cd_4_group_107	-
PDT001646665.1	PDS000187720.34	SAMN33454896	clinical	cd_8_group_133	cd_4_group_107	-
PDT001742372.1	PDS000187720.34	SAMN35217177	environmental/other	cd_8_group_133	cd_4_group_107	-
PDT001750670.1	PDS000187720.34	SAMN35303387	clinical	cd_8_group_133	cd_4_group_107	-
PDT001774631.1	PDS000187720.34	SAMN35686920	environmental/other	cd_8_group_133	cd_4_group_107	-
PDT001794804.1	PDS000187720.34	SAMN36176199	clinical	cd_8_group_133	cd_4_group_107	-
PDT001948243.1	PDS000187720.34	SAMN37885306	clinical	cd_8_group_133	cd_4_group_107	-
PDT002036796.1	PDS000187720.34	SAMN38980737	clinical	cd_8_group_133	cd_4_group_107	-
PDT002227110.1	PDS000187720.34	SAMN42035221	environmental/other	cd_8_group_133	cd_4_group_107	-
PDT002247134.1	PDS000187720.34	SAMN42436006	clinical	cd_8_group_133	cd_4_group_107	-
PDT002316478.1	PDS000187720.34	SAMN43146513	clinical	cd_8_group_133	cd_4_group_107	-
PDT002387407.1	PDS000187720.34	SAMN43784360	environmental/other	cd_8_group_133	cd_4_group_107	-
PDT002712171.1	PDS000187720.34	SAMN47892030	environmental/other	cd_8_group_133	cd_4_group_107	-
PDT000200481.2	PDS000187720.34	SAMN06677843	environmental/other	cd_8_group_133	cd_4_group_107	cd_2_group_1040
PDT000208220.2	PDS000187720.34	SAMN06915356	environmental/other	cd_8_group_133	cd_4_group_107	cd_2_group_1040
PDT001779422.1	PDS000187720.34	SAMN16122345	environmental/other	cd_8_group_133	cd_4_group_107	cd_2_group_10492
PDT001779433.1	PDS000187720.34	SAMN16122346	environmental/other	cd_8_group_133	cd_4_group_107	cd_2_group_10492
PDT000209381.2	PDS000187720.34	SAMN07140306	environmental/other	cd_8_group_133	cd_4_group_107	cd_2_group_1091
PDT000224321.2	PDS000187720.34	SAMN07339703	environmental/other	cd_8_group_133	cd_4_group_107	cd_2_group_1091
PDT000281097.2	PDS000187720.34	SAMN08362323	environmental/other	cd_8_group_133	cd_4_group_107	cd_2_group_1091
PDT000333870.1	PDS000187720.34	SAMN09462710	environmental/other	cd_8_group_133	cd_4_group_107	cd_2_group_1091
PDT000497637.1	PDS000187720.34	SAMN11569696	environmental/other	cd_8_group_133	cd_4_group_107	cd_2_group_1091
PDT000556559.1	PDS000187720.34	SAMN12505209	clinical	cd_8_group_133	cd_4_group_107	cd_2_group_1091
PDT000743344.1	PDS000187720.34	SAMN14981352	clinical	cd_8_group_133	cd_4_group_107	cd_2_group_1091
PDT000747953.1	PDS000187720.34	SAMN15031662	clinical	cd_8_group_133	cd_4_group_107	cd_2_group_1091
PDT000792619.1	PDS000187720.34	SAMN15580035	clinical	cd_8_group_133	cd_4_group_107	cd_2_group_1091
PDT000948433.1	PDS000187720.34	SAMN17778967	clinical	cd_8_group_133	cd_4_group_107	cd_2_group_1091
PDT001144417.1	PDS000187720.34	SAMN22024698	environmental/other	cd_8_group_133	cd_4_group_107	cd_2_group_1091
PDT001514824.1	PDS000187720.34	SAMN32075202	environmental/other	cd_8_group_133	cd_4_group_107	cd_2_group_1091
PDT001607580.1	PDS000187720.34	SAMN33141858	environmental/other	cd_8_group_133	cd_4_group_107	cd_2_group_1091
PDT002520431.1	PDS000187720.34	SAMN45227642	clinical	cd_8_group_133	cd_4_group_107	cd_2_group_1091
PDT000333601.1	PDS000187720.34	SAMN09464649	clinical	cd_8_group_133	cd_4_group_107	cd_2_group_1932
PDT000340418.1	PDS000187720.34	SAMN09533743	clinical	cd_8_group_133	cd_4_group_107	cd_2_group_1932
PDT000362753.1	PDS000187720.34	SAMN09831724	environmental/other	cd_8_group_133	cd_4_group_107	cd_2_group_2186
PDT000475461.1	PDS000187720.34	SAMN11079766	environmental/other	cd_8_group_133	cd_4_group_107	cd_2_group_2186
PDT000092897.2	PDS000187720.34	SAMN04229853	environmental/other	cd_8_group_133	cd_4_group_107	cd_2_group_234
PDT000105820.2	PDS000187720.34	SAMN04461486	environmental/other	cd_8_group_133	cd_4_group_107	cd_2_group_234
PDT000111644.2	PDS000187720.34	SAMN04528893	environmental/other	cd_8_group_133	cd_4_group_107	cd_2_group_234
PDT000133448.2	PDS000187720.34	SAMN05189941	environmental/other	cd_8_group_133	cd_4_group_107	cd_2_group_234
PDT000149781.2	PDS000187720.34	SAMN05799420	environmental/other	cd_8_group_133	cd_4_group_107	cd_2_group_234
PDT000162364.2	PDS000187720.34	SAMN06046038	environmental/other	cd_8_group_133	cd_4_group_107	cd_2_group_234
PDT000205633.2	PDS000187720.34	SAMN06843619	environmental/other	cd_8_group_133	cd_4_group_107	cd_2_group_234
PDT000208343.2	PDS000187720.34	SAMN06927284	environmental/other	cd_8_group_133	cd_4_group_107	cd_2_group_234
PDT000224957.2	PDS000187720.34	SAMN07346986	environmental/other	cd_8_group_133	cd_4_group_107	cd_2_group_234
PDT000283145.2	PDS000187720.34	SAMN08437362	environmental/other	cd_8_group_133	cd_4_group_107	cd_2_group_234
PDT000287546.2	PDS000187720.34	SAMN08554032	environmental/other	cd_8_group_133	cd_4_group_107	cd_2_group_234
PDT000332034.1	PDS000187720.34	SAMN09444156	environmental/other	cd_8_group_133	cd_4_group_107	cd_2_group_234
PDT000356884.1	PDS000187720.34	SAMN09760197	clinical	cd_8_group_133	cd_4_group_107	cd_2_group_234
PDT000399198.1	PDS000187720.34	SAMN10346732	environmental/other	cd_8_group_133	cd_4_group_107	cd_2_group_234
PDT000409166.1	PDS000187720.34	SAMN10441545	environmental/other	cd_8_group_133	cd_4_group_107	cd_2_group_234
PDT000415897.1	PDS000187720.34	SAMN10579852	clinical	cd_8_group_133	cd_4_group_107	cd_2_group_234
PDT000477261.1	PDS000187720.34	SAMN11116082	environmental/other	cd_8_group_133	cd_4_group_107	cd_2_group_234
PDT000496919.1	PDS000187720.34	SAMN11546076	environmental/other	cd_8_group_133	cd_4_group_107	cd_2_group_234
PDT000498281.1	PDS000187720.34	SAMN11571890	environmental/other	cd_8_group_133	cd_4_group_107	cd_2_group_234
PDT000527140.1	PDS000187720.34	SAMN12109020	environmental/other	cd_8_group_133	cd_4_group_107	cd_2_group_234
PDT000547757.1	PDS000187720.34	SAMN12347308	clinical	cd_8_group_133	cd_4_group_107	cd_2_group_234
PDT000548059.1	PDS000187720.34	SAMN12349481	environmental/other	cd_8_group_133	cd_4_group_107	cd_2_group_234
PDT000588586.1	PDS000187720.34	SAMN12782216	environmental/other	cd_8_group_133	cd_4_group_107	cd_2_group_234
PDT000717697.1	PDS000187720.34	SAMN14504477	environmental/other	cd_8_group_133	cd_4_group_107	cd_2_group_234
PDT000721189.1	PDS000187720.34	SAMN14570309	environmental/other	cd_8_group_133	cd_4_group_107	cd_2_group_234
PDT000747934.1	PDS000187720.34	SAMN15031635	clinical	cd_8_group_133	cd_4_group_107	cd_2_group_234
PDT000891375.1	PDS000187720.34	SAMN16811248	environmental/other	cd_8_group_133	cd_4_group_107	cd_2_group_234
PDT001130272.1	PDS000187720.34	SAMN21434815	environmental/other	cd_8_group_133	cd_4_group_107	cd_2_group_234
PDT001131292.1	PDS000187720.34	SAMN21463061	environmental/other	cd_8_group_133	cd_4_group_107	cd_2_group_234
PDT001248744.1	PDS000187720.34	SAMN25864519	environmental/other	cd_8_group_133	cd_4_group_107	cd_2_group_234
PDT001269660.1	PDS000187720.34	SAMN26752613	environmental/other	cd_8_group_133	cd_4_group_107	cd_2_group_234
PDT001884835.1	PDS000187720.34	SAMN37396780	clinical	cd_8_group_133	cd_4_group_107	cd_2_group_234
PDT001953371.1	PDS000187720.34	SAMN37977829	clinical	cd_8_group_133	cd_4_group_107	cd_2_group_234
PDT000411149.1	PDS000187720.34	SAMN10489695	environmental/other	cd_8_group_133	cd_4_group_107	cd_2_group_2512
PDT000411154.1	PDS000187720.34	SAMN10489696	environmental/other	cd_8_group_133	cd_4_group_107	cd_2_group_2512
PDT000096662.2	PDS000187720.34	SAMN04320892	environmental/other	cd_8_group_133	cd_4_group_107	cd_2_group_261
PDT000259896.2	PDS000187720.34	SAMN07741557	environmental/other	cd_8_group_133	cd_4_group_107	cd_2_group_261
PDT000320096.2	PDS000187720.34	SAMN09269197	clinical	cd_8_group_133	cd_4_group_107	cd_2_group_261
PDT000352061.1	PDS000187720.34	SAMN09693164	environmental/other	cd_8_group_133	cd_4_group_107	cd_2_group_261
PDT000545681.1	PDS000187720.34	SAMN12311746	clinical	cd_8_group_133	cd_4_group_107	cd_2_group_261
PDT002815988.1	PDS000187720.34	SAMN37650119	environmental/other	cd_8_group_133	cd_4_group_107	cd_2_group_261
PDT000483482.1	PDS000187720.34	SAMN11267849	environmental/other	cd_8_group_133	cd_4_group_107	cd_2_group_2896
PDT001830338.1	PDS000187720.34	SAMN36726058	clinical	cd_8_group_133	cd_4_group_107	cd_2_group_2896
PDT001831986.1	PDS000187720.34	SAMN36748209	environmental/other	cd_8_group_133	cd_4_group_107	cd_2_group_2896
PDT000485514.1	PDS000187720.34	SAMN11318625	environmental/other	cd_8_group_133	cd_4_group_107	cd_2_group_2918
PDT000624551.1	PDS000187720.34	SAMN13191260	environmental/other	cd_8_group_133	cd_4_group_107	cd_2_group_2918
PDT000827638.1	PDS000187720.34	SAMN15961781	clinical	cd_8_group_133	cd_4_group_107	cd_2_group_2918
PDT000831820.1	PDS000187720.34	SAMN16083001	clinical	cd_8_group_133	cd_4_group_107	cd_2_group_2918
PDT001498330.1	PDS000187720.34	SAMN31872600	environmental/other	cd_8_group_133	cd_4_group_107	cd_2_group_2918
PDT001519666.1	PDS000187720.34	SAMN32131980	environmental/other	cd_8_group_133	cd_4_group_107	cd_2_group_2918
PDT001678017.1	PDS000187720.34	SAMN34056889	clinical	cd_8_group_133	cd_4_group_107	cd_2_group_2918
PDT001822472.1	PDS000187720.34	SAMN36615838	clinical	cd_8_group_133	cd_4_group_107	cd_2_group_2918
PDT002263993.1	PDS000187720.34	SAMN42780479	clinical	cd_8_group_133	cd_4_group_107	cd_2_group_2918
PDT000104912.2	PDS000187720.34	SAMN04452140	environmental/other	cd_8_group_133	cd_4_group_107	cd_2_group_295
PDT000495339.1	PDS000187720.34	SAMN11491642	environmental/other	cd_8_group_133	cd_4_group_107	cd_2_group_295
PDT001130669.1	PDS000187720.34	SAMN21442586	clinical	cd_8_group_133	cd_4_group_107	cd_2_group_295
PDT001162287.1	PDS000187720.34	SAMN22575719	environmental/other	cd_8_group_133	cd_4_group_107	cd_2_group_295
PDT001382222.1	PDS000187720.34	SAMN29955745	environmental/other	cd_8_group_133	cd_4_group_107	cd_2_group_7819
PDT001382275.1	PDS000187720.34	SAMN29955722	environmental/other	cd_8_group_133	cd_4_group_107	cd_2_group_7819
PDT001382279.1	PDS000187720.34	SAMN29955734	environmental/other	cd_8_group_133	cd_4_group_107	cd_2_group_7842
PDT001382280.1	PDS000187720.34	SAMN29955731	environmental/other	cd_8_group_133	cd_4_group_107	cd_2_group_7842
PDT001382281.1	PDS000187720.34	SAMN29955740	environmental/other	cd_8_group_133	cd_4_group_107	cd_2_group_7842
PDT000062843.3	PDS000187720.34	SAMN03566517	clinical	cd_8_group_133	cd_4_group_107	cd_2_group_86
PDT000319104.2	PDS000187720.34	SAMN09254339	clinical	cd_8_group_133	cd_4_group_107	cd_2_group_86
PDT000319106.2	PDS000187720.34	SAMN09254343	clinical	cd_8_group_133	cd_4_group_107	cd_2_group_86
PDT000320124.2	PDS000187720.34	SAMN09269192	clinical	cd_8_group_133	cd_4_group_107	cd_2_group_86
PDT000476859.1	PDS000187720.34	SAMN11109449	environmental/other	cd_8_group_133	cd_4_group_107	cd_2_group_86
PDT000581430.1	PDS000187720.34	SAMN12709498	clinical	cd_8_group_133	cd_4_group_107	cd_2_group_86
PDT000717945.1	PDS000187720.34	SAMN14504338	environmental/other	cd_8_group_133	cd_4_group_107	cd_2_group_86
PDT001783870.1	PDS000187720.34	SAMN34041930	clinical	cd_8_group_133	cd_4_group_107	cd_2_group_86
PDT000295625.2	PDS000187720.34	SAMN08729625	clinical	cd_8_group_133	cd_4_group_1171	-
PDT000300087.2	PDS000187720.34	SAMN08801800	environmental/other	cd_8_group_133	cd_4_group_1171	-
PDT000192365.2	PDS000187720.34	SAMN06562237	environmental/other	cd_8_group_133	cd_4_group_1171	cd_2_group_968
PDT000484164.1	PDS000187720.34	SAMN11288666	environmental/other	cd_8_group_133	cd_4_group_1171	cd_2_group_968
PDT002326028.1	PDS000187720.34	SAMN43240924	environmental/other	cd_8_group_133	cd_4_group_13030	cd_2_group_12227
PDT002552620.1	PDS000187720.34	SAMN46017342	environmental/other	cd_8_group_133	cd_4_group_13030	cd_2_group_12227
PDT002552625.1	PDS000187720.34	SAMN46017343	environmental/other	cd_8_group_133	cd_4_group_13030	cd_2_group_12227
PDT002608263.1	PDS000187720.34	SAMN46545012	environmental/other	cd_8_group_133	cd_4_group_13030	cd_2_group_12227
PDT002558037.1	PDS000187720.34	SAMN46112622	environmental/other	cd_8_group_133	cd_4_group_13429	cd_2_group_12640
PDT002558038.1	PDS000187720.34	SAMN46112621	environmental/other	cd_8_group_133	cd_4_group_13429	cd_2_group_12640
PDT000219237.2	PDS000187720.34	SAMN07252155	environmental/other	cd_8_group_133	cd_4_group_1438	cd_2_group_1166
PDT000224215.2	PDS000187720.34	SAMN07337427	clinical	cd_8_group_133	cd_4_group_1438	cd_2_group_1166
PDT000232694.2	PDS000187720.34	SAMN07490405	environmental/other	cd_8_group_133	cd_4_group_1575	-
PDT000521796.1	PDS000187720.34	SAMN12035644	environmental/other	cd_8_group_133	cd_4_group_1575	-
PDT000247642.2	PDS000187720.34	SAMN07738564	environmental/other	cd_8_group_133	cd_4_group_1721	cd_2_group_1395
PDT000285273.2	PDS000187720.34	SAMN08472422	clinical	cd_8_group_133	cd_4_group_1721	cd_2_group_1395
PDT000407293.1	PDS000187720.34	SAMN10423958	environmental/other	cd_8_group_133	cd_4_group_1721	cd_2_group_1395
PDT000285269.2	PDS000187720.34	SAMN08472424	clinical	cd_8_group_133	cd_4_group_2053	-
PDT000303639.2	PDS000187720.34	SAMN08873564	environmental/other	cd_8_group_133	cd_4_group_2053	-
PDT000293374.2	PDS000187720.34	SAMN08663304	environmental/other	cd_8_group_133	cd_4_group_2110	cd_2_group_1691
PDT000293394.2	PDS000187720.34	SAMN08663287	environmental/other	cd_8_group_133	cd_4_group_2110	cd_2_group_1691
PDT000298337.2	PDS000187720.34	SAMN08794881	environmental/other	cd_8_group_133	cd_4_group_2138	cd_2_group_1714
PDT000355858.1	PDS000187720.34	SAMN09744410	clinical	cd_8_group_133	cd_4_group_2138	cd_2_group_1714
PDT001768256.1	PDS000187720.34	SAMN06270796	environmental/other	cd_8_group_133	cd_4_group_2138	cd_2_group_1714
PDT000332615.1	PDS000187720.34	SAMN09456129	environmental/other	cd_8_group_133	cd_4_group_2400	-
PDT000363364.1	PDS000187720.34	SAMN09783362	environmental/other	cd_8_group_133	cd_4_group_2400	-
PDT000396480.1	PDS000187720.34	SAMN10292919	environmental/other	cd_8_group_133	cd_4_group_2400	-
PDT000451051.1	PDS000187720.34	SAMN10794744	environmental/other	cd_8_group_133	cd_4_group_2400	-
PDT000547537.1	PDS000187720.34	SAMN12343155	clinical	cd_8_group_133	cd_4_group_2400	-
PDT000592180.1	PDS000187720.34	SAMN12822857	environmental/other	cd_8_group_133	cd_4_group_2400	-
PDT001202325.1	PDS000187720.34	SAMN24010291	environmental/other	cd_8_group_133	cd_4_group_2400	-
PDT001446509.1	PDS000187720.34	SAMN31208912	environmental/other	cd_8_group_133	cd_4_group_2400	-
PDT000333616.1	PDS000187720.34	SAMN09464654	clinical	cd_8_group_133	cd_4_group_2406	cd_2_group_1935
PDT000354843.1	PDS000187720.34	SAMN09727291	clinical	cd_8_group_133	cd_4_group_2406	cd_2_group_1935
PDT000763193.1	PDS000187720.34	SAMN15217693	environmental/other	cd_8_group_133	cd_4_group_2406	cd_2_group_1935
PDT000086109.2	PDS000187720.34	SAMN04091191	environmental/other	cd_8_group_133	cd_4_group_261	-
PDT000105754.2	PDS000187720.34	SAMN04461492	environmental/other	cd_8_group_133	cd_4_group_261	-
PDT000146671.2	PDS000187720.34	SAMN05726921	environmental/other	cd_8_group_133	cd_4_group_261	-
PDT000150638.2	PDS000187720.34	SAMN05833051	environmental/other	cd_8_group_133	cd_4_group_261	-
PDT000732138.1	PDS000187720.34	SAMN14844684	environmental/other	cd_8_group_133	cd_4_group_261	-
PDT000390730.1	PDS000187720.34	SAMN10237224	environmental/other	cd_8_group_133	cd_4_group_261	cd_2_group_2406
PDT000390738.1	PDS000187720.34	SAMN10237225	environmental/other	cd_8_group_133	cd_4_group_261	cd_2_group_2406
PDT000396474.1	PDS000187720.34	SAMN10292940	environmental/other	cd_8_group_133	cd_4_group_2985	-
PDT000653164.1	PDS000187720.34	SAMN13708970	clinical	cd_8_group_133	cd_4_group_2985	-
PDT000653518.1	PDS000187720.34	SAMN13714801	clinical	cd_8_group_133	cd_4_group_2985	-
PDT001352420.1	PDS000187720.34	SAMN29501200	clinical	cd_8_group_133	cd_4_group_3723	-
PDT002047068.1	PDS000187720.34	SAMN39259555	environmental/other	cd_8_group_133	cd_4_group_3723	-
PDT000491339.1	PDS000187720.34	SAMN11456390	environmental/other	cd_8_group_133	cd_4_group_3723	cd_2_group_3099
PDT000566572.1	PDS000187720.34	SAMN12588576	clinical	cd_8_group_133	cd_4_group_3723	cd_2_group_3099
PDT000729351.1	PDS000187720.34	SAMN14779580	environmental/other	cd_8_group_133	cd_4_group_3723	cd_2_group_3099
PDT001276029.1	PDS000187720.34	SAMN26977451	environmental/other	cd_8_group_133	cd_4_group_3723	cd_2_group_3099
PDT000547525.1	PDS000187720.34	SAMN12343135	clinical	cd_8_group_133	cd_4_group_4107	-
PDT001082816.1	PDS000187720.34	SAMN20079916	clinical	cd_8_group_133	cd_4_group_4107	-
PDT001579508.1	PDS000187720.34	SAMN32769446	environmental/other	cd_8_group_133	cd_4_group_4107	-
PDT000637645.1	PDS000187720.34	SAMN13428617	clinical	cd_8_group_133	cd_4_group_5846	cd_2_group_5131
PDT000949136.1	PDS000187720.34	SAMN17799521	clinical	cd_8_group_133	cd_4_group_5846	cd_2_group_5131
PDT000648200.1	PDS000187720.34	SAMN13634653	clinical	cd_8_group_133	cd_4_group_5918	-
PDT000648201.1	PDS000187720.34	SAMN13634660	clinical	cd_8_group_133	cd_4_group_5918	-
PDT000707938.1	PDS000187720.34	SAMN14341633	clinical	cd_8_group_133	cd_4_group_6140	-
PDT001446451.1	PDS000187720.34	SAMN31208792	clinical	cd_8_group_133	cd_4_group_6140	-
PDT001182722.1	PDS000187720.34	SAMN23390383	clinical	cd_8_group_133	cd_4_group_6161	-
PDT000710503.1	PDS000187720.34	SAMN14400318	environmental/other	cd_8_group_133	cd_4_group_6161	cd_2_group_5430
PDT001065272.1	PDS000187720.34	SAMN19642248	environmental/other	cd_8_group_133	cd_4_group_6161	cd_2_group_5430
PDT001195656.1	PDS000187720.34	SAMN23585684	environmental/other	cd_8_group_133	cd_4_group_6161	cd_2_group_5430
PDT001667666.1	PDS000187720.34	SAMN33902838	clinical	cd_8_group_133	cd_4_group_6161	cd_2_group_8507
PDT001696955.2	PDS000187720.34	SAMN34194156	environmental/other	cd_8_group_133	cd_4_group_6161	cd_2_group_8507
PDT000792593.1	PDS000187720.34	SAMN15580013	clinical	cd_8_group_133	cd_4_group_6448	cd_2_group_5718
PDT000792618.1	PDS000187720.34	SAMN15580037	clinical	cd_8_group_133	cd_4_group_6448	cd_2_group_5718
PDT000954947.1	PDS000187720.34	SAMN17898440	environmental/other	cd_8_group_133	cd_4_group_6964	-
PDT001201941.1	PDS000187720.34	SAMN23967367	clinical	cd_8_group_133	cd_4_group_6964	-
PDT001253471.1	PDS000187720.34	SAMN26199072	clinical	cd_8_group_133	cd_4_group_6964	-
PDT001096120.1	PDS000187720.34	SAMN20395157	environmental/other	cd_8_group_133	cd_4_group_7401	-
PDT001318631.1	PDS000187720.34	SAMN28794924	environmental/other	cd_8_group_133	cd_4_group_7401	-
PDT001125219.1	PDS000187720.34	SAMN21333668	environmental/other	cd_8_group_133	cd_4_group_7708	cd_2_group_6875
PDT001586258.1	PDS000187720.34	SAMN32875195	environmental/other	cd_8_group_133	cd_4_group_7708	cd_2_group_6875
PDT002115449.1	PDS000187720.34	SAMN40526341	clinical	cd_8_group_133	cd_4_group_8189	-
PDT001234728.1	PDS000187720.34	SAMN25513346	clinical	cd_8_group_133	cd_4_group_8189	cd_2_group_7332
PDT001245525.1	PDS000187720.34	SAMN25811480	clinical	cd_8_group_133	cd_4_group_8189	cd_2_group_7332
PDT001436530.1	PDS000187720.34	SAMN31077292	environmental/other	cd_8_group_133	cd_4_group_8365	-
PDT002132018.1	PDS000187720.34	SAMN40760454	clinical	cd_8_group_133	cd_4_group_8365	-
PDT002820976.1	PDS000187720.34	SAMN49722938	environmental/other	cd_8_group_133	cd_4_group_8365	-
PDT001287380.1	PDS000187720.34	SAMN27584790	clinical	cd_8_group_133	cd_4_group_8365	cd_2_group_7508
PDT001614374.1	PDS000187720.34	SAMN33274014	clinical	cd_8_group_133	cd_4_group_8365	cd_2_group_7508
PDT002383000.1	PDS000187720.34	SAMN43762374	environmental/other	cd_8_group_133	cd_4_group_8365	cd_2_group_7508
PDT002619276.1	PDS000187720.34	SAMN46757020	environmental/other	cd_8_group_133	cd_4_group_8365	cd_2_group_7508
PDT001314338.1	PDS000187720.34	SAMN28611708	environmental/other	cd_8_group_133	cd_4_group_8456	-
PDT002502782.1	PDS000187720.34	SAMN45105165	environmental/other	cd_8_group_133	cd_4_group_8456	-
PDT001358040.1	PDS000187720.34	SAMN29656703	environmental/other	cd_8_group_133	cd_4_group_8589	-
PDT001892856.1	PDS000187720.34	SAMN37493047	clinical	cd_8_group_133	cd_4_group_8589	-
PDT001662515.1	PDS000187720.34	SAMN33758825	clinical	cd_8_group_133	cd_4_group_9312	cd_2_group_8485
PDT001687154.1	PDS000187720.34	SAMN34140924	environmental/other	cd_8_group_133	cd_4_group_9312	cd_2_group_8485
PDT001736946.1	PDS000049522.7	SAMN33591233	clinical	cd_8_group_1330	-	-
PDT001808212.1	PDS000049522.7	SAMN32306163	clinical	cd_8_group_1330	-	-
PDT001808259.1	PDS000049522.7	SAMN32306118	clinical	cd_8_group_1330	-	-
PDT000185450.2	PDS000049522.7	SAMN06285316	clinical	cd_8_group_1330	cd_4_group_1128	-
PDT001736729.1	PDS000049522.7	SAMN33591459	clinical	cd_8_group_1330	cd_4_group_1128	cd_2_group_8680
PDT001736731.1	PDS000049522.7	SAMN33591457	clinical	cd_8_group_1330	cd_4_group_1128	cd_2_group_8680
PDT001736732.1	PDS000049522.7	SAMN33591456	clinical	cd_8_group_1330	cd_4_group_1128	cd_2_group_8680
PDT001736902.1	PDS000049522.7	SAMN33591419	clinical	cd_8_group_1330	cd_4_group_1128	cd_2_group_8680
PDT002695514.1	PDS000224139.1	SAMN32216495	clinical	cd_8_group_13300	cd_4_group_14578	cd_2_group_13924
PDT002695515.1	PDS000224139.1	SAMN32216494	clinical	cd_8_group_13300	cd_4_group_14578	cd_2_group_13924
PDT002695531.1	PDS000224140.1	SAMN32216479	clinical	cd_8_group_13301	cd_4_group_14579	cd_2_group_13925
PDT002695532.1	PDS000224140.1	SAMN32216478	clinical	cd_8_group_13301	cd_4_group_14579	cd_2_group_13925
PDT002696435.1	PDS000070259.15	SAMN47756858	environmental/other	cd_8_group_13302	cd_4_group_14580	-
PDT002815396.1	PDS000070259.15	SAMN49660366	environmental/other	cd_8_group_13302	cd_4_group_14580	-
PDT002696570.1	PDS000222423.19	SAMN46800011	environmental/other	cd_8_group_13303	cd_4_group_14582	cd_2_group_13927
PDT002696588.1	PDS000222423.19	SAMN46800010	environmental/other	cd_8_group_13303	cd_4_group_14582	cd_2_group_13927
PDT002696580.1	PDS000224148.1	SAMN46799999	environmental/other	cd_8_group_13304	-	-
PDT002696584.1	PDS000224148.1	SAMN46799995	environmental/other	cd_8_group_13304	-	-
PDT002696581.1	PDS000224138.1	SAMN46799996	environmental/other	cd_8_group_13305	-	-
PDT002696585.1	PDS000224138.1	SAMN46799994	environmental/other	cd_8_group_13305	-	-
PDT002697771.1	PDS000227269.1	SAMN47767765	clinical	cd_8_group_13306	cd_4_group_14583	cd_2_group_13928
PDT002728615.1	PDS000227269.1	SAMN48116514	clinical	cd_8_group_13306	cd_4_group_14583	cd_2_group_13928
PDT002697851.1	PDS000127975.27	SAMN47771729	environmental/other	cd_8_group_13307	-	-
PDT002720135.1	PDS000127975.27	SAMN48020868	environmental/other	cd_8_group_13307	-	-
PDT002708935.1	PDS000223034.4	SAMN47830124	clinical	cd_8_group_13308	cd_4_group_14585	-
PDT002728607.1	PDS000223034.4	SAMN48117217	environmental/other	cd_8_group_13308	cd_4_group_14585	-
PDT002710365.1	PDS000226405.1	SAMN47842205	clinical	cd_8_group_13309	cd_4_group_14586	cd_2_group_13932
PDT002716763.1	PDS000226405.1	SAMN47943776	clinical	cd_8_group_13309	cd_4_group_14586	cd_2_group_13932
PDT000245052.2	PDS000021149.7	SAMN07633545	environmental/other	cd_8_group_1331	cd_4_group_1129	-
PDT000185454.2	PDS000021149.7	SAMN06285324	clinical	cd_8_group_1331	cd_4_group_1129	cd_2_group_924
PDT000345769.1	PDS000021149.7	SAMN09605097	environmental/other	cd_8_group_1331	cd_4_group_1129	cd_2_group_924
PDT002710808.1	PDS000225197.2	SAMEA117960598	clinical	cd_8_group_13310	-	-
PDT002710794.1	PDS000225197.2	SAMEA117960596	clinical	cd_8_group_13310	cd_4_group_14588	-
PDT002710807.1	PDS000225197.2	SAMEA117960602	clinical	cd_8_group_13310	cd_4_group_14588	-
PDT002710787.1	PDS000225197.2	SAMEA117960607	clinical	cd_8_group_13310	cd_4_group_14588	cd_2_group_13933
PDT002710817.1	PDS000225197.2	SAMEA117960605	clinical	cd_8_group_13310	cd_4_group_14588	cd_2_group_13933
PDT002710824.1	PDS000225197.2	SAMEA117960606	clinical	cd_8_group_13310	cd_4_group_14588	cd_2_group_13933
PDT002723754.1	PDS000225197.2	SAMEA117960608	clinical	cd_8_group_13310	cd_4_group_14588	cd_2_group_13959
PDT002723755.1	PDS000225197.2	SAMEA117960609	clinical	cd_8_group_13310	cd_4_group_14588	cd_2_group_13959
PDT002710793.1	PDS000225197.2	SAMEA117960599	clinical	cd_8_group_13311	cd_4_group_14590	cd_2_group_13936
PDT002710795.1	PDS000225197.2	SAMEA117960601	clinical	cd_8_group_13311	cd_4_group_14590	cd_2_group_13936
PDT002710798.1	PDS000225197.2	SAMEA117960597	clinical	cd_8_group_13311	cd_4_group_14590	cd_2_group_13936
PDT002710819.1	PDS000225197.2	SAMEA117960600	clinical	cd_8_group_13311	cd_4_group_14590	cd_2_group_13936
PDT002710804.1	PDS000225197.2	SAMEA117960610	clinical	cd_8_group_13312	cd_4_group_14591	cd_2_group_13937
PDT002710813.1	PDS000225197.2	SAMEA117960611	clinical	cd_8_group_13312	cd_4_group_14591	cd_2_group_13937
PDT002712172.1	PDS000026235.18	SAMN47892027	clinical	cd_8_group_13313	cd_4_group_14593	cd_2_group_13939
PDT002909136.1	PDS000026235.18	SAMN51015465	clinical	cd_8_group_13313	cd_4_group_14593	cd_2_group_13939
PDT002712406.1	PDS000104878.23	SAMN47891964	environmental/other	cd_8_group_13314	cd_4_group_14595	-
PDT002770750.1	PDS000104878.23	SAMN48540885	environmental/other	cd_8_group_13314	cd_4_group_14595	-
PDT002712418.1	PDS000022484.15	SAMN47891965	environmental/other	cd_8_group_13315	-	-
PDT002738032.1	PDS000022484.15	SAMN48179439	clinical	cd_8_group_13315	-	-
PDT002712419.1	PDS000141569.6	SAMN47891963	environmental/other	cd_8_group_13316	cd_4_group_14596	cd_2_group_13941
PDT002812587.1	PDS000141569.6	SAMN49568893	environmental/other	cd_8_group_13316	cd_4_group_14596	cd_2_group_13941
PDT002712424.1	PDS000096851.48	SAMN47892011	environmental/other	cd_8_group_13317	cd_4_group_14597	cd_2_group_13942
PDT002779059.1	PDS000096851.48	SAMN48690920	environmental/other	cd_8_group_13317	cd_4_group_14597	cd_2_group_13942
PDT002712472.1	PDS000022557.18	SAMN47872991	clinical	cd_8_group_13318	cd_4_group_14598	cd_2_group_13943
PDT002717322.1	PDS000022557.18	SAMN47945379	clinical	cd_8_group_13318	cd_4_group_14598	cd_2_group_13943
PDT002790969.1	PDS000218407.39	SAMN48846276	clinical	cd_8_group_13319	cd_4_group_14599	-
PDT002716488.1	PDS000218407.39	SAMN47940195	clinical	cd_8_group_13319	cd_4_group_14599	cd_2_group_13946
PDT002738224.1	PDS000218407.39	SAMN48182780	clinical	cd_8_group_13319	cd_4_group_14599	cd_2_group_13946
PDT002738238.1	PDS000218407.39	SAMN48182851	clinical	cd_8_group_13319	cd_4_group_14599	cd_2_group_13946
PDT002764974.1	PDS000218407.39	SAMN48441793	clinical	cd_8_group_13319	cd_4_group_14599	cd_2_group_13946
PDT002800410.1	PDS000218407.39	SAMN48968009	clinical	cd_8_group_13319	cd_4_group_14599	cd_2_group_13946
PDT002869768.1	PDS000218407.39	SAMN50439369	clinical	cd_8_group_13319	cd_4_group_14599	cd_2_group_13946
PDT000185459.2	PDS000049412.15	SAMN06285328	clinical	cd_8_group_1332	-	-
PDT000579758.1	PDS000049412.15	SAMN12673181	clinical	cd_8_group_1332	cd_4_group_4887	-
PDT001767992.1	PDS000049412.15	SAMEA103954429	NULL	cd_8_group_1332	cd_4_group_4887	-
PDT000564449.1	PDS000049412.15	SAMN12573881	clinical	cd_8_group_1332	cd_4_group_4887	cd_2_group_4163
PDT000576563.1	PDS000049412.15	SAMN12637482	clinical	cd_8_group_1332	cd_4_group_4887	cd_2_group_4163
PDT001746064.1	PDS000049412.15	SAMEA2237257	NULL	cd_8_group_1332	cd_4_group_4887	cd_2_group_9318
PDT001746154.1	PDS000049412.15	SAMEA2237534	NULL	cd_8_group_1332	cd_4_group_4887	cd_2_group_9318
PDT002276345.1	PDS000049412.15	SAMEA114572054	NULL	cd_8_group_1332	cd_4_group_4887	cd_2_group_9318
PDT002331572.1	PDS000049412.15	SAMEA115418884	NULL	cd_8_group_1332	cd_4_group_4887	cd_2_group_9318
PDT002716579.1	PDS000103702.5	SAMN47941432	environmental/other	cd_8_group_13320	cd_4_group_14600	cd_2_group_13947
PDT002836162.1	PDS000103702.5	SAMN49979354	environmental/other	cd_8_group_13320	cd_4_group_14600	cd_2_group_13947
PDT002896389.1	PDS000103702.5	SAMN50776881	environmental/other	cd_8_group_13320	cd_4_group_14600	cd_2_group_13947
PDT002716846.1	PDS000021706.15	SAMN47945310	clinical	cd_8_group_13321	cd_4_group_14601	-
PDT002718274.1	PDS000021706.15	SAMN47995485	clinical	cd_8_group_13321	cd_4_group_14601	-
PDT002716852.1	PDS000022444.276	SAMN47945333	clinical	cd_8_group_13322	cd_4_group_14602	cd_2_group_13948
PDT002718155.1	PDS000022444.276	SAMN47993305	clinical	cd_8_group_13322	cd_4_group_14602	cd_2_group_13948
PDT002717321.1	PDS000238542.5	SAMN47945338	clinical	cd_8_group_13323	cd_4_group_14604	-
PDT002718141.1	PDS000238542.5	SAMN47993181	clinical	cd_8_group_13323	cd_4_group_14604	-
PDT002717330.1	PDS000043605.32	SAMN47945524	clinical	cd_8_group_13324	cd_4_group_14605	cd_2_group_13950
PDT002718227.1	PDS000043605.32	SAMN47995286	clinical	cd_8_group_13324	cd_4_group_14605	cd_2_group_13950
PDT002718452.1	PDS000157655.9	SAMN47998111	environmental/other	cd_8_group_13325	cd_4_group_14606	cd_2_group_13952
PDT002723127.1	PDS000157655.9	SAMN48054455	environmental/other	cd_8_group_13325	cd_4_group_14606	cd_2_group_13952
PDT002721154.1	PDS000037655.13	SAMN48030563	clinical	cd_8_group_13326	cd_4_group_14608	cd_2_group_13953
PDT002810991.1	PDS000037655.13	SAMN49517332	environmental/other	cd_8_group_13326	cd_4_group_14608	cd_2_group_13953
PDT002723113.1	PDS000020918.10	SAMN48054254	environmental/other	cd_8_group_13327	cd_4_group_14609	cd_2_group_13954
PDT002916425.1	PDS000020918.10	SAMN51206638	environmental/other	cd_8_group_13327	cd_4_group_14609	cd_2_group_13954
PDT002723574.1	PDS000234646.1	SAMN48060515	environmental/other	cd_8_group_13328	cd_4_group_14613	cd_2_group_13958
PDT002818363.1	PDS000234646.1	SAMN49688729	environmental/other	cd_8_group_13328	cd_4_group_14613	cd_2_group_13958
PDT002726361.1	PDS000173494.87	SAMN48083882	environmental/other	cd_8_group_13329	cd_4_group_14616	cd_2_group_13962
PDT002815372.1	PDS000173494.87	SAMN49658814	environmental/other	cd_8_group_13329	cd_4_group_14616	cd_2_group_13962
PDT000185460.2	PDS000238112.18	SAMN06285331	clinical	cd_8_group_1333	cd_4_group_1130	cd_2_group_926
PDT000185474.2	PDS000238112.18	SAMN06285333	clinical	cd_8_group_1333	cd_4_group_1130	cd_2_group_926
PDT000245101.2	PDS000238112.18	SAMN07633594	environmental/other	cd_8_group_1333	cd_4_group_1130	cd_2_group_926
PDT002726495.1	PDS000133966.109	SAMN48084252	clinical	cd_8_group_13330	cd_4_group_14617	cd_2_group_13964
PDT002774468.1	PDS000133966.109	SAMN48588074	clinical	cd_8_group_13330	cd_4_group_14617	cd_2_group_13964
PDT002780147.1	PDS000133966.109	SAMN48700263	clinical	cd_8_group_13330	cd_4_group_14617	cd_2_group_13964
PDT002757209.1	PDS000229332.2	SAMN48346241	environmental/other	cd_8_group_13331	-	-
PDT002726509.1	PDS000229332.2	SAMN48084290	environmental/other	cd_8_group_13331	cd_4_group_14618	-
PDT002820890.1	PDS000229332.2	SAMN49722718	environmental/other	cd_8_group_13331	cd_4_group_14618	-
PDT002726511.1	PDS000233379.1	SAMN48084270	clinical	cd_8_group_13332	cd_4_group_14619	cd_2_group_13965
PDT002800428.1	PDS000233379.1	SAMN48968571	clinical	cd_8_group_13332	cd_4_group_14619	cd_2_group_13965
PDT002731951.1	PDS000104882.3	SAMN48152173	environmental/other	cd_8_group_13333	cd_4_group_14621	cd_2_group_13970
PDT002757192.1	PDS000104882.3	SAMN48346141	environmental/other	cd_8_group_13333	cd_4_group_14621	cd_2_group_13970
PDT002736802.1	PDS000227817.1	SAMN37211811	environmental/other	cd_8_group_13334	cd_4_group_14622	cd_2_group_13972
PDT002736805.1	PDS000227817.1	SAMN37211808	environmental/other	cd_8_group_13334	cd_4_group_14622	cd_2_group_13972
PDT002736817.1	PDS000010644.57	SAMN37211797	environmental/other	cd_8_group_13335	cd_4_group_14624	cd_2_group_13974
PDT002736819.1	PDS000010644.57	SAMN37211796	environmental/other	cd_8_group_13335	cd_4_group_14624	cd_2_group_13974
PDT002736824.1	PDS000227815.1	SAMN37211791	environmental/other	cd_8_group_13336	cd_4_group_14626	cd_2_group_13977
PDT002736826.1	PDS000227815.1	SAMN37211789	environmental/other	cd_8_group_13336	cd_4_group_14626	cd_2_group_13977
PDT002736827.1	PDS000049517.9	SAMN37211788	environmental/other	cd_8_group_13337	cd_4_group_14627	cd_2_group_13978
PDT002736828.1	PDS000049517.9	SAMN37211787	environmental/other	cd_8_group_13337	cd_4_group_14627	cd_2_group_13978
PDT002736831.1	PDS000049517.9	SAMN37211785	environmental/other	cd_8_group_13337	cd_4_group_14627	cd_2_group_13978
PDT002736852.1	PDS000227816.1	SAMN37211766	environmental/other	cd_8_group_13338	cd_4_group_14630	cd_2_group_13981
PDT002736853.1	PDS000227816.1	SAMN37211765	environmental/other	cd_8_group_13338	cd_4_group_14630	cd_2_group_13981
PDT002736855.1	PDS000048951.48	SAMN37211763	environmental/other	cd_8_group_13339	cd_4_group_14632	cd_2_group_13983
PDT002736861.1	PDS000048951.48	SAMN37211757	environmental/other	cd_8_group_13339	cd_4_group_14632	cd_2_group_13983
PDT000648195.1	PDS000186503.73	SAMN13634646	clinical	cd_8_group_1334	-	-
PDT000185466.2	PDS000186503.73	SAMN06285345	clinical	cd_8_group_1334	cd_4_group_1131	cd_2_group_927
PDT000185469.2	PDS000186503.73	SAMN06285344	clinical	cd_8_group_1334	cd_4_group_1131	cd_2_group_927
PDT000185478.2	PDS000186503.73	SAMN06285347	clinical	cd_8_group_1334	cd_4_group_1131	cd_2_group_927
PDT000231627.2	PDS000186503.73	SAMN07436179	clinical	cd_8_group_1334	cd_4_group_1131	cd_2_group_927
PDT002736859.1	PDS000044828.63	SAMN37211759	environmental/other	cd_8_group_13340	cd_4_group_14634	cd_2_group_13985
PDT002736860.1	PDS000044828.63	SAMN37211758	environmental/other	cd_8_group_13340	cd_4_group_14634	cd_2_group_13985
PDT002736866.1	PDS000049499.69	SAMN37211753	environmental/other	cd_8_group_13341	cd_4_group_14635	cd_2_group_13986
PDT002736867.1	PDS000049499.69	SAMN37211752	environmental/other	cd_8_group_13341	cd_4_group_14635	cd_2_group_13986
PDT002828167.1	PDS000148267.55	SAMN49845353	clinical	cd_8_group_13342	cd_4_group_14636	-
PDT002737901.1	PDS000148267.55	SAMN48178198	clinical	cd_8_group_13342	cd_4_group_14636	cd_2_group_13987
PDT002762843.1	PDS000148267.55	SAMN48410578	clinical	cd_8_group_13342	cd_4_group_14636	cd_2_group_13987
PDT002770001.1	PDS000238543.4	SAMN48527018	clinical	cd_8_group_13343	cd_4_group_14637	-
PDT002737920.1	PDS000238543.4	SAMN48178929	clinical	cd_8_group_13343	cd_4_group_14637	cd_2_group_13988
PDT002812681.1	PDS000238543.4	SAMN49569544	clinical	cd_8_group_13343	cd_4_group_14637	cd_2_group_13988
PDT002790995.1	PDS000238112.18	SAMN48846732	clinical	cd_8_group_13344	-	-
PDT002739076.1	PDS000238112.18	SAMN48198020	clinical	cd_8_group_13344	cd_4_group_14640	cd_2_group_13990
PDT002785246.1	PDS000238112.18	SAMN48776513	clinical	cd_8_group_13344	cd_4_group_14640	cd_2_group_13990
PDT002741661.1	PDS000228162.1	SAMN45140218	clinical	cd_8_group_13345	cd_4_group_14641	cd_2_group_13991
PDT002741662.1	PDS000228162.1	SAMN45140217	clinical	cd_8_group_13345	cd_4_group_14641	cd_2_group_13991
PDT002746842.1	PDS000049499.69	SAMN48287600	environmental/other	cd_8_group_13346	cd_4_group_14642	cd_2_group_13993
PDT002853078.1	PDS000049499.69	SAMN50237091	environmental/other	cd_8_group_13346	cd_4_group_14642	cd_2_group_13993
PDT002865350.1	PDS000049499.69	SAMN50394098	clinical	cd_8_group_13346	cd_4_group_14642	cd_2_group_13993
PDT002746875.1	PDS000038433.60	SAMN48287621	environmental/other	cd_8_group_13347	cd_4_group_14643	cd_2_group_13995
PDT002842394.1	PDS000038433.60	SAMN50091165	environmental/other	cd_8_group_13347	cd_4_group_14643	cd_2_group_13995
PDT002746947.1	PDS000228385.1	SAMEA117993806	NULL	cd_8_group_13348	-	-
PDT002746974.1	PDS000228385.1	SAMEA117993804	NULL	cd_8_group_13348	-	-
PDT002746968.1	PDS000228383.2	SAMEA117993548	NULL	cd_8_group_13349	cd_4_group_14645	cd_2_group_13997
PDT002746972.1	PDS000228383.2	SAMEA117993549	NULL	cd_8_group_13349	cd_4_group_14645	cd_2_group_13997
PDT000185471.2	PDS000217267.8	SAMN06285334	clinical	cd_8_group_1335	-	-
PDT000522345.1	PDS000217267.8	SAMN12035792	environmental/other	cd_8_group_1335	-	-
PDT001783847.1	PDS000217267.8	SAMN34041915	clinical	cd_8_group_1335	-	-
PDT002746969.1	PDS000240093.2	SAMEA117993698	NULL	cd_8_group_13350	cd_4_group_14646	-
PDT002892585.1	PDS000240093.2	SAMN50659002	environmental/other	cd_8_group_13350	cd_4_group_14646	cd_2_group_14448
PDT002907677.1	PDS000240093.2	SAMN50659002	environmental/other	cd_8_group_13350	cd_4_group_14646	cd_2_group_14448
PDT002747707.1	PDS000037658.45	SAMN48287272	environmental/other	cd_8_group_13351	cd_4_group_14647	cd_2_group_13998
PDT002823288.1	PDS000037658.45	SAMN49765056	environmental/other	cd_8_group_13351	cd_4_group_14647	cd_2_group_13998
PDT002850365.1	PDS000037658.45	SAMN50195051	environmental/other	cd_8_group_13351	cd_4_group_14647	cd_2_group_13998
PDT002749883.1	PDS000203263.3	SAMN48312036	environmental/other	cd_8_group_13352	cd_4_group_14648	cd_2_group_13999
PDT002756280.1	PDS000203263.3	SAMN48329166	environmental/other	cd_8_group_13352	cd_4_group_14648	cd_2_group_13999
PDT002756285.1	PDS000040166.35	SAMN48329172	environmental/other	cd_8_group_13353	-	-
PDT002820968.1	PDS000040166.35	SAMN49722931	environmental/other	cd_8_group_13353	cd_4_group_14946	cd_2_group_14306
PDT002820991.1	PDS000040166.35	SAMN49722957	environmental/other	cd_8_group_13353	cd_4_group_14946	cd_2_group_14306
PDT002830076.1	PDS000040166.35	SAMN49885647	environmental/other	cd_8_group_13353	cd_4_group_14946	cd_2_group_14306
PDT002871579.1	PDS000040166.35	SAMN50454516	environmental/other	cd_8_group_13353	cd_4_group_14946	cd_2_group_14306
PDT002757178.1	PDS000022006.138	SAMN48345101	environmental/other	cd_8_group_13354	-	-
PDT002816447.1	PDS000022006.138	SAMN49684415	clinical	cd_8_group_13354	cd_4_group_14936	-
PDT002850742.1	PDS000022006.138	SAMN50209073	clinical	cd_8_group_13354	cd_4_group_14936	-
PDT002882703.1	PDS000022006.138	SAMN50619019	clinical	cd_8_group_13354	cd_4_group_14936	-
PDT002851248.1	PDS000022006.138	SAMN50208943	clinical	cd_8_group_13354	cd_4_group_15007	-
PDT002901051.1	PDS000022006.138	SAMN50876961	environmental/other	cd_8_group_13354	cd_4_group_15007	-
PDT002757212.1	PDS000022511.60	SAMN48346240	environmental/other	cd_8_group_13355	cd_4_group_14654	cd_2_group_14004
PDT002806389.1	PDS000022511.60	SAMN49098174	clinical	cd_8_group_13355	cd_4_group_14654	cd_2_group_14004
PDT002806397.1	PDS000022511.60	SAMN49098234	clinical	cd_8_group_13355	cd_4_group_14654	cd_2_group_14004
PDT002759004.1	PDS000056377.25	SAMN48367810	clinical	cd_8_group_13356	cd_4_group_14657	cd_2_group_14008
PDT002759005.1	PDS000056377.25	SAMN48367834	clinical	cd_8_group_13356	cd_4_group_14657	cd_2_group_14008
PDT002761344.1	PDS000232190.2	SAMN48385881	clinical	cd_8_group_13357	cd_4_group_14659	cd_2_group_14009
PDT002791872.1	PDS000232190.2	SAMN48852870	clinical	cd_8_group_13357	cd_4_group_14659	cd_2_group_14009
PDT002812428.1	PDS000232190.2	SAMN49548427	clinical	cd_8_group_13357	cd_4_group_14659	cd_2_group_14009
PDT002762985.1	PDS000229833.2	SAMN48411589	environmental/other	cd_8_group_13358	-	-
PDT002800376.1	PDS000229833.2	SAMN48966862	environmental/other	cd_8_group_13358	-	-
PDT002763143.1	PDS000022864.121	SAMN48411624	environmental/other	cd_8_group_13359	cd_4_group_14661	cd_2_group_14011
PDT002787207.1	PDS000022864.121	SAMN48813853	environmental/other	cd_8_group_13359	cd_4_group_14661	cd_2_group_14011
PDT000185472.2	PDS000022506.15	SAMN06285339	clinical	cd_8_group_1336	-	-
PDT000539795.1	PDS000022506.15	SAMN12229725	environmental/other	cd_8_group_1336	cd_4_group_4048	cd_2_group_3385
PDT000600032.1	PDS000022506.15	SAMN12909126	clinical	cd_8_group_1336	cd_4_group_4048	cd_2_group_3385
PDT000611638.1	PDS000022506.15	SAMN13058932	clinical	cd_8_group_1336	cd_4_group_4048	cd_2_group_3385
PDT002763155.1	PDS000231329.1	SAMN48411713	environmental/other	cd_8_group_13360	cd_4_group_14662	cd_2_group_14012
PDT002779066.1	PDS000231329.1	SAMN48690934	environmental/other	cd_8_group_13360	cd_4_group_14662	cd_2_group_14012
PDT002763157.1	PDS000023125.4	SAMN48411715	environmental/other	cd_8_group_13361	cd_4_group_14663	cd_2_group_14013
PDT002779044.1	PDS000023125.4	SAMN48689915	environmental/other	cd_8_group_13361	cd_4_group_14663	cd_2_group_14013
PDT002763160.1	PDS000231330.1	SAMN48411714	environmental/other	cd_8_group_13362	cd_4_group_14664	cd_2_group_14014
PDT002779039.1	PDS000231330.1	SAMN48689927	environmental/other	cd_8_group_13362	cd_4_group_14664	cd_2_group_14014
PDT002764965.1	PDS000071011.14	SAMN48441710	clinical	cd_8_group_13363	cd_4_group_14666	cd_2_group_14016
PDT002904008.1	PDS000071011.14	SAMN50924588	clinical	cd_8_group_13363	cd_4_group_14666	cd_2_group_14016
PDT002765257.1	PDS000120228.18	SAMN48441972	clinical	cd_8_group_13364	cd_4_group_14667	cd_2_group_14018
PDT002777050.1	PDS000120228.18	SAMN48670944	clinical	cd_8_group_13364	cd_4_group_14667	cd_2_group_14018
PDT002765356.1	PDS000022710.100	SAMN48442619	environmental/other	cd_8_group_13365	cd_4_group_14669	cd_2_group_14020
PDT002765367.1	PDS000022710.100	SAMN48442657	environmental/other	cd_8_group_13365	cd_4_group_14669	cd_2_group_14020
PDT002768084.1	PDS000022677.312	SAMN48484051	environmental/other	cd_8_group_13366	cd_4_group_14671	cd_2_group_14023
PDT002768085.1	PDS000022677.312	SAMN48484052	environmental/other	cd_8_group_13366	cd_4_group_14671	cd_2_group_14023
PDT002768086.1	PDS000022677.312	SAMN48484083	environmental/other	cd_8_group_13366	cd_4_group_14671	cd_2_group_14023
PDT002768089.1	PDS000022677.312	SAMN48483917	environmental/other	cd_8_group_13366	cd_4_group_14671	cd_2_group_14023
PDT002768090.1	PDS000022677.312	SAMN48484050	environmental/other	cd_8_group_13366	cd_4_group_14671	cd_2_group_14023
PDT002768413.1	PDS000043605.32	SAMN48491914	clinical	cd_8_group_13367	-	-
PDT002836744.1	PDS000043605.32	SAMN49994879	clinical	cd_8_group_13367	-	-
PDT002768447.1	PDS000173493.10	SAMN48491913	clinical	cd_8_group_13368	cd_4_group_14672	-
PDT002870925.1	PDS000173493.10	SAMN50442833	environmental/other	cd_8_group_13368	cd_4_group_14672	-
PDT002768736.1	PDS000231332.1	SAMN48502344	clinical	cd_8_group_13369	cd_4_group_14673	cd_2_group_14024
PDT002779985.1	PDS000231332.1	SAMN48686703	clinical	cd_8_group_13369	cd_4_group_14673	cd_2_group_14024
PDT000185476.2	PDS000021378.29	SAMN06285348	clinical	cd_8_group_1337	cd_4_group_1133	cd_2_group_929
PDT000213718.2	PDS000021378.29	SAMN07179169	clinical	cd_8_group_1337	cd_4_group_1133	cd_2_group_929
PDT002770009.1	PDS000112575.7	SAMN48526967	clinical	cd_8_group_13370	-	-
PDT002896383.1	PDS000112575.7	SAMN50776867	environmental/other	cd_8_group_13370	-	-
PDT002774172.1	PDS000233433.1	SAMN48586145	clinical	cd_8_group_13371	cd_4_group_14676	cd_2_group_14027
PDT002801444.1	PDS000233433.1	SAMN48982369	clinical	cd_8_group_13371	cd_4_group_14676	cd_2_group_14027
PDT002776967.1	PDS000020782.35	SAMN48669506	environmental/other	cd_8_group_13372	cd_4_group_14677	cd_2_group_14029
PDT002816139.1	PDS000020782.35	SAMN49663961	environmental/other	cd_8_group_13372	cd_4_group_14677	cd_2_group_14029
PDT002816149.1	PDS000020782.35	SAMN49663965	environmental/other	cd_8_group_13372	cd_4_group_14677	cd_2_group_14029
PDT002777040.1	PDS000236960.1	SAMN48670930	clinical	cd_8_group_13373	-	-
PDT002857106.1	PDS000236960.1	SAMN50269328	clinical	cd_8_group_13373	-	-
PDT002779078.1	PDS000231328.1	SAMN48690957	environmental/other	cd_8_group_13374	cd_4_group_14679	cd_2_group_14031
PDT002779101.1	PDS000231328.1	SAMN48690995	environmental/other	cd_8_group_13374	cd_4_group_14679	cd_2_group_14031
PDT002779080.1	PDS000022399.189	SAMN48690964	environmental/other	cd_8_group_13375	cd_4_group_14680	cd_2_group_14032
PDT002779096.1	PDS000022399.189	SAMN48690984	environmental/other	cd_8_group_13375	cd_4_group_14680	cd_2_group_14032
PDT002779173.1	PDS000231626.1	SAMN48693409	environmental/other	cd_8_group_13376	-	-
PDT002785269.1	PDS000231626.1	SAMN48776562	environmental/other	cd_8_group_13376	-	-
PDT002779187.1	PDS000187932.7	SAMN48693423	environmental/other	cd_8_group_13377	cd_4_group_14684	cd_2_group_14036
PDT002842430.1	PDS000187932.7	SAMN50091416	environmental/other	cd_8_group_13377	cd_4_group_14684	cd_2_group_14036
PDT002780152.1	PDS000233740.1	SAMN48700264	clinical	cd_8_group_13378	-	-
PDT002804599.1	PDS000233740.1	SAMN49036470	environmental/other	cd_8_group_13378	-	-
PDT002780594.1	PDS000231444.1	SAMN48713277	environmental/other	cd_8_group_13379	cd_4_group_14686	cd_2_group_14038
PDT002780600.1	PDS000231444.1	SAMN48713279	environmental/other	cd_8_group_13379	cd_4_group_14686	cd_2_group_14038
PDT002780604.1	PDS000231444.1	SAMN48713282	environmental/other	cd_8_group_13379	cd_4_group_14686	cd_2_group_14038
PDT000185479.2	PDS000021317.2	SAMN06285350	clinical	cd_8_group_1338	-	-
PDT000201750.2	PDS000021317.2	SAMN06704298	environmental/other	cd_8_group_1338	-	-
PDT000224583.2	PDS000021317.2	SAMN07341847	clinical	cd_8_group_1338	-	-
PDT002783720.1	PDS000231471.2	SAMEA118328633	NULL	cd_8_group_13380	cd_4_group_14687	-
PDT002781115.1	PDS000231471.2	SAMEA118328594	NULL	cd_8_group_13380	cd_4_group_14687	cd_2_group_14039
PDT002781147.1	PDS000231471.2	SAMEA118328562	NULL	cd_8_group_13380	cd_4_group_14687	cd_2_group_14039
PDT002781254.1	PDS000231471.2	SAMEA118328625	NULL	cd_8_group_13380	cd_4_group_14687	cd_2_group_14039
PDT002781454.1	PDS000231471.2	SAMEA118328554	NULL	cd_8_group_13380	cd_4_group_14687	cd_2_group_14039
PDT002783604.1	PDS000231471.2	SAMEA118328586	NULL	cd_8_group_13380	cd_4_group_14687	cd_2_group_14039
PDT002783611.1	PDS000231471.2	SAMEA118328612	NULL	cd_8_group_13380	cd_4_group_14687	cd_2_group_14039
PDT002781160.1	PDS000231464.2	SAMEA118328677	NULL	cd_8_group_13381	cd_4_group_14688	cd_2_group_14041
PDT002781175.1	PDS000231464.2	SAMEA118328800	NULL	cd_8_group_13381	cd_4_group_14688	cd_2_group_14041
PDT002783605.1	PDS000231464.2	SAMEA118328592	NULL	cd_8_group_13381	cd_4_group_14688	cd_2_group_14041
PDT002783644.1	PDS000231464.2	SAMEA118328760	NULL	cd_8_group_13381	cd_4_group_14688	cd_2_group_14041
PDT002783739.1	PDS000231464.2	SAMEA118328784	NULL	cd_8_group_13381	cd_4_group_14688	cd_2_group_14041
PDT002781275.1	PDS000231466.1	SAMEA118328778	NULL	cd_8_group_13382	cd_4_group_14689	cd_2_group_14042
PDT002781322.1	PDS000231466.1	SAMEA118328755	NULL	cd_8_group_13382	cd_4_group_14689	cd_2_group_14042
PDT002781326.1	PDS000231474.2	SAMEA118328816	NULL	cd_8_group_13383	-	-
PDT002781359.1	PDS000231474.2	SAMEA118328752	NULL	cd_8_group_13383	cd_4_group_14691	cd_2_group_14043
PDT002781500.1	PDS000231474.2	SAMEA118328808	NULL	cd_8_group_13383	cd_4_group_14691	cd_2_group_14043
PDT002783654.1	PDS000231474.2	SAMEA118328832	NULL	cd_8_group_13383	cd_4_group_14691	cd_2_group_14043
PDT002781456.1	PDS000147096.3	SAMEA118328559	NULL	cd_8_group_13384	cd_4_group_14692	cd_2_group_14044
PDT002783640.1	PDS000147096.3	SAMEA118328726	NULL	cd_8_group_13384	cd_4_group_14692	cd_2_group_14044
PDT002781457.1	PDS000231536.1	SAMEA118328572	NULL	cd_8_group_13385	-	-
PDT002783632.1	PDS000231536.1	SAMEA118328701	NULL	cd_8_group_13385	-	-
PDT002781468.1	PDS000231465.2	SAMEA118328676	NULL	cd_8_group_13386	cd_4_group_14693	cd_2_group_14045
PDT002783624.1	PDS000231465.2	SAMEA118328668	NULL	cd_8_group_13386	cd_4_group_14693	cd_2_group_14045
PDT002781491.1	PDS000231535.1	SAMEA118328769	NULL	cd_8_group_13387	cd_4_group_14694	cd_2_group_14046
PDT002783614.1	PDS000231535.1	SAMEA118328622	NULL	cd_8_group_13387	cd_4_group_14694	cd_2_group_14046
PDT002781494.1	PDS000026233.7	SAMEA118328781	NULL	cd_8_group_13388	cd_4_group_14695	cd_2_group_14047
PDT002783648.1	PDS000026233.7	SAMEA118328785	NULL	cd_8_group_13388	cd_4_group_14695	cd_2_group_14047
PDT002781502.1	PDS000231472.2	SAMEA118328818	NULL	cd_8_group_13389	cd_4_group_14696	cd_2_group_14048
PDT002783619.1	PDS000231472.2	SAMEA118328644	NULL	cd_8_group_13389	cd_4_group_14696	cd_2_group_14048
PDT000185489.2	PDS000186503.73	SAMN06290213	clinical	cd_8_group_1339	cd_4_group_1137	cd_2_group_933
PDT000212973.2	PDS000186503.73	SAMN07163308	clinical	cd_8_group_1339	cd_4_group_1137	cd_2_group_933
PDT000212977.2	PDS000186503.73	SAMN07163310	clinical	cd_8_group_1339	cd_4_group_1137	cd_2_group_933
PDT002784164.1	PDS000231552.2	SAMN48755885	clinical	cd_8_group_13390	-	-
PDT002801646.1	PDS000231552.2	SAMN48984455	clinical	cd_8_group_13390	-	-
PDT002786817.1	PDS000043919.78	SAMN48793547	clinical	cd_8_group_13391	cd_4_group_14698	cd_2_group_14050
PDT002806344.1	PDS000043919.78	SAMN49096063	clinical	cd_8_group_13391	cd_4_group_14698	cd_2_group_14050
PDT002787102.1	PDS000240315.1	SAMN48812841	environmental/other	cd_8_group_13392	-	-
PDT002896436.1	PDS000240315.1	SAMN50777008	environmental/other	cd_8_group_13392	-	-
PDT002787156.1	PDS000021796.138	SAMN48812418	clinical	cd_8_group_13393	cd_4_group_14705	cd_2_group_14059
PDT002793792.1	PDS000021796.138	SAMN48895950	clinical	cd_8_group_13393	cd_4_group_14705	cd_2_group_14059
PDT002787160.1	PDS000240386.1	SAMN48812962	environmental/other	cd_8_group_13394	-	-
PDT002897580.1	PDS000240386.1	SAMN50792005	clinical	cd_8_group_13394	-	-
PDT002916553.1	PDS000022444.276	SAMN51208623	clinical	cd_8_group_13395	cd_4_group_14706	-
PDT002791785.1	PDS000022444.276	SAMN48855184	clinical	cd_8_group_13395	cd_4_group_14706	cd_2_group_14061
PDT002820754.1	PDS000022444.276	SAMN49721806	clinical	cd_8_group_13395	cd_4_group_14706	cd_2_group_14061
PDT002791862.1	PDS000215080.8	SAMN48852858	clinical	cd_8_group_13396	cd_4_group_14708	cd_2_group_14064
PDT002809162.1	PDS000215080.8	SAMN49462620	clinical	cd_8_group_13396	cd_4_group_14708	cd_2_group_14064
PDT002795017.1	PDS000049616.15	SAMEA118323799	NULL	cd_8_group_13397	cd_4_group_14709	cd_2_group_14067
PDT002796579.1	PDS000049616.15	SAMEA118323800	NULL	cd_8_group_13397	cd_4_group_14709	cd_2_group_14067
PDT002795019.1	PDS000049499.69	SAMEA118323856	NULL	cd_8_group_13398	cd_4_group_14710	cd_2_group_14068
PDT002795020.1	PDS000049499.69	SAMEA118323859	NULL	cd_8_group_13398	cd_4_group_14710	cd_2_group_14068
PDT002795177.1	PDS000233052.1	SAMEA118323790	NULL	cd_8_group_13399	cd_4_group_14711	-
PDT002795378.1	PDS000233052.1	SAMEA118323792	NULL	cd_8_group_13399	cd_4_group_14711	-
PDT000062851.2	PDS000022904.197	SAMN03566533	clinical	cd_8_group_134	-	-
PDT000173385.2	PDS000022904.197	SAMN05525235	environmental/other	cd_8_group_134	-	-
PDT000216935.1	PDS000022904.197	SAMN06888281	clinical	cd_8_group_134	cd_4_group_1401	cd_2_group_1141
PDT000216939.1	PDS000022904.197	SAMN06888272	clinical	cd_8_group_134	cd_4_group_1401	cd_2_group_1141
PDT001768168.1	PDS000022904.197	SAMN06270884	environmental/other	cd_8_group_134	cd_4_group_1401	cd_2_group_1141
PDT001768169.1	PDS000022904.197	SAMN06270883	environmental/other	cd_8_group_134	cd_4_group_1401	cd_2_group_1141
PDT001768171.1	PDS000022904.197	SAMN06270881	environmental/other	cd_8_group_134	cd_4_group_6182	-
PDT000717272.1	PDS000022904.197	SAMN14487954	clinical	cd_8_group_134	cd_4_group_6182	cd_2_group_5456
PDT000717277.1	PDS000022904.197	SAMN14487955	clinical	cd_8_group_134	cd_4_group_6182	cd_2_group_5456
PDT000185492.2	PDS000022500.45	SAMN06291527	clinical	cd_8_group_1340	-	-
PDT000980872.1	PDS000022500.45	SAMEA5532966	NULL	cd_8_group_1340	cd_4_group_7014	cd_2_group_6252
PDT002269054.1	PDS000022500.45	SAMEA112764888	NULL	cd_8_group_1340	cd_4_group_7014	cd_2_group_6252
PDT002795179.1	PDS000233051.1	SAMEA118323803	NULL	cd_8_group_13400	cd_4_group_14712	cd_2_group_14069
PDT002796224.1	PDS000233051.1	SAMEA118323804	NULL	cd_8_group_13400	cd_4_group_14712	cd_2_group_14069
PDT002795181.1	PDS000238948.1	SAMEA118323850	NULL	cd_8_group_13401	cd_4_group_14713	cd_2_group_14070
PDT002796591.1	PDS000238948.1	SAMEA118323848	NULL	cd_8_group_13401	cd_4_group_14713	cd_2_group_14070
PDT002796592.1	PDS000238948.1	SAMEA118323849	NULL	cd_8_group_13401	cd_4_group_14713	cd_2_group_14070
PDT002796593.1	PDS000238948.1	SAMEA118323851	NULL	cd_8_group_13401	cd_4_group_14713	cd_2_group_14070
PDT002795183.1	PDS000022717.62	SAMEA118323882	NULL	cd_8_group_13402	cd_4_group_14714	cd_2_group_14071
PDT002795382.1	PDS000022717.62	SAMEA118323881	NULL	cd_8_group_13402	cd_4_group_14714	cd_2_group_14071
PDT002796603.1	PDS000022717.62	SAMEA118323879	NULL	cd_8_group_13402	cd_4_group_14714	cd_2_group_14071
PDT002796604.1	PDS000022717.62	SAMEA118323880	NULL	cd_8_group_13402	cd_4_group_14714	cd_2_group_14071
PDT002795184.1	PDS000049499.69	SAMEA118323884	NULL	cd_8_group_13403	cd_4_group_14715	cd_2_group_14072
PDT002795208.1	PDS000049499.69	SAMEA118323883	NULL	cd_8_group_13403	cd_4_group_14715	cd_2_group_14072
PDT002796239.1	PDS000049499.69	SAMEA118323885	NULL	cd_8_group_13403	cd_4_group_14715	cd_2_group_14072
PDT002795200.1	PDS000049499.69	SAMEA118323796	NULL	cd_8_group_13404	cd_4_group_14716	cd_2_group_14073
PDT002795201.1	PDS000049499.69	SAMEA118323797	NULL	cd_8_group_13404	cd_4_group_14716	cd_2_group_14073
PDT002799518.1	PDS000049499.69	SAMEA118323798	NULL	cd_8_group_13404	cd_4_group_14716	cd_2_group_14073
PDT002795205.1	PDS000233042.1	SAMEA118323842	NULL	cd_8_group_13405	cd_4_group_14717	cd_2_group_14074
PDT002795206.1	PDS000233042.1	SAMEA118323843	NULL	cd_8_group_13405	cd_4_group_14717	cd_2_group_14074
PDT002795226.1	PDS000022717.62	SAMEA118323810	NULL	cd_8_group_13406	cd_4_group_14719	cd_2_group_14077
PDT002799519.1	PDS000022717.62	SAMEA118323812	NULL	cd_8_group_13406	cd_4_group_14719	cd_2_group_14077
PDT002795700.1	PDS000021609.84	SAMN48918240	clinical	cd_8_group_13407	cd_4_group_14720	-
PDT002853296.1	PDS000021609.84	SAMN50238601	environmental/other	cd_8_group_13407	cd_4_group_14720	-
PDT002796225.1	PDS000233040.1	SAMEA118323806	NULL	cd_8_group_13408	cd_4_group_14721	-
PDT002796364.1	PDS000233040.1	SAMEA118323805	NULL	cd_8_group_13408	cd_4_group_14721	-
PDT002796231.1	PDS000233041.1	SAMEA118323840	NULL	cd_8_group_13409	-	-
PDT002796230.1	PDS000233041.1	SAMEA118323839	NULL	cd_8_group_13409	cd_4_group_14724	cd_2_group_14080
PDT002796588.1	PDS000233041.1	SAMEA118323838	NULL	cd_8_group_13409	cd_4_group_14724	cd_2_group_14080
PDT000185504.2	PDS000047149.5	SAMN06285321	clinical	cd_8_group_1341	-	-
PDT000706080.1	PDS000047149.5	SAMN14306292	environmental/other	cd_8_group_1341	-	-
PDT002796232.1	PDS000233049.1	SAMEA118323852	NULL	cd_8_group_13410	cd_4_group_14725	cd_2_group_14081
PDT002796233.1	PDS000233049.1	SAMEA118323855	NULL	cd_8_group_13410	cd_4_group_14725	cd_2_group_14081
PDT002796234.1	PDS000049499.69	SAMEA118323857	NULL	cd_8_group_13411	cd_4_group_14726	cd_2_group_14082
PDT002796594.1	PDS000049499.69	SAMEA118323854	NULL	cd_8_group_13411	cd_4_group_14726	cd_2_group_14082
PDT002796236.1	PDS000049499.69	SAMEA118323864	NULL	cd_8_group_13412	cd_4_group_14727	-
PDT002796597.1	PDS000049499.69	SAMEA118323865	NULL	cd_8_group_13412	cd_4_group_14727	-
PDT002796324.1	PDS000060210.68	SAMN48918804	environmental/other	cd_8_group_13413	cd_4_group_14728	-
PDT002888002.1	PDS000060210.68	SAMN50683018	clinical	cd_8_group_13413	cd_4_group_14728	-
PDT002796367.1	PDS000217948.21	SAMEA118323836	NULL	cd_8_group_13414	cd_4_group_14729	cd_2_group_14084
PDT002796578.1	PDS000217948.21	SAMEA118323794	NULL	cd_8_group_13414	cd_4_group_14729	cd_2_group_14084
PDT002799517.1	PDS000217948.21	SAMEA118323795	NULL	cd_8_group_13414	cd_4_group_14729	cd_2_group_14084
PDT002796605.1	PDS000233044.1	SAMEA118323886	NULL	cd_8_group_13415	cd_4_group_14730	cd_2_group_14085
PDT002796606.1	PDS000233044.1	SAMEA118323887	NULL	cd_8_group_13415	cd_4_group_14730	cd_2_group_14085
PDT002800173.1	PDS000234995.2	SAMN48964891	environmental/other	cd_8_group_13416	cd_4_group_14733	cd_2_group_14088
PDT002823754.1	PDS000234995.2	SAMN49786133	clinical	cd_8_group_13416	cd_4_group_14733	cd_2_group_14088
PDT002834313.1	PDS000234995.2	SAMN49948833	clinical	cd_8_group_13416	cd_4_group_14733	cd_2_group_14088
PDT002800500.1	PDS000021082.21	SAMN48968010	clinical	cd_8_group_13417	-	-
PDT002841282.1	PDS000021082.21	SAMN50087920	clinical	cd_8_group_13417	-	-
PDT002800511.1	PDS000157283.8	SAMN48968870	clinical	cd_8_group_13418	cd_4_group_14736	cd_2_group_14093
PDT002823466.1	PDS000157283.8	SAMN49778043	clinical	cd_8_group_13418	cd_4_group_14736	cd_2_group_14093
PDT002883016.1	PDS000157283.8	SAMN50620659	clinical	cd_8_group_13418	cd_4_group_14736	cd_2_group_14093
PDT002801847.1	PDS000233434.1	SAMN28544552	NULL	cd_8_group_13419	-	-
PDT002801851.1	PDS000233434.1	SAMN28544547	NULL	cd_8_group_13419	-	-
PDT000185744.2	PDS000020849.18	SAMN06308705	clinical	cd_8_group_1342	-	-
PDT000660258.1	PDS000020849.18	SAMN13833815	clinical	cd_8_group_1342	-	-
PDT002801867.1	PDS000233431.1	SAMN28544530	NULL	cd_8_group_13420	cd_4_group_14738	cd_2_group_14096
PDT002801868.1	PDS000233431.1	SAMN28544529	NULL	cd_8_group_13420	cd_4_group_14738	cd_2_group_14096
PDT002801882.1	PDS000022904.197	SAMN28544515	NULL	cd_8_group_13421	cd_4_group_14739	cd_2_group_14097
PDT002801883.1	PDS000022904.197	SAMN28544514	NULL	cd_8_group_13421	cd_4_group_14739	cd_2_group_14097
PDT002803679.1	PDS000234159.12	SAMN49032993	clinical	cd_8_group_13422	cd_4_group_14740	cd_2_group_14098
PDT002805733.1	PDS000234159.12	SAMN49079147	environmental/other	cd_8_group_13422	cd_4_group_14740	cd_2_group_14098
PDT002804597.1	PDS000105132.36	SAMN49036472	environmental/other	cd_8_group_13423	-	-
PDT002918140.1	PDS000105132.36	SAMN51247775	environmental/other	cd_8_group_13423	-	-
PDT002842280.1	PDS000236102.2	SAMN50090889	environmental/other	cd_8_group_13424	cd_4_group_14741	-
PDT002804640.1	PDS000236102.2	SAMN49036609	environmental/other	cd_8_group_13424	cd_4_group_14741	cd_2_group_14100
PDT002901030.1	PDS000236102.2	SAMN50876859	environmental/other	cd_8_group_13424	cd_4_group_14741	cd_2_group_14100
PDT002805725.1	PDS000105132.36	SAMN49079156	environmental/other	cd_8_group_13425	cd_4_group_14742	-
PDT002871472.1	PDS000105132.36	SAMN50455790	environmental/other	cd_8_group_13425	cd_4_group_14742	-
PDT002806301.1	PDS000021304.71	SAMN49094699	clinical	cd_8_group_13426	-	-
PDT002841347.1	PDS000021304.71	SAMN50087717	clinical	cd_8_group_13426	cd_4_group_14999	-
PDT002905081.1	PDS000021304.71	SAMN50926979	clinical	cd_8_group_13426	cd_4_group_14999	-
PDT002806652.1	PDS000235403.11	SAMN49104536	clinical	cd_8_group_13427	cd_4_group_14744	cd_2_group_14103
PDT002830053.1	PDS000235403.11	SAMN49885431	clinical	cd_8_group_13427	cd_4_group_14744	cd_2_group_14103
PDT002833017.1	PDS000235403.11	SAMN49918962	clinical	cd_8_group_13427	cd_4_group_14744	cd_2_group_14103
PDT002847977.1	PDS000235403.11	SAMN50129712	clinical	cd_8_group_13427	cd_4_group_14744	cd_2_group_14103
PDT002860284.1	PDS000235403.11	SAMN50300646	clinical	cd_8_group_13427	cd_4_group_14744	cd_2_group_14103
PDT002871112.1	PDS000235403.11	SAMN50444688	clinical	cd_8_group_13427	cd_4_group_14744	cd_2_group_14103
PDT002874527.1	PDS000235403.11	SAMN50496056	clinical	cd_8_group_13427	cd_4_group_14744	cd_2_group_14103
PDT002880183.1	PDS000235403.11	SAMN50575862	clinical	cd_8_group_13427	cd_4_group_14744	cd_2_group_14103
PDT002893578.1	PDS000235403.11	SAMN50752510	clinical	cd_8_group_13427	cd_4_group_14744	cd_2_group_14103
PDT002896796.1	PDS000235403.11	SAMN50777669	clinical	cd_8_group_13427	cd_4_group_14744	cd_2_group_14103
PDT002901293.1	PDS000235403.11	SAMN50880167	clinical	cd_8_group_13427	cd_4_group_14744	cd_2_group_14103
PDT002906610.1	PDS000235403.11	SAMN50994416	clinical	cd_8_group_13427	cd_4_group_14744	cd_2_group_14103
PDT002806666.1	PDS000234878.1	SAMN49105265	clinical	cd_8_group_13428	-	-
PDT002823156.1	PDS000234878.1	SAMN49765065	clinical	cd_8_group_13428	-	-
PDT002806898.1	PDS000234024.1	SAMN37735441	clinical	cd_8_group_13429	cd_4_group_14745	cd_2_group_14104
PDT002806899.1	PDS000234024.1	SAMN37735442	clinical	cd_8_group_13429	cd_4_group_14745	cd_2_group_14104
PDT002806925.1	PDS000234024.1	SAMN37735443	clinical	cd_8_group_13429	cd_4_group_14745	cd_2_group_14104
PDT000185745.2	PDS000022232.1	SAMN06308707	clinical	cd_8_group_1343	cd_4_group_1140	cd_2_group_936
PDT000277775.2	PDS000022232.1	SAMN08347939	clinical	cd_8_group_1343	cd_4_group_1140	cd_2_group_936
PDT000303755.2	PDS000022232.1	SAMN08875127	clinical	cd_8_group_1343	cd_4_group_1140	cd_2_group_936
PDT000315077.2	PDS000022232.1	SAMN09213167	clinical	cd_8_group_1343	cd_4_group_1140	cd_2_group_936
PDT002806901.1	PDS000233972.1	SAMN37735409	environmental/other	cd_8_group_13430	cd_4_group_14746	cd_2_group_14105
PDT002806943.1	PDS000233972.1	SAMN37735410	environmental/other	cd_8_group_13430	cd_4_group_14746	cd_2_group_14105
PDT002806924.1	PDS000233972.1	SAMN37735400	environmental/other	cd_8_group_13430	cd_4_group_14746	cd_2_group_14116
PDT002807005.1	PDS000233972.1	SAMN38842803	environmental/other	cd_8_group_13430	cd_4_group_14746	cd_2_group_14116
PDT002806902.1	PDS000234022.1	SAMN37735454	clinical	cd_8_group_13431	cd_4_group_14747	cd_2_group_14106
PDT002806903.1	PDS000234022.1	SAMN37735453	clinical	cd_8_group_13431	cd_4_group_14747	cd_2_group_14106
PDT002806904.1	PDS000234022.1	SAMN37735452	clinical	cd_8_group_13431	cd_4_group_14747	cd_2_group_14106
PDT002806933.1	PDS000234022.1	SAMN37735451	clinical	cd_8_group_13431	cd_4_group_14747	cd_2_group_14106
PDT002806934.1	PDS000234022.1	SAMN37735450	clinical	cd_8_group_13431	cd_4_group_14747	cd_2_group_14106
PDT002806935.1	PDS000234022.1	SAMN37735459	clinical	cd_8_group_13431	cd_4_group_14747	cd_2_group_14106
PDT002806906.1	PDS000234027.1	SAMN37735404	environmental/other	cd_8_group_13432	cd_4_group_14748	cd_2_group_14107
PDT002806907.1	PDS000234027.1	SAMN37735405	environmental/other	cd_8_group_13432	cd_4_group_14748	cd_2_group_14107
PDT002806930.1	PDS000234027.1	SAMN37735402	environmental/other	cd_8_group_13432	cd_4_group_14748	cd_2_group_14107
PDT002806931.1	PDS000234027.1	SAMN37735403	environmental/other	cd_8_group_13432	cd_4_group_14748	cd_2_group_14107
PDT002806937.1	PDS000234027.1	SAMN37735406	environmental/other	cd_8_group_13432	cd_4_group_14748	cd_2_group_14107
PDT002806908.1	PDS000233983.1	SAMN37735426	clinical	cd_8_group_13433	cd_4_group_14749	cd_2_group_14108
PDT002806958.1	PDS000233983.1	SAMN38183153	environmental/other	cd_8_group_13433	cd_4_group_14749	cd_2_group_14108
PDT002807134.1	PDS000233983.1	SAMN40208063	clinical	cd_8_group_13433	cd_4_group_14749	cd_2_group_14108
PDT002807034.1	PDS000234018.1	SAMN38713229	environmental/other	cd_8_group_13434	-	-
PDT002806915.1	PDS000234018.1	SAMN37735425	environmental/other	cd_8_group_13434	cd_4_group_14750	cd_2_group_14110
PDT002806954.1	PDS000234018.1	SAMN38092506	environmental/other	cd_8_group_13434	cd_4_group_14750	cd_2_group_14110
PDT002806969.1	PDS000234018.1	SAMN38183140	environmental/other	cd_8_group_13434	cd_4_group_14769	cd_2_group_14131
PDT002806971.1	PDS000234018.1	SAMN38183141	environmental/other	cd_8_group_13434	cd_4_group_14769	cd_2_group_14131
PDT002806972.1	PDS000234018.1	SAMN38183142	environmental/other	cd_8_group_13434	cd_4_group_14769	cd_2_group_14131
PDT002806916.1	PDS000233984.1	SAMN37735411	environmental/other	cd_8_group_13435	cd_4_group_14751	cd_2_group_14111
PDT002807127.1	PDS000233984.1	SAMN40208054	environmental/other	cd_8_group_13435	cd_4_group_14751	cd_2_group_14111
PDT002806917.1	PDS000234021.1	SAMN37735457	clinical	cd_8_group_13436	cd_4_group_14752	cd_2_group_14112
PDT002806918.1	PDS000234021.1	SAMN37735456	clinical	cd_8_group_13436	cd_4_group_14752	cd_2_group_14112
PDT002806919.1	PDS000234021.1	SAMN37735455	clinical	cd_8_group_13436	cd_4_group_14752	cd_2_group_14112
PDT002806920.1	PDS000233981.1	SAMN37735427	clinical	cd_8_group_13437	cd_4_group_14753	cd_2_group_14113
PDT002807133.1	PDS000233981.1	SAMN40208064	clinical	cd_8_group_13437	cd_4_group_14753	cd_2_group_14113
PDT002806923.1	PDS000233980.1	SAMN37735416	environmental/other	cd_8_group_13438	cd_4_group_14754	cd_2_group_14115
PDT002807125.1	PDS000233980.1	SAMN40208058	environmental/other	cd_8_group_13438	cd_4_group_14754	cd_2_group_14115
PDT002807132.1	PDS000233980.1	SAMN40208065	environmental/other	cd_8_group_13438	cd_4_group_14754	cd_2_group_14115
PDT002807137.1	PDS000233980.1	SAMN40208059	environmental/other	cd_8_group_13438	cd_4_group_14754	cd_2_group_14115
PDT002806927.1	PDS000234008.1	SAMN37735428	clinical	cd_8_group_13439	cd_4_group_14755	cd_2_group_14117
PDT002806976.1	PDS000234008.1	SAMN38183139	environmental/other	cd_8_group_13439	cd_4_group_14755	cd_2_group_14117
PDT002807018.1	PDS000234008.1	SAMN38712352	environmental/other	cd_8_group_13439	cd_4_group_14755	cd_2_group_14117
PDT002807019.1	PDS000234008.1	SAMN38712351	environmental/other	cd_8_group_13439	cd_4_group_14755	cd_2_group_14117
PDT000187338.2	PDS000157325.3	SAMN06133119	environmental/other	cd_8_group_1344	cd_4_group_1143	cd_2_group_941
PDT000193507.2	PDS000157325.3	SAMN06602736	environmental/other	cd_8_group_1344	cd_4_group_1143	cd_2_group_941
PDT002806932.1	PDS000234028.1	SAMN37735394	environmental/other	cd_8_group_13440	cd_4_group_14756	cd_2_group_14118
PDT002806938.1	PDS000234028.1	SAMN37735401	environmental/other	cd_8_group_13440	cd_4_group_14756	cd_2_group_14118
PDT002806936.1	PDS000233984.1	SAMN37735408	environmental/other	cd_8_group_13441	cd_4_group_14757	cd_2_group_14119
PDT002806955.1	PDS000233984.1	SAMN38092512	environmental/other	cd_8_group_13441	cd_4_group_14757	cd_2_group_14119
PDT002806973.1	PDS000233984.1	SAMN38183148	environmental/other	cd_8_group_13441	cd_4_group_14757	cd_2_group_14119
PDT002806974.1	PDS000233984.1	SAMN38183147	environmental/other	cd_8_group_13441	cd_4_group_14757	cd_2_group_14119
PDT002806975.1	PDS000233984.1	SAMN38183146	environmental/other	cd_8_group_13441	cd_4_group_14757	cd_2_group_14119
PDT002806984.1	PDS000233984.1	SAMN38183154	environmental/other	cd_8_group_13441	cd_4_group_14757	cd_2_group_14119
PDT002807106.1	PDS000233984.1	SAMN38815043	clinical	cd_8_group_13441	cd_4_group_14757	cd_2_group_14119
PDT002806939.1	PDS000234025.1	SAMN37735440	clinical	cd_8_group_13442	cd_4_group_14758	cd_2_group_14120
PDT002806940.1	PDS000234025.1	SAMN37735439	clinical	cd_8_group_13442	cd_4_group_14758	cd_2_group_14120
PDT002806941.1	PDS000234025.1	SAMN37735438	clinical	cd_8_group_13442	cd_4_group_14758	cd_2_group_14120
PDT002806942.1	PDS000233984.1	SAMN37735434	clinical	cd_8_group_13443	cd_4_group_14759	cd_2_group_14121
PDT002806944.1	PDS000233984.1	SAMN37735433	clinical	cd_8_group_13443	cd_4_group_14759	cd_2_group_14121
PDT002806945.1	PDS000233984.1	SAMN37735432	clinical	cd_8_group_13443	cd_4_group_14759	cd_2_group_14121
PDT002807089.1	PDS000233984.1	SAMN38791229	clinical	cd_8_group_13443	cd_4_group_14759	cd_2_group_14121
PDT002807090.1	PDS000233984.1	SAMN38791228	clinical	cd_8_group_13443	cd_4_group_14759	cd_2_group_14121
PDT002807162.1	PDS000233984.1	SAMN40454869	clinical	cd_8_group_13443	cd_4_group_14759	cd_2_group_14121
PDT002806946.1	PDS000234000.1	SAMN37735397	environmental/other	cd_8_group_13444	cd_4_group_14760	cd_2_group_14122
PDT002806947.1	PDS000234000.1	SAMN37735396	environmental/other	cd_8_group_13444	cd_4_group_14760	cd_2_group_14122
PDT002806948.1	PDS000234000.1	SAMN37735395	environmental/other	cd_8_group_13444	cd_4_group_14760	cd_2_group_14122
PDT002806988.1	PDS000234000.1	SAMN38183168	clinical	cd_8_group_13444	cd_4_group_14760	cd_2_group_14122
PDT002806989.1	PDS000234000.1	SAMN38183167	clinical	cd_8_group_13444	cd_4_group_14760	cd_2_group_14122
PDT002806990.1	PDS000234000.1	SAMN38183166	clinical	cd_8_group_13444	cd_4_group_14760	cd_2_group_14122
PDT002807029.1	PDS000234000.1	SAMN38713230	environmental/other	cd_8_group_13444	cd_4_group_14760	cd_2_group_14122
PDT002807091.1	PDS000234000.1	SAMN38791227	clinical	cd_8_group_13444	cd_4_group_14799	cd_2_group_14161
PDT002807092.1	PDS000234000.1	SAMN38791226	clinical	cd_8_group_13444	cd_4_group_14799	cd_2_group_14161
PDT002807093.1	PDS000234000.1	SAMN38791225	clinical	cd_8_group_13444	cd_4_group_14799	cd_2_group_14161
PDT002806949.1	PDS000233953.1	SAMN37735444	clinical	cd_8_group_13445	cd_4_group_14761	cd_2_group_14123
PDT002806950.1	PDS000233953.1	SAMN37735445	clinical	cd_8_group_13445	cd_4_group_14761	cd_2_group_14123
PDT002806951.1	PDS000233953.1	SAMN37735446	clinical	cd_8_group_13445	cd_4_group_14761	cd_2_group_14123
PDT002806952.1	PDS000234019.1	SAMN38092510	environmental/other	cd_8_group_13446	cd_4_group_14762	cd_2_group_14124
PDT002806953.1	PDS000234019.1	SAMN38092511	environmental/other	cd_8_group_13446	cd_4_group_14762	cd_2_group_14124
PDT002807011.1	PDS000234019.1	SAMN38712332	environmental/other	cd_8_group_13446	cd_4_group_14762	cd_2_group_14124
PDT002807101.1	PDS000234019.1	SAMN38815202	clinical	cd_8_group_13446	cd_4_group_14762	cd_2_group_14124
PDT002807102.1	PDS000234019.1	SAMN38815201	clinical	cd_8_group_13446	cd_4_group_14762	cd_2_group_14124
PDT002807006.1	PDS000233989.1	SAMN38842802	clinical	cd_8_group_13447	cd_4_group_14763	-
PDT002806956.1	PDS000233989.1	SAMN38183189	clinical	cd_8_group_13447	cd_4_group_14763	cd_2_group_14125
PDT002806957.1	PDS000233989.1	SAMN38183188	clinical	cd_8_group_13447	cd_4_group_14763	cd_2_group_14125
PDT002807075.1	PDS000233989.1	SAMN38791242	clinical	cd_8_group_13447	cd_4_group_14763	cd_2_group_14125
PDT002807076.1	PDS000233989.1	SAMN38791241	clinical	cd_8_group_13447	cd_4_group_14763	cd_2_group_14125
PDT002807077.1	PDS000233989.1	SAMN38791240	clinical	cd_8_group_13447	cd_4_group_14763	cd_2_group_14125
PDT002807119.1	PDS000233989.1	SAMN38816231	clinical	cd_8_group_13447	cd_4_group_14763	cd_2_group_14125
PDT002807159.1	PDS000233989.1	SAMN40454875	clinical	cd_8_group_13447	cd_4_group_14763	cd_2_group_14125
PDT002806959.1	PDS000195327.3	SAMN38183171	clinical	cd_8_group_13448	cd_4_group_14764	cd_2_group_14126
PDT002806960.1	PDS000195327.3	SAMN38183170	clinical	cd_8_group_13448	cd_4_group_14764	cd_2_group_14126
PDT002806961.1	PDS000195327.3	SAMN38183169	clinical	cd_8_group_13448	cd_4_group_14764	cd_2_group_14126
PDT002806962.1	PDS000234013.1	SAMN38183194	clinical	cd_8_group_13449	cd_4_group_14765	cd_2_group_14127
PDT002806963.1	PDS000234013.1	SAMN38183195	clinical	cd_8_group_13449	cd_4_group_14765	cd_2_group_14127
PDT000244831.2	PDS000233735.5	SAMN07633364	environmental/other	cd_8_group_1345	-	-
PDT000345405.1	PDS000233735.5	SAMN09605181	environmental/other	cd_8_group_1345	-	-
PDT000345454.1	PDS000233735.5	SAMN09605162	environmental/other	cd_8_group_1345	-	-
PDT000345526.1	PDS000233735.5	SAMN09604963	environmental/other	cd_8_group_1345	-	-
PDT000363318.1	PDS000233735.5	SAMN09783288	environmental/other	cd_8_group_1345	-	-
PDT000363319.1	PDS000233735.5	SAMN09783289	environmental/other	cd_8_group_1345	-	-
PDT000363359.1	PDS000233735.5	SAMN09783277	environmental/other	cd_8_group_1345	-	-
PDT000582384.1	PDS000233735.5	SAMN12710368	environmental/other	cd_8_group_1345	-	-
PDT000922524.1	PDS000233735.5	SAMN17106559	environmental/other	cd_8_group_1345	-	-
PDT001101571.1	PDS000233735.5	SAMN20523597	environmental/other	cd_8_group_1345	-	-
PDT001145668.1	PDS000233735.5	SAMN22065303	environmental/other	cd_8_group_1345	-	-
PDT000187339.2	PDS000233735.5	SAMN06133120	environmental/other	cd_8_group_1345	cd_4_group_1144	-
PDT000244980.2	PDS000233735.5	SAMN07633534	environmental/other	cd_8_group_1345	cd_4_group_1144	-
PDT000363369.1	PDS000233735.5	SAMN09783400	environmental/other	cd_8_group_1345	cd_4_group_1144	-
PDT000363447.1	PDS000233735.5	SAMN09783299	environmental/other	cd_8_group_1345	cd_4_group_1144	-
PDT000395627.1	PDS000233735.5	SAMN10282263	environmental/other	cd_8_group_1345	cd_4_group_1144	-
PDT000521778.1	PDS000233735.5	SAMN12035639	environmental/other	cd_8_group_1345	cd_4_group_1144	-
PDT000199656.2	PDS000233735.5	SAMN06661079	environmental/other	cd_8_group_1345	cd_4_group_1144	cd_2_group_1008
PDT000199861.2	PDS000233735.5	SAMN06661284	environmental/other	cd_8_group_1345	cd_4_group_1144	cd_2_group_1008
PDT000230836.2	PDS000233735.5	SAMN07442128	environmental/other	cd_8_group_1345	cd_4_group_1144	cd_2_group_1008
PDT000236989.2	PDS000233735.5	SAMN07563082	environmental/other	cd_8_group_1345	cd_4_group_1144	cd_2_group_1008
PDT000237005.2	PDS000233735.5	SAMN07563077	environmental/other	cd_8_group_1345	cd_4_group_1144	cd_2_group_1008
PDT000244821.2	PDS000233735.5	SAMN07633354	environmental/other	cd_8_group_1345	cd_4_group_1144	cd_2_group_1008
PDT000244845.2	PDS000233735.5	SAMN07633378	environmental/other	cd_8_group_1345	cd_4_group_1144	cd_2_group_1008
PDT000245309.2	PDS000233735.5	SAMN07633802	environmental/other	cd_8_group_1345	cd_4_group_1144	cd_2_group_1008
PDT000245317.2	PDS000233735.5	SAMN07633810	environmental/other	cd_8_group_1345	cd_4_group_1144	cd_2_group_1008
PDT000283511.2	PDS000233735.5	SAMN08447604	environmental/other	cd_8_group_1345	cd_4_group_1144	cd_2_group_1008
PDT000345412.1	PDS000233735.5	SAMN09604988	environmental/other	cd_8_group_1345	cd_4_group_1144	cd_2_group_1008
PDT000345484.1	PDS000233735.5	SAMN09605309	environmental/other	cd_8_group_1345	cd_4_group_1144	cd_2_group_1008
PDT000345629.1	PDS000233735.5	SAMN09605014	environmental/other	cd_8_group_1345	cd_4_group_1144	cd_2_group_1008
PDT000363314.1	PDS000233735.5	SAMN09783284	environmental/other	cd_8_group_1345	cd_4_group_1144	cd_2_group_1008
PDT000363340.1	PDS000233735.5	SAMN09783356	environmental/other	cd_8_group_1345	cd_4_group_1144	cd_2_group_1008
PDT000363360.1	PDS000233735.5	SAMN09783276	environmental/other	cd_8_group_1345	cd_4_group_1144	cd_2_group_1008
PDT000363428.1	PDS000233735.5	SAMN09783133	environmental/other	cd_8_group_1345	cd_4_group_1144	cd_2_group_1008
PDT000363480.1	PDS000233735.5	SAMN09783142	environmental/other	cd_8_group_1345	cd_4_group_1144	cd_2_group_1008
PDT000238437.2	PDS000233735.5	SAMN07586057	environmental/other	cd_8_group_1345	cd_4_group_1144	cd_2_group_1312
PDT000244855.2	PDS000233735.5	SAMN07633388	environmental/other	cd_8_group_1345	cd_4_group_1144	cd_2_group_1312
PDT000244981.2	PDS000233735.5	SAMN07633535	environmental/other	cd_8_group_1345	cd_4_group_1144	cd_2_group_1312
PDT000245137.2	PDS000233735.5	SAMN07633630	environmental/other	cd_8_group_1345	cd_4_group_1144	cd_2_group_1312
PDT000245138.2	PDS000233735.5	SAMN07633631	environmental/other	cd_8_group_1345	cd_4_group_1144	cd_2_group_1312
PDT000245279.2	PDS000233735.5	SAMN07633772	environmental/other	cd_8_group_1345	cd_4_group_1144	cd_2_group_1312
PDT000245307.2	PDS000233735.5	SAMN07633800	environmental/other	cd_8_group_1345	cd_4_group_1144	cd_2_group_1312
PDT000363368.1	PDS000233735.5	SAMN09783399	environmental/other	cd_8_group_1345	cd_4_group_1144	cd_2_group_1312
PDT000245043.2	PDS000233735.5	SAMN07633525	environmental/other	cd_8_group_1345	cd_4_group_1144	cd_2_group_1362
PDT000345367.1	PDS000233735.5	SAMN09605213	environmental/other	cd_8_group_1345	cd_4_group_1144	cd_2_group_1362
PDT000345510.1	PDS000233735.5	SAMN09605237	environmental/other	cd_8_group_1345	cd_4_group_1144	cd_2_group_1362
PDT000345533.1	PDS000233735.5	SAMN09604965	environmental/other	cd_8_group_1345	cd_4_group_1144	cd_2_group_1362
PDT000345610.1	PDS000233735.5	SAMN09604971	environmental/other	cd_8_group_1345	cd_4_group_1144	cd_2_group_1362
PDT000345611.1	PDS000233735.5	SAMN09604972	environmental/other	cd_8_group_1345	cd_4_group_1144	cd_2_group_1362
PDT000345612.1	PDS000233735.5	SAMN09604973	environmental/other	cd_8_group_1345	cd_4_group_1144	cd_2_group_1362
PDT000345614.1	PDS000233735.5	SAMN09604967	environmental/other	cd_8_group_1345	cd_4_group_1144	cd_2_group_1362
PDT000345663.1	PDS000233735.5	SAMN09605246	environmental/other	cd_8_group_1345	cd_4_group_1144	cd_2_group_1362
PDT000345665.1	PDS000233735.5	SAMN09605244	environmental/other	cd_8_group_1345	cd_4_group_1144	cd_2_group_1362
PDT000345676.1	PDS000233735.5	SAMN09604956	environmental/other	cd_8_group_1345	cd_4_group_1144	cd_2_group_1362
PDT000363511.1	PDS000233735.5	SAMN09783082	environmental/other	cd_8_group_1345	cd_4_group_1144	cd_2_group_1362
PDT000329886.1	PDS000233735.5	SAMN09429072	clinical	cd_8_group_1345	cd_4_group_1144	cd_2_group_1912
PDT000362909.1	PDS000233735.5	SAMN09836353	environmental/other	cd_8_group_1345	cd_4_group_1144	cd_2_group_1912
PDT000372267.1	PDS000233735.5	SAMN09977261	environmental/other	cd_8_group_1345	cd_4_group_1144	cd_2_group_1912
PDT000372273.1	PDS000233735.5	SAMN09977260	environmental/other	cd_8_group_1345	cd_4_group_1144	cd_2_group_1912
PDT000642225.1	PDS000233735.5	SAMN13514379	environmental/other	cd_8_group_1345	cd_4_group_1144	cd_2_group_1912
PDT000645183.1	PDS000233735.5	SAMN13562832	environmental/other	cd_8_group_1345	cd_4_group_1144	cd_2_group_1912
PDT000645190.1	PDS000233735.5	SAMN13562834	environmental/other	cd_8_group_1345	cd_4_group_1144	cd_2_group_1912
PDT000645198.1	PDS000233735.5	SAMN13562831	environmental/other	cd_8_group_1345	cd_4_group_1144	cd_2_group_1912
PDT000655333.1	PDS000233735.5	SAMN13739442	environmental/other	cd_8_group_1345	cd_4_group_1144	cd_2_group_1912
PDT000655340.1	PDS000233735.5	SAMN13739440	environmental/other	cd_8_group_1345	cd_4_group_1144	cd_2_group_1912
PDT000727387.1	PDS000233735.5	SAMN14738001	environmental/other	cd_8_group_1345	cd_4_group_1144	cd_2_group_1912
PDT000932044.1	PDS000233735.5	SAMN17307253	environmental/other	cd_8_group_1345	cd_4_group_1144	cd_2_group_1912
PDT000245312.2	PDS000233735.5	SAMN07633805	environmental/other	cd_8_group_1345	cd_4_group_1273	-
PDT000245318.2	PDS000233735.5	SAMN07633811	environmental/other	cd_8_group_1345	cd_4_group_1273	-
PDT000285949.2	PDS000233735.5	SAMN08500518	environmental/other	cd_8_group_1345	cd_4_group_1273	-
PDT000200430.2	PDS000233735.5	SAMN06645963	environmental/other	cd_8_group_1345	cd_4_group_1273	cd_2_group_1035
PDT000208480.2	PDS000233735.5	SAMN06948502	environmental/other	cd_8_group_1345	cd_4_group_1273	cd_2_group_1035
PDT000245712.2	PDS000233735.5	SAMN07715883	environmental/other	cd_8_group_1345	cd_4_group_1273	cd_2_group_1035
PDT000345467.1	PDS000233735.5	SAMN09604977	environmental/other	cd_8_group_1345	cd_4_group_1273	cd_2_group_1035
PDT000345639.1	PDS000233735.5	SAMN09605107	environmental/other	cd_8_group_1345	cd_4_group_1273	cd_2_group_1035
PDT000339277.1	PDS000233735.5	SAMN09521810	environmental/other	cd_8_group_1345	cd_4_group_1273	cd_2_group_1966
PDT000339319.1	PDS000233735.5	SAMN09521811	environmental/other	cd_8_group_1345	cd_4_group_1273	cd_2_group_1966
PDT000345661.1	PDS000233735.5	SAMN09605240	environmental/other	cd_8_group_1345	cd_4_group_1273	cd_2_group_1966
PDT000345638.1	PDS000233735.5	SAMN09605108	environmental/other	cd_8_group_1345	cd_4_group_1273	cd_2_group_2033
PDT000347397.1	PDS000233735.5	SAMN09242601	environmental/other	cd_8_group_1345	cd_4_group_1273	cd_2_group_2033
PDT000374991.1	PDS000233735.5	SAMN10034753	environmental/other	cd_8_group_1345	cd_4_group_2808	cd_2_group_2292
PDT000397522.1	PDS000233735.5	SAMN10331492	environmental/other	cd_8_group_1345	cd_4_group_2808	cd_2_group_2292
PDT000403416.1	PDS000233735.5	SAMN10388406	environmental/other	cd_8_group_1345	cd_4_group_2808	cd_2_group_2292
PDT000409173.1	PDS000233735.5	SAMN10441556	environmental/other	cd_8_group_1345	cd_4_group_2808	cd_2_group_2292
PDT000473389.1	PDS000233735.5	SAMN11047553	environmental/other	cd_8_group_1345	cd_4_group_2808	cd_2_group_2292
PDT002806964.1	PDS000234016.1	SAMN38183183	clinical	cd_8_group_13450	cd_4_group_14766	cd_2_group_14128
PDT002806970.1	PDS000234016.1	SAMN38183182	clinical	cd_8_group_13450	cd_4_group_14766	cd_2_group_14128
PDT002806978.1	PDS000234016.1	SAMN38183181	clinical	cd_8_group_13450	cd_4_group_14766	cd_2_group_14128
PDT002806965.1	PDS000234014.1	SAMN38183186	clinical	cd_8_group_13451	cd_4_group_14767	cd_2_group_14129
PDT002806966.1	PDS000234014.1	SAMN38183185	clinical	cd_8_group_13451	cd_4_group_14767	cd_2_group_14129
PDT002807037.1	PDS000234014.1	SAMN38713237	environmental/other	cd_8_group_13451	cd_4_group_14767	cd_2_group_14129
PDT002807049.1	PDS000234014.1	SAMN38791266	clinical	cd_8_group_13451	cd_4_group_14767	cd_2_group_14129
PDT002807085.1	PDS000234014.1	SAMN38791233	clinical	cd_8_group_13451	cd_4_group_14767	cd_2_group_14129
PDT002807103.1	PDS000234014.1	SAMN38815199	clinical	cd_8_group_13451	cd_4_group_14767	cd_2_group_14129
PDT002806967.1	PDS000234010.1	SAMN38183152	environmental/other	cd_8_group_13452	cd_4_group_14768	cd_2_group_14130
PDT002806968.1	PDS000234010.1	SAMN38183151	environmental/other	cd_8_group_13452	cd_4_group_14768	cd_2_group_14130
PDT002806977.1	PDS000233975.1	SAMN38183172	clinical	cd_8_group_13453	-	-
PDT002806979.1	PDS000233975.1	SAMN38183173	clinical	cd_8_group_13453	cd_4_group_14770	cd_2_group_14132
PDT002806980.1	PDS000233975.1	SAMN38183174	clinical	cd_8_group_13453	cd_4_group_14770	cd_2_group_14132
PDT002806981.1	PDS000233975.1	SAMN38183165	clinical	cd_8_group_13454	cd_4_group_14771	cd_2_group_14133
PDT002806982.1	PDS000233975.1	SAMN38183164	clinical	cd_8_group_13454	cd_4_group_14771	cd_2_group_14133
PDT002806983.1	PDS000233975.1	SAMN38183163	clinical	cd_8_group_13454	cd_4_group_14771	cd_2_group_14133
PDT002807015.1	PDS000233975.1	SAMN38712335	environmental/other	cd_8_group_13454	cd_4_group_14771	cd_2_group_14133
PDT002807109.1	PDS000233975.1	SAMN38816226	clinical	cd_8_group_13454	cd_4_group_14771	cd_2_group_14133
PDT002807110.1	PDS000233975.1	SAMN38816225	clinical	cd_8_group_13454	cd_4_group_14771	cd_2_group_14133
PDT002807179.1	PDS000233975.1	SAMN40454901	clinical	cd_8_group_13454	cd_4_group_14771	cd_2_group_14133
PDT002807180.1	PDS000233975.1	SAMN40454902	clinical	cd_8_group_13454	cd_4_group_14771	cd_2_group_14133
PDT002806985.1	PDS000234017.1	SAMN38183155	environmental/other	cd_8_group_13455	cd_4_group_14772	cd_2_group_14134
PDT002806987.1	PDS000234017.1	SAMN38183160	environmental/other	cd_8_group_13455	cd_4_group_14772	cd_2_group_14134
PDT002806994.1	PDS000234011.1	SAMN38183150	environmental/other	cd_8_group_13456	cd_4_group_14774	cd_2_group_14136
PDT002806995.1	PDS000234011.1	SAMN38183149	environmental/other	cd_8_group_13456	cd_4_group_14774	cd_2_group_14136
PDT002807009.1	PDS000234011.1	SAMN38712325	environmental/other	cd_8_group_13456	cd_4_group_14774	cd_2_group_14136
PDT002807010.1	PDS000234011.1	SAMN38712326	environmental/other	cd_8_group_13456	cd_4_group_14774	cd_2_group_14136
PDT002806997.1	PDS000233988.2	SAMN37769212	clinical	cd_8_group_13457	cd_4_group_14775	cd_2_group_14137
PDT002807004.1	PDS000233988.2	SAMN38842804	clinical	cd_8_group_13457	cd_4_group_14775	cd_2_group_14137
PDT002807000.1	PDS000233979.1	SAMN38842796	environmental/other	cd_8_group_13458	cd_4_group_14776	cd_2_group_14138
PDT002807130.1	PDS000233979.1	SAMN40208068	environmental/other	cd_8_group_13458	cd_4_group_14776	cd_2_group_14138
PDT002807131.1	PDS000233979.1	SAMN40208067	environmental/other	cd_8_group_13458	cd_4_group_14776	cd_2_group_14138
PDT002807138.1	PDS000233979.1	SAMN40208050	environmental/other	cd_8_group_13458	cd_4_group_14776	cd_2_group_14138
PDT002807001.1	PDS000233985.1	SAMN38842794	environmental/other	cd_8_group_13459	cd_4_group_14777	cd_2_group_14139
PDT002807128.1	PDS000233985.1	SAMN40208053	environmental/other	cd_8_group_13459	cd_4_group_14777	cd_2_group_14139
PDT000187341.2	PDS000124995.2	SAMN06133122	environmental/other	cd_8_group_1346	-	-
PDT001496862.1	PDS000124995.2	SAMN31858636	environmental/other	cd_8_group_1346	-	-
PDT002807002.1	PDS000234027.1	SAMN38842793	environmental/other	cd_8_group_13460	cd_4_group_14778	cd_2_group_14140
PDT002807031.1	PDS000234027.1	SAMN38713238	environmental/other	cd_8_group_13460	cd_4_group_14778	cd_2_group_14140
PDT002807003.1	PDS000233987.1	SAMN38842805	environmental/other	cd_8_group_13461	cd_4_group_14779	cd_2_group_14141
PDT002807036.1	PDS000233987.1	SAMN38713246	environmental/other	cd_8_group_13461	cd_4_group_14779	cd_2_group_14141
PDT002807007.1	PDS000233972.1	SAMN38842801	environmental/other	cd_8_group_13462	cd_4_group_14780	cd_2_group_14142
PDT002807032.1	PDS000233972.1	SAMN38713234	environmental/other	cd_8_group_13462	cd_4_group_14780	cd_2_group_14142
PDT002807013.1	PDS000234009.1	SAMN38712339	environmental/other	cd_8_group_13463	cd_4_group_14781	cd_2_group_14143
PDT002807014.1	PDS000234009.1	SAMN38712340	environmental/other	cd_8_group_13463	cd_4_group_14781	cd_2_group_14143
PDT002807087.1	PDS000234009.1	SAMN38791231	clinical	cd_8_group_13463	cd_4_group_14781	cd_2_group_14143
PDT002807088.1	PDS000234009.1	SAMN38791230	clinical	cd_8_group_13463	cd_4_group_14781	cd_2_group_14143
PDT002807113.1	PDS000234009.1	SAMN38816237	clinical	cd_8_group_13463	cd_4_group_14781	cd_2_group_14143
PDT002807115.1	PDS000234009.1	SAMN38816236	clinical	cd_8_group_13463	cd_4_group_14781	cd_2_group_14143
PDT002807166.1	PDS000234009.1	SAMN40454870	clinical	cd_8_group_13463	cd_4_group_14781	cd_2_group_14143
PDT002807181.1	PDS000233940.1	SAMN40620001	clinical	cd_8_group_13464	cd_4_group_14782	-
PDT002807016.1	PDS000233940.1	SAMN38712347	environmental/other	cd_8_group_13464	cd_4_group_14782	cd_2_group_14144
PDT002807017.1	PDS000233940.1	SAMN38712348	environmental/other	cd_8_group_13464	cd_4_group_14782	cd_2_group_14144
PDT002807050.1	PDS000233940.1	SAMN38791265	clinical	cd_8_group_13464	cd_4_group_14782	cd_2_group_14144
PDT002807182.1	PDS000233940.1	SAMN40619999	clinical	cd_8_group_13464	cd_4_group_14782	cd_2_group_14144
PDT002807020.1	PDS000234010.1	SAMN38712337	environmental/other	cd_8_group_13465	cd_4_group_14783	cd_2_group_14145
PDT002807021.1	PDS000234010.1	SAMN38712336	environmental/other	cd_8_group_13465	cd_4_group_14783	cd_2_group_14145
PDT002807188.1	PDS000234010.1	SAMN40619978	clinical	cd_8_group_13465	cd_4_group_14817	cd_2_group_14179
PDT002807189.1	PDS000234010.1	SAMN40619977	clinical	cd_8_group_13465	cd_4_group_14817	cd_2_group_14179
PDT002807022.1	PDS000233937.1	SAMN38712342	environmental/other	cd_8_group_13466	cd_4_group_14784	cd_2_group_14146
PDT002807071.1	PDS000233937.1	SAMN38791245	clinical	cd_8_group_13466	cd_4_group_14784	cd_2_group_14146
PDT002807072.1	PDS000233937.1	SAMN38791244	clinical	cd_8_group_13466	cd_4_group_14784	cd_2_group_14146
PDT002807074.1	PDS000233937.1	SAMN38791243	clinical	cd_8_group_13466	cd_4_group_14784	cd_2_group_14146
PDT002807116.1	PDS000233937.1	SAMN38816234	clinical	cd_8_group_13466	cd_4_group_14784	cd_2_group_14146
PDT002807117.1	PDS000233937.1	SAMN38816233	clinical	cd_8_group_13466	cd_4_group_14784	cd_2_group_14146
PDT002807118.1	PDS000233937.1	SAMN38816232	clinical	cd_8_group_13466	cd_4_group_14784	cd_2_group_14146
PDT002807023.1	PDS000233980.1	SAMN38712349	environmental/other	cd_8_group_13467	cd_4_group_14785	cd_2_group_14147
PDT002807024.1	PDS000233980.1	SAMN38712350	environmental/other	cd_8_group_13467	cd_4_group_14785	cd_2_group_14147
PDT002807052.1	PDS000233980.1	SAMN38791219	clinical	cd_8_group_13467	cd_4_group_14785	cd_2_group_14147
PDT002807063.1	PDS000233980.1	SAMN38791218	clinical	cd_8_group_13467	cd_4_group_14785	cd_2_group_14147
PDT002807073.1	PDS000233980.1	SAMN38791217	clinical	cd_8_group_13467	cd_4_group_14785	cd_2_group_14147
PDT002807145.1	PDS000233980.1	SAMN40454862	environmental/other	cd_8_group_13467	cd_4_group_14785	cd_2_group_14147
PDT002807186.1	PDS000233972.1	SAMN40619985	clinical	cd_8_group_13468	cd_4_group_14786	-
PDT002807028.1	PDS000233972.1	SAMN38712345	clinical	cd_8_group_13468	cd_4_group_14786	cd_2_group_14148
PDT002807135.1	PDS000233972.1	SAMN40208061	clinical	cd_8_group_13468	cd_4_group_14786	cd_2_group_14148
PDT002807038.1	PDS000234005.1	SAMN38713239	environmental/other	cd_8_group_13469	cd_4_group_14787	cd_2_group_14149
PDT002807039.1	PDS000234005.1	SAMN38713240	environmental/other	cd_8_group_13469	cd_4_group_14787	cd_2_group_14149
PDT000521787.1	PDS000021552.89	SAMN12035721	environmental/other	cd_8_group_1347	-	-
PDT000563524.1	PDS000021552.89	SAMN12568074	environmental/other	cd_8_group_1347	-	-
PDT000721158.1	PDS000021552.89	SAMN14570273	environmental/other	cd_8_group_1347	-	-
PDT001509673.1	PDS000021552.89	SAMN32008741	environmental/other	cd_8_group_1347	-	-
PDT001729112.1	PDS000021552.89	SAMN35039670	environmental/other	cd_8_group_1347	-	-
PDT001740863.1	PDS000021552.89	SAMN35158313	environmental/other	cd_8_group_1347	-	-
PDT002049189.1	PDS000021552.89	SAMN39298125	environmental/other	cd_8_group_1347	-	-
PDT002420993.1	PDS000021552.89	SAMN44308428	environmental/other	cd_8_group_1347	-	-
PDT002718288.1	PDS000021552.89	SAMN47997994	environmental/other	cd_8_group_1347	-	-
PDT000474228.1	PDS000021552.89	SAMN11082280	environmental/other	cd_8_group_1347	cd_4_group_1145	-
PDT000617756.1	PDS000021552.89	SAMN13110758	environmental/other	cd_8_group_1347	cd_4_group_1145	-
PDT000770559.1	PDS000021552.89	SAMN15345403	environmental/other	cd_8_group_1347	cd_4_group_1145	-
PDT001305963.1	PDS000021552.89	SAMN28191980	environmental/other	cd_8_group_1347	cd_4_group_1145	-
PDT001356036.1	PDS000021552.89	SAMN29614909	environmental/other	cd_8_group_1347	cd_4_group_1145	-
PDT001446504.1	PDS000021552.89	SAMN31208915	environmental/other	cd_8_group_1347	cd_4_group_1145	-
PDT001573431.1	PDS000021552.89	SAMN32680901	environmental/other	cd_8_group_1347	cd_4_group_1145	-
PDT001591693.1	PDS000021552.89	SAMN32923108	environmental/other	cd_8_group_1347	cd_4_group_1145	-
PDT001687177.1	PDS000021552.89	SAMN34140962	environmental/other	cd_8_group_1347	cd_4_group_1145	-
PDT002067128.1	PDS000021552.89	SAMN39655428	environmental/other	cd_8_group_1347	cd_4_group_1145	-
PDT002464058.1	PDS000021552.89	SAMN44695367	environmental/other	cd_8_group_1347	cd_4_group_1145	-
PDT002544054.1	PDS000021552.89	SAMN45929730	environmental/other	cd_8_group_1347	cd_4_group_1145	-
PDT002582890.1	PDS000021552.89	SAMN46295691	environmental/other	cd_8_group_1347	cd_4_group_1145	-
PDT002668261.1	PDS000021552.89	SAMN47346416	environmental/other	cd_8_group_1347	cd_4_group_1145	-
PDT001794758.1	PDS000021552.89	SAMN36176064	environmental/other	cd_8_group_1347	cd_4_group_1145	cd_2_group_10643
PDT001821080.1	PDS000021552.89	SAMN36503650	environmental/other	cd_8_group_1347	cd_4_group_1145	cd_2_group_10643
PDT002383034.1	PDS000021552.89	SAMN43762456	environmental/other	cd_8_group_1347	cd_4_group_1145	cd_2_group_12295
PDT002453132.1	PDS000021552.89	SAMN44570984	environmental/other	cd_8_group_1347	cd_4_group_1145	cd_2_group_12295
PDT002796298.1	PDS000021552.89	SAMN48918684	environmental/other	cd_8_group_1347	cd_4_group_1145	cd_2_group_12295
PDT000522003.1	PDS000021552.89	SAMN12041120	environmental/other	cd_8_group_1347	cd_4_group_1145	cd_2_group_3302
PDT000539968.1	PDS000021552.89	SAMN12229992	environmental/other	cd_8_group_1347	cd_4_group_1145	cd_2_group_3302
PDT000563530.1	PDS000021552.89	SAMN12568076	environmental/other	cd_8_group_1347	cd_4_group_1145	cd_2_group_3302
PDT000598041.1	PDS000021552.89	SAMN12879475	environmental/other	cd_8_group_1347	cd_4_group_1145	cd_2_group_3302
PDT000602911.1	PDS000021552.89	SAMN12993608	environmental/other	cd_8_group_1347	cd_4_group_1145	cd_2_group_3302
PDT000660588.1	PDS000021552.89	SAMN13836488	environmental/other	cd_8_group_1347	cd_4_group_1145	cd_2_group_3302
PDT000673110.1	PDS000021552.89	SAMN13952120	environmental/other	cd_8_group_1347	cd_4_group_1145	cd_2_group_3302
PDT000682411.1	PDS000021552.89	SAMN14080966	environmental/other	cd_8_group_1347	cd_4_group_1145	cd_2_group_3302
PDT000711359.1	PDS000021552.89	SAMN14419463	environmental/other	cd_8_group_1347	cd_4_group_1145	cd_2_group_3302
PDT000722143.1	PDS000021552.89	SAMN14590900	environmental/other	cd_8_group_1347	cd_4_group_1145	cd_2_group_3302
PDT000733443.1	PDS000021552.89	SAMN14848324	environmental/other	cd_8_group_1347	cd_4_group_1145	cd_2_group_3302
PDT000856388.1	PDS000021552.89	SAMN16383940	environmental/other	cd_8_group_1347	cd_4_group_1145	cd_2_group_3302
PDT000893919.1	PDS000021552.89	SAMN16844806	environmental/other	cd_8_group_1347	cd_4_group_1145	cd_2_group_3302
PDT000897688.1	PDS000021552.89	SAMN16882253	environmental/other	cd_8_group_1347	cd_4_group_1145	cd_2_group_3302
PDT000901932.1	PDS000021552.89	SAMN16984581	environmental/other	cd_8_group_1347	cd_4_group_1145	cd_2_group_3302
PDT001002615.1	PDS000021552.89	SAMN18683259	environmental/other	cd_8_group_1347	cd_4_group_1145	cd_2_group_3302
PDT001067621.1	PDS000021552.89	SAMN19677053	environmental/other	cd_8_group_1347	cd_4_group_1145	cd_2_group_3302
PDT001119692.1	PDS000021552.89	SAMN21070202	environmental/other	cd_8_group_1347	cd_4_group_1145	cd_2_group_3302
PDT001147661.1	PDS000021552.89	SAMN22168565	environmental/other	cd_8_group_1347	cd_4_group_1145	cd_2_group_3302
PDT001160631.1	PDS000021552.89	SAMN22549084	environmental/other	cd_8_group_1347	cd_4_group_1145	cd_2_group_3302
PDT001166922.1	PDS000021552.89	SAMN22822773	environmental/other	cd_8_group_1347	cd_4_group_1145	cd_2_group_3302
PDT001168053.1	PDS000021552.89	SAMN22863761	environmental/other	cd_8_group_1347	cd_4_group_1145	cd_2_group_3302
PDT001168564.1	PDS000021552.89	SAMN22867320	environmental/other	cd_8_group_1347	cd_4_group_1145	cd_2_group_3302
PDT001177799.1	PDS000021552.89	SAMN23282119	environmental/other	cd_8_group_1347	cd_4_group_1145	cd_2_group_3302
PDT001206448.1	PDS000021552.89	SAMN24218598	environmental/other	cd_8_group_1347	cd_4_group_1145	cd_2_group_3302
PDT001206469.1	PDS000021552.89	SAMN24218623	environmental/other	cd_8_group_1347	cd_4_group_1145	cd_2_group_3302
PDT001212577.1	PDS000021552.89	SAMN24442340	environmental/other	cd_8_group_1347	cd_4_group_1145	cd_2_group_3302
PDT001219397.1	PDS000021552.89	SAMN24807934	environmental/other	cd_8_group_1347	cd_4_group_1145	cd_2_group_3302
PDT001223374.1	PDS000021552.89	SAMN25002849	environmental/other	cd_8_group_1347	cd_4_group_1145	cd_2_group_3302
PDT001254337.1	PDS000021552.89	SAMN26263398	environmental/other	cd_8_group_1347	cd_4_group_1145	cd_2_group_3302
PDT001353080.1	PDS000021552.89	SAMN29511403	environmental/other	cd_8_group_1347	cd_4_group_1145	cd_2_group_3302
PDT001396155.1	PDS000021552.89	SAMN30440609	environmental/other	cd_8_group_1347	cd_4_group_1145	cd_2_group_3302
PDT001408400.1	PDS000021552.89	SAMN30652226	environmental/other	cd_8_group_1347	cd_4_group_1145	cd_2_group_3302
PDT001436541.1	PDS000021552.89	SAMN31077305	environmental/other	cd_8_group_1347	cd_4_group_1145	cd_2_group_3302
PDT001496767.1	PDS000021552.89	SAMN31855408	environmental/other	cd_8_group_1347	cd_4_group_1145	cd_2_group_3302
PDT001597215.1	PDS000021552.89	SAMN32962337	environmental/other	cd_8_group_1347	cd_4_group_1145	cd_2_group_3302
PDT001645702.1	PDS000021552.89	SAMN33439328	environmental/other	cd_8_group_1347	cd_4_group_1145	cd_2_group_3302
PDT001664152.1	PDS000021552.89	SAMN33830002	environmental/other	cd_8_group_1347	cd_4_group_1145	cd_2_group_3302
PDT001817710.1	PDS000021552.89	SAMN36466221	environmental/other	cd_8_group_1347	cd_4_group_1145	cd_2_group_3302
PDT001817733.1	PDS000021552.89	SAMN36466241	environmental/other	cd_8_group_1347	cd_4_group_1145	cd_2_group_3302
PDT001825666.1	PDS000021552.89	SAMN36694456	environmental/other	cd_8_group_1347	cd_4_group_1145	cd_2_group_3302
PDT001844042.1	PDS000021552.89	SAMN36876523	environmental/other	cd_8_group_1347	cd_4_group_1145	cd_2_group_3302
PDT001908801.1	PDS000021552.89	SAMN37605848	environmental/other	cd_8_group_1347	cd_4_group_1145	cd_2_group_3302
PDT001941406.1	PDS000021552.89	SAMN37847274	environmental/other	cd_8_group_1347	cd_4_group_1145	cd_2_group_3302
PDT002067130.1	PDS000021552.89	SAMN39655451	environmental/other	cd_8_group_1347	cd_4_group_1145	cd_2_group_3302
PDT002078378.1	PDS000021552.89	SAMN39945171	environmental/other	cd_8_group_1347	cd_4_group_1145	cd_2_group_3302
PDT002122010.1	PDS000021552.89	SAMN40603848	environmental/other	cd_8_group_1347	cd_4_group_1145	cd_2_group_3302
PDT002199080.1	PDS000021552.89	SAMN41777886	environmental/other	cd_8_group_1347	cd_4_group_1145	cd_2_group_3302
PDT002226897.1	PDS000021552.89	SAMN42023981	environmental/other	cd_8_group_1347	cd_4_group_1145	cd_2_group_3302
PDT002240950.1	PDS000021552.89	SAMN42339928	environmental/other	cd_8_group_1347	cd_4_group_1145	cd_2_group_3302
PDT002246283.1	PDS000021552.89	SAMN42397455	environmental/other	cd_8_group_1347	cd_4_group_1145	cd_2_group_3302
PDT002383004.1	PDS000021552.89	SAMN43762397	environmental/other	cd_8_group_1347	cd_4_group_1145	cd_2_group_3302
PDT002388845.1	PDS000021552.89	SAMN43847267	environmental/other	cd_8_group_1347	cd_4_group_1145	cd_2_group_3302
PDT002503521.1	PDS000021552.89	SAMN45121270	environmental/other	cd_8_group_1347	cd_4_group_1145	cd_2_group_3302
PDT002557909.1	PDS000021552.89	SAMN46106756	environmental/other	cd_8_group_1347	cd_4_group_1145	cd_2_group_3302
PDT002907758.1	PDS000021552.89	SAMN30487375	environmental/other	cd_8_group_1347	cd_4_group_1145	cd_2_group_3302
PDT000187588.2	PDS000021552.89	SAMN06328370	environmental/other	cd_8_group_1347	cd_4_group_1145	cd_2_group_942
PDT000273733.2	PDS000021552.89	SAMN08224407	environmental/other	cd_8_group_1347	cd_4_group_1145	cd_2_group_942
PDT000273738.2	PDS000021552.89	SAMN08224410	environmental/other	cd_8_group_1347	cd_4_group_1145	cd_2_group_942
PDT000273742.2	PDS000021552.89	SAMN08224408	environmental/other	cd_8_group_1347	cd_4_group_1145	cd_2_group_942
PDT000312585.2	PDS000021552.89	SAMN09093133	environmental/other	cd_8_group_1347	cd_4_group_1145	cd_2_group_942
PDT000420946.1	PDS000021552.89	SAMN10617161	environmental/other	cd_8_group_1347	cd_4_group_1145	cd_2_group_942
PDT000472941.2	PDS000021552.89	SAMN11047748	environmental/other	cd_8_group_1347	cd_4_group_1145	cd_2_group_942
PDT000487552.1	PDS000021552.89	SAMN11360845	environmental/other	cd_8_group_1347	cd_4_group_1145	cd_2_group_942
PDT002561054.1	PDS000021552.89	SAMN46195446	environmental/other	cd_8_group_1347	cd_4_group_13440	-
PDT002720126.1	PDS000021552.89	SAMN48020822	environmental/other	cd_8_group_1347	cd_4_group_13440	-
PDT002807040.1	PDS000234006.1	SAMN38713236	environmental/other	cd_8_group_13470	cd_4_group_14788	cd_2_group_14150
PDT002807041.1	PDS000234006.1	SAMN38713235	environmental/other	cd_8_group_13470	cd_4_group_14788	cd_2_group_14150
PDT002807042.1	PDS000234002.1	SAMN38713231	environmental/other	cd_8_group_13471	cd_4_group_14789	cd_2_group_14151
PDT002807045.1	PDS000234002.1	SAMN38791222	clinical	cd_8_group_13471	cd_4_group_14789	cd_2_group_14151
PDT002807046.1	PDS000234002.1	SAMN38791221	clinical	cd_8_group_13471	cd_4_group_14789	cd_2_group_14151
PDT002807048.1	PDS000234002.1	SAMN38791267	clinical	cd_8_group_13471	cd_4_group_14789	cd_2_group_14151
PDT002807083.1	PDS000234002.1	SAMN38791234	clinical	cd_8_group_13471	cd_4_group_14789	cd_2_group_14151
PDT002807086.1	PDS000234002.1	SAMN38791232	clinical	cd_8_group_13471	cd_4_group_14789	cd_2_group_14151
PDT002807140.1	PDS000234002.1	SAMN40454868	clinical	cd_8_group_13471	cd_4_group_14789	cd_2_group_14151
PDT002807163.1	PDS000234002.1	SAMN40454871	clinical	cd_8_group_13471	cd_4_group_14789	cd_2_group_14151
PDT002807044.1	PDS000234001.1	SAMN38791223	clinical	cd_8_group_13472	cd_4_group_14790	cd_2_group_14152
PDT002807065.1	PDS000234001.1	SAMN38791251	clinical	cd_8_group_13472	cd_4_group_14790	cd_2_group_14152
PDT002807094.1	PDS000234001.1	SAMN38791224	clinical	cd_8_group_13472	cd_4_group_14790	cd_2_group_14152
PDT002807051.1	PDS000233997.1	SAMN38791264	clinical	cd_8_group_13473	cd_4_group_14791	cd_2_group_14153
PDT002807053.1	PDS000233997.1	SAMN38791263	clinical	cd_8_group_13473	cd_4_group_14791	cd_2_group_14153
PDT002807054.1	PDS000233997.1	SAMN38791262	clinical	cd_8_group_13473	cd_4_group_14791	cd_2_group_14153
PDT002807104.1	PDS000233997.1	SAMN38815302	clinical	cd_8_group_13473	cd_4_group_14801	cd_2_group_14163
PDT002807124.1	PDS000233997.1	SAMN38816217	clinical	cd_8_group_13473	cd_4_group_14801	cd_2_group_14163
PDT002807055.1	PDS000233978.1	SAMN38791261	clinical	cd_8_group_13474	cd_4_group_14792	cd_2_group_14154
PDT002807056.1	PDS000233978.1	SAMN38791260	clinical	cd_8_group_13474	cd_4_group_14792	cd_2_group_14154
PDT002807057.1	PDS000233978.1	SAMN38791259	clinical	cd_8_group_13474	cd_4_group_14792	cd_2_group_14154
PDT002807058.1	PDS000234010.1	SAMN38791258	clinical	cd_8_group_13475	cd_4_group_14793	cd_2_group_14155
PDT002807059.1	PDS000234010.1	SAMN38791257	clinical	cd_8_group_13475	cd_4_group_14793	cd_2_group_14155
PDT002807060.1	PDS000234010.1	SAMN38791256	clinical	cd_8_group_13475	cd_4_group_14793	cd_2_group_14155
PDT002807061.1	PDS000233998.1	SAMN38791255	clinical	cd_8_group_13476	cd_4_group_14794	cd_2_group_14156
PDT002807062.1	PDS000233998.1	SAMN38791254	clinical	cd_8_group_13476	cd_4_group_14794	cd_2_group_14156
PDT002807064.1	PDS000233998.1	SAMN38791253	clinical	cd_8_group_13476	cd_4_group_14794	cd_2_group_14156
PDT002807069.1	PDS000233998.1	SAMN38791247	clinical	cd_8_group_13476	cd_4_group_14794	cd_2_group_14156
PDT002807070.1	PDS000233998.1	SAMN38791246	clinical	cd_8_group_13476	cd_4_group_14794	cd_2_group_14156
PDT002807066.1	PDS000233941.1	SAMN38791250	clinical	cd_8_group_13477	cd_4_group_14795	cd_2_group_14157
PDT002807067.1	PDS000233941.1	SAMN38791249	clinical	cd_8_group_13477	cd_4_group_14795	cd_2_group_14157
PDT002807068.1	PDS000233941.1	SAMN38791248	clinical	cd_8_group_13477	cd_4_group_14795	cd_2_group_14157
PDT002807126.1	PDS000233941.1	SAMN40208056	environmental/other	cd_8_group_13477	cd_4_group_14795	cd_2_group_14157
PDT002807129.1	PDS000233941.1	SAMN40208069	environmental/other	cd_8_group_13477	cd_4_group_14795	cd_2_group_14157
PDT002807078.1	PDS000234005.1	SAMN38791239	clinical	cd_8_group_13478	cd_4_group_14796	cd_2_group_14158
PDT002807079.1	PDS000234005.1	SAMN38791238	clinical	cd_8_group_13478	cd_4_group_14796	cd_2_group_14158
PDT002807080.1	PDS000234005.1	SAMN38791237	clinical	cd_8_group_13478	cd_4_group_14796	cd_2_group_14158
PDT002807081.1	PDS000233999.1	SAMN38791236	clinical	cd_8_group_13479	cd_4_group_14797	cd_2_group_14159
PDT002807082.1	PDS000233999.1	SAMN38791235	clinical	cd_8_group_13479	cd_4_group_14797	cd_2_group_14159
PDT002807169.1	PDS000233999.1	SAMN40454872	clinical	cd_8_group_13479	cd_4_group_14797	cd_2_group_14159
PDT000457479.1	PDS000021338.34	SAMN10854795	environmental/other	cd_8_group_1348	-	-
PDT000187593.2	PDS000021338.34	SAMN06328356	environmental/other	cd_8_group_1348	cd_4_group_1146	cd_2_group_943
PDT000220772.2	PDS000021338.34	SAMN07271481	environmental/other	cd_8_group_1348	cd_4_group_1146	cd_2_group_943
PDT000409514.1	PDS000021338.34	SAMN10456736	environmental/other	cd_8_group_1348	cd_4_group_3071	-
PDT000494446.1	PDS000021338.34	SAMN11456427	environmental/other	cd_8_group_1348	cd_4_group_3071	-
PDT002807084.1	PDS000234003.1	SAMN38791216	clinical	cd_8_group_13480	cd_4_group_14798	cd_2_group_14160
PDT002807095.1	PDS000234003.1	SAMN38791215	clinical	cd_8_group_13480	cd_4_group_14798	cd_2_group_14160
PDT002807096.1	PDS000234003.1	SAMN38791214	clinical	cd_8_group_13480	cd_4_group_14798	cd_2_group_14160
PDT002807097.1	PDS000233994.1	SAMN38816105	clinical	cd_8_group_13481	cd_4_group_14800	cd_2_group_14162
PDT002807098.1	PDS000233994.1	SAMN38816104	clinical	cd_8_group_13481	cd_4_group_14800	cd_2_group_14162
PDT002807105.1	PDS000233996.1	SAMN38815300	clinical	cd_8_group_13482	cd_4_group_14802	cd_2_group_14164
PDT002807170.1	PDS000233996.1	SAMN40454873	clinical	cd_8_group_13482	cd_4_group_14802	cd_2_group_14164
PDT002807108.1	PDS000233990.1	SAMN38816131	clinical	cd_8_group_13483	cd_4_group_14803	cd_2_group_14165
PDT002807120.1	PDS000233990.1	SAMN38816230	clinical	cd_8_group_13483	cd_4_group_14803	cd_2_group_14165
PDT002807168.1	PDS000233990.1	SAMN40454874	clinical	cd_8_group_13483	cd_4_group_14803	cd_2_group_14165
PDT002807112.1	PDS000233992.1	SAMN38816220	clinical	cd_8_group_13484	cd_4_group_14804	cd_2_group_14166
PDT002807114.1	PDS000233992.1	SAMN38816219	clinical	cd_8_group_13484	cd_4_group_14804	cd_2_group_14166
PDT002807156.1	PDS000233992.1	SAMN40454898	clinical	cd_8_group_13484	cd_4_group_14804	cd_2_group_14166
PDT002807157.1	PDS000233992.1	SAMN40454897	clinical	cd_8_group_13484	cd_4_group_14804	cd_2_group_14166
PDT002807158.1	PDS000233992.1	SAMN40454896	clinical	cd_8_group_13484	cd_4_group_14804	cd_2_group_14166
PDT002807121.1	PDS000233991.1	SAMN38816229	clinical	cd_8_group_13485	cd_4_group_14805	cd_2_group_14167
PDT002807122.1	PDS000233991.1	SAMN38816228	clinical	cd_8_group_13485	cd_4_group_14805	cd_2_group_14167
PDT002807123.1	PDS000233991.1	SAMN38816227	clinical	cd_8_group_13485	cd_4_group_14805	cd_2_group_14167
PDT002807141.1	PDS000233970.1	SAMN40454914	clinical	cd_8_group_13486	cd_4_group_14806	cd_2_group_14168
PDT002807142.1	PDS000233970.1	SAMN40454915	clinical	cd_8_group_13486	cd_4_group_14806	cd_2_group_14168
PDT002807194.1	PDS000233970.1	SAMN40619955	clinical	cd_8_group_13486	cd_4_group_14806	cd_2_group_14168
PDT002807146.1	PDS000233973.1	SAMN40454910	clinical	cd_8_group_13487	cd_4_group_14807	cd_2_group_14169
PDT002807147.1	PDS000233973.1	SAMN40454909	clinical	cd_8_group_13487	cd_4_group_14807	cd_2_group_14169
PDT002807148.1	PDS000233973.1	SAMN40454908	clinical	cd_8_group_13487	cd_4_group_14807	cd_2_group_14169
PDT002807151.1	PDS000233974.1	SAMN40454903	clinical	cd_8_group_13488	cd_4_group_14808	cd_2_group_14170
PDT002807152.1	PDS000233974.1	SAMN40454904	clinical	cd_8_group_13488	cd_4_group_14808	cd_2_group_14170
PDT002807153.1	PDS000233948.1	SAMN40454905	clinical	cd_8_group_13489	cd_4_group_14809	cd_2_group_14171
PDT002807154.1	PDS000233948.1	SAMN40454906	clinical	cd_8_group_13489	cd_4_group_14809	cd_2_group_14171
PDT002807155.1	PDS000233948.1	SAMN40454907	clinical	cd_8_group_13489	cd_4_group_14809	cd_2_group_14171
PDT000187624.2	PDS000143550.2	SAMN06328369	environmental/other	cd_8_group_1349	-	-
PDT000345485.1	PDS000143550.2	SAMN09605228	environmental/other	cd_8_group_1349	-	-
PDT001418106.1	PDS000143550.2	SAMN30869706	clinical	cd_8_group_1349	-	-
PDT001434449.1	PDS000143550.2	SAMN31023115	clinical	cd_8_group_1349	-	-
PDT002807160.1	PDS000233977.2	SAMN40454865	clinical	cd_8_group_13490	cd_4_group_14810	cd_2_group_14172
PDT002807161.1	PDS000233977.2	SAMN40454867	clinical	cd_8_group_13490	cd_4_group_14810	cd_2_group_14172
PDT002807164.1	PDS000233976.1	SAMN40454877	clinical	cd_8_group_13491	cd_4_group_14811	cd_2_group_14173
PDT002807165.1	PDS000233976.1	SAMN40454900	clinical	cd_8_group_13491	cd_4_group_14811	cd_2_group_14173
PDT002807167.1	PDS000233972.1	SAMN40454913	clinical	cd_8_group_13492	cd_4_group_14812	cd_2_group_14174
PDT002807187.1	PDS000233972.1	SAMN40619979	clinical	cd_8_group_13492	cd_4_group_14812	cd_2_group_14174
PDT002807171.1	PDS000233983.1	SAMN40454895	clinical	cd_8_group_13493	cd_4_group_14813	cd_2_group_14175
PDT002807172.1	PDS000233983.1	SAMN40454894	clinical	cd_8_group_13493	cd_4_group_14813	cd_2_group_14175
PDT002807173.1	PDS000233983.1	SAMN40454893	clinical	cd_8_group_13493	cd_4_group_14813	cd_2_group_14175
PDT002807174.1	PDS000233972.1	SAMN40454887	environmental/other	cd_8_group_13494	cd_4_group_14814	cd_2_group_14176
PDT002807175.1	PDS000233972.1	SAMN40454888	environmental/other	cd_8_group_13494	cd_4_group_14814	cd_2_group_14176
PDT002807176.1	PDS000234005.1	SAMN40454899	clinical	cd_8_group_13495	cd_4_group_14815	cd_2_group_14177
PDT002807177.1	PDS000234005.1	SAMN40454885	clinical	cd_8_group_13495	cd_4_group_14815	cd_2_group_14177
PDT002807178.1	PDS000234005.1	SAMN40454886	clinical	cd_8_group_13495	cd_4_group_14815	cd_2_group_14177
PDT002807190.1	PDS000234005.1	SAMN40619972	clinical	cd_8_group_13495	cd_4_group_14815	cd_2_group_14180
PDT002807191.1	PDS000234005.1	SAMN40619971	clinical	cd_8_group_13495	cd_4_group_14815	cd_2_group_14180
PDT002807192.1	PDS000234005.1	SAMN40619970	clinical	cd_8_group_13495	cd_4_group_14815	cd_2_group_14180
PDT002807183.1	PDS000233937.1	SAMN40619996	clinical	cd_8_group_13496	cd_4_group_14816	cd_2_group_14178
PDT002807184.1	PDS000233937.1	SAMN40619995	clinical	cd_8_group_13496	cd_4_group_14816	cd_2_group_14178
PDT002808348.1	PDS000084145.19	SAMN49427388	clinical	cd_8_group_13497	cd_4_group_14818	cd_2_group_14181
PDT002808362.1	PDS000084145.19	SAMN49429357	clinical	cd_8_group_13497	cd_4_group_14818	cd_2_group_14181
PDT002890631.1	PDS000084145.19	SAMN50727242	clinical	cd_8_group_13497	cd_4_group_14818	cd_2_group_14181
PDT002808356.1	PDS000022880.49	SAMN49427392	clinical	cd_8_group_13498	cd_4_group_14819	cd_2_group_14182
PDT002808370.1	PDS000022880.49	SAMN49430406	clinical	cd_8_group_13498	cd_4_group_14819	cd_2_group_14182
PDT002809251.1	PDS000233930.1	SAMN46854717	environmental/other	cd_8_group_13499	-	-
PDT002809218.1	PDS000233930.1	SAMN46854751	environmental/other	cd_8_group_13499	cd_4_group_14820	cd_2_group_14183
PDT002809248.1	PDS000233930.1	SAMN46854720	environmental/other	cd_8_group_13499	cd_4_group_14820	cd_2_group_14183
PDT000109992.3	PDS000183095.10	SAMN03358170	NULL	cd_8_group_135	-	-
PDT000123785.2	PDS000183095.10	SAMN04625687	environmental/other	cd_8_group_135	-	-
PDT000131052.2	PDS000183095.10	SAMN05013886	environmental/other	cd_8_group_135	-	-
PDT000132280.2	PDS000183095.10	SAMN05171402	environmental/other	cd_8_group_135	-	-
PDT000137327.2	PDS000183095.10	SAMN05366795	environmental/other	cd_8_group_135	-	-
PDT000200013.2	PDS000183095.10	SAMN06661436	environmental/other	cd_8_group_135	-	-
PDT000206363.2	PDS000183095.10	SAMN06859099	environmental/other	cd_8_group_135	-	-
PDT000211632.2	PDS000183095.10	SAMN06928853	environmental/other	cd_8_group_135	-	-
PDT000239518.2	PDS000183095.10	SAMN07585175	clinical	cd_8_group_135	-	-
PDT000239525.2	PDS000183095.10	SAMN07585185	clinical	cd_8_group_135	-	-
PDT000250604.2	PDS000183095.10	SAMN07775137	environmental/other	cd_8_group_135	-	-
PDT000283477.2	PDS000183095.10	SAMN08447485	environmental/other	cd_8_group_135	-	-
PDT000287720.2	PDS000183095.10	SAMN08558072	environmental/other	cd_8_group_135	-	-
PDT000296328.2	PDS000183095.10	SAMN08767308	environmental/other	cd_8_group_135	-	-
PDT000301878.2	PDS000183095.10	SAMN08826573	environmental/other	cd_8_group_135	-	-
PDT000310501.2	PDS000183095.10	SAMN09004629	environmental/other	cd_8_group_135	-	-
PDT000317549.2	PDS000183095.10	SAMN09232423	clinical	cd_8_group_135	-	-
PDT000323993.1	PDS000183095.10	SAMN09372546	environmental/other	cd_8_group_135	-	-
PDT000394791.1	PDS000183095.10	SAMN10280353	clinical	cd_8_group_135	-	-
PDT000480652.1	PDS000183095.10	SAMN11179441	clinical	cd_8_group_135	-	-
PDT000491072.1	PDS000183095.10	SAMN11439816	clinical	cd_8_group_135	-	-
PDT000495843.1	PDS000183095.10	SAMN11518812	clinical	cd_8_group_135	-	-
PDT000544539.1	PDS000183095.10	SAMN12284385	clinical	cd_8_group_135	-	-
PDT000550033.1	PDS000183095.10	SAMN12375488	clinical	cd_8_group_135	-	-
PDT000589149.1	PDS000183095.10	SAMN12790490	clinical	cd_8_group_135	-	-
PDT000624944.1	PDS000183095.10	SAMN13223253	clinical	cd_8_group_135	-	-
PDT000656048.1	PDS000183095.10	SAMN13750677	clinical	cd_8_group_135	-	-
PDT000717715.1	PDS000183095.10	SAMN14504461	environmental/other	cd_8_group_135	-	-
PDT000717719.1	PDS000183095.10	SAMN14504457	environmental/other	cd_8_group_135	-	-
PDT000717964.1	PDS000183095.10	SAMN14504491	environmental/other	cd_8_group_135	-	-
PDT000729287.1	PDS000183095.10	SAMN14777888	environmental/other	cd_8_group_135	-	-
PDT000856188.1	PDS000183095.10	SAMN16381024	environmental/other	cd_8_group_135	-	-
PDT001009793.1	PDS000183095.10	SAMN18811492	environmental/other	cd_8_group_135	-	-
PDT001009796.1	PDS000183095.10	SAMN18811510	clinical	cd_8_group_135	-	-
PDT001145671.1	PDS000183095.10	SAMN22065373	environmental/other	cd_8_group_135	-	-
PDT001248764.1	PDS000183095.10	SAMN25866457	environmental/other	cd_8_group_135	-	-
PDT001397469.1	PDS000183095.10	SAMN30487379	environmental/other	cd_8_group_135	-	-
PDT001450428.1	PDS000183095.10	SAMN31243138	environmental/other	cd_8_group_135	-	-
PDT001768682.1	PDS000183095.10	SAMN35623437	environmental/other	cd_8_group_135	-	-
PDT002316029.1	PDS000183095.10	SAMN43143302	clinical	cd_8_group_135	-	-
PDT000136408.2	PDS000183095.10	SAMN05301262	environmental/other	cd_8_group_135	cd_4_group_108	-
PDT000146885.3	PDS000183095.10	SAMN04532235	NULL	cd_8_group_135	cd_4_group_108	-
PDT000162126.2	PDS000183095.10	SAMN06036241	environmental/other	cd_8_group_135	cd_4_group_108	-
PDT000201606.2	PDS000183095.10	SAMN06691384	environmental/other	cd_8_group_135	cd_4_group_108	-
PDT000209383.2	PDS000183095.10	SAMN07140297	environmental/other	cd_8_group_135	cd_4_group_108	-
PDT000242671.2	PDS000183095.10	SAMN07679642	clinical	cd_8_group_135	cd_4_group_108	-
PDT000276871.2	PDS000183095.10	SAMN08287521	environmental/other	cd_8_group_135	cd_4_group_108	-
PDT000421996.1	PDS000183095.10	SAMN10624750	clinical	cd_8_group_135	cd_4_group_108	-
PDT000459828.1	PDS000183095.10	SAMN10881995	environmental/other	cd_8_group_135	cd_4_group_108	-
PDT000484773.1	PDS000183095.10	SAMN11306843	environmental/other	cd_8_group_135	cd_4_group_108	-
PDT000581101.1	PDS000183095.10	SAMN12702756	clinical	cd_8_group_135	cd_4_group_108	-
PDT000727020.1	PDS000183095.10	SAMN14734898	clinical	cd_8_group_135	cd_4_group_108	-
PDT000727945.1	PDS000183095.10	SAMN14739430	environmental/other	cd_8_group_135	cd_4_group_108	-
PDT001015769.1	PDS000183095.10	SAMN18907289	clinical	cd_8_group_135	cd_4_group_108	-
PDT001212246.1	PDS000183095.10	SAMN24433766	clinical	cd_8_group_135	cd_4_group_108	-
PDT001363929.1	PDS000183095.10	SAMN29804417	clinical	cd_8_group_135	cd_4_group_108	-
PDT001974231.1	PDS000183095.10	SAMN38162411	clinical	cd_8_group_135	cd_4_group_108	-
PDT002658710.1	PDS000183095.10	SAMN47267871	clinical	cd_8_group_135	cd_4_group_108	-
PDT000243593.2	PDS000183095.10	SAMN07688509	environmental/other	cd_8_group_135	cd_4_group_108	cd_2_group_1341
PDT000287745.2	PDS000183095.10	SAMN08558075	environmental/other	cd_8_group_135	cd_4_group_108	cd_2_group_1341
PDT000319092.2	PDS000183095.10	SAMN09254348	clinical	cd_8_group_135	cd_4_group_108	cd_2_group_1341
PDT000319102.2	PDS000183095.10	SAMN09254345	clinical	cd_8_group_135	cd_4_group_108	cd_2_group_1341
PDT000320065.2	PDS000183095.10	SAMN09269133	clinical	cd_8_group_135	cd_4_group_108	cd_2_group_1341
PDT000618423.1	PDS000183095.10	SAMN13118544	environmental/other	cd_8_group_135	cd_4_group_108	cd_2_group_1341
PDT000707349.2	PDS000183095.10	SAMN14332979	clinical	cd_8_group_135	cd_4_group_108	cd_2_group_1341
PDT000755832.1	PDS000183095.10	SAMN15085830	clinical	cd_8_group_135	cd_4_group_108	cd_2_group_1341
PDT000820034.1	PDS000183095.10	SAMN15896616	clinical	cd_8_group_135	cd_4_group_108	cd_2_group_1341
PDT000864271.1	PDS000183095.10	SAMN16509747	clinical	cd_8_group_135	cd_4_group_108	cd_2_group_1341
PDT000980908.1	PDS000183095.10	SAMEA5532975	NULL	cd_8_group_135	cd_4_group_108	cd_2_group_1341
PDT001389761.1	PDS000183095.10	SAMN30317941	clinical	cd_8_group_135	cd_4_group_108	cd_2_group_1341
PDT001429253.1	PDS000183095.10	SAMN30983612	clinical	cd_8_group_135	cd_4_group_108	cd_2_group_1341
PDT001769834.1	PDS000183095.10	SAMN04377859	clinical	cd_8_group_135	cd_4_group_108	cd_2_group_1341
PDT001993372.1	PDS000183095.10	SAMN38335770	environmental/other	cd_8_group_135	cd_4_group_108	cd_2_group_1341
PDT000062858.2	PDS000183095.10	SAMN03566540	clinical	cd_8_group_135	cd_4_group_108	cd_2_group_87
PDT000104886.2	PDS000183095.10	SAMN04452126	environmental/other	cd_8_group_135	cd_4_group_108	cd_2_group_87
PDT000110604.2	PDS000183095.10	SAMN04514637	environmental/other	cd_8_group_135	cd_4_group_108	cd_2_group_87
PDT000178451.2	PDS000183095.10	SAMN06231018	clinical	cd_8_group_135	cd_4_group_108	cd_2_group_87
PDT000200414.2	PDS000183095.10	SAMN06638310	environmental/other	cd_8_group_135	cd_4_group_108	cd_2_group_87
PDT000218750.2	PDS000183095.10	SAMN07237949	environmental/other	cd_8_group_135	cd_4_group_108	cd_2_group_87
PDT000274964.2	PDS000183095.10	SAMN08272734	clinical	cd_8_group_135	cd_4_group_108	cd_2_group_87
PDT000294732.2	PDS000183095.10	SAMN08719171	environmental/other	cd_8_group_135	cd_4_group_108	cd_2_group_87
PDT000368433.1	PDS000183095.10	SAMN09933771	environmental/other	cd_8_group_135	cd_4_group_108	cd_2_group_87
PDT000394794.1	PDS000183095.10	SAMN10280342	clinical	cd_8_group_135	cd_4_group_108	cd_2_group_87
PDT000465058.1	PDS000183095.10	SAMN10908198	clinical	cd_8_group_135	cd_4_group_108	cd_2_group_87
PDT000555627.1	PDS000183095.10	SAMN12498241	clinical	cd_8_group_135	cd_4_group_108	cd_2_group_87
PDT000729353.1	PDS000183095.10	SAMN14779584	environmental/other	cd_8_group_135	cd_4_group_108	cd_2_group_87
PDT002121932.1	PDS000183095.10	SAMN40603277	clinical	cd_8_group_135	cd_4_group_108	cd_2_group_87
PDT002255162.1	PDS000183095.10	SAMN42500729	clinical	cd_8_group_135	cd_4_group_12781	cd_2_group_11982
PDT002263996.1	PDS000183095.10	SAMN42780477	clinical	cd_8_group_135	cd_4_group_12781	cd_2_group_11982
PDT002403271.1	PDS000183095.10	SAMN43867668	environmental/other	cd_8_group_135	cd_4_group_13175	cd_2_group_12367
PDT002403272.1	PDS000183095.10	SAMN43867667	environmental/other	cd_8_group_135	cd_4_group_13175	cd_2_group_12367
PDT000283489.2	PDS000183095.10	SAMN08447615	environmental/other	cd_8_group_135	cd_4_group_2035	cd_2_group_1631
PDT000283536.2	PDS000183095.10	SAMN08447616	environmental/other	cd_8_group_135	cd_4_group_2035	cd_2_group_1631
PDT000307959.2	PDS000183095.10	SAMN08967063	environmental/other	cd_8_group_135	cd_4_group_2195	-
PDT000362954.1	PDS000183095.10	SAMN09838794	clinical	cd_8_group_135	cd_4_group_2195	-
PDT002386353.1	PDS000183095.10	SAMN43802828	environmental/other	cd_8_group_135	cd_4_group_3860	-
PDT000503709.1	PDS000183095.10	SAMN11787933	clinical	cd_8_group_135	cd_4_group_3860	cd_2_group_3217
PDT001840126.1	PDS000183095.10	SAMN36842036	environmental/other	cd_8_group_135	cd_4_group_3860	cd_2_group_3217
PDT000673661.1	PDS000183095.10	SAMN13956741	clinical	cd_8_group_135	cd_4_group_6009	-
PDT002255419.1	PDS000183095.10	SAMN42514545	clinical	cd_8_group_135	cd_4_group_6009	-
PDT000187673.2	PDS000022588.369	SAMN06328355	environmental/other	cd_8_group_1350	cd_4_group_1147	-
PDT000245222.2	PDS000022588.369	SAMN07633715	environmental/other	cd_8_group_1350	cd_4_group_1147	-
PDT000245224.2	PDS000022588.369	SAMN07633717	environmental/other	cd_8_group_1350	cd_4_group_1147	-
PDT000363253.1	PDS000022588.369	SAMN09783183	environmental/other	cd_8_group_1350	cd_4_group_1147	-
PDT002809220.1	PDS000233946.1	SAMN46854749	environmental/other	cd_8_group_13500	cd_4_group_14821	-
PDT002809255.1	PDS000233946.1	SAMN46854713	environmental/other	cd_8_group_13500	cd_4_group_14821	-
PDT002809222.1	PDS000233904.1	SAMN46854747	environmental/other	cd_8_group_13501	cd_4_group_14822	cd_2_group_14184
PDT002809256.1	PDS000233904.1	SAMN46854711	environmental/other	cd_8_group_13501	cd_4_group_14822	cd_2_group_14184
PDT002809224.1	PDS000234040.1	SAMN46854745	environmental/other	cd_8_group_13502	cd_4_group_14823	cd_2_group_14185
PDT002809225.1	PDS000234040.1	SAMN46854744	environmental/other	cd_8_group_13502	cd_4_group_14823	cd_2_group_14185
PDT002809227.1	PDS000234040.1	SAMN46854743	environmental/other	cd_8_group_13502	cd_4_group_14823	cd_2_group_14185
PDT002809226.1	PDS000233905.1	SAMN46854742	environmental/other	cd_8_group_13503	cd_4_group_14824	cd_2_group_14186
PDT002809228.1	PDS000233905.1	SAMN46854741	environmental/other	cd_8_group_13503	cd_4_group_14824	cd_2_group_14186
PDT002809232.1	PDS000233930.1	SAMN46854736	environmental/other	cd_8_group_13504	cd_4_group_14825	cd_2_group_14187
PDT002809236.1	PDS000233930.1	SAMN46854733	environmental/other	cd_8_group_13504	cd_4_group_14825	cd_2_group_14187
PDT002809237.1	PDS000233909.1	SAMN46854732	environmental/other	cd_8_group_13505	cd_4_group_14826	cd_2_group_14188
PDT002809238.1	PDS000233909.1	SAMN46854731	environmental/other	cd_8_group_13505	cd_4_group_14826	cd_2_group_14188
PDT002809239.1	PDS000233909.1	SAMN46854730	environmental/other	cd_8_group_13506	cd_4_group_14827	cd_2_group_14189
PDT002809240.1	PDS000233909.1	SAMN46854729	environmental/other	cd_8_group_13506	cd_4_group_14827	cd_2_group_14189
PDT002809249.1	PDS000233927.1	SAMN46854719	environmental/other	cd_8_group_13507	cd_4_group_14829	cd_2_group_14191
PDT002809252.1	PDS000233927.1	SAMN46854716	environmental/other	cd_8_group_13507	cd_4_group_14829	cd_2_group_14191
PDT002809259.1	PDS000233884.1	SAMN46854708	environmental/other	cd_8_group_13508	cd_4_group_14830	cd_2_group_14192
PDT002809260.1	PDS000233884.1	SAMN46854707	environmental/other	cd_8_group_13508	cd_4_group_14830	cd_2_group_14192
PDT002809261.1	PDS000233884.1	SAMN46854706	environmental/other	cd_8_group_13508	cd_4_group_14830	cd_2_group_14192
PDT002809272.1	PDS000234004.1	SAMN46854695	environmental/other	cd_8_group_13509	cd_4_group_14831	-
PDT002809274.1	PDS000234004.1	SAMN46854694	environmental/other	cd_8_group_13509	cd_4_group_14831	-
PDT001133785.1	PDS000021553.8	SAMN21522528	environmental/other	cd_8_group_1351	-	-
PDT001228540.1	PDS000021553.8	SAMN25159809	environmental/other	cd_8_group_1351	-	-
PDT000390770.1	PDS000021553.8	SAMN10237262	environmental/other	cd_8_group_1351	cd_4_group_1148	-
PDT000634283.2	PDS000021553.8	SAMN13293616	environmental/other	cd_8_group_1351	cd_4_group_1148	cd_2_group_5106
PDT000668098.2	PDS000021553.8	SAMN13895183	environmental/other	cd_8_group_1351	cd_4_group_1148	cd_2_group_5106
PDT000679855.1	PDS000021553.8	SAMN14071484	environmental/other	cd_8_group_1351	cd_4_group_1148	cd_2_group_5106
PDT000187677.2	PDS000021553.8	SAMN06328362	environmental/other	cd_8_group_1351	cd_4_group_1148	cd_2_group_945
PDT000226544.2	PDS000021553.8	SAMN07410395	environmental/other	cd_8_group_1351	cd_4_group_1148	cd_2_group_945
PDT002809276.1	PDS000233922.1	SAMN46854690	environmental/other	cd_8_group_13510	cd_4_group_14832	cd_2_group_14193
PDT002809311.1	PDS000233922.1	SAMN46854657	environmental/other	cd_8_group_13510	cd_4_group_14832	cd_2_group_14193
PDT002809282.1	PDS000233952.1	SAMN46854685	environmental/other	cd_8_group_13511	-	-
PDT002809294.1	PDS000233952.1	SAMN46854673	environmental/other	cd_8_group_13511	-	-
PDT002809286.1	PDS000233911.1	SAMN46854681	environmental/other	cd_8_group_13512	-	-
PDT002809301.1	PDS000233911.1	SAMN46854667	environmental/other	cd_8_group_13512	-	-
PDT002809300.1	PDS000233924.1	SAMN46854666	environmental/other	cd_8_group_13513	cd_4_group_14833	cd_2_group_14194
PDT002809306.1	PDS000233924.1	SAMN46854661	environmental/other	cd_8_group_13513	cd_4_group_14833	cd_2_group_14194
PDT002809308.1	PDS000233882.1	SAMN46854658	environmental/other	cd_8_group_13514	cd_4_group_14834	cd_2_group_14195
PDT002809310.1	PDS000233882.1	SAMN46854656	environmental/other	cd_8_group_13514	cd_4_group_14834	cd_2_group_14195
PDT002809353.1	PDS000233882.1	SAMN46854613	environmental/other	cd_8_group_13514	cd_4_group_14834	cd_2_group_14195
PDT002809372.1	PDS000233882.1	SAMN46854592	environmental/other	cd_8_group_13514	cd_4_group_14834	cd_2_group_14195
PDT002809313.1	PDS000233921.1	SAMN46854654	environmental/other	cd_8_group_13515	cd_4_group_14835	cd_2_group_14196
PDT002809319.1	PDS000233921.1	SAMN46854648	environmental/other	cd_8_group_13515	cd_4_group_14835	cd_2_group_14196
PDT002809320.1	PDS000233921.1	SAMN46854647	environmental/other	cd_8_group_13515	cd_4_group_14835	cd_2_group_14196
PDT002809322.1	PDS000233921.1	SAMN46854645	environmental/other	cd_8_group_13515	cd_4_group_14835	cd_2_group_14196
PDT002809326.1	PDS000233921.1	SAMN46854641	environmental/other	cd_8_group_13515	cd_4_group_14835	cd_2_group_14196
PDT002809329.1	PDS000233921.1	SAMN46854638	environmental/other	cd_8_group_13515	cd_4_group_14835	cd_2_group_14196
PDT002809346.1	PDS000233921.1	SAMN46854620	environmental/other	cd_8_group_13515	cd_4_group_14835	cd_2_group_14196
PDT002809355.1	PDS000233921.1	SAMN46854611	environmental/other	cd_8_group_13515	cd_4_group_14835	cd_2_group_14196
PDT002809364.1	PDS000233921.1	SAMN46854604	environmental/other	cd_8_group_13515	cd_4_group_14835	cd_2_group_14196
PDT002809367.1	PDS000233921.1	SAMN46854598	environmental/other	cd_8_group_13515	cd_4_group_14835	cd_2_group_14196
PDT002809369.1	PDS000233921.1	SAMN46854596	environmental/other	cd_8_group_13515	cd_4_group_14835	cd_2_group_14196
PDT002809371.1	PDS000233921.1	SAMN46854594	environmental/other	cd_8_group_13515	cd_4_group_14835	cd_2_group_14196
PDT002809315.1	PDS000233945.1	SAMN46854652	environmental/other	cd_8_group_13516	cd_4_group_14836	cd_2_group_14197
PDT002809333.1	PDS000233945.1	SAMN46854633	environmental/other	cd_8_group_13516	cd_4_group_14836	cd_2_group_14197
PDT002809331.1	PDS000233993.1	SAMN46854634	environmental/other	cd_8_group_13517	cd_4_group_14837	-
PDT002809316.1	PDS000233993.1	SAMN46854651	environmental/other	cd_8_group_13517	cd_4_group_14837	cd_2_group_14198
PDT002809317.1	PDS000233993.1	SAMN46854650	environmental/other	cd_8_group_13517	cd_4_group_14837	cd_2_group_14198
PDT002809337.1	PDS000233993.1	SAMN46854629	environmental/other	cd_8_group_13517	cd_4_group_14837	cd_2_group_14198
PDT002809363.1	PDS000233993.1	SAMN46854602	environmental/other	cd_8_group_13517	cd_4_group_14837	cd_2_group_14198
PDT002809365.1	PDS000233993.1	SAMN46854601	environmental/other	cd_8_group_13517	cd_4_group_14837	cd_2_group_14198
PDT002809321.1	PDS000233913.1	SAMN46854646	environmental/other	cd_8_group_13518	cd_4_group_14838	cd_2_group_14199
PDT002809323.1	PDS000233913.1	SAMN46854644	environmental/other	cd_8_group_13518	cd_4_group_14838	cd_2_group_14199
PDT002809327.1	PDS000233913.1	SAMN46854640	environmental/other	cd_8_group_13518	cd_4_group_14838	cd_2_group_14199
PDT002809336.1	PDS000233913.1	SAMN46854630	environmental/other	cd_8_group_13518	cd_4_group_14838	cd_2_group_14199
PDT002809349.1	PDS000233913.1	SAMN46854618	environmental/other	cd_8_group_13518	cd_4_group_14838	cd_2_group_14199
PDT002809358.1	PDS000233913.1	SAMN46854609	environmental/other	cd_8_group_13518	cd_4_group_14838	cd_2_group_14199
PDT002809361.1	PDS000233913.1	SAMN46854607	environmental/other	cd_8_group_13518	cd_4_group_14838	cd_2_group_14199
PDT002809373.1	PDS000233913.1	SAMN46854593	environmental/other	cd_8_group_13518	cd_4_group_14838	cd_2_group_14199
PDT002809330.1	PDS000233959.1	SAMN46854636	environmental/other	cd_8_group_13519	-	-
PDT002809334.1	PDS000233959.1	SAMN46854632	environmental/other	cd_8_group_13519	-	-
PDT000187691.2	PDS000021917.3	SAMN06328517	environmental/other	cd_8_group_1352	cd_4_group_1149	cd_2_group_947
PDT000200381.2	PDS000021917.3	SAMN06619990	environmental/other	cd_8_group_1352	cd_4_group_1149	cd_2_group_947
PDT002809335.1	PDS000234029.1	SAMN46854631	environmental/other	cd_8_group_13520	cd_4_group_14839	cd_2_group_14200
PDT002809359.1	PDS000234029.1	SAMN46854605	environmental/other	cd_8_group_13520	cd_4_group_14839	cd_2_group_14200
PDT002809375.1	PDS000234029.1	SAMN46854589	environmental/other	cd_8_group_13520	cd_4_group_14839	cd_2_group_14200
PDT002809338.1	PDS000233926.1	SAMN46854628	environmental/other	cd_8_group_13521	cd_4_group_14840	cd_2_group_14201
PDT002809340.1	PDS000233926.1	SAMN46854625	environmental/other	cd_8_group_13521	cd_4_group_14840	cd_2_group_14201
PDT002809341.1	PDS000233926.1	SAMN46854626	environmental/other	cd_8_group_13521	cd_4_group_14840	cd_2_group_14201
PDT002809345.1	PDS000233926.1	SAMN46854621	environmental/other	cd_8_group_13521	cd_4_group_14840	cd_2_group_14201
PDT002809350.1	PDS000233919.1	SAMN46854616	environmental/other	cd_8_group_13522	cd_4_group_14841	cd_2_group_14202
PDT002809352.1	PDS000233919.1	SAMN46854615	environmental/other	cd_8_group_13522	cd_4_group_14841	cd_2_group_14202
PDT002809368.1	PDS000233919.1	SAMN46854597	environmental/other	cd_8_group_13522	cd_4_group_14841	cd_2_group_14202
PDT002809374.1	PDS000233919.1	SAMN46854591	environmental/other	cd_8_group_13522	cd_4_group_14841	cd_2_group_14202
PDT002809380.1	PDS000233919.1	SAMN46854585	environmental/other	cd_8_group_13522	cd_4_group_14841	cd_2_group_14202
PDT002809378.1	PDS000233962.1	SAMN46854586	environmental/other	cd_8_group_13523	-	-
PDT002809379.1	PDS000233962.1	SAMN46854587	environmental/other	cd_8_group_13523	-	-
PDT002809382.1	PDS000234045.1	SAMN46854583	environmental/other	cd_8_group_13524	cd_4_group_14842	cd_2_group_14203
PDT002809383.1	PDS000234045.1	SAMN46854582	environmental/other	cd_8_group_13524	cd_4_group_14842	cd_2_group_14203
PDT002809385.1	PDS000233907.1	SAMN46854580	environmental/other	cd_8_group_13525	cd_4_group_14843	cd_2_group_14204
PDT002809386.1	PDS000233907.1	SAMN46854579	environmental/other	cd_8_group_13525	cd_4_group_14843	cd_2_group_14204
PDT002809387.1	PDS000233907.1	SAMN46854578	environmental/other	cd_8_group_13525	cd_4_group_14843	cd_2_group_14204
