## Supplementary material for "Genomic Epidemiology of *Salmonella and Campylobacter* in Poultry Production: Quantifying the Contribution of Primary Breeders": Campylobacter clusters (part 3 of 3)

PDT000524150.1	PDS000000141.23	SAMN11129843	clinical	cd_8_group_1	-	-
PDT002809394.1	PDS000234042.1	SAMN46854572	environmental/other	cd_8_group_13526	cd_4_group_14844	-
PDT002809393.1	PDS000234042.1	SAMN46854571	environmental/other	cd_8_group_13526	cd_4_group_14844	cd_2_group_14205
PDT002809395.1	PDS000234042.1	SAMN46854570	environmental/other	cd_8_group_13526	cd_4_group_14844	cd_2_group_14205
PDT002809398.1	PDS000233900.1	SAMN46854567	environmental/other	cd_8_group_13527	-	-
PDT002809399.1	PDS000233900.1	SAMN46854566	environmental/other	cd_8_group_13527	-	-
PDT002809402.1	PDS000233894.1	SAMN46854562	environmental/other	cd_8_group_13528	cd_4_group_14845	cd_2_group_14206
PDT002809404.1	PDS000233894.1	SAMN46854561	environmental/other	cd_8_group_13528	cd_4_group_14845	cd_2_group_14206
PDT002809408.1	PDS000234020.1	SAMN46854556	environmental/other	cd_8_group_13529	cd_4_group_14846	-
PDT002809412.1	PDS000234020.1	SAMN46854554	environmental/other	cd_8_group_13529	cd_4_group_14846	-
PDT000187696.2	PDS000022744.80	SAMN06328509	environmental/other	cd_8_group_1353	-	-
PDT000414030.1	PDS000022744.80	SAMN10519101	clinical	cd_8_group_1353	cd_4_group_3111	cd_2_group_2546
PDT000428949.1	PDS000022744.80	SAMN10669069	clinical	cd_8_group_1353	cd_4_group_3111	cd_2_group_2546
PDT002809411.1	PDS000233944.1	SAMN46854553	environmental/other	cd_8_group_13530	cd_4_group_14847	cd_2_group_14207
PDT002809413.1	PDS000233944.1	SAMN46854552	environmental/other	cd_8_group_13530	cd_4_group_14847	cd_2_group_14207
PDT002809414.1	PDS000233944.1	SAMN46854551	environmental/other	cd_8_group_13530	cd_4_group_14847	cd_2_group_14207
PDT002809417.1	PDS000233878.2	SAMN46854546	environmental/other	cd_8_group_13531	cd_4_group_14848	cd_2_group_14208
PDT002809419.1	PDS000233878.2	SAMN46854547	environmental/other	cd_8_group_13531	cd_4_group_14848	cd_2_group_14208
PDT002809420.1	PDS000233986.1	SAMN46854545	environmental/other	cd_8_group_13532	cd_4_group_14849	cd_2_group_14209
PDT002809433.1	PDS000233986.1	SAMN46854532	environmental/other	cd_8_group_13532	cd_4_group_14849	cd_2_group_14209
PDT002809434.1	PDS000233986.1	SAMN46854531	environmental/other	cd_8_group_13532	cd_4_group_14849	cd_2_group_14209
PDT002809425.1	PDS000234043.1	SAMN46854540	environmental/other	cd_8_group_13533	cd_4_group_14850	cd_2_group_14210
PDT002809430.1	PDS000234043.1	SAMN46854535	environmental/other	cd_8_group_13533	cd_4_group_14850	cd_2_group_14210
PDT002809431.1	PDS000234043.1	SAMN46854534	environmental/other	cd_8_group_13533	cd_4_group_14850	cd_2_group_14210
PDT002809439.1	PDS000234043.1	SAMN46854526	environmental/other	cd_8_group_13533	cd_4_group_14850	cd_2_group_14210
PDT002809426.1	PDS000233920.1	SAMN46854539	environmental/other	cd_8_group_13534	cd_4_group_14851	cd_2_group_14211
PDT002809427.1	PDS000233920.1	SAMN46854538	environmental/other	cd_8_group_13534	cd_4_group_14851	cd_2_group_14211
PDT002809432.1	PDS000233920.1	SAMN46854533	environmental/other	cd_8_group_13534	cd_4_group_14851	cd_2_group_14211
PDT002809428.1	PDS000234044.1	SAMN46854537	environmental/other	cd_8_group_13535	cd_4_group_14852	cd_2_group_14212
PDT002809436.1	PDS000234044.1	SAMN46854530	environmental/other	cd_8_group_13535	cd_4_group_14852	cd_2_group_14212
PDT002809435.1	PDS000233880.1	SAMN46854529	environmental/other	cd_8_group_13536	cd_4_group_14853	cd_2_group_14213
PDT002809437.1	PDS000233880.1	SAMN46854528	environmental/other	cd_8_group_13536	cd_4_group_14853	cd_2_group_14213
PDT002809438.1	PDS000233880.1	SAMN46854527	environmental/other	cd_8_group_13536	cd_4_group_14853	cd_2_group_14213
PDT002809469.1	PDS000233880.1	SAMN46854496	environmental/other	cd_8_group_13536	cd_4_group_14853	cd_2_group_14213
PDT002809440.1	PDS000233957.1	SAMN46854525	environmental/other	cd_8_group_13537	cd_4_group_14854	cd_2_group_14214
PDT002809444.1	PDS000233957.1	SAMN46854521	environmental/other	cd_8_group_13537	cd_4_group_14854	cd_2_group_14214
PDT002809454.1	PDS000233957.1	SAMN46854511	environmental/other	cd_8_group_13537	cd_4_group_14854	cd_2_group_14214
PDT002809441.1	PDS000233883.1	SAMN46854524	environmental/other	cd_8_group_13538	cd_4_group_14855	cd_2_group_14215
PDT002809456.1	PDS000233883.1	SAMN46854509	environmental/other	cd_8_group_13538	cd_4_group_14855	cd_2_group_14215
PDT002809446.1	PDS000234044.1	SAMN46854520	environmental/other	cd_8_group_13539	cd_4_group_14856	cd_2_group_14216
PDT002809458.1	PDS000234044.1	SAMN46854507	environmental/other	cd_8_group_13539	cd_4_group_14856	cd_2_group_14216
PDT002809460.1	PDS000234044.1	SAMN46854505	environmental/other	cd_8_group_13539	cd_4_group_14856	cd_2_group_14216
PDT000187935.2	PDS000022588.369	SAMN06335602	clinical	cd_8_group_1354	-	-
PDT000372617.1	PDS000022588.369	SAMN09984752	clinical	cd_8_group_1354	-	-
PDT000411035.1	PDS000022588.369	SAMN10485930	clinical	cd_8_group_1354	-	-
PDT002173214.1	PDS000022588.369	SAMN41492399	clinical	cd_8_group_1354	-	-
PDT002319078.1	PDS000022588.369	SAMN43164663	clinical	cd_8_group_1354	-	-
PDT002898060.1	PDS000022588.369	SAMN50794753	clinical	cd_8_group_1354	-	-
PDT000231613.2	PDS000022588.369	SAMN07427878	clinical	cd_8_group_1354	cd_4_group_1549	cd_2_group_1251
PDT000231631.2	PDS000022588.369	SAMN07436174	clinical	cd_8_group_1354	cd_4_group_1549	cd_2_group_1251
PDT000325604.1	PDS000022588.369	SAMN09386409	environmental/other	cd_8_group_1354	cd_4_group_2355	-
PDT000647842.1	PDS000022588.369	SAMN13624683	clinical	cd_8_group_1354	cd_4_group_2355	-
PDT002204773.1	PDS000022588.369	SAMN41824362	clinical	cd_8_group_1354	cd_4_group_4113	cd_2_group_11920
PDT002366804.1	PDS000022588.369	SAMN43527333	clinical	cd_8_group_1354	cd_4_group_4113	cd_2_group_11920
PDT002880350.1	PDS000022588.369	SAMN50580575	clinical	cd_8_group_1354	cd_4_group_4113	cd_2_group_11920
PDT000547813.1	PDS000022588.369	SAMN12348950	environmental/other	cd_8_group_1354	cd_4_group_4113	cd_2_group_3436
PDT000624601.1	PDS000022588.369	SAMN13192510	environmental/other	cd_8_group_1354	cd_4_group_4113	cd_2_group_3436
PDT001043439.1	PDS000022588.369	SAMN19278336	environmental/other	cd_8_group_1354	cd_4_group_4113	cd_2_group_3436
PDT001225953.1	PDS000022588.369	SAMN25076913	environmental/other	cd_8_group_1354	cd_4_group_8161	-
PDT001618765.1	PDS000022588.369	SAMN33342355	clinical	cd_8_group_1354	cd_4_group_8161	-
PDT002018191.1	PDS000022588.369	SAMN38672208	environmental/other	cd_8_group_1354	cd_4_group_8161	-
PDT002809448.1	PDS000234038.1	SAMN46854517	environmental/other	cd_8_group_13540	cd_4_group_14857	-
PDT002809450.1	PDS000234038.1	SAMN46854515	environmental/other	cd_8_group_13540	cd_4_group_14857	cd_2_group_14217
PDT002809470.1	PDS000234038.1	SAMN46854495	environmental/other	cd_8_group_13540	cd_4_group_14857	cd_2_group_14217
PDT002809451.1	PDS000233933.1	SAMN46854514	environmental/other	cd_8_group_13541	cd_4_group_14858	cd_2_group_14218
PDT002809452.1	PDS000233933.1	SAMN46854513	environmental/other	cd_8_group_13541	cd_4_group_14858	cd_2_group_14218
PDT002809453.1	PDS000233903.1	SAMN46854512	environmental/other	cd_8_group_13542	cd_4_group_14859	cd_2_group_14219
PDT002809455.1	PDS000233903.1	SAMN46854510	environmental/other	cd_8_group_13542	cd_4_group_14859	cd_2_group_14219
PDT002809457.1	PDS000233903.1	SAMN46854508	environmental/other	cd_8_group_13542	cd_4_group_14859	cd_2_group_14219
PDT002809467.1	PDS000233903.1	SAMN46854498	environmental/other	cd_8_group_13542	cd_4_group_14859	cd_2_group_14219
PDT002809461.1	PDS000233928.1	SAMN46854503	environmental/other	cd_8_group_13543	-	-
PDT002809481.1	PDS000233928.1	SAMN46854484	environmental/other	cd_8_group_13543	-	-
PDT002809471.1	PDS000233901.1	SAMN46854494	environmental/other	cd_8_group_13544	cd_4_group_14860	cd_2_group_14220
PDT002809473.1	PDS000233901.1	SAMN46854492	environmental/other	cd_8_group_13544	cd_4_group_14860	cd_2_group_14220
PDT002809474.1	PDS000233901.1	SAMN46854491	environmental/other	cd_8_group_13544	cd_4_group_14860	cd_2_group_14220
PDT002809478.1	PDS000233901.1	SAMN46854487	environmental/other	cd_8_group_13544	cd_4_group_14860	cd_2_group_14220
PDT002809480.1	PDS000233901.1	SAMN46854485	environmental/other	cd_8_group_13544	cd_4_group_14860	cd_2_group_14220
PDT002809476.1	PDS000233906.1	SAMN46854489	environmental/other	cd_8_group_13545	-	-
PDT002809479.1	PDS000233906.1	SAMN46854486	environmental/other	cd_8_group_13545	-	-
PDT002809486.1	PDS000233955.1	SAMN46854479	environmental/other	cd_8_group_13546	cd_4_group_14862	cd_2_group_14222
PDT002809489.1	PDS000233955.1	SAMN46854477	environmental/other	cd_8_group_13546	cd_4_group_14862	cd_2_group_14222
PDT002809487.1	PDS000233912.1	SAMN46854478	environmental/other	cd_8_group_13547	cd_4_group_14863	cd_2_group_14223
PDT002809557.1	PDS000233912.1	SAMN46854408	environmental/other	cd_8_group_13547	cd_4_group_14863	cd_2_group_14223
PDT002809495.1	PDS000233888.1	SAMN46854471	environmental/other	cd_8_group_13548	cd_4_group_14864	cd_2_group_14224
PDT002809542.1	PDS000233888.1	SAMN46854423	environmental/other	cd_8_group_13548	cd_4_group_14864	cd_2_group_14224
PDT002809501.1	PDS000233947.1	SAMN46854464	environmental/other	cd_8_group_13549	cd_4_group_14865	cd_2_group_14225
PDT002809502.1	PDS000233947.1	SAMN46854463	environmental/other	cd_8_group_13549	cd_4_group_14865	cd_2_group_14225
PDT000187939.2	PDS000021550.7	SAMN06335606	clinical	cd_8_group_1355	cd_4_group_1150	cd_2_group_948
PDT000187944.2	PDS000021550.7	SAMN06335614	clinical	cd_8_group_1355	cd_4_group_1150	cd_2_group_948
PDT002809508.1	PDS000233935.1	SAMN46854457	environmental/other	cd_8_group_13550	cd_4_group_14866	cd_2_group_14226
PDT002809539.1	PDS000233935.1	SAMN46854426	environmental/other	cd_8_group_13550	cd_4_group_14866	cd_2_group_14226
PDT002809524.1	PDS000233903.1	SAMN46854441	environmental/other	cd_8_group_13551	cd_4_group_14867	cd_2_group_14227
PDT002809526.1	PDS000233903.1	SAMN46854439	environmental/other	cd_8_group_13551	cd_4_group_14867	cd_2_group_14227
PDT002809525.1	PDS000234030.1	SAMN46854440	environmental/other	cd_8_group_13552	cd_4_group_14868	cd_2_group_14228
PDT002809527.1	PDS000234030.1	SAMN46854438	environmental/other	cd_8_group_13552	cd_4_group_14868	cd_2_group_14228
PDT002809528.1	PDS000233967.1	SAMN46854437	environmental/other	cd_8_group_13553	cd_4_group_14869	cd_2_group_14229
PDT002809530.1	PDS000233967.1	SAMN46854434	environmental/other	cd_8_group_13553	cd_4_group_14869	cd_2_group_14229
PDT002809531.1	PDS000233967.1	SAMN46854435	environmental/other	cd_8_group_13553	cd_4_group_14869	cd_2_group_14229
PDT002809536.1	PDS000233899.1	SAMN46854429	environmental/other	cd_8_group_13554	-	-
PDT002809537.1	PDS000233899.1	SAMN46854428	environmental/other	cd_8_group_13554	-	-
PDT002809540.1	PDS000234036.1	SAMN46854425	environmental/other	cd_8_group_13555	cd_4_group_14870	cd_2_group_14230
PDT002809541.1	PDS000234036.1	SAMN46854424	environmental/other	cd_8_group_13555	cd_4_group_14870	cd_2_group_14230
PDT002809560.1	PDS000233888.1	SAMN46854405	environmental/other	cd_8_group_13556	-	-
PDT002809558.1	PDS000233888.1	SAMN46854407	environmental/other	cd_8_group_13556	cd_4_group_14871	cd_2_group_14231
PDT002809559.1	PDS000233888.1	SAMN46854406	environmental/other	cd_8_group_13556	cd_4_group_14871	cd_2_group_14231
PDT002809562.1	PDS000233958.1	SAMN46854403	environmental/other	cd_8_group_13557	cd_4_group_14872	cd_2_group_14232
PDT002809563.1	PDS000233958.1	SAMN46854402	environmental/other	cd_8_group_13557	cd_4_group_14872	cd_2_group_14232
PDT002809564.1	PDS000233958.1	SAMN46854401	environmental/other	cd_8_group_13557	cd_4_group_14872	cd_2_group_14232
PDT002809565.1	PDS000233958.1	SAMN46854400	environmental/other	cd_8_group_13557	cd_4_group_14872	cd_2_group_14232
PDT002809566.1	PDS000233888.1	SAMN46854399	environmental/other	cd_8_group_13558	cd_4_group_14873	cd_2_group_14233
PDT002809567.1	PDS000233888.1	SAMN46854398	environmental/other	cd_8_group_13558	cd_4_group_14873	cd_2_group_14233
PDT002809571.1	PDS000233915.1	SAMN46854394	environmental/other	cd_8_group_13559	cd_4_group_14874	-
PDT002809572.1	PDS000233915.1	SAMN46854393	environmental/other	cd_8_group_13559	cd_4_group_14874	cd_2_group_14234
PDT002809573.1	PDS000233915.1	SAMN46854392	environmental/other	cd_8_group_13559	cd_4_group_14874	cd_2_group_14234
PDT002809574.1	PDS000233915.1	SAMN46854391	environmental/other	cd_8_group_13559	cd_4_group_14874	cd_2_group_14234
PDT000187941.2	PDS000022048.76	SAMN06335612	clinical	cd_8_group_1356	cd_4_group_1151	cd_2_group_949
PDT000360873.1	PDS000022048.76	SAMN09788608	environmental/other	cd_8_group_1356	cd_4_group_1151	cd_2_group_949
PDT002809575.1	PDS000233917.1	SAMN46854390	environmental/other	cd_8_group_13560	cd_4_group_14875	cd_2_group_14235
PDT002809577.1	PDS000233917.1	SAMN46854389	environmental/other	cd_8_group_13560	cd_4_group_14875	cd_2_group_14235
PDT002809580.1	PDS000233885.1	SAMN46855077	environmental/other	cd_8_group_13561	cd_4_group_14876	cd_2_group_14236
PDT002809581.1	PDS000233885.1	SAMN46855076	environmental/other	cd_8_group_13561	cd_4_group_14876	cd_2_group_14236
PDT002809582.1	PDS000233885.1	SAMN46855074	environmental/other	cd_8_group_13561	cd_4_group_14876	cd_2_group_14236
PDT002809604.1	PDS000234031.1	SAMN46855052	environmental/other	cd_8_group_13562	cd_4_group_14877	-
PDT002809602.1	PDS000234031.1	SAMN46855054	environmental/other	cd_8_group_13562	cd_4_group_14877	cd_2_group_14237
PDT002809603.1	PDS000234031.1	SAMN46855053	environmental/other	cd_8_group_13562	cd_4_group_14877	cd_2_group_14237
PDT002809605.1	PDS000233939.1	SAMN46855050	environmental/other	cd_8_group_13563	cd_4_group_14878	cd_2_group_14238
PDT002809606.1	PDS000233939.1	SAMN46855051	environmental/other	cd_8_group_13563	cd_4_group_14878	cd_2_group_14238
PDT002809608.1	PDS000233968.1	SAMN46855048	environmental/other	cd_8_group_13564	cd_4_group_14879	cd_2_group_14239
PDT002809609.1	PDS000233968.1	SAMN46855046	environmental/other	cd_8_group_13564	cd_4_group_14879	cd_2_group_14239
PDT002809610.1	PDS000233968.1	SAMN46855047	environmental/other	cd_8_group_13564	cd_4_group_14879	cd_2_group_14239
PDT002809611.1	PDS000234046.1	SAMN46855045	environmental/other	cd_8_group_13565	cd_4_group_14880	-
PDT002809612.1	PDS000234046.1	SAMN46855044	environmental/other	cd_8_group_13565	cd_4_group_14880	-
PDT002809622.1	PDS000234035.1	SAMN46855034	environmental/other	cd_8_group_13566	cd_4_group_14881	cd_2_group_14240
PDT002809624.1	PDS000234035.1	SAMN46855033	environmental/other	cd_8_group_13566	cd_4_group_14881	cd_2_group_14240
PDT002809623.1	PDS000233879.1	SAMN46855032	environmental/other	cd_8_group_13567	cd_4_group_14882	cd_2_group_14241
PDT002809625.1	PDS000233879.1	SAMN46855031	environmental/other	cd_8_group_13567	cd_4_group_14882	cd_2_group_14241
PDT002809626.1	PDS000233879.1	SAMN46855029	environmental/other	cd_8_group_13567	cd_4_group_14882	cd_2_group_14241
PDT002809629.1	PDS000233969.1	SAMN46855027	environmental/other	cd_8_group_13568	cd_4_group_14883	cd_2_group_14242
PDT002809631.1	PDS000233969.1	SAMN46855026	environmental/other	cd_8_group_13568	cd_4_group_14883	cd_2_group_14242
PDT002809630.1	PDS000233936.1	SAMN46855025	environmental/other	cd_8_group_13569	cd_4_group_14884	cd_2_group_14243
PDT002809632.1	PDS000233936.1	SAMN46855023	environmental/other	cd_8_group_13569	cd_4_group_14884	cd_2_group_14243
PDT000187945.2	PDS000044015.83	SAMN06335613	clinical	cd_8_group_1357	-	-
PDT001015770.1	PDS000044015.83	SAMN18907286	clinical	cd_8_group_1357	-	-
PDT000364201.1	PDS000044015.83	SAMN09847622	clinical	cd_8_group_1357	cd_4_group_2325	-
PDT000322176.1	PDS000044015.83	SAMN09292251	clinical	cd_8_group_1357	cd_4_group_2325	cd_2_group_1862
PDT000363747.1	PDS000044015.83	SAMN09843381	clinical	cd_8_group_1357	cd_4_group_2325	cd_2_group_1862
PDT000400287.1	PDS000044015.83	SAMN10359187	clinical	cd_8_group_1357	cd_4_group_2325	cd_2_group_1862
PDT002809642.1	PDS000233893.1	SAMN46855014	environmental/other	cd_8_group_13570	cd_4_group_14885	cd_2_group_14244
PDT002809707.1	PDS000233893.1	SAMN46854949	environmental/other	cd_8_group_13570	cd_4_group_14885	cd_2_group_14244
PDT002809644.1	PDS000233892.1	SAMN46855012	environmental/other	cd_8_group_13571	cd_4_group_14886	cd_2_group_14245
PDT002809645.1	PDS000233892.1	SAMN46855011	environmental/other	cd_8_group_13571	cd_4_group_14886	cd_2_group_14245
PDT002809647.1	PDS000233931.1	SAMN46855008	environmental/other	cd_8_group_13572	cd_4_group_14887	cd_2_group_14246
PDT002809650.1	PDS000233931.1	SAMN46855007	environmental/other	cd_8_group_13572	cd_4_group_14887	cd_2_group_14246
PDT002809649.1	PDS000233943.1	SAMN46855006	environmental/other	cd_8_group_13573	cd_4_group_14888	cd_2_group_14247
PDT002809651.1	PDS000233943.1	SAMN46855005	environmental/other	cd_8_group_13573	cd_4_group_14888	cd_2_group_14247
PDT002809653.1	PDS000233943.1	SAMN46855004	environmental/other	cd_8_group_13573	cd_4_group_14888	cd_2_group_14247
PDT002809652.1	PDS000233956.1	SAMN46855003	environmental/other	cd_8_group_13574	cd_4_group_14889	-
PDT002809655.1	PDS000233956.1	SAMN46855001	environmental/other	cd_8_group_13574	cd_4_group_14889	-
PDT002809659.1	PDS000233963.1	SAMN46854997	environmental/other	cd_8_group_13575	cd_4_group_14890	-
PDT002809661.1	PDS000233963.1	SAMN46854995	environmental/other	cd_8_group_13575	cd_4_group_14890	-
PDT002809660.1	PDS000181258.2	SAMN46854996	environmental/other	cd_8_group_13576	cd_4_group_14891	cd_2_group_14248
PDT002809678.1	PDS000181258.2	SAMN46854978	environmental/other	cd_8_group_13576	cd_4_group_14891	cd_2_group_14248
PDT002809665.1	PDS000233896.1	SAMN46854991	environmental/other	cd_8_group_13577	cd_4_group_14892	cd_2_group_14249
PDT002809738.1	PDS000233896.1	SAMN46854917	environmental/other	cd_8_group_13577	cd_4_group_14892	cd_2_group_14249
PDT002809739.1	PDS000233896.1	SAMN46854916	environmental/other	cd_8_group_13577	cd_4_group_14892	cd_2_group_14249
PDT002809741.1	PDS000233896.1	SAMN46854915	environmental/other	cd_8_group_13577	cd_4_group_14892	cd_2_group_14249
PDT002809742.1	PDS000233896.1	SAMN46854913	environmental/other	cd_8_group_13577	cd_4_group_14892	cd_2_group_14249
PDT002809745.1	PDS000233896.1	SAMN46854911	environmental/other	cd_8_group_13577	cd_4_group_14892	cd_2_group_14249
PDT002809747.1	PDS000233896.1	SAMN46854908	environmental/other	cd_8_group_13577	cd_4_group_14892	cd_2_group_14249
PDT002809753.1	PDS000233896.1	SAMN46854901	environmental/other	cd_8_group_13577	cd_4_group_14892	cd_2_group_14249
PDT002809688.1	PDS000070199.9	SAMN46854968	environmental/other	cd_8_group_13578	cd_4_group_14893	cd_2_group_14250
PDT002809689.1	PDS000070199.9	SAMN46854967	environmental/other	cd_8_group_13578	cd_4_group_14893	cd_2_group_14250
PDT002809700.1	PDS000060205.4	SAMN46854956	environmental/other	cd_8_group_13579	cd_4_group_14894	cd_2_group_14251
PDT002809702.1	PDS000060205.4	SAMN46854954	environmental/other	cd_8_group_13579	cd_4_group_14894	cd_2_group_14251
PDT002809703.1	PDS000060205.4	SAMN46854953	environmental/other	cd_8_group_13579	cd_4_group_14894	cd_2_group_14251
PDT000949163.1	PDS000216902.30	SAMN17799586	clinical	cd_8_group_1358	-	-
PDT000187946.2	PDS000216902.30	SAMN06335609	clinical	cd_8_group_1358	cd_4_group_1152	cd_2_group_950
PDT000654092.1	PDS000216902.30	SAMN13717824	clinical	cd_8_group_1358	cd_4_group_1152	cd_2_group_950
PDT002809704.1	PDS000233908.1	SAMN46854952	environmental/other	cd_8_group_13580	cd_4_group_14895	cd_2_group_14252
PDT002809705.1	PDS000233908.1	SAMN46854951	environmental/other	cd_8_group_13580	cd_4_group_14895	cd_2_group_14252
PDT002809711.1	PDS000233954.1	SAMN46854945	environmental/other	cd_8_group_13581	cd_4_group_14896	cd_2_group_14253
PDT002809712.1	PDS000233954.1	SAMN46854944	environmental/other	cd_8_group_13581	cd_4_group_14896	cd_2_group_14253
PDT002809716.1	PDS000233887.1	SAMN46854939	environmental/other	cd_8_group_13582	-	-
PDT002809719.1	PDS000233887.1	SAMN46854938	environmental/other	cd_8_group_13582	-	-
PDT002809718.1	PDS000233964.1	SAMN46854936	environmental/other	cd_8_group_13583	cd_4_group_14897	cd_2_group_14254
PDT002809721.1	PDS000233964.1	SAMN46854935	environmental/other	cd_8_group_13583	cd_4_group_14897	cd_2_group_14254
PDT002809728.1	PDS000234037.1	SAMN46854927	environmental/other	cd_8_group_13584	cd_4_group_14898	-
PDT002809729.1	PDS000234037.1	SAMN46854928	environmental/other	cd_8_group_13584	cd_4_group_14898	-
PDT002809732.1	PDS000233982.1	SAMN46854923	environmental/other	cd_8_group_13585	cd_4_group_14899	cd_2_group_14255
PDT002809733.1	PDS000233982.1	SAMN46854921	environmental/other	cd_8_group_13585	cd_4_group_14899	cd_2_group_14255
PDT002809746.1	PDS000234026.1	SAMN46854909	environmental/other	cd_8_group_13586	cd_4_group_14900	cd_2_group_14256
PDT002809819.1	PDS000234026.1	SAMN46854836	environmental/other	cd_8_group_13586	cd_4_group_14900	cd_2_group_14256
PDT002809755.1	PDS000233966.1	SAMN46854900	environmental/other	cd_8_group_13587	cd_4_group_14901	cd_2_group_14257
PDT002809803.1	PDS000233966.1	SAMN46854852	environmental/other	cd_8_group_13587	cd_4_group_14901	cd_2_group_14257
PDT002809762.1	PDS000234034.1	SAMN46854893	environmental/other	cd_8_group_13588	cd_4_group_14902	cd_2_group_14258
PDT002809763.1	PDS000234034.1	SAMN46854892	environmental/other	cd_8_group_13588	cd_4_group_14902	cd_2_group_14258
PDT002809772.1	PDS000234041.1	SAMN46854883	environmental/other	cd_8_group_13589	cd_4_group_14903	cd_2_group_14259
PDT002809787.1	PDS000234041.1	SAMN46854868	environmental/other	cd_8_group_13589	cd_4_group_14903	cd_2_group_14259
PDT000188408.2	PDS000234428.1	SAMN06346623	environmental/other	cd_8_group_1359	-	-
PDT000226056.2	PDS000234428.1	SAMN07375430	environmental/other	cd_8_group_1359	-	-
PDT000250580.2	PDS000234428.1	SAMN07775171	environmental/other	cd_8_group_1359	-	-
PDT000954007.1	PDS000234428.1	SAMN17867412	clinical	cd_8_group_1359	-	-
PDT002809790.1	PDS000177695.4	SAMN46854865	environmental/other	cd_8_group_13590	cd_4_group_14904	cd_2_group_14260
PDT002809800.1	PDS000177695.4	SAMN46854855	environmental/other	cd_8_group_13590	cd_4_group_14904	cd_2_group_14260
PDT002809791.1	PDS000233910.1	SAMN46854864	environmental/other	cd_8_group_13591	cd_4_group_14905	cd_2_group_14261
PDT002809792.1	PDS000233910.1	SAMN46854863	environmental/other	cd_8_group_13591	cd_4_group_14905	cd_2_group_14261
PDT002809794.1	PDS000177674.4	SAMN46854861	environmental/other	cd_8_group_13592	cd_4_group_14906	cd_2_group_14262
PDT002809795.1	PDS000177674.4	SAMN46854860	environmental/other	cd_8_group_13592	cd_4_group_14906	cd_2_group_14262
PDT002809797.1	PDS000233914.1	SAMN46854858	environmental/other	cd_8_group_13593	cd_4_group_14907	cd_2_group_14263
PDT002809798.1	PDS000233914.1	SAMN46854857	environmental/other	cd_8_group_13593	cd_4_group_14907	cd_2_group_14263
PDT002809799.1	PDS000233914.1	SAMN46854856	environmental/other	cd_8_group_13593	cd_4_group_14907	cd_2_group_14263
PDT002809811.1	PDS000233934.1	SAMN46854844	environmental/other	cd_8_group_13594	cd_4_group_14908	cd_2_group_14264
PDT002809812.1	PDS000233934.1	SAMN46854843	environmental/other	cd_8_group_13594	cd_4_group_14908	cd_2_group_14264
PDT002809813.1	PDS000233934.1	SAMN46854842	environmental/other	cd_8_group_13594	cd_4_group_14908	cd_2_group_14264
PDT002809817.1	PDS000234039.1	SAMN46854838	environmental/other	cd_8_group_13595	cd_4_group_14909	cd_2_group_14265
PDT002809821.1	PDS000234039.1	SAMN46854834	environmental/other	cd_8_group_13595	cd_4_group_14909	cd_2_group_14265
PDT002809820.1	PDS000233881.1	SAMN46854835	environmental/other	cd_8_group_13596	cd_4_group_14910	cd_2_group_14266
PDT002809822.1	PDS000233881.1	SAMN46854833	environmental/other	cd_8_group_13596	cd_4_group_14910	cd_2_group_14266
PDT002809824.1	PDS000234015.1	SAMN46854831	environmental/other	cd_8_group_13597	cd_4_group_14911	cd_2_group_14267
PDT002809825.1	PDS000234015.1	SAMN46854830	environmental/other	cd_8_group_13597	cd_4_group_14911	cd_2_group_14267
PDT002809826.1	PDS000234015.1	SAMN46854829	environmental/other	cd_8_group_13597	cd_4_group_14911	cd_2_group_14267
PDT002809827.1	PDS000234015.1	SAMN46854828	environmental/other	cd_8_group_13597	cd_4_group_14911	cd_2_group_14267
PDT002810588.1	PDS000216902.30	SAMN49514445	clinical	cd_8_group_13598	cd_4_group_14912	cd_2_group_14268
PDT002836105.1	PDS000216902.30	SAMN49978150	clinical	cd_8_group_13598	cd_4_group_14912	cd_2_group_14268
PDT002812199.1	PDS000216902.30	SAMN49540043	clinical	cd_8_group_13599	cd_4_group_14915	cd_2_group_14274
PDT002812207.1	PDS000216902.30	SAMN49538881	clinical	cd_8_group_13599	cd_4_group_14915	cd_2_group_14274
PDT002857714.1	PDS000216902.30	SAMN50285715	clinical	cd_8_group_13599	cd_4_group_14915	cd_2_group_14274
PDT002812229.1	PDS000216902.30	SAMN49539998	clinical	cd_8_group_13599	cd_4_group_14917	cd_2_group_14275
PDT002847978.1	PDS000216902.30	SAMN50129701	clinical	cd_8_group_13599	cd_4_group_14917	cd_2_group_14275
PDT001757302.1	PDS000022474.8	SAMN16689661	clinical	cd_8_group_136	-	-
PDT000062872.2	PDS000022474.8	SAMN03566554	clinical	cd_8_group_136	cd_4_group_110	-
PDT000356875.1	PDS000022474.8	SAMN09760209	clinical	cd_8_group_136	cd_4_group_110	-
PDT000188425.2	PDS000021547.1	SAMN06346619	environmental/other	cd_8_group_1360	cd_4_group_1153	cd_2_group_951
PDT000188444.2	PDS000021547.1	SAMN06346617	environmental/other	cd_8_group_1360	cd_4_group_1153	cd_2_group_951
PDT002812208.1	PDS000022006.138	SAMN49538719	clinical	cd_8_group_13600	cd_4_group_14916	-
PDT002882677.1	PDS000022006.138	SAMN50618911	clinical	cd_8_group_13600	cd_4_group_14916	-
PDT002812440.1	PDS000234879.1	SAMN49548662	clinical	cd_8_group_13601	cd_4_group_14918	cd_2_group_14276
PDT002823291.1	PDS000234879.1	SAMN49765082	clinical	cd_8_group_13601	cd_4_group_14918	cd_2_group_14276
PDT002812573.1	PDS000155090.8	SAMN49567738	clinical	cd_8_group_13602	-	-
PDT002915382.1	PDS000155090.8	SAMN51204510	clinical	cd_8_group_13602	-	-
PDT002812579.1	PDS000021221.520	SAMN49568840	clinical	cd_8_group_13603	cd_4_group_14919	cd_2_group_14277
PDT002864993.1	PDS000021221.520	SAMN50339708	clinical	cd_8_group_13603	cd_4_group_14919	cd_2_group_14277
PDT002813979.1	PDS000234136.3	SAMN48010891	environmental/other	cd_8_group_13604	cd_4_group_14920	cd_2_group_14278
PDT002813980.1	PDS000234136.3	SAMN48010890	environmental/other	cd_8_group_13604	cd_4_group_14920	cd_2_group_14278
PDT002813981.1	PDS000234138.3	SAMN48010889	environmental/other	cd_8_group_13605	cd_4_group_14921	cd_2_group_14279
PDT002813983.1	PDS000234138.3	SAMN48010888	environmental/other	cd_8_group_13605	cd_4_group_14921	cd_2_group_14279
PDT002815328.1	PDS000231819.2	SAMN49658157	environmental/other	cd_8_group_13606	cd_4_group_14922	-
PDT002815351.1	PDS000231819.2	SAMN49658809	environmental/other	cd_8_group_13606	cd_4_group_14922	-
PDT002815353.1	PDS000114430.73	SAMN49658160	clinical	cd_8_group_13607	-	-
PDT002896330.1	PDS000114430.73	SAMN50776668	environmental/other	cd_8_group_13607	-	-
PDT002815390.1	PDS000026240.76	SAMN49658829	clinical	cd_8_group_13608	cd_4_group_14925	cd_2_group_14284
PDT002832975.1	PDS000026240.76	SAMN49918894	clinical	cd_8_group_13608	cd_4_group_14925	cd_2_group_14284
PDT002815414.1	PDS000173725.4	SAMN49661043	environmental/other	cd_8_group_13609	cd_4_group_14926	cd_2_group_14286
PDT002816136.1	PDS000173725.4	SAMN49663940	environmental/other	cd_8_group_13609	cd_4_group_14926	cd_2_group_14286
PDT002919101.1	PDS000173725.4	SAMN51250147	environmental/other	cd_8_group_13609	cd_4_group_14926	cd_2_group_14286
PDT000188426.2	PDS000021545.22	SAMN06346626	environmental/other	cd_8_group_1361	-	-
PDT000276936.2	PDS000021545.22	SAMN08327262	environmental/other	cd_8_group_1361	-	-
PDT000434261.1	PDS000021545.22	SAMN10724949	clinical	cd_8_group_1361	-	-
PDT000486264.1	PDS000021545.22	SAMN11348024	environmental/other	cd_8_group_1361	-	-
PDT000594884.1	PDS000021545.22	SAMN12858611	environmental/other	cd_8_group_1361	-	-
PDT000787435.1	PDS000021545.22	SAMN15521817	clinical	cd_8_group_1361	-	-
PDT001272324.1	PDS000021545.22	SAMN26857451	environmental/other	cd_8_group_1361	-	-
PDT002860299.1	PDS000021545.22	SAMN50300514	clinical	cd_8_group_1361	-	-
PDT000307966.2	PDS000021545.22	SAMN08967055	environmental/other	cd_8_group_1361	cd_4_group_2197	-
PDT000418858.1	PDS000021545.22	SAMN10610132	clinical	cd_8_group_1361	cd_4_group_2197	-
PDT002815982.1	PDS000021824.2	SAMN37650124	environmental/other	cd_8_group_13610	cd_4_group_14928	cd_2_group_14289
PDT002815984.1	PDS000021824.2	SAMN37650123	environmental/other	cd_8_group_13610	cd_4_group_14928	cd_2_group_14289
PDT002815990.1	PDS000234429.1	SAMN37650117	environmental/other	cd_8_group_13611	-	-
PDT002815992.1	PDS000234429.1	SAMN37650115	environmental/other	cd_8_group_13611	-	-
PDT002816022.1	PDS000234428.1	SAMN37650088	environmental/other	cd_8_group_13612	-	-
PDT002816017.1	PDS000234428.1	SAMN37650093	environmental/other	cd_8_group_13612	cd_4_group_14929	-
PDT002816019.1	PDS000234428.1	SAMN37650091	environmental/other	cd_8_group_13612	cd_4_group_14929	-
PDT002816020.1	PDS000234428.1	SAMN37650090	environmental/other	cd_8_group_13612	cd_4_group_14929	-
PDT002816021.1	PDS000234428.1	SAMN37650089	environmental/other	cd_8_group_13612	cd_4_group_14929	-
PDT002816007.1	PDS000234428.1	SAMN37650102	environmental/other	cd_8_group_13612	cd_4_group_14929	cd_2_group_14290
PDT002816009.1	PDS000234428.1	SAMN37650100	environmental/other	cd_8_group_13612	cd_4_group_14929	cd_2_group_14290
PDT002816011.1	PDS000234428.1	SAMN37650098	environmental/other	cd_8_group_13612	cd_4_group_14929	cd_2_group_14290
PDT002816012.1	PDS000234428.1	SAMN37650097	environmental/other	cd_8_group_13612	cd_4_group_14929	cd_2_group_14290
PDT002816013.1	PDS000234428.1	SAMN37650096	environmental/other	cd_8_group_13612	cd_4_group_14929	cd_2_group_14290
PDT002816014.1	PDS000234428.1	SAMN37650095	environmental/other	cd_8_group_13612	cd_4_group_14929	cd_2_group_14290
PDT002816015.1	PDS000234428.1	SAMN37650094	environmental/other	cd_8_group_13612	cd_4_group_14929	cd_2_group_14290
PDT002816018.1	PDS000234428.1	SAMN37650092	environmental/other	cd_8_group_13612	cd_4_group_14929	cd_2_group_14290
PDT002816024.1	PDS000060711.2	SAMN37650086	environmental/other	cd_8_group_13613	-	-
PDT002816025.1	PDS000060711.2	SAMN37650085	environmental/other	cd_8_group_13613	-	-
PDT002816033.1	PDS000234428.1	SAMN37650078	environmental/other	cd_8_group_13614	-	-
PDT002816029.1	PDS000234428.1	SAMN37650082	environmental/other	cd_8_group_13614	cd_4_group_14930	-
PDT002816030.1	PDS000234428.1	SAMN37650081	environmental/other	cd_8_group_13614	cd_4_group_14930	-
PDT002816031.1	PDS000234428.1	SAMN37650080	environmental/other	cd_8_group_13614	cd_4_group_14930	-
PDT002816032.1	PDS000234428.1	SAMN37650079	environmental/other	cd_8_group_13614	cd_4_group_14930	-
PDT002816101.1	PDS000238960.1	SAMN49663865	environmental/other	cd_8_group_13615	cd_4_group_14931	-
PDT002879429.1	PDS000238960.1	SAMN50560537	environmental/other	cd_8_group_13615	cd_4_group_14931	-
PDT002816105.1	PDS000235400.1	SAMN49663861	environmental/other	cd_8_group_13616	cd_4_group_14932	-
PDT002830057.1	PDS000235400.1	SAMN49885510	environmental/other	cd_8_group_13616	cd_4_group_14932	-
PDT002816117.1	PDS000238947.1	SAMN49663903	environmental/other	cd_8_group_13617	cd_4_group_14934	cd_2_group_14292
PDT002879294.1	PDS000238947.1	SAMN50560542	environmental/other	cd_8_group_13617	cd_4_group_14934	cd_2_group_14292
PDT002886430.1	PDS000022904.197	SAMN50665867	clinical	cd_8_group_13618	-	-
PDT002816443.1	PDS000022904.197	SAMN49684398	clinical	cd_8_group_13618	cd_4_group_14935	-
PDT002823498.1	PDS000022904.197	SAMN49778147	clinical	cd_8_group_13618	cd_4_group_14935	-
PDT002847980.1	PDS000022904.197	SAMN50129764	clinical	cd_8_group_13618	cd_4_group_14935	-
PDT002818039.1	PDS000021304.71	SAMN49685560	clinical	cd_8_group_13619	-	-
PDT002850552.1	PDS000021304.71	SAMN50195072	clinical	cd_8_group_13619	-	-
PDT000188429.2	PDS000021546.1	SAMN06346624	environmental/other	cd_8_group_1362	cd_4_group_1154	cd_2_group_952
PDT000188452.2	PDS000021546.1	SAMN06346627	environmental/other	cd_8_group_1362	cd_4_group_1154	cd_2_group_952
PDT002818383.1	PDS000198724.3	SAMN49688747	environmental/other	cd_8_group_13620	cd_4_group_14938	cd_2_group_14295
PDT002871439.1	PDS000198724.3	SAMN50454591	environmental/other	cd_8_group_13620	cd_4_group_14938	cd_2_group_14295
PDT002820244.1	PDS000234763.1	SAMN49717539	clinical	cd_8_group_13621	cd_4_group_14939	cd_2_group_14296
PDT002820393.1	PDS000234763.1	SAMN49718794	clinical	cd_8_group_13621	cd_4_group_14939	cd_2_group_14296
PDT002820567.1	PDS000048936.117	SAMN49720694	clinical	cd_8_group_13622	cd_4_group_14941	cd_2_group_14299
PDT002916565.1	PDS000048936.117	SAMN51205897	clinical	cd_8_group_13622	cd_4_group_14941	cd_2_group_14299
PDT002820747.1	PDS000020894.42	SAMN49719831	clinical	cd_8_group_13623	cd_4_group_14942	cd_2_group_14300
PDT002849618.1	PDS000020894.42	SAMN50173027	clinical	cd_8_group_13623	cd_4_group_14942	cd_2_group_14300
PDT002820757.1	PDS000234765.2	SAMN49721971	clinical	cd_8_group_13624	cd_4_group_14943	cd_2_group_14301
PDT002832180.1	PDS000234765.2	SAMN49911261	environmental/other	cd_8_group_13624	cd_4_group_14943	cd_2_group_14301
PDT002832182.1	PDS000234765.2	SAMN49911288	environmental/other	cd_8_group_13624	cd_4_group_14943	cd_2_group_14301
PDT002832184.1	PDS000234765.2	SAMN49911305	environmental/other	cd_8_group_13624	cd_4_group_14943	cd_2_group_14301
PDT002832185.1	PDS000234765.2	SAMN49911304	environmental/other	cd_8_group_13624	cd_4_group_14943	cd_2_group_14301
PDT002821805.1	PDS000021984.51	SAMN49740141	environmental/other	cd_8_group_13625	cd_4_group_14947	cd_2_group_14307
PDT002826396.1	PDS000021984.51	SAMN49825611	environmental/other	cd_8_group_13625	cd_4_group_14947	cd_2_group_14307
PDT002823189.1	PDS000021285.266	SAMN49765442	clinical	cd_8_group_13626	cd_4_group_14949	cd_2_group_14309
PDT002836741.1	PDS000021285.266	SAMN49994968	clinical	cd_8_group_13626	cd_4_group_14949	cd_2_group_14309
PDT002842885.1	PDS000021285.266	SAMN50092788	clinical	cd_8_group_13626	cd_4_group_14949	cd_2_group_14309
PDT002823536.1	PDS000060210.68	SAMN49778154	clinical	cd_8_group_13627	cd_4_group_14950	cd_2_group_14310
PDT002850319.1	PDS000060210.68	SAMN50195499	clinical	cd_8_group_13627	cd_4_group_14950	cd_2_group_14310
PDT002826201.1	PDS000147437.17	SAMN49824976	clinical	cd_8_group_13628	cd_4_group_14951	cd_2_group_14312
PDT002874532.1	PDS000147437.17	SAMN50496261	clinical	cd_8_group_13628	cd_4_group_14951	cd_2_group_14312
PDT002826235.1	PDS000022768.27	SAMN49825156	environmental/other	cd_8_group_13629	cd_4_group_14952	-
PDT002896332.1	PDS000022768.27	SAMN50776667	environmental/other	cd_8_group_13629	cd_4_group_14952	-
PDT000225834.2	PDS000021576.45	SAMN07370903	environmental/other	cd_8_group_1363	cd_4_group_1155	cd_2_group_1223
PDT000550943.1	PDS000021576.45	SAMN12391548	environmental/other	cd_8_group_1363	cd_4_group_1155	cd_2_group_1223
PDT000188442.2	PDS000021576.45	SAMN06346628	environmental/other	cd_8_group_1363	cd_4_group_1155	cd_2_group_953
PDT000189085.2	PDS000021576.45	SAMN06368786	environmental/other	cd_8_group_1363	cd_4_group_1155	cd_2_group_953
PDT002830037.1	PDS000096851.48	SAMN49885416	environmental/other	cd_8_group_13630	cd_4_group_14955	cd_2_group_14316
PDT002830040.1	PDS000096851.48	SAMN49885417	environmental/other	cd_8_group_13630	cd_4_group_14955	cd_2_group_14316
PDT002830174.1	PDS000191135.45	SAMN42917224	environmental/other	cd_8_group_13631	cd_4_group_14956	cd_2_group_14317
PDT002830210.1	PDS000191135.45	SAMN42917225	environmental/other	cd_8_group_13631	cd_4_group_14956	cd_2_group_14317
PDT002830175.1	PDS000050202.2	SAMN42917223	environmental/other	cd_8_group_13632	cd_4_group_14957	cd_2_group_14318
PDT002830176.1	PDS000050202.2	SAMN42917222	environmental/other	cd_8_group_13632	cd_4_group_14957	cd_2_group_14318
PDT002830197.1	PDS000049582.12	SAMN42917237	environmental/other	cd_8_group_13633	cd_4_group_14958	cd_2_group_14320
PDT002830198.1	PDS000049582.12	SAMN42917236	environmental/other	cd_8_group_13633	cd_4_group_14958	cd_2_group_14320
PDT002830199.1	PDS000049582.12	SAMN42917235	environmental/other	cd_8_group_13633	cd_4_group_14958	cd_2_group_14320
PDT002830202.1	PDS000217267.8	SAMN42917233	environmental/other	cd_8_group_13634	cd_4_group_14959	cd_2_group_14321
PDT002830204.1	PDS000217267.8	SAMN42917231	environmental/other	cd_8_group_13634	cd_4_group_14959	cd_2_group_14321
PDT002830205.1	PDS000217267.8	SAMN42917230	environmental/other	cd_8_group_13634	cd_4_group_14959	cd_2_group_14321
PDT002830250.1	PDS000235485.1	SAMN46178457	environmental/other	cd_8_group_13635	cd_4_group_14960	cd_2_group_14322
PDT002830306.1	PDS000235485.1	SAMN46178487	environmental/other	cd_8_group_13635	cd_4_group_14960	cd_2_group_14322
PDT002830277.1	PDS000044853.20	SAMN46178513	environmental/other	cd_8_group_13636	cd_4_group_14961	-
PDT002830298.1	PDS000044853.20	SAMN46178494	environmental/other	cd_8_group_13636	cd_4_group_14961	-
PDT002830301.1	PDS000044853.20	SAMN46178491	environmental/other	cd_8_group_13636	cd_4_group_14961	-
PDT002830254.1	PDS000044853.20	SAMN46178534	environmental/other	cd_8_group_13636	cd_4_group_14961	cd_2_group_14323
PDT002830269.1	PDS000044853.20	SAMN46178520	environmental/other	cd_8_group_13636	cd_4_group_14961	cd_2_group_14323
PDT002830271.1	PDS000044853.20	SAMN46178518	environmental/other	cd_8_group_13636	cd_4_group_14961	cd_2_group_14323
PDT002830273.1	PDS000044853.20	SAMN46178517	environmental/other	cd_8_group_13636	cd_4_group_14961	cd_2_group_14323
PDT002830274.1	PDS000044853.20	SAMN46178516	environmental/other	cd_8_group_13636	cd_4_group_14961	cd_2_group_14323
PDT002830275.1	PDS000044853.20	SAMN46178515	environmental/other	cd_8_group_13636	cd_4_group_14961	cd_2_group_14323
PDT002830293.1	PDS000044853.20	SAMN46178498	environmental/other	cd_8_group_13636	cd_4_group_14961	cd_2_group_14323
PDT002830299.1	PDS000044853.20	SAMN46178493	environmental/other	cd_8_group_13636	cd_4_group_14961	cd_2_group_14323
PDT002830300.1	PDS000044853.20	SAMN46178492	environmental/other	cd_8_group_13636	cd_4_group_14961	cd_2_group_14323
PDT002830308.1	PDS000044853.20	SAMN46178485	environmental/other	cd_8_group_13636	cd_4_group_14961	cd_2_group_14323
PDT002830309.1	PDS000044853.20	SAMN46178484	environmental/other	cd_8_group_13636	cd_4_group_14961	cd_2_group_14323
PDT002830257.1	PDS000235479.1	SAMN46178531	environmental/other	cd_8_group_13637	cd_4_group_14962	cd_2_group_14324
PDT002830258.1	PDS000235479.1	SAMN46178530	environmental/other	cd_8_group_13637	cd_4_group_14962	cd_2_group_14324
PDT002830260.1	PDS000235479.1	SAMN46178528	environmental/other	cd_8_group_13637	cd_4_group_14962	cd_2_group_14324
PDT002830262.1	PDS000235479.1	SAMN46178527	environmental/other	cd_8_group_13637	cd_4_group_14962	cd_2_group_14324
PDT002830266.1	PDS000235479.1	SAMN46178523	environmental/other	cd_8_group_13637	cd_4_group_14962	cd_2_group_14324
PDT002830267.1	PDS000235479.1	SAMN46178522	environmental/other	cd_8_group_13637	cd_4_group_14962	cd_2_group_14324
PDT002830268.1	PDS000235479.1	SAMN46178521	environmental/other	cd_8_group_13637	cd_4_group_14962	cd_2_group_14324
PDT002830270.1	PDS000235479.1	SAMN46178519	environmental/other	cd_8_group_13637	cd_4_group_14962	cd_2_group_14324
PDT002830272.1	PDS000235479.1	SAMN46178455	environmental/other	cd_8_group_13637	cd_4_group_14962	cd_2_group_14324
PDT002830280.1	PDS000235479.1	SAMN46178510	environmental/other	cd_8_group_13637	cd_4_group_14962	cd_2_group_14324
PDT002830281.1	PDS000235479.1	SAMN46178509	environmental/other	cd_8_group_13637	cd_4_group_14962	cd_2_group_14324
PDT002830282.1	PDS000235479.1	SAMN46178508	environmental/other	cd_8_group_13637	cd_4_group_14962	cd_2_group_14324
PDT002830284.1	PDS000235479.1	SAMN46178507	environmental/other	cd_8_group_13637	cd_4_group_14962	cd_2_group_14324
PDT002830286.1	PDS000235479.1	SAMN46178505	environmental/other	cd_8_group_13637	cd_4_group_14962	cd_2_group_14324
PDT002830287.1	PDS000235479.1	SAMN46178504	environmental/other	cd_8_group_13637	cd_4_group_14962	cd_2_group_14324
PDT002830289.1	PDS000235479.1	SAMN46178502	environmental/other	cd_8_group_13637	cd_4_group_14962	cd_2_group_14324
PDT002830290.1	PDS000235479.1	SAMN46178501	environmental/other	cd_8_group_13637	cd_4_group_14962	cd_2_group_14324
PDT002830292.1	PDS000235479.1	SAMN46178499	environmental/other	cd_8_group_13637	cd_4_group_14962	cd_2_group_14324
PDT002830295.1	PDS000235479.1	SAMN46178497	environmental/other	cd_8_group_13637	cd_4_group_14962	cd_2_group_14324
PDT002830297.1	PDS000235479.1	SAMN46178495	environmental/other	cd_8_group_13637	cd_4_group_14962	cd_2_group_14324
PDT002830312.1	PDS000235479.1	SAMN46178481	environmental/other	cd_8_group_13637	cd_4_group_14962	cd_2_group_14324
PDT002830313.1	PDS000235479.1	SAMN46178480	environmental/other	cd_8_group_13637	cd_4_group_14962	cd_2_group_14324
PDT002830314.1	PDS000235479.1	SAMN46178479	environmental/other	cd_8_group_13637	cd_4_group_14962	cd_2_group_14324
PDT002830315.1	PDS000235479.1	SAMN46178478	environmental/other	cd_8_group_13637	cd_4_group_14962	cd_2_group_14324
PDT002830317.1	PDS000235479.1	SAMN46178477	environmental/other	cd_8_group_13637	cd_4_group_14962	cd_2_group_14324
PDT002830318.1	PDS000235479.1	SAMN46178476	environmental/other	cd_8_group_13637	cd_4_group_14962	cd_2_group_14324
PDT002830320.1	PDS000235479.1	SAMN46178474	environmental/other	cd_8_group_13637	cd_4_group_14962	cd_2_group_14324
PDT002830321.1	PDS000235479.1	SAMN46178473	environmental/other	cd_8_group_13637	cd_4_group_14962	cd_2_group_14324
PDT002830323.1	PDS000235479.1	SAMN46178471	environmental/other	cd_8_group_13637	cd_4_group_14962	cd_2_group_14324
PDT002830324.1	PDS000235479.1	SAMN46178470	environmental/other	cd_8_group_13637	cd_4_group_14962	cd_2_group_14324
PDT002830325.1	PDS000235479.1	SAMN46178469	environmental/other	cd_8_group_13637	cd_4_group_14962	cd_2_group_14324
PDT002830329.1	PDS000235479.1	SAMN46178466	environmental/other	cd_8_group_13637	cd_4_group_14962	cd_2_group_14324
PDT002830331.1	PDS000235479.1	SAMN46178464	environmental/other	cd_8_group_13637	cd_4_group_14962	cd_2_group_14324
PDT002830332.1	PDS000235479.1	SAMN46178463	environmental/other	cd_8_group_13637	cd_4_group_14962	cd_2_group_14324
PDT002830333.1	PDS000235479.1	SAMN46178462	environmental/other	cd_8_group_13637	cd_4_group_14962	cd_2_group_14324
PDT002830334.1	PDS000235479.1	SAMN46178461	environmental/other	cd_8_group_13637	cd_4_group_14962	cd_2_group_14324
PDT002830335.1	PDS000235479.1	SAMN46178460	environmental/other	cd_8_group_13637	cd_4_group_14962	cd_2_group_14324
PDT002830336.1	PDS000235479.1	SAMN46178459	environmental/other	cd_8_group_13637	cd_4_group_14962	cd_2_group_14324
PDT002830337.1	PDS000235479.1	SAMN46178458	environmental/other	cd_8_group_13637	cd_4_group_14962	cd_2_group_14324
PDT002830310.1	PDS000235487.1	SAMN46178483	environmental/other	cd_8_group_13638	cd_4_group_14963	-
PDT002830259.1	PDS000235487.1	SAMN46178529	environmental/other	cd_8_group_13638	cd_4_group_14963	cd_2_group_14325
PDT002830263.1	PDS000235487.1	SAMN46178526	environmental/other	cd_8_group_13638	cd_4_group_14963	cd_2_group_14325
PDT002830264.1	PDS000235487.1	SAMN46178525	environmental/other	cd_8_group_13638	cd_4_group_14963	cd_2_group_14325
PDT002830285.1	PDS000235487.1	SAMN46178506	environmental/other	cd_8_group_13638	cd_4_group_14963	cd_2_group_14325
PDT002830288.1	PDS000235487.1	SAMN46178503	environmental/other	cd_8_group_13638	cd_4_group_14963	cd_2_group_14325
PDT002830296.1	PDS000235487.1	SAMN46178496	environmental/other	cd_8_group_13638	cd_4_group_14963	cd_2_group_14325
PDT002830326.1	PDS000235487.1	SAMN46178468	environmental/other	cd_8_group_13638	cd_4_group_14963	cd_2_group_14325
PDT002830328.1	PDS000235487.1	SAMN46178467	environmental/other	cd_8_group_13638	cd_4_group_14963	cd_2_group_14325
PDT002830261.1	PDS000235472.1	SAMN46178456	environmental/other	cd_8_group_13639	cd_4_group_14964	cd_2_group_14326
PDT002830283.1	PDS000235472.1	SAMN46178454	environmental/other	cd_8_group_13639	cd_4_group_14964	cd_2_group_14326
PDT002830291.1	PDS000235472.1	SAMN46178500	environmental/other	cd_8_group_13639	cd_4_group_14964	cd_2_group_14326
PDT002830330.1	PDS000235472.1	SAMN46178465	environmental/other	cd_8_group_13639	cd_4_group_14964	cd_2_group_14326
PDT000189074.2	PDS000043310.14	SAMN06368784	environmental/other	cd_8_group_1364	-	-
PDT002842279.1	PDS000043310.14	SAMN50090918	environmental/other	cd_8_group_1364	-	-
PDT000744449.1	PDS000043310.14	SAMN14999313	environmental/other	cd_8_group_1364	cd_4_group_3379	-
PDT000468614.1	PDS000043310.14	SAMN10988638	environmental/other	cd_8_group_1364	cd_4_group_3379	cd_2_group_2772
PDT000469431.1	PDS000043310.14	SAMN11024144	environmental/other	cd_8_group_1364	cd_4_group_3379	cd_2_group_2772
PDT000486427.1	PDS000043310.14	SAMN11352007	environmental/other	cd_8_group_1364	cd_4_group_3379	cd_2_group_2953
PDT000504728.1	PDS000043310.14	SAMN11811324	environmental/other	cd_8_group_1364	cd_4_group_3379	cd_2_group_2953
PDT000636414.1	PDS000043310.14	SAMN13386011	environmental/other	cd_8_group_1364	cd_4_group_3379	cd_2_group_2953
PDT000636419.1	PDS000043310.14	SAMN13386012	environmental/other	cd_8_group_1364	cd_4_group_3379	cd_2_group_2953
PDT000639974.1	PDS000043310.14	SAMN13447736	environmental/other	cd_8_group_1364	cd_4_group_3379	cd_2_group_2953
PDT001101525.1	PDS000043310.14	SAMN20523608	environmental/other	cd_8_group_1364	cd_4_group_7433	-
PDT001379635.1	PDS000043310.14	SAMN30168014	environmental/other	cd_8_group_1364	cd_4_group_7433	-
PDT001480727.1	PDS000043310.14	SAMN31648320	environmental/other	cd_8_group_1364	cd_4_group_7433	cd_2_group_8109
PDT001566899.1	PDS000043310.14	SAMN32620250	environmental/other	cd_8_group_1364	cd_4_group_7433	cd_2_group_8109
PDT002830276.1	PDS000217942.2	SAMN46178514	environmental/other	cd_8_group_13640	cd_4_group_14965	cd_2_group_14327
PDT002830278.1	PDS000217942.2	SAMN46178512	environmental/other	cd_8_group_13640	cd_4_group_14965	cd_2_group_14327
PDT002830302.1	PDS000217942.2	SAMN46178490	environmental/other	cd_8_group_13640	cd_4_group_14965	cd_2_group_14327
PDT002830305.1	PDS000217942.2	SAMN46178452	environmental/other	cd_8_group_13640	cd_4_group_14965	cd_2_group_14327
PDT002830316.1	PDS000217942.2	SAMN46178451	environmental/other	cd_8_group_13640	cd_4_group_14965	cd_2_group_14327
PDT002830327.1	PDS000217942.2	SAMN46178450	environmental/other	cd_8_group_13640	cd_4_group_14965	cd_2_group_14327
PDT002830338.1	PDS000217942.2	SAMN46178449	environmental/other	cd_8_group_13640	cd_4_group_14965	cd_2_group_14327
PDT002830339.1	PDS000217942.2	SAMN46178448	environmental/other	cd_8_group_13640	cd_4_group_14965	cd_2_group_14327
PDT002830294.1	PDS000240095.2	SAMN46178453	environmental/other	cd_8_group_13641	-	-
PDT002892643.1	PDS000240095.2	SAMN50659059	environmental/other	cd_8_group_13641	cd_4_group_15081	cd_2_group_14473
PDT002907620.1	PDS000240095.2	SAMN50659059	environmental/other	cd_8_group_13641	cd_4_group_15081	cd_2_group_14473
PDT002830341.1	PDS000022566.100	SAMN49893333	clinical	cd_8_group_13642	cd_4_group_14966	cd_2_group_14328
PDT002834631.1	PDS000022566.100	SAMN49952880	clinical	cd_8_group_13642	cd_4_group_14966	cd_2_group_14328
PDT002864841.1	PDS000022566.100	SAMN50319241	clinical	cd_8_group_13642	cd_4_group_14966	cd_2_group_14328
PDT002830999.1	PDS000147182.5	SAMN43806111	clinical	cd_8_group_13643	cd_4_group_14967	-
PDT002831182.1	PDS000147182.5	SAMN43805929	environmental/other	cd_8_group_13643	cd_4_group_14967	-
PDT002831204.1	PDS000147182.5	SAMN43805906	environmental/other	cd_8_group_13643	cd_4_group_14967	cd_2_group_14350
PDT002831205.1	PDS000147182.5	SAMN43805907	environmental/other	cd_8_group_13643	cd_4_group_14967	cd_2_group_14350
PDT002831207.1	PDS000147182.5	SAMN43805904	environmental/other	cd_8_group_13643	cd_4_group_14967	cd_2_group_14350
PDT002831208.1	PDS000147182.5	SAMN43805903	environmental/other	cd_8_group_13643	cd_4_group_14967	cd_2_group_14350
PDT002831022.1	PDS000114994.9	SAMN43806090	clinical	cd_8_group_13644	-	-
PDT002831084.1	PDS000114994.9	SAMN43806027	clinical	cd_8_group_13644	-	-
PDT002831059.1	PDS000238958.9	SAMN43806052	clinical	cd_8_group_13645	cd_4_group_14968	cd_2_group_14331
PDT002831060.1	PDS000238958.9	SAMN43806051	clinical	cd_8_group_13645	cd_4_group_14968	cd_2_group_14331
PDT002831236.1	PDS000238958.9	SAMN43805875	clinical	cd_8_group_13645	cd_4_group_14968	cd_2_group_14331
PDT002831111.1	PDS000238958.9	SAMN43806000	clinical	cd_8_group_13645	cd_4_group_14970	cd_2_group_14332
PDT002831113.1	PDS000238958.9	SAMN43805998	clinical	cd_8_group_13645	cd_4_group_14970	cd_2_group_14332
PDT002831121.1	PDS000235486.1	SAMN43805989	clinical	cd_8_group_13646	cd_4_group_14971	cd_2_group_14333
PDT002831122.1	PDS000235486.1	SAMN43805990	clinical	cd_8_group_13646	cd_4_group_14971	cd_2_group_14333
PDT002831133.1	PDS000235476.1	SAMN43805978	environmental/other	cd_8_group_13647	cd_4_group_14972	cd_2_group_14335
PDT002831134.1	PDS000235476.1	SAMN43805977	environmental/other	cd_8_group_13647	cd_4_group_14972	cd_2_group_14335
PDT002831147.1	PDS000235478.3	SAMN43805964	environmental/other	cd_8_group_13648	cd_4_group_14973	cd_2_group_14337
PDT002831148.1	PDS000235478.3	SAMN43805963	environmental/other	cd_8_group_13648	cd_4_group_14973	cd_2_group_14337
PDT002831149.1	PDS000235474.1	SAMN43805962	environmental/other	cd_8_group_13649	cd_4_group_14974	-
PDT002831150.1	PDS000235474.1	SAMN43805961	environmental/other	cd_8_group_13649	cd_4_group_14974	-
PDT000189100.2	PDS000021609.84	SAMN06352124	clinical	cd_8_group_1365	-	-
PDT000392117.1	PDS000021609.84	SAMN10251059	clinical	cd_8_group_1365	-	-
PDT000773959.1	PDS000021609.84	SAMN15400387	clinical	cd_8_group_1365	cd_4_group_6404	-
PDT000948768.1	PDS000021609.84	SAMN17799238	clinical	cd_8_group_1365	cd_4_group_6404	-
PDT002831157.1	PDS000235484.1	SAMN43805954	environmental/other	cd_8_group_13650	cd_4_group_14976	cd_2_group_14339
PDT002831158.1	PDS000235484.1	SAMN43805953	environmental/other	cd_8_group_13650	cd_4_group_14976	cd_2_group_14339
PDT002831159.1	PDS000235484.1	SAMN43805951	environmental/other	cd_8_group_13650	cd_4_group_14976	cd_2_group_14339
PDT002831160.1	PDS000235484.1	SAMN43805952	environmental/other	cd_8_group_13650	cd_4_group_14976	cd_2_group_14339
PDT002831161.1	PDS000235484.1	SAMN43805950	environmental/other	cd_8_group_13650	cd_4_group_14976	cd_2_group_14339
PDT002831162.1	PDS000235480.1	SAMN43805948	environmental/other	cd_8_group_13651	cd_4_group_14977	cd_2_group_14340
PDT002831165.1	PDS000235480.1	SAMN43805946	environmental/other	cd_8_group_13651	cd_4_group_14977	cd_2_group_14340
PDT002831168.1	PDS000235480.1	SAMN43805943	environmental/other	cd_8_group_13651	cd_4_group_14977	cd_2_group_14340
PDT002831164.1	PDS000235473.1	SAMN43805947	environmental/other	cd_8_group_13652	cd_4_group_14978	cd_2_group_14342
PDT002831170.1	PDS000235473.1	SAMN43805941	environmental/other	cd_8_group_13652	cd_4_group_14978	cd_2_group_14342
PDT002831171.1	PDS000235473.1	SAMN43805940	environmental/other	cd_8_group_13652	cd_4_group_14978	cd_2_group_14342
PDT002831172.1	PDS000235473.1	SAMN43805939	environmental/other	cd_8_group_13652	cd_4_group_14978	cd_2_group_14342
PDT002831173.1	PDS000235473.1	SAMN43805938	environmental/other	cd_8_group_13652	cd_4_group_14978	cd_2_group_14342
PDT002831174.1	PDS000235473.1	SAMN43805937	environmental/other	cd_8_group_13652	cd_4_group_14978	cd_2_group_14342
PDT002831183.1	PDS000235481.1	SAMN43805927	environmental/other	cd_8_group_13653	cd_4_group_14980	cd_2_group_14345
PDT002831184.1	PDS000235481.1	SAMN43805928	environmental/other	cd_8_group_13653	cd_4_group_14980	cd_2_group_14345
PDT002831185.1	PDS000235481.1	SAMN43805926	environmental/other	cd_8_group_13653	cd_4_group_14980	cd_2_group_14345
PDT002831186.1	PDS000235481.1	SAMN43805925	environmental/other	cd_8_group_13653	cd_4_group_14980	cd_2_group_14345
PDT002831187.1	PDS000235481.1	SAMN43805924	environmental/other	cd_8_group_13653	cd_4_group_14980	cd_2_group_14345
PDT002831189.1	PDS000048846.61	SAMN43805921	environmental/other	cd_8_group_13654	cd_4_group_14981	cd_2_group_14346
PDT002831191.1	PDS000048846.61	SAMN43805919	environmental/other	cd_8_group_13654	cd_4_group_14981	cd_2_group_14346
PDT002831192.1	PDS000048846.61	SAMN43805920	environmental/other	cd_8_group_13654	cd_4_group_14981	cd_2_group_14346
PDT002831195.1	PDS000048846.61	SAMN43805917	environmental/other	cd_8_group_13654	cd_4_group_14981	cd_2_group_14346
PDT002831194.1	PDS000235477.1	SAMN43805916	environmental/other	cd_8_group_13655	cd_4_group_14982	cd_2_group_14347
PDT002831196.1	PDS000235477.1	SAMN43805915	environmental/other	cd_8_group_13655	cd_4_group_14982	cd_2_group_14347
PDT002831199.1	PDS000235489.1	SAMN43805912	environmental/other	cd_8_group_13656	cd_4_group_14983	-
PDT002831201.1	PDS000235489.1	SAMN43805910	environmental/other	cd_8_group_13656	cd_4_group_14983	cd_2_group_14348
PDT002831209.1	PDS000235489.1	SAMN43805902	environmental/other	cd_8_group_13656	cd_4_group_14983	cd_2_group_14348
PDT002831202.1	PDS000235489.1	SAMN43805909	environmental/other	cd_8_group_13656	cd_4_group_14983	cd_2_group_14349
PDT002831206.1	PDS000235489.1	SAMN43805905	environmental/other	cd_8_group_13656	cd_4_group_14983	cd_2_group_14349
PDT002831210.1	PDS000230917.2	SAMN43805901	environmental/other	cd_8_group_13657	cd_4_group_14984	cd_2_group_14351
PDT002831211.1	PDS000230917.2	SAMN43805900	environmental/other	cd_8_group_13657	cd_4_group_14984	cd_2_group_14351
PDT002831223.1	PDS000235475.1	SAMN43805886	environmental/other	cd_8_group_13658	cd_4_group_14986	cd_2_group_14355
PDT002831225.1	PDS000235475.1	SAMN43805887	environmental/other	cd_8_group_13658	cd_4_group_14986	cd_2_group_14355
PDT002831226.1	PDS000235475.1	SAMN43805885	environmental/other	cd_8_group_13658	cd_4_group_14986	cd_2_group_14355
PDT002832432.1	PDS000021277.15	SAMN49915680	clinical	cd_8_group_13659	cd_4_group_14988	cd_2_group_14358
PDT002832440.1	PDS000021277.15	SAMN49915712	clinical	cd_8_group_13659	cd_4_group_14988	cd_2_group_14358
PDT000189103.2	PDS000021544.46	SAMN06352070	clinical	cd_8_group_1366	cd_4_group_1157	-
PDT000677501.1	PDS000021544.46	SAMN13977253	clinical	cd_8_group_1366	cd_4_group_1157	-
PDT000287663.2	PDS000021544.46	SAMN08555376	environmental/other	cd_8_group_1366	cd_4_group_1157	cd_2_group_1653
PDT000384887.1	PDS000021544.46	SAMN10130734	environmental/other	cd_8_group_1366	cd_4_group_1157	cd_2_group_1653
PDT002833015.1	PDS000235541.2	SAMN49918928	clinical	cd_8_group_13660	cd_4_group_14989	cd_2_group_14359
PDT002875888.1	PDS000235541.2	SAMN50535024	clinical	cd_8_group_13660	cd_4_group_14989	cd_2_group_14359
PDT002833202.1	PDS000215080.8	SAMN49918525	clinical	cd_8_group_13661	cd_4_group_14990	cd_2_group_14360
PDT002848875.1	PDS000215080.8	SAMN50137266	clinical	cd_8_group_13661	cd_4_group_14990	cd_2_group_14360
PDT002848900.1	PDS000215080.8	SAMN50137487	clinical	cd_8_group_13661	cd_4_group_14990	cd_2_group_14360
PDT002850484.1	PDS000215080.8	SAMN50195050	clinical	cd_8_group_13661	cd_4_group_14990	cd_2_group_14360
PDT002834019.1	PDS000022935.62	SAMN49948122	clinical	cd_8_group_13662	cd_4_group_14994	cd_2_group_14364
PDT002834035.1	PDS000022935.62	SAMN49947590	clinical	cd_8_group_13662	cd_4_group_14994	cd_2_group_14364
PDT002834054.1	PDS000022935.62	SAMN49948059	clinical	cd_8_group_13662	cd_4_group_14994	cd_2_group_14364
PDT002834037.1	PDS000235636.4	SAMN49948185	environmental/other	cd_8_group_13663	cd_4_group_14995	cd_2_group_14365
PDT002889538.1	PDS000235636.4	SAMN50702917	environmental/other	cd_8_group_13663	cd_4_group_14995	cd_2_group_14365
PDT002893055.1	PDS000235636.4	SAMN50736632	environmental/other	cd_8_group_13663	cd_4_group_14995	cd_2_group_14365
PDT002906520.1	PDS000235636.4	SAMN51001263	clinical	cd_8_group_13663	cd_4_group_14995	cd_2_group_14365
PDT002834406.1	PDS000053748.31	SAMN49950353	clinical	cd_8_group_13664	cd_4_group_14996	-
PDT002851293.1	PDS000053748.31	SAMN50209877	clinical	cd_8_group_13664	cd_4_group_14996	-
PDT002849547.1	PDS000049711.14	SAMN50170584	clinical	cd_8_group_13665	cd_4_group_15002	cd_2_group_14376
PDT002874551.1	PDS000049711.14	SAMN50497755	clinical	cd_8_group_13665	cd_4_group_15002	cd_2_group_14376
PDT002850066.1	PDS000091727.6	SAMN50191618	clinical	cd_8_group_13666	-	-
PDT002919026.1	PDS000091727.6	SAMN51248491	clinical	cd_8_group_13666	-	-
PDT002850341.1	PDS000022040.155	SAMN50193841	clinical	cd_8_group_13667	cd_4_group_15003	-
PDT002896371.1	PDS000022040.155	SAMN50776843	environmental/other	cd_8_group_13667	cd_4_group_15003	-
PDT002850500.1	PDS000049418.59	SAMN50196063	clinical	cd_8_group_13668	cd_4_group_15004	cd_2_group_14379
PDT002875965.1	PDS000049418.59	SAMN50535036	clinical	cd_8_group_13668	cd_4_group_15004	cd_2_group_14379
PDT002850828.1	PDS000239649.1	SAMN50212940	environmental/other	cd_8_group_13669	cd_4_group_15006	-
PDT002889585.1	PDS000239649.1	SAMN50702888	environmental/other	cd_8_group_13669	cd_4_group_15006	-
PDT000376752.1	PDS000022444.276	SAMN10060458	clinical	cd_8_group_1367	-	-
PDT000494401.1	PDS000022444.276	SAMN11456408	environmental/other	cd_8_group_1367	-	-
PDT000693892.1	PDS000022444.276	SAMN14258454	clinical	cd_8_group_1367	-	-
PDT000949193.1	PDS000022444.276	SAMN17799543	clinical	cd_8_group_1367	-	-
PDT000189106.2	PDS000022444.276	SAMN06352118	clinical	cd_8_group_1367	cd_4_group_1158	-
PDT000949189.1	PDS000022444.276	SAMN17799542	clinical	cd_8_group_1367	cd_4_group_1158	-
PDT000233693.2	PDS000022444.276	SAMN07500776	clinical	cd_8_group_1367	cd_4_group_1584	cd_2_group_1280
PDT000743298.1	PDS000022444.276	SAMN14981315	clinical	cd_8_group_1367	cd_4_group_1584	cd_2_group_1280
PDT000743352.1	PDS000022444.276	SAMN14983141	clinical	cd_8_group_1367	cd_4_group_1584	cd_2_group_1280
PDT000381056.1	PDS000022444.276	SAMN10091145	clinical	cd_8_group_1367	cd_4_group_2846	-
PDT000406828.1	PDS000022444.276	SAMN10414169	clinical	cd_8_group_1367	cd_4_group_2846	-
PDT002863309.1	PDS000020996.16	SAMN50195331	environmental/other	cd_8_group_13670	cd_4_group_15012	cd_2_group_14388
PDT002863329.1	PDS000020996.16	SAMN50195390	environmental/other	cd_8_group_13670	cd_4_group_15012	cd_2_group_14388
PDT002863328.1	PDS000182694.3	SAMN50195391	environmental/other	cd_8_group_13671	cd_4_group_15013	cd_2_group_14389
PDT002863339.1	PDS000182694.3	SAMN50195378	environmental/other	cd_8_group_13671	cd_4_group_15013	cd_2_group_14389
PDT002863335.1	PDS000182694.3	SAMN50195382	environmental/other	cd_8_group_13672	cd_4_group_15014	cd_2_group_14390
PDT002863340.1	PDS000182694.3	SAMN50195377	environmental/other	cd_8_group_13672	cd_4_group_15014	cd_2_group_14390
PDT002863479.1	PDS000238116.1	SAMN50303920	clinical	cd_8_group_13673	cd_4_group_15015	cd_2_group_14392
PDT002863481.1	PDS000238116.1	SAMN50303944	clinical	cd_8_group_13673	cd_4_group_15015	cd_2_group_14392
PDT002865132.1	PDS000022183.132	SAMN50329007	clinical	cd_8_group_13674	-	-
PDT002874548.1	PDS000022183.132	SAMN50496152	clinical	cd_8_group_13674	-	-
PDT002865211.1	PDS000238468.1	SAMN50394793	clinical	cd_8_group_13675	cd_4_group_15016	cd_2_group_14393
PDT002870973.1	PDS000238468.1	SAMN50443060	clinical	cd_8_group_13675	cd_4_group_15016	cd_2_group_14393
PDT002865703.1	PDS000238546.2	SAMN50415020	environmental/other	cd_8_group_13676	cd_4_group_15017	cd_2_group_14394
PDT002871475.1	PDS000238546.2	SAMN50455809	environmental/other	cd_8_group_13676	cd_4_group_15017	cd_2_group_14394
PDT002879413.1	PDS000238546.2	SAMN50560636	environmental/other	cd_8_group_13676	cd_4_group_15017	cd_2_group_14394
PDT002865747.1	PDS000022677.312	SAMN50405227	clinical	cd_8_group_13677	cd_4_group_15018	cd_2_group_14395
PDT002869259.1	PDS000022677.312	SAMN50439285	clinical	cd_8_group_13677	cd_4_group_15018	cd_2_group_14395
PDT002871067.1	PDS000011757.175	SAMN50443266	clinical	cd_8_group_13678	cd_4_group_15019	cd_2_group_14396
PDT002875743.1	PDS000011757.175	SAMN50534968	clinical	cd_8_group_13678	cd_4_group_15019	cd_2_group_14396
PDT002871425.1	PDS000148064.12	SAMN50454555	environmental/other	cd_8_group_13679	-	-
PDT002916407.1	PDS000148064.12	SAMN51206650	clinical	cd_8_group_13679	-	-
PDT000189114.2	PDS000054542.5	SAMN06352073	clinical	cd_8_group_1368	-	-
PDT000646725.1	PDS000054542.5	SAMN13614724	clinical	cd_8_group_1368	-	-
PDT000971785.1	PDS000054542.5	SAMN18046666	clinical	cd_8_group_1368	-	-
PDT002873434.1	PDS000048837.16	SAMN47418935	NULL	cd_8_group_13680	cd_4_group_15023	cd_2_group_14402
PDT002873435.1	PDS000048837.16	SAMN47418936	NULL	cd_8_group_13680	cd_4_group_15023	cd_2_group_14402
PDT002873437.1	PDS000048837.16	SAMN47418933	NULL	cd_8_group_13680	cd_4_group_15023	cd_2_group_14402
PDT002873438.1	PDS000048837.16	SAMN47418932	NULL	cd_8_group_13680	cd_4_group_15023	cd_2_group_14402
PDT002873440.1	PDS000048837.16	SAMN47418929	NULL	cd_8_group_13680	cd_4_group_15023	cd_2_group_14402
PDT002873441.1	PDS000048837.16	SAMN47418928	NULL	cd_8_group_13680	cd_4_group_15023	cd_2_group_14402
PDT002873443.1	PDS000048837.16	SAMN47418926	NULL	cd_8_group_13680	cd_4_group_15023	cd_2_group_14402
PDT002873444.1	PDS000048837.16	SAMN47418925	NULL	cd_8_group_13680	cd_4_group_15023	cd_2_group_14402
PDT002873445.1	PDS000048837.16	SAMN47418924	NULL	cd_8_group_13680	cd_4_group_15023	cd_2_group_14402
PDT002873446.1	PDS000048837.16	SAMN47418922	NULL	cd_8_group_13680	cd_4_group_15023	cd_2_group_14402
PDT002873449.1	PDS000048837.16	SAMN47418920	NULL	cd_8_group_13680	cd_4_group_15023	cd_2_group_14402
PDT002873452.1	PDS000048837.16	SAMN47418917	NULL	cd_8_group_13680	cd_4_group_15023	cd_2_group_14402
PDT002873453.1	PDS000048837.16	SAMN47418916	NULL	cd_8_group_13680	cd_4_group_15023	cd_2_group_14402
PDT002873459.1	PDS000048837.16	SAMN47418910	NULL	cd_8_group_13680	cd_4_group_15023	cd_2_group_14402
PDT002873460.1	PDS000048837.16	SAMN47418909	NULL	cd_8_group_13680	cd_4_group_15023	cd_2_group_14402
PDT002873462.1	PDS000048837.16	SAMN47418907	NULL	cd_8_group_13680	cd_4_group_15023	cd_2_group_14402
PDT002873465.1	PDS000048837.16	SAMN47418904	NULL	cd_8_group_13680	cd_4_group_15023	cd_2_group_14402
PDT002873466.1	PDS000048837.16	SAMN47418902	NULL	cd_8_group_13680	cd_4_group_15023	cd_2_group_14402
PDT002873468.1	PDS000048837.16	SAMN47418901	NULL	cd_8_group_13680	cd_4_group_15023	cd_2_group_14402
PDT002873471.1	PDS000048837.16	SAMN47418898	NULL	cd_8_group_13680	cd_4_group_15023	cd_2_group_14402
PDT002873472.1	PDS000048837.16	SAMN47418896	NULL	cd_8_group_13680	cd_4_group_15023	cd_2_group_14402
PDT002873478.1	PDS000048837.16	SAMN47418891	NULL	cd_8_group_13680	cd_4_group_15023	cd_2_group_14402
PDT002873480.1	PDS000048837.16	SAMN47418889	NULL	cd_8_group_13680	cd_4_group_15023	cd_2_group_14402
PDT002873482.1	PDS000048837.16	SAMN47418886	NULL	cd_8_group_13680	cd_4_group_15023	cd_2_group_14402
PDT002873491.1	PDS000048837.16	SAMN47418878	NULL	cd_8_group_13680	cd_4_group_15023	cd_2_group_14402
PDT002873492.1	PDS000048837.16	SAMN47418877	NULL	cd_8_group_13680	cd_4_group_15023	cd_2_group_14402
PDT002873494.1	PDS000048837.16	SAMN47418875	NULL	cd_8_group_13680	cd_4_group_15023	cd_2_group_14402
PDT002873497.1	PDS000048837.16	SAMN47418872	NULL	cd_8_group_13680	cd_4_group_15023	cd_2_group_14402
PDT002873507.1	PDS000048837.16	SAMN47418862	NULL	cd_8_group_13680	cd_4_group_15023	cd_2_group_14402
PDT002873508.1	PDS000048837.16	SAMN47418861	NULL	cd_8_group_13680	cd_4_group_15023	cd_2_group_14402
PDT002873520.1	PDS000048837.16	SAMN47418850	NULL	cd_8_group_13680	cd_4_group_15023	cd_2_group_14402
PDT002873521.1	PDS000048837.16	SAMN47418848	NULL	cd_8_group_13680	cd_4_group_15023	cd_2_group_14402
PDT002873537.1	PDS000048837.16	SAMN47418832	NULL	cd_8_group_13680	cd_4_group_15023	cd_2_group_14402
PDT002873538.1	PDS000048837.16	SAMN47418831	NULL	cd_8_group_13680	cd_4_group_15023	cd_2_group_14402
PDT002873543.1	PDS000048837.16	SAMN47418826	NULL	cd_8_group_13680	cd_4_group_15023	cd_2_group_14402
PDT002873545.1	PDS000048837.16	SAMN47418823	NULL	cd_8_group_13680	cd_4_group_15023	cd_2_group_14402
PDT002873547.1	PDS000048837.16	SAMN47418822	NULL	cd_8_group_13680	cd_4_group_15023	cd_2_group_14402
PDT002873548.1	PDS000048837.16	SAMN47418821	NULL	cd_8_group_13680	cd_4_group_15023	cd_2_group_14402
PDT002873549.1	PDS000048837.16	SAMN47418820	NULL	cd_8_group_13680	cd_4_group_15023	cd_2_group_14402
PDT002873577.1	PDS000048837.16	SAMN47418792	NULL	cd_8_group_13680	cd_4_group_15023	cd_2_group_14402
PDT002873578.1	PDS000048837.16	SAMN47418791	NULL	cd_8_group_13680	cd_4_group_15023	cd_2_group_14402
PDT002873579.1	PDS000048837.16	SAMN47418790	NULL	cd_8_group_13680	cd_4_group_15023	cd_2_group_14402
PDT002873580.1	PDS000048837.16	SAMN47418789	NULL	cd_8_group_13680	cd_4_group_15023	cd_2_group_14402
PDT002873583.1	PDS000048837.16	SAMN47418786	NULL	cd_8_group_13680	cd_4_group_15023	cd_2_group_14402
PDT002873584.1	PDS000048837.16	SAMN47418785	NULL	cd_8_group_13680	cd_4_group_15023	cd_2_group_14402
PDT002873585.1	PDS000048837.16	SAMN47418784	NULL	cd_8_group_13680	cd_4_group_15023	cd_2_group_14402
PDT002873586.1	PDS000048837.16	SAMN47418783	NULL	cd_8_group_13680	cd_4_group_15023	cd_2_group_14402
PDT002873590.1	PDS000048837.16	SAMN47418779	NULL	cd_8_group_13680	cd_4_group_15023	cd_2_group_14402
PDT002873595.1	PDS000048837.16	SAMN47418774	NULL	cd_8_group_13680	cd_4_group_15023	cd_2_group_14402
PDT002873596.1	PDS000048837.16	SAMN47418773	NULL	cd_8_group_13680	cd_4_group_15023	cd_2_group_14402
PDT002873597.1	PDS000048837.16	SAMN47418772	NULL	cd_8_group_13680	cd_4_group_15023	cd_2_group_14402
PDT002873601.1	PDS000048837.16	SAMN47418768	NULL	cd_8_group_13680	cd_4_group_15023	cd_2_group_14402
PDT002873602.1	PDS000048837.16	SAMN47418766	NULL	cd_8_group_13680	cd_4_group_15023	cd_2_group_14402
PDT002873603.1	PDS000048837.16	SAMN47418767	NULL	cd_8_group_13680	cd_4_group_15023	cd_2_group_14402
PDT002873607.1	PDS000048837.16	SAMN47418762	NULL	cd_8_group_13680	cd_4_group_15023	cd_2_group_14402
PDT002873483.1	PDS000048837.16	SAMN47418887	NULL	cd_8_group_13680	cd_4_group_15023	cd_2_group_14406
PDT002873496.1	PDS000048837.16	SAMN47418873	NULL	cd_8_group_13680	cd_4_group_15023	cd_2_group_14406
PDT002873505.1	PDS000048837.16	SAMN47418863	NULL	cd_8_group_13680	cd_4_group_15023	cd_2_group_14406
PDT002873439.1	PDS000224136.3	SAMN47418930	NULL	cd_8_group_13681	cd_4_group_15024	cd_2_group_14403
PDT002873582.1	PDS000224136.3	SAMN47418788	NULL	cd_8_group_13681	cd_4_group_15024	cd_2_group_14403
PDT002873598.1	PDS000224136.3	SAMN47418771	NULL	cd_8_group_13681	cd_4_group_15024	cd_2_group_14403
PDT002873600.1	PDS000224136.3	SAMN47418770	NULL	cd_8_group_13681	cd_4_group_15024	cd_2_group_14403
PDT002873447.1	PDS000094731.4	SAMN47418923	NULL	cd_8_group_13682	cd_4_group_15025	cd_2_group_14404
PDT002873484.1	PDS000094731.4	SAMN47418885	NULL	cd_8_group_13682	cd_4_group_15025	cd_2_group_14404
PDT002873485.1	PDS000094731.4	SAMN47418884	NULL	cd_8_group_13682	cd_4_group_15025	cd_2_group_14404
PDT002873486.1	PDS000094731.4	SAMN47418883	NULL	cd_8_group_13682	cd_4_group_15025	cd_2_group_14404
PDT002873487.1	PDS000094731.4	SAMN47418882	NULL	cd_8_group_13682	cd_4_group_15025	cd_2_group_14404
PDT002873488.1	PDS000094731.4	SAMN47418880	NULL	cd_8_group_13682	cd_4_group_15025	cd_2_group_14404
PDT002873489.1	PDS000094731.4	SAMN47418881	NULL	cd_8_group_13682	cd_4_group_15025	cd_2_group_14404
PDT002873490.1	PDS000094731.4	SAMN47418879	NULL	cd_8_group_13682	cd_4_group_15025	cd_2_group_14404
PDT002873526.1	PDS000094731.4	SAMN47418843	NULL	cd_8_group_13682	cd_4_group_15025	cd_2_group_14404
PDT002873527.1	PDS000094731.4	SAMN47418842	NULL	cd_8_group_13682	cd_4_group_15025	cd_2_group_14404
PDT002873530.1	PDS000094731.4	SAMN47418839	NULL	cd_8_group_13682	cd_4_group_15025	cd_2_group_14404
PDT002873535.1	PDS000094731.4	SAMN47418834	NULL	cd_8_group_13682	cd_4_group_15025	cd_2_group_14404
PDT002873536.1	PDS000094731.4	SAMN47418833	NULL	cd_8_group_13682	cd_4_group_15025	cd_2_group_14404
PDT002873454.1	PDS000224141.3	SAMN47418915	NULL	cd_8_group_13683	cd_4_group_15026	cd_2_group_14405
PDT002873455.1	PDS000224141.3	SAMN47418914	NULL	cd_8_group_13683	cd_4_group_15026	cd_2_group_14405
PDT002873456.1	PDS000224141.3	SAMN47418913	NULL	cd_8_group_13683	cd_4_group_15026	cd_2_group_14405
PDT002873457.1	PDS000224141.3	SAMN47418912	NULL	cd_8_group_13683	cd_4_group_15026	cd_2_group_14405
PDT002873608.1	PDS000094692.4	SAMN47418760	NULL	cd_8_group_13684	cd_4_group_15027	cd_2_group_14407
PDT002873609.1	PDS000094692.4	SAMN47418761	NULL	cd_8_group_13684	cd_4_group_15027	cd_2_group_14407
PDT002873610.1	PDS000094692.4	SAMN47418759	NULL	cd_8_group_13684	cd_4_group_15027	cd_2_group_14407
PDT002873611.1	PDS000094692.4	SAMN47418758	NULL	cd_8_group_13684	cd_4_group_15027	cd_2_group_14407
PDT002873612.1	PDS000094692.4	SAMN47418757	NULL	cd_8_group_13684	cd_4_group_15027	cd_2_group_14407
PDT002873613.1	PDS000094692.4	SAMN47418754	NULL	cd_8_group_13684	cd_4_group_15027	cd_2_group_14407
PDT002873614.1	PDS000094692.4	SAMN47418756	NULL	cd_8_group_13684	cd_4_group_15027	cd_2_group_14407
PDT002873615.1	PDS000094692.4	SAMN47418755	NULL	cd_8_group_13684	cd_4_group_15027	cd_2_group_14407
PDT002873616.1	PDS000094692.4	SAMN47418753	NULL	cd_8_group_13684	cd_4_group_15027	cd_2_group_14407
PDT002873617.1	PDS000094692.4	SAMN47418751	NULL	cd_8_group_13684	cd_4_group_15027	cd_2_group_14407
PDT002873618.1	PDS000094692.4	SAMN47418752	NULL	cd_8_group_13684	cd_4_group_15027	cd_2_group_14407
PDT002874658.1	PDS000022422.133	SAMN50498008	clinical	cd_8_group_13685	-	-
PDT002897206.1	PDS000022422.133	SAMN50778591	clinical	cd_8_group_13685	-	-
PDT002875096.1	PDS000022506.15	SAMN50501049	clinical	cd_8_group_13686	cd_4_group_15029	-
PDT002879057.1	PDS000022506.15	SAMN50558111	clinical	cd_8_group_13686	cd_4_group_15029	-
PDT002875818.1	PDS000183297.6	SAMN50534679	clinical	cd_8_group_13687	cd_4_group_15031	cd_2_group_14412
PDT002875902.1	PDS000183297.6	SAMN50534806	clinical	cd_8_group_13687	cd_4_group_15031	cd_2_group_14412
PDT002877676.1	PDS000048785.39	SAMN15617704	environmental/other	cd_8_group_13688	cd_4_group_15033	cd_2_group_14415
PDT002877723.1	PDS000048785.39	SAMN15617702	environmental/other	cd_8_group_13688	cd_4_group_15033	cd_2_group_14415
PDT002877713.1	PDS000238958.9	SAMN15617777	environmental/other	cd_8_group_13689	cd_4_group_15034	cd_2_group_14416
PDT002877714.1	PDS000238958.9	SAMN15617776	environmental/other	cd_8_group_13689	cd_4_group_15034	cd_2_group_14416
PDT000363219.1	PDS000218409.20	SAMN09783350	environmental/other	cd_8_group_1369	-	-
PDT000805966.1	PDS000218409.20	SAMN15769327	environmental/other	cd_8_group_1369	-	-
PDT001264181.1	PDS000218409.20	SAMN26583058	environmental/other	cd_8_group_1369	-	-
PDT002812462.1	PDS000218409.20	SAMN49565711	clinical	cd_8_group_1369	-	-
PDT000215153.2	PDS000218409.20	SAMN07190224	environmental/other	cd_8_group_1369	cd_4_group_1160	-
PDT000632250.1	PDS000218409.20	SAMN13348001	clinical	cd_8_group_1369	cd_4_group_1160	-
PDT000639408.1	PDS000218409.20	SAMN13473065	clinical	cd_8_group_1369	cd_4_group_1160	-
PDT001779424.1	PDS000218409.20	SAMN16122302	clinical	cd_8_group_1369	cd_4_group_1160	-
PDT002099285.1	PDS000218409.20	SAMN40263267	clinical	cd_8_group_1369	cd_4_group_1160	-
PDT002836540.1	PDS000218409.20	SAMN49992743	environmental/other	cd_8_group_1369	cd_4_group_1160	-
PDT002152610.1	PDS000218409.20	SAMN41154337	environmental/other	cd_8_group_1369	cd_4_group_1160	cd_2_group_11808
PDT002190835.1	PDS000218409.20	SAMN41745402	clinical	cd_8_group_1369	cd_4_group_1160	cd_2_group_11808
PDT000189118.2	PDS000218409.20	SAMN06350591	clinical	cd_8_group_1369	cd_4_group_1160	cd_2_group_956
PDT000198037.2	PDS000218409.20	SAMN06644946	clinical	cd_8_group_1369	cd_4_group_1160	cd_2_group_956
PDT000272984.2	PDS000218409.20	SAMN06644947	clinical	cd_8_group_1369	cd_4_group_1160	cd_2_group_956
PDT001779450.1	PDS000218409.20	SAMN16122326	environmental/other	cd_8_group_1369	cd_4_group_1160	cd_2_group_956
PDT000347428.1	PDS000218409.20	SAMN09242543	environmental/other	cd_8_group_1369	cd_4_group_2540	cd_2_group_2063
PDT000363397.1	PDS000218409.20	SAMN09783206	environmental/other	cd_8_group_1369	cd_4_group_2540	cd_2_group_2063
PDT002877725.1	PDS000238919.1	SAMN15617700	clinical	cd_8_group_13690	cd_4_group_15035	cd_2_group_14417
PDT002877726.1	PDS000238919.1	SAMN15617699	clinical	cd_8_group_13690	cd_4_group_15035	cd_2_group_14417
PDT002877740.1	PDS000146967.18	SAMN15617686	clinical	cd_8_group_13691	cd_4_group_15036	cd_2_group_14418
PDT002877745.1	PDS000146967.18	SAMN15617682	clinical	cd_8_group_13691	cd_4_group_15036	cd_2_group_14418
PDT002877895.1	PDS000146967.18	SAMN15617890	environmental/other	cd_8_group_13691	cd_4_group_15036	cd_2_group_14418
PDT002877769.1	PDS000146708.2	SAMN15617675	clinical	cd_8_group_13692	cd_4_group_15037	cd_2_group_14419
PDT002877771.1	PDS000146708.2	SAMN15617674	clinical	cd_8_group_13692	cd_4_group_15037	cd_2_group_14419
PDT002877772.1	PDS000146708.2	SAMN15617673	clinical	cd_8_group_13692	cd_4_group_15037	cd_2_group_14419
PDT002877827.1	PDS000238918.1	SAMN15617713	environmental/other	cd_8_group_13693	cd_4_group_15038	cd_2_group_14420
PDT002877828.1	PDS000238918.1	SAMN15617712	environmental/other	cd_8_group_13693	cd_4_group_15038	cd_2_group_14420
PDT002877852.1	PDS000238922.1	SAMN15617641	clinical	cd_8_group_13694	cd_4_group_15039	cd_2_group_14421
PDT002877853.1	PDS000238922.1	SAMN15617640	clinical	cd_8_group_13694	cd_4_group_15039	cd_2_group_14421
PDT002879314.1	PDS000022677.312	SAMN50560569	environmental/other	cd_8_group_13695	cd_4_group_15041	-
PDT002896443.1	PDS000022677.312	SAMN50777049	environmental/other	cd_8_group_13695	cd_4_group_15041	-
PDT002882690.1	PDS000239491.1	SAMN50620085	clinical	cd_8_group_13696	cd_4_group_15042	cd_2_group_14424
PDT002886440.1	PDS000239491.1	SAMN50665886	clinical	cd_8_group_13696	cd_4_group_15042	cd_2_group_14424
PDT002887470.1	PDS000010641.20	SAMN50670169	clinical	cd_8_group_13697	-	-
PDT002887480.1	PDS000010641.20	SAMN50670175	clinical	cd_8_group_13697	-	-
PDT002892538.1	PDS000240922.1	SAMN50658961	environmental/other	cd_8_group_13698	cd_4_group_15045	cd_2_group_14430
PDT002907718.1	PDS000240922.1	SAMN50658961	environmental/other	cd_8_group_13698	cd_4_group_15045	cd_2_group_14430
PDT002892554.1	PDS000240936.1	SAMN50659132	environmental/other	cd_8_group_13699	cd_4_group_15047	cd_2_group_14432
PDT002907547.1	PDS000240936.1	SAMN50659132	environmental/other	cd_8_group_13699	cd_4_group_15047	cd_2_group_14432
PDT001717603.1	PDS000022124.4	SAMN34546273	clinical	cd_8_group_137	-	-
PDT000062886.2	PDS000022124.4	SAMN03566568	environmental/other	cd_8_group_137	cd_4_group_112	cd_2_group_91
PDT000062887.2	PDS000022124.4	SAMN03566569	environmental/other	cd_8_group_137	cd_4_group_112	cd_2_group_91
PDT000062920.2	PDS000022124.4	SAMN03566602	environmental/other	cd_8_group_137	cd_4_group_112	cd_2_group_91
PDT000204865.2	PDS000021337.2	SAMN06760673	environmental/other	cd_8_group_1370	-	-
PDT000216247.2	PDS000021337.2	SAMN07163124	environmental/other	cd_8_group_1370	-	-
PDT000218435.2	PDS000021337.2	SAMN07185538	environmental/other	cd_8_group_1370	-	-
PDT000276320.2	PDS000021337.2	SAMN08287247	environmental/other	cd_8_group_1370	-	-
PDT000189319.2	PDS000021337.2	SAMN06339262	environmental/other	cd_8_group_1370	cd_4_group_1161	-
PDT000199139.2	PDS000021337.2	SAMN06604236	environmental/other	cd_8_group_1370	cd_4_group_1161	-
PDT000206187.2	PDS000021337.2	SAMN06760672	environmental/other	cd_8_group_1370	cd_4_group_1161	-
PDT002892555.1	PDS000180622.4	SAMN50659131	environmental/other	cd_8_group_13700	cd_4_group_15048	cd_2_group_14433
PDT002907548.1	PDS000180622.4	SAMN50659131	environmental/other	cd_8_group_13700	cd_4_group_15048	cd_2_group_14433
PDT002892557.1	PDS000216902.30	SAMN50659129	environmental/other	cd_8_group_13701	cd_4_group_15050	cd_2_group_14435
PDT002907550.1	PDS000216902.30	SAMN50659129	environmental/other	cd_8_group_13701	cd_4_group_15050	cd_2_group_14435
PDT002892559.1	PDS000221930.3	SAMN50659128	environmental/other	cd_8_group_13702	cd_4_group_15052	cd_2_group_14437
PDT002907551.1	PDS000221930.3	SAMN50659128	environmental/other	cd_8_group_13702	cd_4_group_15052	cd_2_group_14437
PDT002892572.1	PDS000240087.3	SAMN50659014	environmental/other	cd_8_group_13703	cd_4_group_15054	cd_2_group_14440
PDT002907665.1	PDS000240087.3	SAMN50659014	environmental/other	cd_8_group_13703	cd_4_group_15054	cd_2_group_14440
PDT002892574.1	PDS000221945.9	SAMN50659012	environmental/other	cd_8_group_13704	cd_4_group_15055	cd_2_group_14441
PDT002907667.1	PDS000221945.9	SAMN50659012	environmental/other	cd_8_group_13704	cd_4_group_15055	cd_2_group_14441
PDT002892575.1	PDS000240906.1	SAMN50659011	environmental/other	cd_8_group_13705	cd_4_group_15056	cd_2_group_14442
PDT002907669.1	PDS000240906.1	SAMN50659011	environmental/other	cd_8_group_13705	cd_4_group_15056	cd_2_group_14442
PDT002892579.1	PDS000240905.1	SAMN50659007	environmental/other	cd_8_group_13706	cd_4_group_15058	cd_2_group_14444
PDT002907673.1	PDS000240905.1	SAMN50659007	environmental/other	cd_8_group_13706	cd_4_group_15058	cd_2_group_14444
PDT002892580.1	PDS000164622.13	SAMN50658935	environmental/other	cd_8_group_13707	cd_4_group_15059	cd_2_group_14445
PDT002907744.1	PDS000164622.13	SAMN50658935	environmental/other	cd_8_group_13707	cd_4_group_15059	cd_2_group_14445
PDT002892581.1	PDS000049319.22	SAMN50659006	environmental/other	cd_8_group_13708	cd_4_group_15060	cd_2_group_14446
PDT002907672.1	PDS000049319.22	SAMN50659006	environmental/other	cd_8_group_13708	cd_4_group_15060	cd_2_group_14446
PDT002892583.1	PDS000240950.1	SAMN50659004	environmental/other	cd_8_group_13709	cd_4_group_15061	cd_2_group_14447
PDT002907676.1	PDS000240950.1	SAMN50659004	environmental/other	cd_8_group_13709	cd_4_group_15061	cd_2_group_14447
PDT000190074.2	PDS000022444.276	SAMN06352116	clinical	cd_8_group_1371	-	-
PDT001044025.1	PDS000022444.276	SAMN19289085	clinical	cd_8_group_1371	-	-
PDT002892588.1	PDS000240903.1	SAMN50658999	environmental/other	cd_8_group_13710	cd_4_group_15062	cd_2_group_14449
PDT002907680.1	PDS000240903.1	SAMN50658999	environmental/other	cd_8_group_13710	cd_4_group_15062	cd_2_group_14449
PDT002892589.1	PDS000240088.3	SAMN50658998	environmental/other	cd_8_group_13711	cd_4_group_15063	cd_2_group_14450
PDT002907681.1	PDS000240088.3	SAMN50658998	environmental/other	cd_8_group_13711	cd_4_group_15063	cd_2_group_14450
PDT002892590.1	PDS000193437.8	SAMN50658997	environmental/other	cd_8_group_13712	cd_4_group_15064	cd_2_group_14451
PDT002907682.1	PDS000193437.8	SAMN50658997	environmental/other	cd_8_group_13712	cd_4_group_15064	cd_2_group_14451
PDT002892595.1	PDS000240924.1	SAMN50659103	environmental/other	cd_8_group_13713	cd_4_group_15066	cd_2_group_14453
PDT002907576.1	PDS000240924.1	SAMN50659103	environmental/other	cd_8_group_13713	cd_4_group_15066	cd_2_group_14453
PDT002907562.1	PDS000240087.3	SAMN50659117	environmental/other	cd_8_group_13714	cd_4_group_15067	-
PDT002892599.1	PDS000240087.3	SAMN50659099	environmental/other	cd_8_group_13714	cd_4_group_15067	cd_2_group_14454
PDT002892621.1	PDS000240087.3	SAMN50659079	environmental/other	cd_8_group_13714	cd_4_group_15067	cd_2_group_14454
PDT002892623.1	PDS000240087.3	SAMN50659077	environmental/other	cd_8_group_13714	cd_4_group_15067	cd_2_group_14454
PDT002892683.1	PDS000240087.3	SAMN50659125	environmental/other	cd_8_group_13714	cd_4_group_15067	cd_2_group_14454
PDT002892698.1	PDS000240087.3	SAMN50659111	environmental/other	cd_8_group_13714	cd_4_group_15067	cd_2_group_14454
PDT002907554.1	PDS000240087.3	SAMN50659125	environmental/other	cd_8_group_13714	cd_4_group_15067	cd_2_group_14454
PDT002907568.1	PDS000240087.3	SAMN50659111	environmental/other	cd_8_group_13714	cd_4_group_15067	cd_2_group_14454
PDT002907577.1	PDS000240087.3	SAMN50659102	environmental/other	cd_8_group_13714	cd_4_group_15067	cd_2_group_14454
PDT002907580.1	PDS000240087.3	SAMN50659099	environmental/other	cd_8_group_13714	cd_4_group_15067	cd_2_group_14454
PDT002907600.1	PDS000240087.3	SAMN50659079	environmental/other	cd_8_group_13714	cd_4_group_15067	cd_2_group_14454
PDT002907602.1	PDS000240087.3	SAMN50659077	environmental/other	cd_8_group_13714	cd_4_group_15067	cd_2_group_14454
PDT002892600.1	PDS000240934.1	SAMN50659098	environmental/other	cd_8_group_13715	cd_4_group_15068	cd_2_group_14455
PDT002907581.1	PDS000240934.1	SAMN50659098	environmental/other	cd_8_group_13715	cd_4_group_15068	cd_2_group_14455
PDT002892606.1	PDS000240092.2	SAMN50659093	environmental/other	cd_8_group_13716	cd_4_group_15069	cd_2_group_14456
PDT002907586.1	PDS000240092.2	SAMN50659093	environmental/other	cd_8_group_13716	cd_4_group_15069	cd_2_group_14456
PDT002892611.1	PDS000240969.1	SAMN50659088	environmental/other	cd_8_group_13717	cd_4_group_15071	cd_2_group_14459
PDT002907591.1	PDS000240969.1	SAMN50659088	environmental/other	cd_8_group_13717	cd_4_group_15071	cd_2_group_14459
PDT002892617.1	PDS000146690.5	SAMN50659083	environmental/other	cd_8_group_13718	cd_4_group_15073	cd_2_group_14461
PDT002907596.1	PDS000146690.5	SAMN50659083	environmental/other	cd_8_group_13718	cd_4_group_15073	cd_2_group_14461
PDT002892618.1	PDS000240947.1	SAMN50659082	environmental/other	cd_8_group_13719	cd_4_group_15074	cd_2_group_14462
PDT002907597.1	PDS000240947.1	SAMN50659082	environmental/other	cd_8_group_13719	cd_4_group_15074	cd_2_group_14462
PDT000190076.2	PDS000148267.55	SAMN06445839	clinical	cd_8_group_1372	cd_4_group_1162	cd_2_group_957
PDT000190077.2	PDS000148267.55	SAMN06445838	clinical	cd_8_group_1372	cd_4_group_1162	cd_2_group_957
PDT002892620.1	PDS000150713.6	SAMN50659080	environmental/other	cd_8_group_13720	cd_4_group_15075	cd_2_group_14464
PDT002907599.1	PDS000150713.6	SAMN50659080	environmental/other	cd_8_group_13720	cd_4_group_15075	cd_2_group_14464
PDT002892625.1	PDS000240917.1	SAMN50659076	environmental/other	cd_8_group_13721	cd_4_group_15076	cd_2_group_14465
PDT002907604.1	PDS000240917.1	SAMN50659076	environmental/other	cd_8_group_13721	cd_4_group_15076	cd_2_group_14465
PDT002892626.1	PDS000049499.69	SAMN50659075	environmental/other	cd_8_group_13722	cd_4_group_15077	cd_2_group_14466
PDT002907603.1	PDS000049499.69	SAMN50659075	environmental/other	cd_8_group_13722	cd_4_group_15077	cd_2_group_14466
PDT002892635.1	PDS000240965.1	SAMN50658941	environmental/other	cd_8_group_13723	cd_4_group_15079	cd_2_group_14470
PDT002907738.1	PDS000240965.1	SAMN50658941	environmental/other	cd_8_group_13723	cd_4_group_15079	cd_2_group_14470
PDT002892639.1	PDS000240948.1	SAMN50659063	environmental/other	cd_8_group_13724	cd_4_group_15080	cd_2_group_14471
PDT002907616.1	PDS000240948.1	SAMN50659063	environmental/other	cd_8_group_13724	cd_4_group_15080	cd_2_group_14471
PDT002892649.1	PDS000240916.1	SAMN50659054	environmental/other	cd_8_group_13725	cd_4_group_15083	cd_2_group_14478
PDT002907625.1	PDS000240916.1	SAMN50659054	environmental/other	cd_8_group_13725	cd_4_group_15083	cd_2_group_14478
PDT002892650.1	PDS000050440.6	SAMN50659053	environmental/other	cd_8_group_13726	cd_4_group_15084	cd_2_group_14479
PDT002892726.1	PDS000050440.6	SAMN50659032	environmental/other	cd_8_group_13726	cd_4_group_15084	cd_2_group_14479
PDT002907626.1	PDS000050440.6	SAMN50659053	environmental/other	cd_8_group_13726	cd_4_group_15084	cd_2_group_14479
PDT002907648.1	PDS000050440.6	SAMN50659032	environmental/other	cd_8_group_13726	cd_4_group_15084	cd_2_group_14479
PDT002892655.1	PDS000240902.1	SAMN50658989	environmental/other	cd_8_group_13727	cd_4_group_15085	cd_2_group_14480
PDT002907690.1	PDS000240902.1	SAMN50658989	environmental/other	cd_8_group_13727	cd_4_group_15085	cd_2_group_14480
PDT002892656.1	PDS000240089.2	SAMN50658988	environmental/other	cd_8_group_13728	cd_4_group_15086	cd_2_group_14481
PDT002892690.1	PDS000240089.2	SAMN50659118	environmental/other	cd_8_group_13728	cd_4_group_15086	cd_2_group_14481
PDT002907561.1	PDS000240089.2	SAMN50659118	environmental/other	cd_8_group_13728	cd_4_group_15086	cd_2_group_14481
PDT002907691.1	PDS000240089.2	SAMN50658988	environmental/other	cd_8_group_13728	cd_4_group_15086	cd_2_group_14481
PDT002892659.1	PDS000240901.1	SAMN50658986	environmental/other	cd_8_group_13729	cd_4_group_15088	cd_2_group_14483
PDT002907693.1	PDS000240901.1	SAMN50658986	environmental/other	cd_8_group_13729	cd_4_group_15088	cd_2_group_14483
PDT000190080.2	PDS000021539.1	SAMN06445834	clinical	cd_8_group_1373	-	-
PDT000190081.2	PDS000021539.1	SAMN06445835	clinical	cd_8_group_1373	-	-
PDT002892665.1	PDS000240957.1	SAMN50658980	environmental/other	cd_8_group_13730	cd_4_group_15089	cd_2_group_14484
PDT002907699.1	PDS000240957.1	SAMN50658980	environmental/other	cd_8_group_13730	cd_4_group_15089	cd_2_group_14484
PDT002892666.1	PDS000240939.1	SAMN50658979	environmental/other	cd_8_group_13731	cd_4_group_15090	cd_2_group_14485
PDT002907700.1	PDS000240939.1	SAMN50658979	environmental/other	cd_8_group_13731	cd_4_group_15090	cd_2_group_14485
PDT002892682.1	PDS000240935.1	SAMN50659126	environmental/other	cd_8_group_13732	cd_4_group_15091	cd_2_group_14487
PDT002907553.1	PDS000240935.1	SAMN50659126	environmental/other	cd_8_group_13732	cd_4_group_15091	cd_2_group_14487
PDT002892684.1	PDS000240929.1	SAMN50659124	environmental/other	cd_8_group_13733	cd_4_group_15092	cd_2_group_14488
PDT002907555.1	PDS000240929.1	SAMN50659124	environmental/other	cd_8_group_13733	cd_4_group_15092	cd_2_group_14488
PDT002892685.1	PDS000200319.9	SAMN50659123	environmental/other	cd_8_group_13734	cd_4_group_15093	cd_2_group_14489
PDT002907556.1	PDS000200319.9	SAMN50659123	environmental/other	cd_8_group_13734	cd_4_group_15093	cd_2_group_14489
PDT002892686.1	PDS000235478.3	SAMN50659122	environmental/other	cd_8_group_13735	cd_4_group_15094	cd_2_group_14490
PDT002907557.1	PDS000235478.3	SAMN50659122	environmental/other	cd_8_group_13735	cd_4_group_15094	cd_2_group_14490
PDT002892689.1	PDS000049203.15	SAMN50659119	environmental/other	cd_8_group_13736	cd_4_group_15097	cd_2_group_14493
PDT002907560.1	PDS000049203.15	SAMN50659119	environmental/other	cd_8_group_13736	cd_4_group_15097	cd_2_group_14493
PDT002892693.1	PDS000240102.3	SAMN50659116	environmental/other	cd_8_group_13737	cd_4_group_15098	cd_2_group_14494
PDT002907563.1	PDS000240102.3	SAMN50659116	environmental/other	cd_8_group_13737	cd_4_group_15098	cd_2_group_14494
PDT002892695.1	PDS000240967.1	SAMN50659114	environmental/other	cd_8_group_13738	cd_4_group_15099	cd_2_group_14495
PDT002907565.1	PDS000240967.1	SAMN50659114	environmental/other	cd_8_group_13738	cd_4_group_15099	cd_2_group_14495
PDT002892699.1	PDS000022779.75	SAMN50659110	environmental/other	cd_8_group_13739	cd_4_group_15100	cd_2_group_14496
PDT002907569.1	PDS000022779.75	SAMN50659110	environmental/other	cd_8_group_13739	cd_4_group_15100	cd_2_group_14496
PDT000586159.1	PDS000050649.4	SAMN12747607	environmental/other	cd_8_group_1374	-	-
PDT001850763.1	PDS000050649.4	SAMN36982674	environmental/other	cd_8_group_1374	-	-
PDT001858647.1	PDS000050649.4	SAMN37111093	environmental/other	cd_8_group_1374	-	-
PDT000190576.2	PDS000050649.4	SAMN06459270	environmental/other	cd_8_group_1374	cd_4_group_1164	-
PDT000913404.1	PDS000050649.4	SAMN17079934	environmental/other	cd_8_group_1374	cd_4_group_1164	-
PDT002892701.1	PDS000240919.1	SAMN50659108	environmental/other	cd_8_group_13740	cd_4_group_15102	cd_2_group_14498
PDT002907571.1	PDS000240919.1	SAMN50659108	environmental/other	cd_8_group_13740	cd_4_group_15102	cd_2_group_14498
PDT002892718.1	PDS000221945.9	SAMN50659039	environmental/other	cd_8_group_13741	cd_4_group_15104	cd_2_group_14502
PDT002907640.1	PDS000221945.9	SAMN50659039	environmental/other	cd_8_group_13741	cd_4_group_15104	cd_2_group_14502
PDT002892720.1	PDS000240912.1	SAMN50659037	environmental/other	cd_8_group_13742	cd_4_group_15105	cd_2_group_14504
PDT002907642.1	PDS000240912.1	SAMN50659037	environmental/other	cd_8_group_13742	cd_4_group_15105	cd_2_group_14504
PDT002892724.1	PDS000240088.3	SAMN50659034	environmental/other	cd_8_group_13743	cd_4_group_15106	cd_2_group_14505
PDT002907618.1	PDS000240088.3	SAMN50659061	environmental/other	cd_8_group_13743	cd_4_group_15106	cd_2_group_14505
PDT002907645.1	PDS000240088.3	SAMN50659034	environmental/other	cd_8_group_13743	cd_4_group_15106	cd_2_group_14505
PDT002907619.1	PDS000240088.3	SAMN50659060	environmental/other	cd_8_group_13743	cd_4_group_15120	-
PDT002907644.1	PDS000240088.3	SAMN50659035	environmental/other	cd_8_group_13743	cd_4_group_15120	-
PDT002892725.1	PDS000049319.22	SAMN50659033	environmental/other	cd_8_group_13744	cd_4_group_15107	cd_2_group_14506
PDT002907646.1	PDS000049319.22	SAMN50659033	environmental/other	cd_8_group_13744	cd_4_group_15107	cd_2_group_14506
PDT002892736.1	PDS000021225.147	SAMN50659051	environmental/other	cd_8_group_13745	cd_4_group_15109	cd_2_group_14509
PDT002907628.1	PDS000021225.147	SAMN50659051	environmental/other	cd_8_group_13745	cd_4_group_15109	cd_2_group_14509
PDT002893054.1	PDS000240749.1	SAMN50736652	clinical	cd_8_group_13746	cd_4_group_15110	cd_2_group_14510
PDT002904942.1	PDS000240749.1	SAMN50927107	clinical	cd_8_group_13746	cd_4_group_15110	cd_2_group_14510
PDT002896317.1	PDS000240312.1	SAMN50776618	environmental/other	cd_8_group_13747	-	-
PDT002896347.1	PDS000240312.1	SAMN50776590	environmental/other	cd_8_group_13747	-	-
PDT002897153.1	PDS000238111.4	SAMN50778285	clinical	cd_8_group_13748	cd_4_group_15113	cd_2_group_14515
PDT002910476.1	PDS000238111.4	SAMN51164126	clinical	cd_8_group_13748	cd_4_group_15113	cd_2_group_14515
PDT002899157.1	PDS000238109.2	SAMN50822964	clinical	cd_8_group_13749	cd_4_group_15115	cd_2_group_14517
PDT002899356.1	PDS000238109.2	SAMN50835251	clinical	cd_8_group_13749	cd_4_group_15115	cd_2_group_14517
PDT000190592.2	PDS000037538.7	SAMN06459259	environmental/other	cd_8_group_1375	-	-
PDT000459870.1	PDS000037538.7	SAMN10881660	environmental/other	cd_8_group_1375	-	-
PDT002904054.1	PDS000238543.4	SAMN50924545	clinical	cd_8_group_13750	cd_4_group_15117	cd_2_group_14519
PDT002915568.1	PDS000238543.4	SAMN51204239	environmental/other	cd_8_group_13750	cd_4_group_15117	cd_2_group_14519
PDT002909223.1	PDS000241918.1	SAMN51113307	clinical	cd_8_group_13751	cd_4_group_15123	cd_2_group_14521
PDT002916856.1	PDS000241918.1	SAMN51214176	clinical	cd_8_group_13751	cd_4_group_15123	cd_2_group_14521
PDT002916761.1	PDS000022602.73	SAMN51206038	clinical	cd_8_group_13752	cd_4_group_15125	cd_2_group_14524
PDT002916768.1	PDS000022602.73	SAMN51206026	clinical	cd_8_group_13752	cd_4_group_15125	cd_2_group_14524
PDT002917534.1	PDS000022183.132	SAMN51230485	clinical	cd_8_group_13753	cd_4_group_15126	cd_2_group_14525
PDT002917566.1	PDS000022183.132	SAMN51230366	clinical	cd_8_group_13753	cd_4_group_15126	cd_2_group_14525
PDT000190604.2	PDS000021533.1	SAMN06459310	environmental/other	cd_8_group_1376	-	-
PDT000190611.2	PDS000021533.1	SAMN06459307	environmental/other	cd_8_group_1376	-	-
PDT000354999.1	PDS000105168.36	SAMN09730184	environmental/other	cd_8_group_1377	-	-
PDT000190619.2	PDS000105168.36	SAMN06459299	environmental/other	cd_8_group_1377	cd_4_group_1165	-
PDT000729211.1	PDS000105168.36	SAMN14777815	environmental/other	cd_8_group_1377	cd_4_group_1165	-
PDT000485521.1	PDS000187720.34	SAMN11318616	environmental/other	cd_8_group_1378	cd_4_group_1166	-
PDT000190634.2	PDS000187720.34	SAMN06459300	environmental/other	cd_8_group_1378	cd_4_group_1166	cd_2_group_963
PDT000637147.1	PDS000187720.34	SAMN13392114	clinical	cd_8_group_1378	cd_4_group_1166	cd_2_group_963
PDT000190643.2	PDS000022139.5	SAMN06459302	environmental/other	cd_8_group_1379	-	-
PDT000498312.1	PDS000022139.5	SAMN11571911	environmental/other	cd_8_group_1379	-	-
PDT000583592.1	PDS000022122.3	SAMN03566207	clinical	cd_8_group_138	-	-
PDT000062891.2	PDS000022122.3	SAMN03566573	environmental/other	cd_8_group_138	cd_4_group_114	cd_2_group_93
PDT000062907.2	PDS000022122.3	SAMN03566589	environmental/other	cd_8_group_138	cd_4_group_114	cd_2_group_93
PDT000190646.2	PDS000021535.5	SAMN06459267	environmental/other	cd_8_group_1380	cd_4_group_1167	cd_2_group_964
PDT000190647.2	PDS000021535.5	SAMN06459269	environmental/other	cd_8_group_1380	cd_4_group_1167	cd_2_group_964
PDT000190960.2	PDS000053076.19	SAMN06461892	clinical	cd_8_group_1381	-	-
PDT000610526.1	PDS000053076.19	SAMN13051593	environmental/other	cd_8_group_1381	-	-
PDT001125203.1	PDS000053076.19	SAMN21333672	environmental/other	cd_8_group_1381	-	-
PDT001962636.1	PDS000053076.19	SAMN38041215	clinical	cd_8_group_1381	-	-
PDT001270633.1	PDS000053076.19	SAMN26798251	environmental/other	cd_8_group_1381	cd_4_group_2071	-
PDT001734564.1	PDS000053076.19	SAMN35085266	environmental/other	cd_8_group_1381	cd_4_group_2071	-
PDT001836803.2	PDS000053076.19	SAMN36786265	clinical	cd_8_group_1381	cd_4_group_2071	-
PDT002549682.1	PDS000053076.19	SAMN46002124	environmental/other	cd_8_group_1381	cd_4_group_2071	-
PDT002619267.1	PDS000053076.19	SAMN46757024	environmental/other	cd_8_group_1381	cd_4_group_2071	-
PDT002619285.1	PDS000053076.19	SAMN46757063	environmental/other	cd_8_group_1381	cd_4_group_2071	-
PDT000287761.2	PDS000053076.19	SAMN08558073	environmental/other	cd_8_group_1381	cd_4_group_2071	cd_2_group_1658
PDT000388799.1	PDS000053076.19	SAMN10177703	environmental/other	cd_8_group_1381	cd_4_group_2071	cd_2_group_1658
PDT000618416.1	PDS000053076.19	SAMN13118545	environmental/other	cd_8_group_1381	cd_4_group_2071	cd_2_group_1658
PDT000856184.1	PDS000053076.19	SAMN16381032	environmental/other	cd_8_group_1381	cd_4_group_2071	cd_2_group_1658
PDT000985446.1	PDS000053076.19	SAMN18316012	clinical	cd_8_group_1381	cd_4_group_2071	cd_2_group_1658
PDT001156742.6	PDS000053076.19	SAMN22369760	environmental/other	cd_8_group_1381	cd_4_group_2071	cd_2_group_1658
PDT001160500.1	PDS000053076.19	SAMN22512858	clinical	cd_8_group_1381	cd_4_group_2071	cd_2_group_1658
PDT001438960.1	PDS000053076.19	SAMN31111620	environmental/other	cd_8_group_1381	cd_4_group_2071	cd_2_group_1658
PDT001480447.1	PDS000053076.19	SAMN31647962	environmental/other	cd_8_group_1381	cd_4_group_2071	cd_2_group_1658
PDT002051935.1	PDS000053076.19	SAMN39418154	environmental/other	cd_8_group_1381	cd_4_group_2071	cd_2_group_1658
PDT002051958.1	PDS000053076.19	SAMN39418158	environmental/other	cd_8_group_1381	cd_4_group_2071	cd_2_group_1658
PDT002144191.1	PDS000053076.19	SAMN41049600	clinical	cd_8_group_1381	cd_4_group_2071	cd_2_group_1658
PDT002830083.1	PDS000053076.19	SAMN49885697	environmental/other	cd_8_group_1381	cd_4_group_2071	cd_2_group_1658
PDT002879408.1	PDS000053076.19	SAMN50560630	environmental/other	cd_8_group_1381	cd_4_group_2071	cd_2_group_1658
PDT002892922.1	PDS000053076.19	SAMN50736331	clinical	cd_8_group_1381	cd_4_group_2071	cd_2_group_1658
PDT000190992.2	PDS000051257.2	SAMN06461893	clinical	cd_8_group_1382	-	-
PDT000594740.1	PDS000051257.2	SAMN12856639	clinical	cd_8_group_1382	-	-
PDT000722385.1	PDS000051257.2	SAMN14601446	clinical	cd_8_group_1382	-	-
PDT000192018.2	PDS000022511.60	SAMN06546630	clinical	cd_8_group_1383	cd_4_group_1168	-
PDT000223050.2	PDS000022511.60	SAMN07327885	clinical	cd_8_group_1383	cd_4_group_1168	-
PDT000253413.2	PDS000022511.60	SAMN07672087	clinical	cd_8_group_1383	cd_4_group_1168	-
PDT000192025.2	PDS000022202.95	SAMN06481540	clinical	cd_8_group_1384	-	-
PDT000798338.1	PDS000022202.95	SAMN15663699	clinical	cd_8_group_1384	-	-
PDT000192026.2	PDS000146918.3	SAMN06481539	clinical	cd_8_group_1385	-	-
PDT001745963.1	PDS000146918.3	SAMEA4443303	NULL	cd_8_group_1385	-	-
PDT001755267.1	PDS000146918.3	SAMEA103919888	NULL	cd_8_group_1385	cd_4_group_10724	cd_2_group_9898
PDT001755301.1	PDS000146918.3	SAMEA103919922	NULL	cd_8_group_1385	cd_4_group_10724	cd_2_group_9898
PDT000192033.2	PDS000238112.18	SAMN06554794	clinical	cd_8_group_1386	-	-
PDT000199594.2	PDS000238112.18	SAMN06661017	environmental/other	cd_8_group_1386	cd_4_group_1226	-
PDT000199654.2	PDS000238112.18	SAMN06661077	environmental/other	cd_8_group_1386	cd_4_group_1226	-
PDT000192362.2	PDS000185101.12	SAMN06562241	environmental/other	cd_8_group_1387	cd_4_group_1169	cd_2_group_966
PDT000192366.2	PDS000185101.12	SAMN06562238	environmental/other	cd_8_group_1387	cd_4_group_1169	cd_2_group_966
PDT000192363.2	PDS000021519.1	SAMN06562246	environmental/other	cd_8_group_1388	cd_4_group_1170	cd_2_group_967
PDT000192381.2	PDS000021519.1	SAMN06562245	environmental/other	cd_8_group_1388	cd_4_group_1170	cd_2_group_967
PDT000192377.2	PDS000021522.2	SAMN06562233	environmental/other	cd_8_group_1389	-	-
PDT000495340.1	PDS000021522.2	SAMN11491646	environmental/other	cd_8_group_1389	-	-
PDT000062898.2	PDS000236966.4	SAMN03566580	environmental/other	cd_8_group_139	cd_4_group_115	cd_2_group_94
PDT000112462.2	PDS000236966.4	SAMN04493495	clinical	cd_8_group_139	cd_4_group_115	cd_2_group_94
PDT000192384.2	PDS000146660.1	SAMN06562216	clinical	cd_8_group_1390	cd_4_group_1173	-
PDT001743938.1	PDS000146660.1	SAMEA5326948	clinical	cd_8_group_1390	cd_4_group_1173	-
PDT000814894.1	PDS000022832.225	SAMN15850761	environmental/other	cd_8_group_1391	-	-
PDT000863137.1	PDS000022832.225	SAMN16450822	environmental/other	cd_8_group_1391	-	-
PDT001927396.1	PDS000022832.225	SAMN37805810	clinical	cd_8_group_1391	-	-
PDT002896580.1	PDS000022832.225	SAMN50777074	environmental/other	cd_8_group_1391	-	-
PDT000192394.2	PDS000022832.225	SAMN06562218	clinical	cd_8_group_1391	cd_4_group_1175	-
PDT000572741.1	PDS000022832.225	SAMN12622395	clinical	cd_8_group_1391	cd_4_group_1175	-
PDT000762262.1	PDS000022832.225	SAMN15187377	environmental/other	cd_8_group_1391	cd_4_group_1175	-
PDT001141496.1	PDS000022832.225	SAMN21856714	environmental/other	cd_8_group_1391	cd_4_group_1175	-
PDT001264158.1	PDS000022832.225	SAMN26582987	environmental/other	cd_8_group_1391	cd_4_group_1175	-
PDT000343683.1	PDS000022832.225	SAMN09631634	clinical	cd_8_group_1391	cd_4_group_1175	cd_2_group_1995
PDT000354957.1	PDS000022832.225	SAMN09730133	environmental/other	cd_8_group_1391	cd_4_group_1175	cd_2_group_1995
PDT000312419.2	PDS000022832.225	SAMN09090962	environmental/other	cd_8_group_1391	cd_4_group_2261	-
PDT000893696.1	PDS000022832.225	SAMN16842662	environmental/other	cd_8_group_1391	cd_4_group_2261	-
PDT001434493.1	PDS000238112.18	SAMN31023296	clinical	cd_8_group_1392	-	-
PDT000334154.1	PDS000238112.18	SAMN09469946	clinical	cd_8_group_1392	cd_4_group_1176	-
PDT000345423.1	PDS000238112.18	SAMN09605090	environmental/other	cd_8_group_1392	cd_4_group_1176	-
PDT000193175.2	PDS000238112.18	SAMN06602832	environmental/other	cd_8_group_1392	cd_4_group_1176	cd_2_group_970
PDT000244973.2	PDS000238112.18	SAMN07633522	environmental/other	cd_8_group_1392	cd_4_group_1176	cd_2_group_970
PDT000244974.2	PDS000238112.18	SAMN07633523	environmental/other	cd_8_group_1392	cd_4_group_1176	cd_2_group_970
PDT000415593.1	PDS000238112.18	SAMN10548981	clinical	cd_8_group_1392	cd_4_group_1176	cd_2_group_970
PDT000862563.1	PDS000238112.18	SAMN16452247	clinical	cd_8_group_1392	cd_4_group_1176	cd_2_group_970
PDT000193176.2	PDS000021512.4	SAMN06602788	environmental/other	cd_8_group_1393	cd_4_group_1177	-
PDT000235428.2	PDS000021512.4	SAMN07519830	environmental/other	cd_8_group_1393	cd_4_group_1177	-
PDT000193187.2	PDS000021400.27	SAMN06602790	environmental/other	cd_8_group_1394	-	-
PDT000208349.2	PDS000021400.27	SAMN06927290	environmental/other	cd_8_group_1394	-	-
PDT000193192.2	PDS000060150.23	SAMN06602749	environmental/other	cd_8_group_1395	-	-
PDT001379523.1	PDS000060150.23	SAMN30168041	environmental/other	cd_8_group_1395	-	-
PDT000274893.2	PDS000060150.23	SAMN08272771	environmental/other	cd_8_group_1395	cd_4_group_1951	-
PDT000569625.1	PDS000060150.23	SAMN12604760	environmental/other	cd_8_group_1395	cd_4_group_1951	cd_2_group_4398
PDT000576588.1	PDS000060150.23	SAMN12638050	environmental/other	cd_8_group_1395	cd_4_group_1951	cd_2_group_4398
PDT000576926.1	PDS000060150.23	SAMN12638051	environmental/other	cd_8_group_1395	cd_4_group_1951	cd_2_group_4398
PDT000376776.1	PDS000060150.23	SAMN10058319	environmental/other	cd_8_group_1395	cd_4_group_2196	-
PDT000307960.2	PDS000060150.23	SAMN08967035	environmental/other	cd_8_group_1395	cd_4_group_2196	cd_2_group_1760
PDT000417314.1	PDS000060150.23	SAMN10535790	environmental/other	cd_8_group_1395	cd_4_group_2196	cd_2_group_1760
PDT000485494.1	PDS000060150.23	SAMN11318599	environmental/other	cd_8_group_1395	cd_4_group_2196	cd_2_group_1760
PDT000576730.1	PDS000060150.23	SAMN12638081	environmental/other	cd_8_group_1395	cd_4_group_2196	cd_2_group_1760
PDT000644739.1	PDS000060150.23	SAMN13561963	environmental/other	cd_8_group_1395	cd_4_group_2196	cd_2_group_1760
PDT000748870.1	PDS000060150.23	SAMN15039994	environmental/other	cd_8_group_1395	cd_4_group_2196	cd_2_group_1760
PDT000193491.3	PDS000238112.18	SAMN06606836	clinical	cd_8_group_1396	cd_4_group_1179	-
PDT000551644.1	PDS000238112.18	SAMN12407741	clinical	cd_8_group_1396	cd_4_group_1179	-
PDT000412803.1	PDS000238112.18	SAMN10503257	clinical	cd_8_group_1397	-	-
PDT000679452.1	PDS000238112.18	SAMN14052662	clinical	cd_8_group_1397	-	-
PDT000838324.1	PDS000238112.18	SAMN16197944	clinical	cd_8_group_1397	-	-
PDT002774562.1	PDS000238112.18	SAMN48590886	environmental/other	cd_8_group_1397	-	-
PDT000193494.3	PDS000238112.18	SAMN06606830	clinical	cd_8_group_1397	cd_4_group_1180	-
PDT001854785.1	PDS000238112.18	SAMN37047000	clinical	cd_8_group_1397	cd_4_group_1180	-
PDT002076267.1	PDS000238112.18	SAMN39917711	clinical	cd_8_group_1397	cd_4_group_1180	-
PDT000428988.1	PDS000238112.18	SAMN10669119	clinical	cd_8_group_1397	cd_4_group_1180	cd_2_group_2620
PDT000582712.1	PDS000238112.18	SAMN12715202	clinical	cd_8_group_1397	cd_4_group_1180	cd_2_group_2620
PDT000635825.1	PDS000238112.18	SAMN13382735	clinical	cd_8_group_1397	cd_4_group_1180	cd_2_group_2620
PDT000688063.1	PDS000238112.18	SAMN14144409	clinical	cd_8_group_1397	cd_4_group_1180	cd_2_group_2620
PDT000729053.1	PDS000238112.18	SAMN14770826	clinical	cd_8_group_1397	cd_4_group_1180	cd_2_group_2620
PDT000828348.1	PDS000238112.18	SAMN15969146	clinical	cd_8_group_1397	cd_4_group_1180	cd_2_group_2620
PDT000856941.1	PDS000238112.18	SAMN16392308	clinical	cd_8_group_1397	cd_4_group_1180	cd_2_group_2620
PDT000888905.1	PDS000238112.18	SAMN16785153	clinical	cd_8_group_1397	cd_4_group_1180	cd_2_group_2620
PDT000908043.1	PDS000238112.18	SAMN17040627	clinical	cd_8_group_1397	cd_4_group_1180	cd_2_group_2620
PDT000940763.1	PDS000238112.18	SAMN17531902	clinical	cd_8_group_1397	cd_4_group_1180	cd_2_group_2620
PDT002262068.1	PDS000238112.18	SAMN42731980	clinical	cd_8_group_1397	cd_4_group_12545	-
PDT002138325.1	PDS000238112.18	SAMN40963284	clinical	cd_8_group_1397	cd_4_group_12545	cd_2_group_11729
PDT002254027.1	PDS000238112.18	SAMN42489472	clinical	cd_8_group_1397	cd_4_group_12545	cd_2_group_11729
PDT002457616.1	PDS000238112.18	SAMN44246940	clinical	cd_8_group_1397	cd_4_group_12545	cd_2_group_11729
PDT002529041.1	PDS000238112.18	SAMN45530264	clinical	cd_8_group_1397	cd_4_group_12545	cd_2_group_11729
PDT002563363.1	PDS000238112.18	SAMN46231159	environmental/other	cd_8_group_1397	cd_4_group_12545	cd_2_group_11729
PDT002582887.1	PDS000238112.18	SAMN46295686	environmental/other	cd_8_group_1397	cd_4_group_12545	cd_2_group_11729
PDT002631339.1	PDS000238112.18	SAMN46902104	clinical	cd_8_group_1397	cd_4_group_12545	cd_2_group_11729
PDT002407070.1	PDS000238112.18	SAMN44083869	clinical	cd_8_group_1397	cd_4_group_13201	cd_2_group_12393
PDT002718229.1	PDS000238112.18	SAMN47993557	clinical	cd_8_group_1397	cd_4_group_13201	cd_2_group_12393
PDT002716857.1	PDS000238112.18	SAMN47945525	clinical	cd_8_group_1397	cd_4_group_14603	cd_2_group_13949
PDT002718172.1	PDS000238112.18	SAMN47993873	clinical	cd_8_group_1397	cd_4_group_14603	cd_2_group_13949
PDT002874889.1	PDS000238112.18	SAMN50502259	clinical	cd_8_group_1397	cd_4_group_14603	cd_2_group_13949
PDT001083246.1	PDS000238112.18	SAMN20085006	environmental/other	cd_8_group_1397	cd_4_group_7322	cd_2_group_6553
PDT001195203.1	PDS000238112.18	SAMN23572321	clinical	cd_8_group_1397	cd_4_group_7322	cd_2_group_6553
PDT001270773.1	PDS000238112.18	SAMN26801562	environmental/other	cd_8_group_1397	cd_4_group_7322	cd_2_group_6553
PDT001339841.1	PDS000238112.18	SAMN29328432	environmental/other	cd_8_group_1397	cd_4_group_7322	cd_2_group_6553
PDT001411907.1	PDS000238112.18	SAMN30706409	environmental/other	cd_8_group_1397	cd_4_group_7322	cd_2_group_6553
PDT002563948.1	PDS000238112.18	SAMN46106393	environmental/other	cd_8_group_1397	cd_4_group_7322	cd_2_group_6553
PDT001463277.1	PDS000238112.18	SAMN31405637	environmental/other	cd_8_group_1397	cd_4_group_7322	cd_2_group_8061
PDT001548571.1	PDS000238112.18	SAMN32411298	environmental/other	cd_8_group_1397	cd_4_group_7322	cd_2_group_8061
PDT001809434.1	PDS000238112.18	SAMN36299632	clinical	cd_8_group_1397	cd_4_group_7322	cd_2_group_8061
PDT000193502.2	PDS000043389.1	SAMN06602740	environmental/other	cd_8_group_1398	-	-
PDT000469432.1	PDS000043389.1	SAMN11024118	environmental/other	cd_8_group_1398	-	-
PDT000193608.2	PDS000021237.2	SAMN06602818	environmental/other	cd_8_group_1399	cd_4_group_1185	cd_2_group_973
PDT000204938.2	PDS000021237.2	SAMN06826780	environmental/other	cd_8_group_1399	cd_4_group_1185	cd_2_group_973
PDT000205031.2	PDS000021237.2	SAMN06826813	environmental/other	cd_8_group_1399	cd_4_group_1185	cd_2_group_973
PDT000220764.2	PDS000021237.2	SAMN07271457	environmental/other	cd_8_group_1399	cd_4_group_1185	cd_2_group_973
PDT000220774.2	PDS000021237.2	SAMN07271482	environmental/other	cd_8_group_1399	cd_4_group_1185	cd_2_group_973
PDT000488725.1	PDS000191124.4	SAMN11300616	clinical	cd_8_group_14	-	-
PDT000488973.1	PDS000191124.4	SAMN11301962	clinical	cd_8_group_14	-	-
PDT000489102.1	PDS000191124.4	SAMN11301928	clinical	cd_8_group_14	-	-
PDT000489130.1	PDS000191124.4	SAMN11301723	clinical	cd_8_group_14	-	-
PDT000524251.1	PDS000191124.4	SAMN11489500	clinical	cd_8_group_14	-	-
PDT000553965.1	PDS000191124.4	SAMN12423219	clinical	cd_8_group_14	-	-
PDT001046774.1	PDS000191124.4	SAMEA4697487	clinical	cd_8_group_14	-	-
PDT001744962.1	PDS000191124.4	SAMEA3710871	NULL	cd_8_group_14	-	-
PDT000554382.1	PDS000191124.4	SAMN12476475	clinical	cd_8_group_14	cd_4_group_12	-
PDT001046773.1	PDS000191124.4	SAMEA4697486	clinical	cd_8_group_14	cd_4_group_12	-
PDT000009501.2	PDS000191124.4	SAMN02429006	NULL	cd_8_group_14	cd_4_group_12	cd_2_group_11
PDT000489181.1	PDS000191124.4	SAMN11301712	clinical	cd_8_group_14	cd_4_group_12	cd_2_group_11
PDT000553797.1	PDS000191124.4	SAMN12423019	clinical	cd_8_group_14	cd_4_group_12	cd_2_group_3618
PDT000553807.1	PDS000191124.4	SAMN12423036	clinical	cd_8_group_14	cd_4_group_12	cd_2_group_3618
PDT000488992.1	PDS000191124.4	SAMN11301940	clinical	cd_8_group_14	cd_4_group_3676	cd_2_group_3044
PDT000489626.1	PDS000191124.4	SAMN11301913	clinical	cd_8_group_14	cd_4_group_3676	cd_2_group_3044
PDT000554368.1	PDS000191124.4	SAMN12476465	clinical	cd_8_group_14	cd_4_group_4356	cd_2_group_3679
PDT000554669.1	PDS000191124.4	SAMN12492126	clinical	cd_8_group_14	cd_4_group_4356	cd_2_group_3679
PDT000554730.1	PDS000191124.4	SAMN12492189	clinical	cd_8_group_14	cd_4_group_4356	cd_2_group_3679
PDT000554753.1	PDS000191124.4	SAMN12492282	clinical	cd_8_group_14	cd_4_group_4356	cd_2_group_3679
PDT000554842.1	PDS000191124.4	SAMN12492388	clinical	cd_8_group_14	cd_4_group_4356	cd_2_group_3679
PDT000554902.1	PDS000191124.4	SAMN12492454	clinical	cd_8_group_14	cd_4_group_4356	cd_2_group_3679
PDT000555203.1	PDS000191124.4	SAMN12495341	clinical	cd_8_group_14	cd_4_group_4356	cd_2_group_3679
PDT000555349.1	PDS000191124.4	SAMN12495485	clinical	cd_8_group_14	cd_4_group_4356	cd_2_group_3679
PDT000555413.1	PDS000191124.4	SAMN12495557	clinical	cd_8_group_14	cd_4_group_4356	cd_2_group_3679
PDT000555423.1	PDS000191124.4	SAMN12495574	clinical	cd_8_group_14	cd_4_group_4356	cd_2_group_3679
PDT001744987.1	PDS000191124.4	SAMEA3710920	NULL	cd_8_group_14	cd_4_group_4356	cd_2_group_3679
PDT000554658.1	PDS000191124.4	SAMN12492130	clinical	cd_8_group_14	cd_4_group_4407	-
PDT002293339.1	PDS000191124.4	SAMEA115418656	NULL	cd_8_group_14	cd_4_group_4407	-
PDT000567495.1	PDS000191124.4	SAMN12593999	clinical	cd_8_group_14	cd_4_group_5010	cd_2_group_4276
PDT000568388.1	PDS000191124.4	SAMN12597911	clinical	cd_8_group_14	cd_4_group_5010	cd_2_group_4276
PDT000568991.1	PDS000191124.4	SAMN12603959	clinical	cd_8_group_14	cd_4_group_5082	cd_2_group_4360
PDT002619890.1	PDS000191124.4	SAMN46758130	clinical	cd_8_group_14	cd_4_group_5082	cd_2_group_4360
PDT000199939.2	PDS000022040.155	SAMN06661362	environmental/other	cd_8_group_140	-	-
PDT000213339.2	PDS000022040.155	SAMN07173236	environmental/other	cd_8_group_140	-	-
PDT000235427.2	PDS000022040.155	SAMN07519829	environmental/other	cd_8_group_140	-	-
PDT001819902.1	PDS000022040.155	SAMN36498534	environmental/other	cd_8_group_140	cd_4_group_117	cd_2_group_10691
PDT001839917.1	PDS000022040.155	SAMN36841430	environmental/other	cd_8_group_140	cd_4_group_117	cd_2_group_10691
PDT000345564.1	PDS000022040.155	SAMN09605053	environmental/other	cd_8_group_140	cd_4_group_117	cd_2_group_2027
PDT000345695.1	PDS000022040.155	SAMN09605057	environmental/other	cd_8_group_140	cd_4_group_117	cd_2_group_2027
PDT001339832.1	PDS000022040.155	SAMN29328405	environmental/other	cd_8_group_140	cd_4_group_117	cd_2_group_7678
PDT001350112.1	PDS000022040.155	SAMN29423089	environmental/other	cd_8_group_140	cd_4_group_117	cd_2_group_7678
PDT001359620.1	PDS000022040.155	SAMN29751283	environmental/other	cd_8_group_140	cd_4_group_117	cd_2_group_7678
PDT001394041.1	PDS000022040.155	SAMN30398054	environmental/other	cd_8_group_140	cd_4_group_117	cd_2_group_7678
PDT001433833.1	PDS000022040.155	SAMN31011968	environmental/other	cd_8_group_140	cd_4_group_117	cd_2_group_7678
PDT001486749.1	PDS000022040.155	SAMN31745298	environmental/other	cd_8_group_140	cd_4_group_117	cd_2_group_7678
PDT001528287.1	PDS000022040.155	SAMN32248378	clinical	cd_8_group_140	cd_4_group_117	cd_2_group_7678
PDT001538899.1	PDS000022040.155	SAMN32330037	environmental/other	cd_8_group_140	cd_4_group_117	cd_2_group_7678
PDT001570966.1	PDS000022040.155	SAMN32648678	environmental/other	cd_8_group_140	cd_4_group_117	cd_2_group_7678
PDT001582147.1	PDS000022040.155	SAMN32800074	environmental/other	cd_8_group_140	cd_4_group_117	cd_2_group_7678
PDT001597226.1	PDS000022040.155	SAMN32962339	environmental/other	cd_8_group_140	cd_4_group_117	cd_2_group_7678
PDT001645706.1	PDS000022040.155	SAMN33439335	environmental/other	cd_8_group_140	cd_4_group_117	cd_2_group_7678
PDT001659336.1	PDS000022040.155	SAMN33715074	environmental/other	cd_8_group_140	cd_4_group_117	cd_2_group_7678
PDT001660615.1	PDS000022040.155	SAMN33743943	environmental/other	cd_8_group_140	cd_4_group_117	cd_2_group_7678
PDT001663272.1	PDS000022040.155	SAMN33796949	environmental/other	cd_8_group_140	cd_4_group_117	cd_2_group_7678
PDT001707583.1	PDS000022040.155	SAMN34404443	environmental/other	cd_8_group_140	cd_4_group_117	cd_2_group_7678
PDT001726586.1	PDS000022040.155	SAMN34998859	environmental/other	cd_8_group_140	cd_4_group_117	cd_2_group_7678
PDT001727995.1	PDS000022040.155	SAMN35010726	environmental/other	cd_8_group_140	cd_4_group_117	cd_2_group_7678
PDT001752359.1	PDS000022040.155	SAMN35329307	environmental/other	cd_8_group_140	cd_4_group_117	cd_2_group_7678
PDT001854444.1	PDS000022040.155	SAMN37041689	environmental/other	cd_8_group_140	cd_4_group_117	cd_2_group_7678
PDT000176679.2	PDS000022040.155	SAMN06210479	environmental/other	cd_8_group_140	cd_4_group_117	cd_2_group_894
PDT000226551.2	PDS000022040.155	SAMN07410396	environmental/other	cd_8_group_140	cd_4_group_117	cd_2_group_894
PDT000273702.2	PDS000022040.155	SAMN08224456	environmental/other	cd_8_group_140	cd_4_group_117	cd_2_group_894
PDT000062903.2	PDS000022040.155	SAMN03566585	environmental/other	cd_8_group_140	cd_4_group_117	cd_2_group_96
PDT000153100.2	PDS000022040.155	SAMN05928209	environmental/other	cd_8_group_140	cd_4_group_117	cd_2_group_96
PDT000159067.2	PDS000022040.155	SAMN06015810	environmental/other	cd_8_group_140	cd_4_group_117	cd_2_group_96
PDT000187337.2	PDS000022040.155	SAMN06133132	environmental/other	cd_8_group_140	cd_4_group_117	cd_2_group_96
PDT000193646.2	PDS000022040.155	SAMN06602804	environmental/other	cd_8_group_140	cd_4_group_117	cd_2_group_96
PDT000204959.2	PDS000022040.155	SAMN06826784	environmental/other	cd_8_group_140	cd_4_group_117	cd_2_group_96
PDT000244874.2	PDS000022040.155	SAMN07633407	environmental/other	cd_8_group_140	cd_4_group_117	cd_2_group_96
PDT000273728.2	PDS000022040.155	SAMN08224449	environmental/other	cd_8_group_140	cd_4_group_117	cd_2_group_96
PDT000312768.2	PDS000022040.155	SAMN09098823	environmental/other	cd_8_group_140	cd_4_group_117	cd_2_group_96
PDT000365677.1	PDS000022040.155	SAMN09866567	environmental/other	cd_8_group_140	cd_4_group_117	cd_2_group_96
PDT000409505.1	PDS000022040.155	SAMN10456747	environmental/other	cd_8_group_140	cd_4_group_117	cd_2_group_96
PDT000411127.1	PDS000022040.155	SAMN10489480	environmental/other	cd_8_group_140	cd_4_group_117	cd_2_group_96
PDT000434351.1	PDS000022040.155	SAMN10724724	environmental/other	cd_8_group_140	cd_4_group_117	cd_2_group_96
PDT000504739.1	PDS000022040.155	SAMN11811292	environmental/other	cd_8_group_140	cd_4_group_117	cd_2_group_96
PDT000544896.1	PDS000022040.155	SAMN12287314	environmental/other	cd_8_group_140	cd_4_group_117	cd_2_group_96
PDT000551960.1	PDS000022040.155	SAMN12401771	environmental/other	cd_8_group_140	cd_4_group_117	cd_2_group_96
PDT000554236.1	PDS000022040.155	SAMN12476907	environmental/other	cd_8_group_140	cd_4_group_117	cd_2_group_96
PDT000583618.1	PDS000022040.155	SAMN03288295	environmental/other	cd_8_group_140	cd_4_group_117	cd_2_group_96
PDT000642258.1	PDS000022040.155	SAMN13514366	environmental/other	cd_8_group_140	cd_4_group_117	cd_2_group_96
PDT000734078.1	PDS000022040.155	SAMN14884451	environmental/other	cd_8_group_140	cd_4_group_117	cd_2_group_96
PDT000739537.1	PDS000022040.155	SAMN14944056	environmental/other	cd_8_group_140	cd_4_group_117	cd_2_group_96
PDT000792739.1	PDS000022040.155	SAMN15582153	environmental/other	cd_8_group_140	cd_4_group_117	cd_2_group_96
PDT000806759.1	PDS000022040.155	SAMN15776195	environmental/other	cd_8_group_140	cd_4_group_117	cd_2_group_96
PDT000863081.1	PDS000022040.155	SAMN16451665	environmental/other	cd_8_group_140	cd_4_group_117	cd_2_group_96
PDT000884870.1	PDS000022040.155	SAMN16710192	environmental/other	cd_8_group_140	cd_4_group_117	cd_2_group_96
PDT000902033.1	PDS000022040.155	SAMN16984785	environmental/other	cd_8_group_140	cd_4_group_117	cd_2_group_96
PDT000903401.1	PDS000022040.155	SAMN17004458	environmental/other	cd_8_group_140	cd_4_group_117	cd_2_group_96
PDT000970827.1	PDS000022040.155	SAMN18037209	environmental/other	cd_8_group_140	cd_4_group_117	cd_2_group_96
PDT000993425.1	PDS000022040.155	SAMN18528923	environmental/other	cd_8_group_140	cd_4_group_117	cd_2_group_96
PDT000996125.1	PDS000022040.155	SAMN18585810	environmental/other	cd_8_group_140	cd_4_group_117	cd_2_group_96
PDT001130624.1	PDS000022040.155	SAMN21439086	environmental/other	cd_8_group_140	cd_4_group_117	cd_2_group_96
PDT000395537.1	PDS000022040.155	SAMN10281989	environmental/other	cd_8_group_140	cd_4_group_2978	cd_2_group_2440
PDT000457798.1	PDS000022040.155	SAMN10857492	environmental/other	cd_8_group_140	cd_4_group_2978	cd_2_group_2440
PDT000487554.1	PDS000022040.155	SAMN11360854	environmental/other	cd_8_group_140	cd_4_group_2978	cd_2_group_2440
PDT000193613.2	PDS000147169.3	SAMN06602830	environmental/other	cd_8_group_1400	-	-
PDT000828424.1	PDS000147169.3	SAMN15969382	environmental/other	cd_8_group_1400	-	-
PDT000193618.2	PDS000021259.2	SAMN06602835	environmental/other	cd_8_group_1401	cd_4_group_1186	cd_2_group_975
PDT000204949.2	PDS000021259.2	SAMN06826796	environmental/other	cd_8_group_1401	cd_4_group_1186	cd_2_group_975
PDT000205048.2	PDS000021259.2	SAMN06826814	environmental/other	cd_8_group_1401	cd_4_group_1186	cd_2_group_975
PDT000193622.2	PDS000022899.127	SAMN06602801	environmental/other	cd_8_group_1402	-	-
PDT000215812.2	PDS000022899.127	SAMN07195154	environmental/other	cd_8_group_1402	-	-
PDT000354963.1	PDS000022899.127	SAMN09730136	environmental/other	cd_8_group_1402	-	-
PDT000856241.1	PDS000022899.127	SAMN16381062	environmental/other	cd_8_group_1402	-	-
PDT000498226.1	PDS000022899.127	SAMN11571944	environmental/other	cd_8_group_1402	cd_4_group_2611	-
PDT000354964.1	PDS000022899.127	SAMN09730138	environmental/other	cd_8_group_1402	cd_4_group_2611	cd_2_group_2125
PDT000354976.1	PDS000022899.127	SAMN09730134	environmental/other	cd_8_group_1402	cd_4_group_2611	cd_2_group_2125
PDT000354977.1	PDS000022899.127	SAMN09730137	environmental/other	cd_8_group_1402	cd_4_group_2611	cd_2_group_2125
PDT000362755.1	PDS000022899.127	SAMN09831742	environmental/other	cd_8_group_1402	cd_4_group_2611	cd_2_group_2125
PDT000362911.1	PDS000022899.127	SAMN09836351	environmental/other	cd_8_group_1402	cd_4_group_2611	cd_2_group_2125
PDT000404752.1	PDS000022899.127	SAMN10392869	environmental/other	cd_8_group_1402	cd_4_group_2611	cd_2_group_2125
PDT000468638.1	PDS000022899.127	SAMN10988598	environmental/other	cd_8_group_1402	cd_4_group_2611	cd_2_group_2125
PDT000527122.1	PDS000022899.127	SAMN12108975	environmental/other	cd_8_group_1402	cd_4_group_2611	cd_2_group_2125
PDT000592662.1	PDS000022899.127	SAMN12831064	clinical	cd_8_group_1402	cd_4_group_2611	cd_2_group_2125
PDT000283105.2	PDS000021152.93	SAMN08437408	environmental/other	cd_8_group_1403	-	-
PDT000645189.1	PDS000021152.93	SAMN13562829	environmental/other	cd_8_group_1403	-	-
PDT000193624.2	PDS000021152.93	SAMN06602823	environmental/other	cd_8_group_1403	cd_4_group_1187	cd_2_group_976
PDT000218564.2	PDS000021152.93	SAMN07237113	environmental/other	cd_8_group_1403	cd_4_group_1187	cd_2_group_976
PDT000319540.2	PDS000021152.93	SAMN09259684	environmental/other	cd_8_group_1403	cd_4_group_1187	cd_2_group_976
PDT000496145.1	PDS000021152.93	SAMN11520156	environmental/other	cd_8_group_1403	cd_4_group_3788	-
PDT000533324.1	PDS000021152.93	SAMN12151529	environmental/other	cd_8_group_1403	cd_4_group_3788	-
PDT000193629.2	PDS000010605.131	SAMN06602819	environmental/other	cd_8_group_1404	cd_4_group_1188	cd_2_group_978
PDT000201693.2	PDS000010605.131	SAMN06701461	environmental/other	cd_8_group_1404	cd_4_group_1188	cd_2_group_978
PDT000218557.2	PDS000010605.131	SAMN07237122	environmental/other	cd_8_group_1404	cd_4_group_1188	cd_2_group_978
PDT000193634.2	PDS000186503.73	SAMN06602816	environmental/other	cd_8_group_1405	-	-
PDT001071521.1	PDS000186503.73	SAMN19731569	clinical	cd_8_group_1405	cd_4_group_2028	-
PDT000283417.2	PDS000186503.73	SAMN08447502	environmental/other	cd_8_group_1405	cd_4_group_2028	cd_2_group_1623
PDT000428950.1	PDS000186503.73	SAMN10669052	clinical	cd_8_group_1405	cd_4_group_2028	cd_2_group_1623
PDT000193636.2	PDS000022495.2	SAMN06602794	environmental/other	cd_8_group_1406	-	-
PDT000475417.1	PDS000022495.2	SAMN11079818	environmental/other	cd_8_group_1406	-	-
PDT000193641.2	PDS000238112.18	SAMN06602796	environmental/other	cd_8_group_1407	cd_4_group_1190	cd_2_group_980
PDT000237112.2	PDS000238112.18	SAMN07568136	environmental/other	cd_8_group_1407	cd_4_group_1190	cd_2_group_980
PDT000243613.2	PDS000238112.18	SAMN07689233	clinical	cd_8_group_1407	cd_4_group_1190	cd_2_group_980
PDT000276568.2	PDS000238112.18	SAMN08321139	environmental/other	cd_8_group_1407	cd_4_group_1190	cd_2_group_980
PDT000473021.1	PDS000238112.18	SAMN11047692	environmental/other	cd_8_group_1407	cd_4_group_1190	cd_2_group_980
PDT001162291.1	PDS000006845.460	SAMN22575721	environmental/other	cd_8_group_1408	-	-
PDT001339828.1	PDS000006845.460	SAMN29328393	environmental/other	cd_8_group_1408	-	-
PDT001419005.1	PDS000006845.460	SAMN30879276	environmental/other	cd_8_group_1408	-	-
PDT001557514.1	PDS000006845.460	SAMN32543372	clinical	cd_8_group_1408	-	-
PDT001662339.1	PDS000006845.460	SAMN33752737	clinical	cd_8_group_1408	-	-
PDT001668145.1	PDS000006845.460	SAMN33905357	environmental/other	cd_8_group_1408	-	-
PDT001774359.1	PDS000006845.460	SAMN35685633	environmental/other	cd_8_group_1408	-	-
PDT001857961.1	PDS000006845.460	SAMN37096711	environmental/other	cd_8_group_1408	-	-
PDT001858639.1	PDS000006845.460	SAMN37111063	environmental/other	cd_8_group_1408	-	-
PDT002022258.1	PDS000006845.460	SAMN38755928	environmental/other	cd_8_group_1408	-	-
PDT002039756.1	PDS000006845.460	SAMN39122305	clinical	cd_8_group_1408	-	-
PDT002122622.1	PDS000006845.460	SAMN40617358	environmental/other	cd_8_group_1408	-	-
PDT002401806.1	PDS000006845.460	SAMN44007158	clinical	cd_8_group_1408	-	-
PDT002413917.1	PDS000006845.460	SAMN44254283	environmental/other	cd_8_group_1408	-	-
PDT002544354.1	PDS000006845.460	SAMN45938637	environmental/other	cd_8_group_1408	-	-
PDT002689787.1	PDS000006845.460	SAMN47620718	environmental/other	cd_8_group_1408	-	-
PDT002808430.1	PDS000006845.460	SAMN49440751	clinical	cd_8_group_1408	-	-
PDT002857715.1	PDS000006845.460	SAMN50285755	clinical	cd_8_group_1408	-	-
PDT001767083.1	PDS000006845.460	SAMN35568041	clinical	cd_8_group_1408	cd_4_group_11090	-
PDT001840286.1	PDS000006845.460	SAMN36843419	environmental/other	cd_8_group_1408	cd_4_group_11090	cd_2_group_10763
PDT001848460.1	PDS000006845.460	SAMN36943788	environmental/other	cd_8_group_1408	cd_4_group_11090	cd_2_group_10763
PDT001888361.1	PDS000006845.460	SAMN37420929	environmental/other	cd_8_group_1408	cd_4_group_11090	cd_2_group_10763
PDT002091834.1	PDS000006845.460	SAMN40201407	environmental/other	cd_8_group_1408	cd_4_group_11090	cd_2_group_11559
PDT002247386.1	PDS000006845.460	SAMN42437760	environmental/other	cd_8_group_1408	cd_4_group_11090	cd_2_group_11559
PDT002876184.1	PDS000006845.460	SAMN50545660	environmental/other	cd_8_group_1408	cd_4_group_11090	cd_2_group_11559
PDT002790989.1	PDS000006845.460	SAMN48846305	clinical	cd_8_group_1408	cd_4_group_11817	-
PDT001899961.1	PDS000006845.460	SAMN37529813	clinical	cd_8_group_1408	cd_4_group_11817	cd_2_group_11004
PDT002452954.1	PDS000006845.460	SAMN44570687	clinical	cd_8_group_1408	cd_4_group_11817	cd_2_group_11004
PDT002452955.1	PDS000006845.460	SAMN44570170	clinical	cd_8_group_1408	cd_4_group_11817	cd_2_group_11004
PDT000414531.1	PDS000006845.460	SAMN10520251	environmental/other	cd_8_group_1408	cd_4_group_1191	-
PDT000579201.1	PDS000006845.460	SAMN12684560	environmental/other	cd_8_group_1408	cd_4_group_1191	-
PDT000703352.1	PDS000006845.460	SAMN14271243	environmental/other	cd_8_group_1408	cd_4_group_1191	-
PDT000764724.1	PDS000006845.460	SAMN15226661	environmental/other	cd_8_group_1408	cd_4_group_1191	-
PDT000770560.1	PDS000006845.460	SAMN15345429	environmental/other	cd_8_group_1408	cd_4_group_1191	-
PDT000785998.1	PDS000006845.460	SAMN15510114	environmental/other	cd_8_group_1408	cd_4_group_1191	-
PDT001071563.1	PDS000006845.460	SAMN19731566	clinical	cd_8_group_1408	cd_4_group_1191	-
PDT001228729.1	PDS000006845.460	SAMN25159962	environmental/other	cd_8_group_1408	cd_4_group_1191	-
PDT001300121.1	PDS000006845.460	SAMN28103867	environmental/other	cd_8_group_1408	cd_4_group_1191	-
PDT001471113.1	PDS000006845.460	SAMN31521783	environmental/other	cd_8_group_1408	cd_4_group_1191	-
PDT001519653.1	PDS000006845.460	SAMN32131602	environmental/other	cd_8_group_1408	cd_4_group_1191	-
PDT001579517.1	PDS000006845.460	SAMN32769476	environmental/other	cd_8_group_1408	cd_4_group_1191	-
PDT001612645.1	PDS000006845.460	SAMN33262565	environmental/other	cd_8_group_1408	cd_4_group_1191	-
PDT001709400.1	PDS000006845.460	SAMN34425046	environmental/other	cd_8_group_1408	cd_4_group_1191	-
PDT001866278.1	PDS000006845.460	SAMN37162043	clinical	cd_8_group_1408	cd_4_group_1191	-
PDT001899847.1	PDS000006845.460	SAMN37529284	environmental/other	cd_8_group_1408	cd_4_group_1191	-
PDT001925579.1	PDS000006845.460	SAMN37796819	environmental/other	cd_8_group_1408	cd_4_group_1191	-
PDT001993189.1	PDS000006845.460	SAMN38334966	environmental/other	cd_8_group_1408	cd_4_group_1191	-
PDT002011950.1	PDS000006845.460	SAMN38518076	clinical	cd_8_group_1408	cd_4_group_1191	-
PDT002034075.1	PDS000006845.460	SAMN38872189	environmental/other	cd_8_group_1408	cd_4_group_1191	-
PDT002176104.1	PDS000006845.460	SAMN41535513	environmental/other	cd_8_group_1408	cd_4_group_1191	-
PDT002239765.1	PDS000006845.460	SAMN42280025	environmental/other	cd_8_group_1408	cd_4_group_1191	-
PDT002254307.1	PDS000006845.460	SAMN42496702	clinical	cd_8_group_1408	cd_4_group_1191	-
PDT002390497.1	PDS000006845.460	SAMN43889988	environmental/other	cd_8_group_1408	cd_4_group_1191	-
PDT002442109.1	PDS000006845.460	SAMN44478434	clinical	cd_8_group_1408	cd_4_group_1191	-
PDT002464393.1	PDS000006845.460	SAMN44696344	clinical	cd_8_group_1408	cd_4_group_1191	-
PDT002503524.1	PDS000006845.460	SAMN45121266	environmental/other	cd_8_group_1408	cd_4_group_1191	-
PDT002554976.1	PDS000006845.460	SAMN46061339	environmental/other	cd_8_group_1408	cd_4_group_1191	-
PDT002557911.1	PDS000006845.460	SAMN46106749	environmental/other	cd_8_group_1408	cd_4_group_1191	-
PDT002779027.1	PDS000006845.460	SAMN48686899	clinical	cd_8_group_1408	cd_4_group_1191	-
PDT002807721.1	PDS000006845.460	SAMN49219753	environmental/other	cd_8_group_1408	cd_4_group_1191	-
PDT002816114.1	PDS000006845.460	SAMN49663909	environmental/other	cd_8_group_1408	cd_4_group_1191	-
PDT002897689.1	PDS000006845.460	SAMN50792087	clinical	cd_8_group_1408	cd_4_group_1191	-
PDT002901188.1	PDS000006845.460	SAMN50878406	clinical	cd_8_group_1408	cd_4_group_1191	-
PDT001813868.1	PDS000006845.460	SAMN36381624	clinical	cd_8_group_1408	cd_4_group_1191	cd_2_group_10660
PDT002053936.1	PDS000006845.460	SAMN39458411	clinical	cd_8_group_1408	cd_4_group_1191	cd_2_group_10660
PDT002049379.1	PDS000006845.460	SAMN39309692	clinical	cd_8_group_1408	cd_4_group_1191	cd_2_group_11459
PDT002266424.1	PDS000006845.460	SAMN42837569	environmental/other	cd_8_group_1408	cd_4_group_1191	cd_2_group_11459
PDT002762647.1	PDS000006845.460	SAMN48399432	environmental/other	cd_8_group_1408	cd_4_group_1191	cd_2_group_11459
PDT002776972.1	PDS000006845.460	SAMN48669534	environmental/other	cd_8_group_1408	cd_4_group_1191	cd_2_group_11459
PDT000466171.1	PDS000006845.460	SAMN10954079	environmental/other	cd_8_group_1408	cd_4_group_1191	cd_2_group_2747
PDT000586128.1	PDS000006845.460	SAMN12747628	environmental/other	cd_8_group_1408	cd_4_group_1191	cd_2_group_2747
PDT000637664.1	PDS000006845.460	SAMN13428620	clinical	cd_8_group_1408	cd_4_group_1191	cd_2_group_2747
PDT000639025.1	PDS000006845.460	SAMN13446659	environmental/other	cd_8_group_1408	cd_4_group_1191	cd_2_group_2747
PDT000708574.1	PDS000006845.460	SAMN14360475	clinical	cd_8_group_1408	cd_4_group_1191	cd_2_group_2747
PDT000708601.1	PDS000006845.460	SAMN14360476	clinical	cd_8_group_1408	cd_4_group_1191	cd_2_group_2747
PDT000735156.1	PDS000006845.460	SAMN14918897	environmental/other	cd_8_group_1408	cd_4_group_1191	cd_2_group_2747
PDT000951918.1	PDS000006845.460	SAMN17841456	environmental/other	cd_8_group_1408	cd_4_group_1191	cd_2_group_2747
PDT000973600.1	PDS000006845.460	SAMN18052922	environmental/other	cd_8_group_1408	cd_4_group_1191	cd_2_group_2747
PDT000989964.1	PDS000006845.460	SAMN18447801	environmental/other	cd_8_group_1408	cd_4_group_1191	cd_2_group_2747
PDT001068905.1	PDS000006845.460	SAMN19687119	environmental/other	cd_8_group_1408	cd_4_group_1191	cd_2_group_2747
PDT001075959.1	PDS000006845.460	SAMN19814504	environmental/other	cd_8_group_1408	cd_4_group_1191	cd_2_group_2747
PDT001083904.1	PDS000006845.460	SAMN20090257	clinical	cd_8_group_1408	cd_4_group_1191	cd_2_group_2747
PDT001109994.1	PDS000006845.460	SAMN20823716	environmental/other	cd_8_group_1408	cd_4_group_1191	cd_2_group_2747
PDT001160970.1	PDS000006845.460	SAMN22560095	environmental/other	cd_8_group_1408	cd_4_group_1191	cd_2_group_2747
PDT001162187.1	PDS000006845.460	SAMN22575492	environmental/other	cd_8_group_1408	cd_4_group_1191	cd_2_group_2747
PDT001222422.1	PDS000006845.460	SAMN24900539	clinical	cd_8_group_1408	cd_4_group_1191	cd_2_group_2747
PDT001249396.1	PDS000006845.460	SAMN25937283	environmental/other	cd_8_group_1408	cd_4_group_1191	cd_2_group_2747
PDT001279214.1	PDS000006845.460	SAMN27282165	environmental/other	cd_8_group_1408	cd_4_group_1191	cd_2_group_2747
PDT001280343.1	PDS000006845.460	SAMN27400988	environmental/other	cd_8_group_1408	cd_4_group_1191	cd_2_group_2747
PDT001293580.1	PDS000006845.460	SAMN27763789	environmental/other	cd_8_group_1408	cd_4_group_1191	cd_2_group_2747
PDT001295629.1	PDS000006845.460	SAMN27958048	environmental/other	cd_8_group_1408	cd_4_group_1191	cd_2_group_2747
PDT001322763.1	PDS000006845.460	SAMN28875042	environmental/other	cd_8_group_1408	cd_4_group_1191	cd_2_group_2747
PDT001338000.2	PDS000006845.460	SAMN29223167	environmental/other	cd_8_group_1408	cd_4_group_1191	cd_2_group_2747
PDT001360729.1	PDS000006845.460	SAMN29767587	environmental/other	cd_8_group_1408	cd_4_group_1191	cd_2_group_2747
PDT001379961.1	PDS000006845.460	SAMN30192291	clinical	cd_8_group_1408	cd_4_group_1191	cd_2_group_2747
PDT001397568.1	PDS000006845.460	SAMN30487455	environmental/other	cd_8_group_1408	cd_4_group_1191	cd_2_group_2747
PDT001397871.1	PDS000006845.460	SAMN30496513	environmental/other	cd_8_group_1408	cd_4_group_1191	cd_2_group_2747
PDT001434478.1	PDS000006845.460	SAMN31023118	clinical	cd_8_group_1408	cd_4_group_1191	cd_2_group_2747
PDT001450955.1	PDS000006845.460	SAMN31253253	clinical	cd_8_group_1408	cd_4_group_1191	cd_2_group_2747
PDT001484764.1	PDS000006845.460	SAMN31712686	clinical	cd_8_group_1408	cd_4_group_1191	cd_2_group_2747
PDT001484942.1	PDS000006845.460	SAMN31713841	environmental/other	cd_8_group_1408	cd_4_group_1191	cd_2_group_2747
PDT001486755.1	PDS000006845.460	SAMN31745309	environmental/other	cd_8_group_1408	cd_4_group_1191	cd_2_group_2747
PDT001528291.1	PDS000006845.460	SAMN32248380	clinical	cd_8_group_1408	cd_4_group_1191	cd_2_group_2747
PDT001582187.1	PDS000006845.460	SAMN32800078	environmental/other	cd_8_group_1408	cd_4_group_1191	cd_2_group_2747
PDT001612485.1	PDS000006845.460	SAMN33260515	environmental/other	cd_8_group_1408	cd_4_group_1191	cd_2_group_2747
PDT001626984.1	PDS000006845.460	SAMN33348055	environmental/other	cd_8_group_1408	cd_4_group_1191	cd_2_group_2747
PDT001646879.1	PDS000006845.460	SAMN33456560	environmental/other	cd_8_group_1408	cd_4_group_1191	cd_2_group_2747
PDT001659377.1	PDS000006845.460	SAMN33715206	environmental/other	cd_8_group_1408	cd_4_group_1191	cd_2_group_2747
PDT001663616.1	PDS000006845.460	SAMN33801228	environmental/other	cd_8_group_1408	cd_4_group_1191	cd_2_group_2747
PDT001677806.1	PDS000006845.460	SAMN34052560	clinical	cd_8_group_1408	cd_4_group_1191	cd_2_group_2747
PDT001707424.1	PDS000006845.460	SAMN34404457	environmental/other	cd_8_group_1408	cd_4_group_1191	cd_2_group_2747
PDT001785484.1	PDS000006845.460	SAMN35787895	environmental/other	cd_8_group_1408	cd_4_group_1191	cd_2_group_2747
PDT001786212.1	PDS000006845.460	SAMN35816774	clinical	cd_8_group_1408	cd_4_group_1191	cd_2_group_2747
PDT001813875.1	PDS000006845.460	SAMN36381618	clinical	cd_8_group_1408	cd_4_group_1191	cd_2_group_2747
PDT001840288.1	PDS000006845.460	SAMN36843420	environmental/other	cd_8_group_1408	cd_4_group_1191	cd_2_group_2747
PDT001889952.1	PDS000006845.460	SAMN37453189	clinical	cd_8_group_1408	cd_4_group_1191	cd_2_group_2747
PDT001917474.1	PDS000006845.460	SAMN37691603	environmental/other	cd_8_group_1408	cd_4_group_1191	cd_2_group_2747
PDT002094874.1	PDS000006845.460	SAMN40218269	environmental/other	cd_8_group_1408	cd_4_group_1191	cd_2_group_2747
PDT002127393.1	PDS000006845.460	SAMN40697282	environmental/other	cd_8_group_1408	cd_4_group_1191	cd_2_group_2747
PDT002465720.1	PDS000006845.460	SAMN44723867	clinical	cd_8_group_1408	cd_4_group_1191	cd_2_group_2747
PDT002836570.1	PDS000006845.460	SAMN49993291	environmental/other	cd_8_group_1408	cd_4_group_1191	cd_2_group_2747
PDT000482743.1	PDS000006845.460	SAMN11260959	environmental/other	cd_8_group_1408	cd_4_group_1191	cd_2_group_2887
PDT000579212.1	PDS000006845.460	SAMN12684548	environmental/other	cd_8_group_1408	cd_4_group_1191	cd_2_group_2887
PDT001271020.1	PDS000006845.460	SAMN26801586	environmental/other	cd_8_group_1408	cd_4_group_1191	cd_2_group_2887
PDT001358011.1	PDS000006845.460	SAMN29657279	environmental/other	cd_8_group_1408	cd_4_group_1191	cd_2_group_2887
PDT001367557.1	PDS000006845.460	SAMN29888867	environmental/other	cd_8_group_1408	cd_4_group_1191	cd_2_group_2887
PDT000491675.1	PDS000006845.460	SAMN11458037	environmental/other	cd_8_group_1408	cd_4_group_1191	cd_2_group_3107
PDT000538729.1	PDS000006845.460	SAMN12212422	environmental/other	cd_8_group_1408	cd_4_group_1191	cd_2_group_3107
PDT000627464.1	PDS000006845.460	SAMN13265216	environmental/other	cd_8_group_1408	cd_4_group_1191	cd_2_group_3107
PDT000629306.1	PDS000006845.460	SAMN13293205	environmental/other	cd_8_group_1408	cd_4_group_1191	cd_2_group_3107
PDT000682766.1	PDS000006845.460	SAMN14085351	environmental/other	cd_8_group_1408	cd_4_group_1191	cd_2_group_3107
PDT000690046.1	PDS000006845.460	SAMN14169382	environmental/other	cd_8_group_1408	cd_4_group_1191	cd_2_group_3107
PDT000718363.1	PDS000006845.460	SAMN14525896	environmental/other	cd_8_group_1408	cd_4_group_1191	cd_2_group_3107
PDT000748860.1	PDS000006845.460	SAMN15039992	environmental/other	cd_8_group_1408	cd_4_group_1191	cd_2_group_3107
PDT000764702.1	PDS000006845.460	SAMN15226651	environmental/other	cd_8_group_1408	cd_4_group_1191	cd_2_group_3107
PDT000764718.1	PDS000006845.460	SAMN15226650	environmental/other	cd_8_group_1408	cd_4_group_1191	cd_2_group_3107
PDT000793879.1	PDS000006845.460	SAMN15594288	environmental/other	cd_8_group_1408	cd_4_group_1191	cd_2_group_3107
PDT000805979.1	PDS000006845.460	SAMN15769342	environmental/other	cd_8_group_1408	cd_4_group_1191	cd_2_group_3107
PDT000828421.1	PDS000006845.460	SAMN15969369	environmental/other	cd_8_group_1408	cd_4_group_1191	cd_2_group_3107
PDT000834842.1	PDS000006845.460	SAMN16113885	environmental/other	cd_8_group_1408	cd_4_group_1191	cd_2_group_3107
PDT000549655.1	PDS000006845.460	SAMN12369315	environmental/other	cd_8_group_1408	cd_4_group_1191	cd_2_group_3468
PDT000639137.1	PDS000006845.460	SAMN13447821	environmental/other	cd_8_group_1408	cd_4_group_1191	cd_2_group_3468
PDT000718114.1	PDS000006845.460	SAMN14503121	environmental/other	cd_8_group_1408	cd_4_group_1191	cd_2_group_3468
PDT000730736.1	PDS000006845.460	SAMN14791908	environmental/other	cd_8_group_1408	cd_4_group_1191	cd_2_group_3468
PDT000712576.1	PDS000006845.460	SAMN14430559	environmental/other	cd_8_group_1408	cd_4_group_1191	cd_2_group_5448
PDT000892817.1	PDS000006845.460	SAMN16828415	clinical	cd_8_group_1408	cd_4_group_1191	cd_2_group_5448
PDT000747678.1	PDS000006845.460	SAMN15020650	environmental/other	cd_8_group_1408	cd_4_group_1191	cd_2_group_5595
PDT000747680.1	PDS000006845.460	SAMN15020630	environmental/other	cd_8_group_1408	cd_4_group_1191	cd_2_group_5595
PDT000806560.1	PDS000006845.460	SAMN15775604	clinical	cd_8_group_1408	cd_4_group_1191	cd_2_group_5595
PDT001004523.1	PDS000006845.460	SAMN18715783	environmental/other	cd_8_group_1408	cd_4_group_1191	cd_2_group_5595
PDT001083188.1	PDS000006845.460	SAMN20085061	environmental/other	cd_8_group_1408	cd_4_group_1191	cd_2_group_6549
PDT001198727.1	PDS000006845.460	SAMN23744449	environmental/other	cd_8_group_1408	cd_4_group_1191	cd_2_group_6549
PDT001175720.1	PDS000006845.460	SAMN23176090	environmental/other	cd_8_group_1408	cd_4_group_1191	cd_2_group_7146
PDT001181372.1	PDS000006845.460	SAMN23375350	environmental/other	cd_8_group_1408	cd_4_group_1191	cd_2_group_7146
PDT001419027.1	PDS000006845.460	SAMN30879559	environmental/other	cd_8_group_1408	cd_4_group_1191	cd_2_group_7146
PDT001471111.1	PDS000006845.460	SAMN31521781	environmental/other	cd_8_group_1408	cd_4_group_1191	cd_2_group_8088
PDT001483346.1	PDS000006845.460	SAMN31685046	environmental/other	cd_8_group_1408	cd_4_group_1191	cd_2_group_8088
PDT001483366.1	PDS000006845.460	SAMN31685093	environmental/other	cd_8_group_1408	cd_4_group_1191	cd_2_group_8088
PDT001582151.1	PDS000006845.460	SAMN32800070	environmental/other	cd_8_group_1408	cd_4_group_1191	cd_2_group_8088
PDT001597231.1	PDS000006845.460	SAMN32962345	environmental/other	cd_8_group_1408	cd_4_group_1191	cd_2_group_8088
PDT001611060.1	PDS000006845.460	SAMN33214398	environmental/other	cd_8_group_1408	cd_4_group_1191	cd_2_group_8088
PDT001615348.1	PDS000006845.460	SAMN33285809	environmental/other	cd_8_group_1408	cd_4_group_1191	cd_2_group_8088
PDT001617131.1	PDS000006845.460	SAMN33323849	environmental/other	cd_8_group_1408	cd_4_group_1191	cd_2_group_8088
PDT001663273.1	PDS000006845.460	SAMN33796948	environmental/other	cd_8_group_1408	cd_4_group_1191	cd_2_group_8088
PDT001707620.1	PDS000006845.460	SAMN34404605	environmental/other	cd_8_group_1408	cd_4_group_1191	cd_2_group_8088
PDT001744369.1	PDS000006845.460	SAMN35223674	environmental/other	cd_8_group_1408	cd_4_group_1191	cd_2_group_8088
PDT001823939.1	PDS000006845.460	SAMN36674076	environmental/other	cd_8_group_1408	cd_4_group_1191	cd_2_group_8088
PDT001908019.1	PDS000006845.460	SAMN37579410	environmental/other	cd_8_group_1408	cd_4_group_1191	cd_2_group_8088
PDT002009486.1	PDS000006845.460	SAMN38453085	environmental/other	cd_8_group_1408	cd_4_group_1191	cd_2_group_8088
PDT002122226.1	PDS000006845.460	SAMN40604589	clinical	cd_8_group_1408	cd_4_group_1191	cd_2_group_8088
PDT001544885.1	PDS000006845.460	SAMN32387079	environmental/other	cd_8_group_1408	cd_4_group_1191	cd_2_group_8226
PDT001941512.1	PDS000006845.460	SAMN37854770	clinical	cd_8_group_1408	cd_4_group_1191	cd_2_group_8226
PDT000193647.2	PDS000006845.460	SAMN06602820	environmental/other	cd_8_group_1408	cd_4_group_1191	cd_2_group_981
PDT000339314.1	PDS000006845.460	SAMN09521741	environmental/other	cd_8_group_1408	cd_4_group_1191	cd_2_group_981
PDT000459855.1	PDS000006845.460	SAMN10882033	environmental/other	cd_8_group_1408	cd_4_group_1191	cd_2_group_981
PDT000509574.1	PDS000006845.460	SAMN11881595	environmental/other	cd_8_group_1408	cd_4_group_1191	cd_2_group_981
PDT000517979.1	PDS000006845.460	SAMN11958858	environmental/other	cd_8_group_1408	cd_4_group_1191	cd_2_group_981
PDT000547821.1	PDS000006845.460	SAMN12348942	environmental/other	cd_8_group_1408	cd_4_group_1191	cd_2_group_981
PDT000644722.1	PDS000006845.460	SAMN13561959	environmental/other	cd_8_group_1408	cd_4_group_1191	cd_2_group_981
PDT000659680.1	PDS000006845.460	SAMN13828728	environmental/other	cd_8_group_1408	cd_4_group_1191	cd_2_group_981
PDT000769297.1	PDS000006845.460	SAMN15326422	clinical	cd_8_group_1408	cd_4_group_1191	cd_2_group_981
PDT000946857.1	PDS000006845.460	SAMN17764286	environmental/other	cd_8_group_1408	cd_4_group_1191	cd_2_group_981
PDT001136035.1	PDS000006845.460	SAMN21554920	environmental/other	cd_8_group_1408	cd_4_group_1191	cd_2_group_981
PDT001358060.1	PDS000006845.460	SAMN29656496	environmental/other	cd_8_group_1408	cd_4_group_1191	cd_2_group_981
PDT001419008.1	PDS000006845.460	SAMN30879273	environmental/other	cd_8_group_1408	cd_4_group_1191	cd_2_group_981
PDT001419703.1	PDS000006845.460	SAMN30888559	environmental/other	cd_8_group_1408	cd_4_group_1191	cd_2_group_981
PDT001663289.1	PDS000006845.460	SAMN33796953	environmental/other	cd_8_group_1408	cd_4_group_1191	cd_2_group_981
PDT001778967.1	PDS000006845.460	SAMN35725545	environmental/other	cd_8_group_1408	cd_4_group_1191	cd_2_group_981
PDT002796309.1	PDS000006845.460	SAMN48918701	environmental/other	cd_8_group_1408	cd_4_group_12779	-
PDT002254196.1	PDS000006845.460	SAMN42496821	clinical	cd_8_group_1408	cd_4_group_12779	cd_2_group_11980
PDT002342563.1	PDS000006845.460	SAMN43384920	clinical	cd_8_group_1408	cd_4_group_12779	cd_2_group_11980
PDT002388194.1	PDS000006845.460	SAMN43827186	environmental/other	cd_8_group_1408	cd_4_group_13149	cd_2_group_12343
PDT002457526.1	PDS000006845.460	SAMN44296299	clinical	cd_8_group_1408	cd_4_group_13149	cd_2_group_12343
PDT002830364.1	PDS000006845.460	SAMN49893988	clinical	cd_8_group_1408	cd_4_group_13690	-
PDT002589165.1	PDS000006845.460	SAMN46384785	clinical	cd_8_group_1408	cd_4_group_13690	cd_2_group_12941
PDT002619079.1	PDS000006845.460	SAMN46755948	clinical	cd_8_group_1408	cd_4_group_13690	cd_2_group_12941
PDT000993414.1	PDS000006845.460	SAMN18529206	environmental/other	cd_8_group_1408	cd_4_group_7053	cd_2_group_6288
PDT001088604.1	PDS000006845.460	SAMN20177639	environmental/other	cd_8_group_1408	cd_4_group_7053	cd_2_group_6288
PDT001101963.1	PDS000006845.460	SAMN20522636	clinical	cd_8_group_1408	cd_4_group_7453	cd_2_group_6662
PDT001129337.1	PDS000006845.460	SAMN21417154	clinical	cd_8_group_1408	cd_4_group_7453	cd_2_group_6662
PDT001217971.1	PDS000006845.460	SAMN24706814	environmental/other	cd_8_group_1408	cd_4_group_8119	cd_2_group_7260
PDT001225804.1	PDS000006845.460	SAMN25071989	clinical	cd_8_group_1408	cd_4_group_8119	cd_2_group_7260
PDT001338728.1	PDS000006845.460	SAMN29230879	environmental/other	cd_8_group_1408	cd_4_group_8539	cd_2_group_7669
PDT001607397.1	PDS000006845.460	SAMN33141004	environmental/other	cd_8_group_1408	cd_4_group_8539	cd_2_group_7669
PDT001741004.1	PDS000006845.460	SAMN35167770	environmental/other	cd_8_group_1408	cd_4_group_8539	cd_2_group_7669
PDT001817731.1	PDS000006845.460	SAMN36466233	environmental/other	cd_8_group_1408	cd_4_group_8539	cd_2_group_7669
PDT001506453.1	PDS000006845.460	SAMN31950834	clinical	cd_8_group_1408	cd_4_group_9010	-
PDT002141253.1	PDS000006845.460	SAMN41007489	clinical	cd_8_group_1408	cd_4_group_9010	-
PDT001774617.1	PDS000006845.460	SAMN35686605	environmental/other	cd_8_group_1408	cd_4_group_9107	-
PDT001576975.1	PDS000006845.460	SAMN32732011	environmental/other	cd_8_group_1408	cd_4_group_9107	cd_2_group_8266
PDT001645708.1	PDS000006845.460	SAMN33439330	environmental/other	cd_8_group_1408	cd_4_group_9107	cd_2_group_8266
PDT002225226.1	PDS000006845.460	SAMN42010877	environmental/other	cd_8_group_1408	cd_4_group_9372	-
PDT001684066.1	PDS000006845.460	SAMN34115659	environmental/other	cd_8_group_1408	cd_4_group_9372	cd_2_group_8548
PDT001966372.1	PDS000006845.460	SAMN38082492	environmental/other	cd_8_group_1408	cd_4_group_9372	cd_2_group_8548
PDT000195216.2	PDS000022810.5	SAMN06606970	clinical	cd_8_group_1409	cd_4_group_1192	-
PDT000347284.1	PDS000022810.5	SAMN09650702	clinical	cd_8_group_1409	cd_4_group_1192	-
PDT000374982.1	PDS000022810.5	SAMN10034754	environmental/other	cd_8_group_1409	cd_4_group_1192	-
PDT000387140.1	PDS000022810.5	SAMN10148472	environmental/other	cd_8_group_1409	cd_4_group_1192	-
PDT000062906.2	PDS000021897.2	SAMN03566588	environmental/other	cd_8_group_141	cd_4_group_118	cd_2_group_97
PDT000134133.2	PDS000021897.2	SAMN05226819	environmental/other	cd_8_group_141	cd_4_group_118	cd_2_group_97
PDT000134134.2	PDS000021897.2	SAMN05226820	environmental/other	cd_8_group_141	cd_4_group_118	cd_2_group_97
PDT000134135.2	PDS000021897.2	SAMN05226821	environmental/other	cd_8_group_141	cd_4_group_118	cd_2_group_97
PDT000195276.2	PDS000022485.2	SAMN06606977	clinical	cd_8_group_1410	-	-
PDT001249917.1	PDS000022485.2	SAMN25685231	environmental/other	cd_8_group_1410	-	-
PDT000197517.2	PDS000021438.88	SAMN06639989	clinical	cd_8_group_1411	-	-
PDT000545730.1	PDS000021438.88	SAMN12315729	clinical	cd_8_group_1411	-	-
PDT000197523.2	PDS000146957.1	SAMN06639994	clinical	cd_8_group_1412	cd_4_group_1195	-
PDT001745252.1	PDS000146957.1	SAMEA3711388	NULL	cd_8_group_1412	cd_4_group_1195	-
PDT000197527.2	PDS000149899.2	SAMN06629742	clinical	cd_8_group_1413	cd_4_group_1196	-
PDT000268241.2	PDS000149899.2	SAMN08113843	clinical	cd_8_group_1413	cd_4_group_1196	-
PDT000198026.2	PDS000049149.1	SAMN06644937	clinical	cd_8_group_1414	-	-
PDT000558877.1	PDS000049149.1	SAMN12538913	clinical	cd_8_group_1414	-	-
PDT000649737.1	PDS000022444.276	SAMN13656938	clinical	cd_8_group_1415	-	-
PDT000198027.2	PDS000022444.276	SAMN06644950	clinical	cd_8_group_1415	cd_4_group_1197	-
PDT000611763.1	PDS000022444.276	SAMN13059424	clinical	cd_8_group_1415	cd_4_group_1197	-
PDT000215075.2	PDS000022444.276	SAMN07180225	clinical	cd_8_group_1415	cd_4_group_1372	-
PDT000483161.1	PDS000022444.276	SAMN11265371	clinical	cd_8_group_1415	cd_4_group_1372	-
PDT001352416.1	PDS000025676.7	SAMN29501196	clinical	cd_8_group_1416	-	-
PDT000198029.2	PDS000025676.7	SAMN06644940	clinical	cd_8_group_1416	cd_4_group_1198	cd_2_group_985
PDT000350273.1	PDS000025676.7	SAMN09665101	clinical	cd_8_group_1416	cd_4_group_1198	cd_2_group_985
PDT000198217.2	PDS000021702.1	SAMN05608000	environmental/other	cd_8_group_1417	cd_4_group_1199	cd_2_group_986
PDT000198229.2	PDS000021702.1	SAMN05607998	environmental/other	cd_8_group_1417	cd_4_group_1199	cd_2_group_986
PDT000198236.2	PDS000021702.1	SAMN05608001	environmental/other	cd_8_group_1417	cd_4_group_1199	cd_2_group_986
PDT000198238.2	PDS000021702.1	SAMN05607999	environmental/other	cd_8_group_1417	cd_4_group_1199	cd_2_group_986
PDT000198243.2	PDS000021702.1	SAMN05608002	environmental/other	cd_8_group_1417	cd_4_group_1199	cd_2_group_986
PDT000198492.2	PDS000022699.51	SAMN06661611	environmental/other	cd_8_group_1418	-	-
PDT000243606.2	PDS000022699.51	SAMN07688519	environmental/other	cd_8_group_1418	-	-
PDT000198496.2	PDS000022601.4	SAMN06661612	clinical	cd_8_group_1419	-	-
PDT000367175.1	PDS000022601.4	SAMN09909556	clinical	cd_8_group_1419	cd_4_group_2765	-
PDT000468426.1	PDS000022601.4	SAMN10986730	clinical	cd_8_group_1419	cd_4_group_2765	-
PDT000062915.2	PDS000022116.3	SAMN03566597	environmental/other	cd_8_group_142	cd_4_group_119	cd_2_group_98
PDT001101166.1	PDS000022116.3	SAMN03566219	clinical	cd_8_group_142	cd_4_group_119	cd_2_group_98
PDT000200404.2	PDS000236953.1	SAMN06619987	environmental/other	cd_8_group_1420	-	-
PDT000206362.2	PDS000236953.1	SAMN06859098	environmental/other	cd_8_group_1420	-	-
PDT000271539.2	PDS000236953.1	SAMN08167576	environmental/other	cd_8_group_1420	-	-
PDT000541660.1	PDS000236953.1	SAMN12251386	environmental/other	cd_8_group_1420	-	-
PDT000564039.1	PDS000236953.1	SAMN12572409	clinical	cd_8_group_1420	-	-
PDT001586269.1	PDS000236953.1	SAMN32875204	environmental/other	cd_8_group_1420	-	-
PDT000250619.2	PDS000236953.1	SAMN07775144	environmental/other	cd_8_group_1420	cd_4_group_1200	-
PDT000198500.2	PDS000236953.1	SAMN06661619	environmental/other	cd_8_group_1420	cd_4_group_1200	cd_2_group_988
PDT000617531.1	PDS000236953.1	SAMN12989189	clinical	cd_8_group_1420	cd_4_group_1200	cd_2_group_988
PDT000288669.2	PDS000236953.1	SAMN08581791	environmental/other	cd_8_group_1420	cd_4_group_2079	-
PDT000495299.1	PDS000236953.1	SAMN11491746	environmental/other	cd_8_group_1420	cd_4_group_2079	-
PDT001727861.1	PDS000236953.1	SAMN35008114	environmental/other	cd_8_group_1420	cd_4_group_2079	-
PDT000199136.2	PDS000021388.2	SAMN06604234	environmental/other	cd_8_group_1421	cd_4_group_1202	cd_2_group_989
PDT000203136.2	PDS000021388.2	SAMN06688986	environmental/other	cd_8_group_1421	cd_4_group_1202	cd_2_group_989
PDT000204862.2	PDS000021388.2	SAMN06760674	environmental/other	cd_8_group_1421	cd_4_group_1202	cd_2_group_989
PDT000216295.2	PDS000021388.2	SAMN07163123	environmental/other	cd_8_group_1421	cd_4_group_1202	cd_2_group_989
PDT000224561.2	PDS000021388.2	SAMN07222690	environmental/other	cd_8_group_1421	cd_4_group_1202	cd_2_group_989
PDT000199158.2	PDS000021772.11	SAMN06624281	environmental/other	cd_8_group_1422	-	-
PDT000245054.2	PDS000021772.11	SAMN07633547	environmental/other	cd_8_group_1422	-	-
PDT000477197.1	PDS000021772.11	SAMN11116115	environmental/other	cd_8_group_1422	-	-
PDT000673095.1	PDS000021772.11	SAMN13952129	environmental/other	cd_8_group_1422	-	-
PDT000743533.1	PDS000038742.8	SAMN14985088	clinical	cd_8_group_1423	-	-
PDT001867232.1	PDS000038742.8	SAMN37183440	clinical	cd_8_group_1423	-	-
PDT001884871.1	PDS000038742.8	SAMN37397416	clinical	cd_8_group_1423	-	-
PDT000199214.2	PDS000038742.8	SAMN06676182	clinical	cd_8_group_1423	cd_4_group_1204	-
PDT000409515.1	PDS000038742.8	SAMN10456727	environmental/other	cd_8_group_1423	cd_4_group_1204	-
PDT000457750.1	PDS000038742.8	SAMN10857618	clinical	cd_8_group_1423	cd_4_group_1204	-
PDT000579832.1	PDS000038742.8	SAMN12673274	clinical	cd_8_group_1423	cd_4_group_1204	-
PDT000859127.1	PDS000038742.8	SAMN16403225	clinical	cd_8_group_1423	cd_4_group_6687	cd_2_group_5935
PDT000881097.1	PDS000038742.8	SAMN16687098	clinical	cd_8_group_1423	cd_4_group_6687	cd_2_group_5935
PDT000199460.2	PDS000129748.91	SAMN06660883	environmental/other	cd_8_group_1424	-	-
PDT000199647.2	PDS000129748.91	SAMN06661070	environmental/other	cd_8_group_1424	-	-
PDT000199707.2	PDS000129748.91	SAMN06661130	environmental/other	cd_8_group_1424	-	-
PDT000199572.2	PDS000129748.91	SAMN06660995	environmental/other	cd_8_group_1424	cd_4_group_1224	-
PDT000199752.2	PDS000129748.91	SAMN06661175	environmental/other	cd_8_group_1424	cd_4_group_1224	-
PDT000199902.2	PDS000129748.91	SAMN06661325	environmental/other	cd_8_group_1424	cd_4_group_1224	-
PDT000199462.2	PDS000021494.8	SAMN06660885	environmental/other	cd_8_group_1425	cd_4_group_1205	cd_2_group_991
PDT000199463.2	PDS000021494.8	SAMN06660886	environmental/other	cd_8_group_1425	cd_4_group_1205	cd_2_group_991
PDT000199471.2	PDS000238112.18	SAMN06660894	environmental/other	cd_8_group_1426	-	-
PDT000245354.2	PDS000238112.18	SAMN07633847	environmental/other	cd_8_group_1426	-	-
PDT000199893.2	PDS000238112.18	SAMN06661316	environmental/other	cd_8_group_1426	cd_4_group_1250	-
PDT000281273.2	PDS000238112.18	SAMN08380174	environmental/other	cd_8_group_1426	cd_4_group_1250	-
PDT000244853.2	PDS000238112.18	SAMN07633386	environmental/other	cd_8_group_1426	cd_4_group_1250	cd_2_group_1345
PDT000244854.2	PDS000238112.18	SAMN07633387	environmental/other	cd_8_group_1426	cd_4_group_1250	cd_2_group_1345
PDT000345739.1	PDS000022510.39	SAMN09604913	environmental/other	cd_8_group_1427	-	-
PDT000350460.1	PDS000022510.39	SAMN09666332	environmental/other	cd_8_group_1427	-	-
PDT000856272.1	PDS000022510.39	SAMN16381092	environmental/other	cd_8_group_1427	-	-
PDT002155775.1	PDS000022510.39	SAMN41218543	environmental/other	cd_8_group_1427	-	-
PDT000199472.2	PDS000022510.39	SAMN06660895	environmental/other	cd_8_group_1427	cd_4_group_1206	cd_2_group_992
PDT000199473.2	PDS000022510.39	SAMN06660896	environmental/other	cd_8_group_1427	cd_4_group_1206	cd_2_group_992
PDT000199475.2	PDS000021739.61	SAMN06660898	environmental/other	cd_8_group_1428	-	-
PDT000199626.2	PDS000021739.61	SAMN06661049	environmental/other	cd_8_group_1428	-	-
PDT000199476.2	PDS000022819.12	SAMN06660899	environmental/other	cd_8_group_1429	-	-
PDT000734063.1	PDS000022819.12	SAMN14884453	environmental/other	cd_8_group_1429	-	-
PDT001429671.1	PDS000022819.12	SAMN30986014	environmental/other	cd_8_group_1429	-	-
PDT000473396.1	PDS000022819.12	SAMN11047552	environmental/other	cd_8_group_1429	cd_4_group_3436	-
PDT000608924.1	PDS000022819.12	SAMN13034462	environmental/other	cd_8_group_1429	cd_4_group_3436	-
PDT000544586.1	PDS000022819.12	SAMN12284811	environmental/other	cd_8_group_1429	cd_4_group_3436	cd_2_group_3415
PDT000607659.1	PDS000022819.12	SAMN13025377	environmental/other	cd_8_group_1429	cd_4_group_3436	cd_2_group_3415
PDT000062916.2	PDS000038571.13	SAMN03566598	environmental/other	cd_8_group_143	cd_4_group_120	cd_2_group_99
PDT000113531.2	PDS000038571.13	SAMN04545252	environmental/other	cd_8_group_143	cd_4_group_120	cd_2_group_99
PDT000199477.2	PDS000045701.20	SAMN06660900	environmental/other	cd_8_group_1430	-	-
PDT000199643.2	PDS000045701.20	SAMN06661066	environmental/other	cd_8_group_1430	-	-
PDT000199795.2	PDS000045701.20	SAMN06661218	environmental/other	cd_8_group_1430	-	-
PDT000199811.2	PDS000045701.20	SAMN06661234	environmental/other	cd_8_group_1430	-	-
PDT000199480.2	PDS000021460.2	SAMN06660903	environmental/other	cd_8_group_1431	-	-
PDT000199796.2	PDS000021460.2	SAMN06661219	environmental/other	cd_8_group_1431	-	-
PDT000199797.2	PDS000021460.2	SAMN06661220	environmental/other	cd_8_group_1431	-	-
PDT000199806.2	PDS000021460.2	SAMN06661229	environmental/other	cd_8_group_1431	-	-
PDT000199499.2	PDS000021490.2	SAMN06660922	environmental/other	cd_8_group_1432	cd_4_group_1208	-
PDT000199492.2	PDS000021490.2	SAMN06660915	environmental/other	cd_8_group_1432	cd_4_group_1208	cd_2_group_993
PDT000199500.2	PDS000021490.2	SAMN06660923	environmental/other	cd_8_group_1432	cd_4_group_1208	cd_2_group_993
PDT000199628.2	PDS000022412.12	SAMN06661051	environmental/other	cd_8_group_1433	-	-
PDT000199949.2	PDS000022412.12	SAMN06661372	environmental/other	cd_8_group_1433	-	-
PDT000199493.2	PDS000022412.12	SAMN06660916	environmental/other	cd_8_group_1433	cd_4_group_1209	-
PDT000199579.2	PDS000022412.12	SAMN06661002	environmental/other	cd_8_group_1433	cd_4_group_1209	-
PDT000199495.2	PDS000021262.26	SAMN06660918	environmental/other	cd_8_group_1434	-	-
PDT000517499.1	PDS000021262.26	SAMN11942492	environmental/other	cd_8_group_1434	-	-
PDT000733318.1	PDS000021262.26	SAMN14848262	clinical	cd_8_group_1434	-	-
PDT000199498.2	PDS000022490.4	SAMN06660921	environmental/other	cd_8_group_1435	-	-
PDT000199916.2	PDS000022490.4	SAMN06661339	environmental/other	cd_8_group_1435	-	-
PDT000199505.2	PDS000021489.1	SAMN06660928	environmental/other	cd_8_group_1436	cd_4_group_1210	cd_2_group_995
PDT000199506.2	PDS000021489.1	SAMN06660929	environmental/other	cd_8_group_1436	cd_4_group_1210	cd_2_group_995
PDT000221072.2	PDS000021109.13	SAMN07270026	clinical	cd_8_group_1437	-	-
PDT000579598.1	PDS000021109.13	SAMN12687070	clinical	cd_8_group_1437	-	-
PDT000942260.1	PDS000021109.13	SAMN17578516	environmental/other	cd_8_group_1437	-	-
PDT001862591.1	PDS000021109.13	SAMN37154929	environmental/other	cd_8_group_1437	-	-
PDT002793790.1	PDS000021109.13	SAMN48895589	clinical	cd_8_group_1437	-	-
PDT000199509.2	PDS000021109.13	SAMN06660932	environmental/other	cd_8_group_1437	cd_4_group_1211	-
PDT000682426.1	PDS000021109.13	SAMN14080977	environmental/other	cd_8_group_1437	cd_4_group_1211	-
PDT000979126.1	PDS000021109.13	SAMN18144539	environmental/other	cd_8_group_1437	cd_4_group_1211	-
PDT001075955.1	PDS000021109.13	SAMN19814346	environmental/other	cd_8_group_1437	cd_4_group_1211	-
PDT000235438.2	PDS000021109.13	SAMN07519817	environmental/other	cd_8_group_1437	cd_4_group_1211	cd_2_group_1292
PDT000245306.2	PDS000021109.13	SAMN07633799	environmental/other	cd_8_group_1437	cd_4_group_1211	cd_2_group_1292
PDT000289170.2	PDS000021109.13	SAMN08595527	environmental/other	cd_8_group_1437	cd_4_group_1211	cd_2_group_1292
PDT000289179.2	PDS000021109.13	SAMN08595528	environmental/other	cd_8_group_1437	cd_4_group_1211	cd_2_group_1292
PDT000345542.1	PDS000021109.13	SAMN09605169	environmental/other	cd_8_group_1437	cd_4_group_1211	cd_2_group_1292
PDT000345770.1	PDS000021109.13	SAMN09605098	environmental/other	cd_8_group_1437	cd_4_group_1211	cd_2_group_1292
PDT000428352.1	PDS000021109.13	SAMN10661793	environmental/other	cd_8_group_1437	cd_4_group_1211	cd_2_group_1292
PDT000245111.2	PDS000021143.12	SAMN07633604	environmental/other	cd_8_group_1438	-	-
PDT000199510.2	PDS000021143.12	SAMN06660933	environmental/other	cd_8_group_1438	cd_4_group_1212	-
PDT000245110.2	PDS000021143.12	SAMN07633603	environmental/other	cd_8_group_1438	cd_4_group_1212	-
PDT000199515.2	PDS000021488.43	SAMN06660938	environmental/other	cd_8_group_1439	-	-
PDT000200382.2	PDS000021488.43	SAMN06619984	environmental/other	cd_8_group_1439	cd_4_group_1269	cd_2_group_1031
PDT000218616.2	PDS000021488.43	SAMN07237889	environmental/other	cd_8_group_1439	cd_4_group_1269	cd_2_group_1031
PDT000062917.2	PDS000021955.1	SAMN03566599	environmental/other	cd_8_group_144	cd_4_group_121	cd_2_group_100
PDT000113532.2	PDS000021955.1	SAMN04545253	environmental/other	cd_8_group_144	cd_4_group_121	cd_2_group_100
PDT000199522.2	PDS000021487.1	SAMN06660945	environmental/other	cd_8_group_1440	cd_4_group_1214	cd_2_group_996
PDT000199523.2	PDS000021487.1	SAMN06660946	environmental/other	cd_8_group_1440	cd_4_group_1214	cd_2_group_996
PDT000392590.1	PDS000021003.17	SAMN10256498	environmental/other	cd_8_group_1441	-	-
PDT000479653.1	PDS000021003.17	SAMN11160881	environmental/other	cd_8_group_1441	-	-
PDT000774020.1	PDS000021003.17	SAMN15400886	environmental/other	cd_8_group_1441	-	-
PDT001095103.1	PDS000021003.17	SAMN20350557	environmental/other	cd_8_group_1441	-	-
PDT001830731.1	PDS000021003.17	SAMN36729231	clinical	cd_8_group_1441	-	-
PDT002054536.1	PDS000021003.17	SAMN39460339	clinical	cd_8_group_1441	-	-
PDT000199530.2	PDS000021003.17	SAMN06660953	environmental/other	cd_8_group_1441	cd_4_group_1216	-
PDT001358546.1	PDS000021003.17	SAMN29720040	clinical	cd_8_group_1441	cd_4_group_1216	-
PDT001338731.1	PDS000021003.17	SAMN29244789	environmental/other	cd_8_group_1441	cd_4_group_8540	cd_2_group_7671
PDT001353025.1	PDS000021003.17	SAMN29511341	environmental/other	cd_8_group_1441	cd_4_group_8540	cd_2_group_7671
PDT000199909.2	PDS000021484.5	SAMN06661332	environmental/other	cd_8_group_1442	-	-
PDT000245377.2	PDS000021484.5	SAMN07633870	environmental/other	cd_8_group_1442	-	-
PDT002168133.1	PDS000021484.5	SAMN41233157	environmental/other	cd_8_group_1442	-	-
PDT002168135.1	PDS000021484.5	SAMN41233158	environmental/other	cd_8_group_1442	-	-
PDT002168137.1	PDS000021484.5	SAMN41233155	environmental/other	cd_8_group_1442	-	-
PDT002168142.1	PDS000021484.5	SAMN41233150	environmental/other	cd_8_group_1442	-	-
PDT002168171.1	PDS000021484.5	SAMN41233121	environmental/other	cd_8_group_1442	-	-
PDT000245059.2	PDS000021484.5	SAMN07633552	environmental/other	cd_8_group_1442	cd_4_group_1218	-
PDT000245189.2	PDS000021484.5	SAMN07633682	environmental/other	cd_8_group_1442	cd_4_group_1218	-
PDT000199535.2	PDS000021484.5	SAMN06660958	environmental/other	cd_8_group_1442	cd_4_group_1218	cd_2_group_998
PDT000199601.2	PDS000021484.5	SAMN06661024	environmental/other	cd_8_group_1442	cd_4_group_1218	cd_2_group_998
PDT000199972.2	PDS000021484.5	SAMN06661395	environmental/other	cd_8_group_1442	cd_4_group_1218	cd_2_group_998
PDT000244843.2	PDS000021484.5	SAMN07633376	environmental/other	cd_8_group_1442	cd_4_group_1218	cd_2_group_998
PDT000245163.2	PDS000021484.5	SAMN07633656	environmental/other	cd_8_group_1442	cd_4_group_1218	cd_2_group_998
PDT000245184.2	PDS000021484.5	SAMN07633677	environmental/other	cd_8_group_1442	cd_4_group_1218	cd_2_group_998
PDT000245369.2	PDS000021484.5	SAMN07633862	environmental/other	cd_8_group_1442	cd_4_group_1218	cd_2_group_998
PDT000345568.1	PDS000021484.5	SAMN09605049	environmental/other	cd_8_group_1442	cd_4_group_1218	cd_2_group_998
PDT000431692.1	PDS000021484.5	SAMN10506137	clinical	cd_8_group_1442	cd_4_group_1218	cd_2_group_998
PDT000431755.1	PDS000021484.5	SAMN10506184	clinical	cd_8_group_1442	cd_4_group_1218	cd_2_group_998
PDT002168134.1	PDS000021484.5	SAMN41233159	environmental/other	cd_8_group_1442	cd_4_group_12661	-
PDT002168138.1	PDS000021484.5	SAMN41233153	environmental/other	cd_8_group_1442	cd_4_group_12661	cd_2_group_11850
PDT002168141.1	PDS000021484.5	SAMN41233154	environmental/other	cd_8_group_1442	cd_4_group_12661	cd_2_group_11850
PDT000199549.2	PDS000238112.18	SAMN06660972	environmental/other	cd_8_group_1443	-	-
PDT000416948.1	PDS000238112.18	SAMN10589343	clinical	cd_8_group_1443	-	-
PDT000417789.1	PDS000238112.18	SAMN10593115	clinical	cd_8_group_1443	-	-
PDT000199545.2	PDS000238112.18	SAMN06660968	environmental/other	cd_8_group_1443	cd_4_group_1219	cd_2_group_999
PDT000199546.2	PDS000238112.18	SAMN06660969	environmental/other	cd_8_group_1443	cd_4_group_1219	cd_2_group_999
PDT000199606.2	PDS000238112.18	SAMN06661029	environmental/other	cd_8_group_1443	cd_4_group_1228	-
PDT000199885.2	PDS000238112.18	SAMN06661308	environmental/other	cd_8_group_1443	cd_4_group_1228	-
PDT000199887.2	PDS000238112.18	SAMN06661310	environmental/other	cd_8_group_1443	cd_4_group_1228	-
PDT000244933.2	PDS000238112.18	SAMN07633467	environmental/other	cd_8_group_1443	cd_4_group_1673	cd_2_group_1353
PDT000363508.1	PDS000238112.18	SAMN09783238	environmental/other	cd_8_group_1443	cd_4_group_1673	cd_2_group_1353
PDT000199808.2	PDS000022410.30	SAMN06661231	environmental/other	cd_8_group_1444	-	-
PDT000199552.2	PDS000022410.30	SAMN06660975	environmental/other	cd_8_group_1444	cd_4_group_1220	-
PDT000199757.2	PDS000022410.30	SAMN06661180	environmental/other	cd_8_group_1444	cd_4_group_1220	-
PDT000199671.2	PDS000022410.30	SAMN06661094	environmental/other	cd_8_group_1444	cd_4_group_1220	cd_2_group_1009
PDT000199685.2	PDS000022410.30	SAMN06661108	environmental/other	cd_8_group_1444	cd_4_group_1220	cd_2_group_1009
PDT000199559.2	PDS000021472.38	SAMN06660982	environmental/other	cd_8_group_1445	cd_4_group_1222	cd_2_group_1001
PDT000199597.2	PDS000021472.38	SAMN06661020	environmental/other	cd_8_group_1445	cd_4_group_1222	cd_2_group_1001
PDT000199567.2	PDS000022410.30	SAMN06660990	environmental/other	cd_8_group_1446	cd_4_group_1223	-
PDT000199568.2	PDS000022410.30	SAMN06660991	environmental/other	cd_8_group_1446	cd_4_group_1223	cd_2_group_1002
PDT000199689.2	PDS000022410.30	SAMN06661112	environmental/other	cd_8_group_1446	cd_4_group_1223	cd_2_group_1002
PDT000199577.2	PDS000021478.5	SAMN06661000	environmental/other	cd_8_group_1447	cd_4_group_1225	cd_2_group_1003
PDT000199578.2	PDS000021478.5	SAMN06661001	environmental/other	cd_8_group_1447	cd_4_group_1225	cd_2_group_1003
PDT000345732.1	PDS000021478.5	SAMN09604915	environmental/other	cd_8_group_1447	cd_4_group_1225	cd_2_group_2043
PDT000433994.1	PDS000021478.5	SAMN10721871	clinical	cd_8_group_1447	cd_4_group_1225	cd_2_group_2043
PDT000199580.2	PDS000021476.2	SAMN06661003	environmental/other	cd_8_group_1448	-	-
PDT000199721.2	PDS000021476.2	SAMN06661144	environmental/other	cd_8_group_1448	-	-
PDT000199583.2	PDS000021555.143	SAMN06661006	environmental/other	cd_8_group_1449	-	-
PDT000366489.1	PDS000021555.143	SAMN09880336	environmental/other	cd_8_group_1449	-	-
PDT000062918.2	PDS000021954.1	SAMN03566600	environmental/other	cd_8_group_145	cd_4_group_122	cd_2_group_101
PDT000113533.2	PDS000021954.1	SAMN04545254	environmental/other	cd_8_group_145	cd_4_group_122	cd_2_group_101
PDT000199598.2	PDS000021471.1	SAMN06661021	environmental/other	cd_8_group_1450	-	-
PDT000199664.2	PDS000021471.1	SAMN06661087	environmental/other	cd_8_group_1450	-	-
PDT000199772.2	PDS000021101.13	SAMN06661195	environmental/other	cd_8_group_1451	-	-
PDT000345648.1	PDS000021101.13	SAMN09605340	environmental/other	cd_8_group_1451	-	-
PDT000250623.2	PDS000021101.13	SAMN07775165	environmental/other	cd_8_group_1451	cd_4_group_1229	-
PDT000363390.1	PDS000021101.13	SAMN09783209	environmental/other	cd_8_group_1451	cd_4_group_1229	-
PDT000199609.2	PDS000021101.13	SAMN06661032	environmental/other	cd_8_group_1451	cd_4_group_1229	cd_2_group_1005
PDT000244790.2	PDS000021101.13	SAMN07633323	environmental/other	cd_8_group_1451	cd_4_group_1229	cd_2_group_1005
PDT000245339.2	PDS000021101.13	SAMN07633832	environmental/other	cd_8_group_1451	cd_4_group_1229	cd_2_group_1005
PDT000244883.2	PDS000021101.13	SAMN07633416	environmental/other	cd_8_group_1451	cd_4_group_1666	cd_2_group_1347
PDT000245035.2	PDS000021101.13	SAMN07633506	environmental/other	cd_8_group_1451	cd_4_group_1666	cd_2_group_1347
PDT000199854.2	PDS000021609.84	SAMN06661277	environmental/other	cd_8_group_1452	-	-
PDT000497727.1	PDS000021609.84	SAMN11569417	environmental/other	cd_8_group_1452	-	-
PDT000199961.2	PDS000021609.84	SAMN06661384	environmental/other	cd_8_group_1452	cd_4_group_1230	-
PDT000345521.1	PDS000021609.84	SAMN09604896	environmental/other	cd_8_group_1452	cd_4_group_1230	-
PDT000199610.2	PDS000021609.84	SAMN06661033	environmental/other	cd_8_group_1452	cd_4_group_1230	cd_2_group_1006
PDT000199698.2	PDS000021609.84	SAMN06661121	environmental/other	cd_8_group_1452	cd_4_group_1230	cd_2_group_1006
PDT000199774.2	PDS000021609.84	SAMN06661197	environmental/other	cd_8_group_1452	cd_4_group_1230	cd_2_group_1014
PDT000213350.2	PDS000021609.84	SAMN07173246	environmental/other	cd_8_group_1452	cd_4_group_1230	cd_2_group_1014
PDT000224360.2	PDS000021609.84	SAMN07340326	environmental/other	cd_8_group_1452	cd_4_group_1230	cd_2_group_1014
PDT000345637.1	PDS000021609.84	SAMN09605109	environmental/other	cd_8_group_1452	cd_4_group_1230	cd_2_group_1014
PDT000363391.1	PDS000021609.84	SAMN09783208	environmental/other	cd_8_group_1452	cd_4_group_1230	cd_2_group_1014
PDT000363392.1	PDS000021609.84	SAMN09783211	environmental/other	cd_8_group_1452	cd_4_group_1230	cd_2_group_1014
PDT000363412.1	PDS000021609.84	SAMN09783169	environmental/other	cd_8_group_1452	cd_4_group_2717	-
PDT000363481.1	PDS000021609.84	SAMN09783170	environmental/other	cd_8_group_1452	cd_4_group_2717	-
PDT000199613.2	PDS000158151.1	SAMN06661036	environmental/other	cd_8_group_1453	-	-
PDT000244802.2	PDS000158151.1	SAMN07633335	environmental/other	cd_8_group_1453	-	-
PDT000199617.2	PDS000021114.6	SAMN06661040	environmental/other	cd_8_group_1454	-	-
PDT000245273.2	PDS000021114.6	SAMN07633766	environmental/other	cd_8_group_1454	-	-
PDT000199620.2	PDS000022817.13	SAMN06661043	environmental/other	cd_8_group_1455	-	-
PDT000244985.2	PDS000022817.13	SAMN07633539	environmental/other	cd_8_group_1455	cd_4_group_1678	-
PDT000473075.1	PDS000022817.13	SAMN11047804	environmental/other	cd_8_group_1455	cd_4_group_1678	-
PDT000659307.1	PDS000022817.13	SAMN13825572	environmental/other	cd_8_group_1455	cd_4_group_1678	-
PDT000363514.1	PDS000022817.13	SAMN09783079	environmental/other	cd_8_group_1455	cd_4_group_1678	cd_2_group_2220
PDT000386213.1	PDS000022817.13	SAMN10139928	environmental/other	cd_8_group_1455	cd_4_group_1678	cd_2_group_2220
PDT000645193.1	PDS000022817.13	SAMN13562845	environmental/other	cd_8_group_1455	cd_4_group_1678	cd_2_group_2220
PDT000521766.1	PDS000022817.13	SAMN12035592	environmental/other	cd_8_group_1455	cd_4_group_2508	-
PDT000345483.1	PDS000022817.13	SAMN09605310	environmental/other	cd_8_group_1455	cd_4_group_2508	cd_2_group_2021
PDT000363339.1	PDS000022817.13	SAMN09783357	environmental/other	cd_8_group_1455	cd_4_group_2508	cd_2_group_2021
PDT000363356.1	PDS000022817.13	SAMN09783280	environmental/other	cd_8_group_1455	cd_4_group_2508	cd_2_group_2021
PDT001662389.1	PDS000022817.13	SAMN33752370	environmental/other	cd_8_group_1455	cd_4_group_9309	cd_2_group_8481
PDT001662392.1	PDS000022817.13	SAMN33752369	environmental/other	cd_8_group_1455	cd_4_group_9309	cd_2_group_8481
PDT002563934.1	PDS000022817.13	SAMN46106501	environmental/other	cd_8_group_1455	cd_4_group_9309	cd_2_group_8481
PDT000199642.2	PDS000021116.1	SAMN06661065	environmental/other	cd_8_group_1456	-	-
PDT000199846.2	PDS000021116.1	SAMN06661269	environmental/other	cd_8_group_1456	cd_4_group_1245	cd_2_group_1018
PDT000245271.2	PDS000021116.1	SAMN07633764	environmental/other	cd_8_group_1456	cd_4_group_1245	cd_2_group_1018
PDT000199652.2	PDS000021196.6	SAMN06661075	environmental/other	cd_8_group_1457	-	-
PDT001168557.1	PDS000021196.6	SAMN22867338	environmental/other	cd_8_group_1457	-	-
PDT000199934.2	PDS000021196.6	SAMN06661357	environmental/other	cd_8_group_1457	cd_4_group_1256	-
PDT000200043.2	PDS000021196.6	SAMN06661466	environmental/other	cd_8_group_1457	cd_4_group_1256	-
PDT000199675.2	PDS000021442.1	SAMN06661098	environmental/other	cd_8_group_1458	-	-
PDT000200039.2	PDS000021442.1	SAMN06661462	environmental/other	cd_8_group_1458	-	-
PDT000199676.2	PDS000020798.19	SAMN06661099	environmental/other	cd_8_group_1459	cd_4_group_1233	cd_2_group_1010
PDT000199787.2	PDS000020798.19	SAMN06661210	environmental/other	cd_8_group_1459	cd_4_group_1233	cd_2_group_1010
PDT000199942.2	PDS000020798.19	SAMN06661365	environmental/other	cd_8_group_1459	cd_4_group_1233	cd_2_group_1010
PDT000062999.2	PDS000021993.3	SAMN03567121	clinical	cd_8_group_146	cd_4_group_123	cd_2_group_103
PDT000113297.2	PDS000021993.3	SAMN04545002	clinical	cd_8_group_146	cd_4_group_123	cd_2_group_103
PDT000570870.1	PDS000021993.3	SAMN12323631	clinical	cd_8_group_146	cd_4_group_123	cd_2_group_103
PDT000219887.2	PDS000006845.460	SAMN07261724	environmental/other	cd_8_group_1460	cd_4_group_1234	-
PDT000199678.2	PDS000006845.460	SAMN06661101	environmental/other	cd_8_group_1460	cd_4_group_1234	cd_2_group_1011
PDT000459244.1	PDS000006845.460	SAMN10873970	clinical	cd_8_group_1460	cd_4_group_1234	cd_2_group_1011
PDT000199681.2	PDS000021467.1	SAMN06661104	environmental/other	cd_8_group_1461	cd_4_group_1235	-
PDT000199682.2	PDS000021467.1	SAMN06661105	environmental/other	cd_8_group_1461	cd_4_group_1235	-
PDT000199687.2	PDS000023136.8	SAMN06661110	environmental/other	cd_8_group_1462	-	-
PDT000914352.1	PDS000023136.8	SAMN17098109	environmental/other	cd_8_group_1462	cd_4_group_2359	-
PDT002406862.1	PDS000023136.8	SAMN44082652	clinical	cd_8_group_1462	cd_4_group_2359	-
PDT000327793.1	PDS000023136.8	SAMN09390578	environmental/other	cd_8_group_1462	cd_4_group_2359	cd_2_group_1892
PDT000708119.1	PDS000023136.8	SAMN14347740	environmental/other	cd_8_group_1462	cd_4_group_2359	cd_2_group_1892
PDT001093493.1	PDS000023136.8	SAMN20335596	environmental/other	cd_8_group_1462	cd_4_group_2359	cd_2_group_1892
PDT000199693.2	PDS000022912.46	SAMN06661116	environmental/other	cd_8_group_1463	-	-
PDT000245103.2	PDS000022912.46	SAMN07633596	environmental/other	cd_8_group_1463	-	-
PDT000276867.2	PDS000022912.46	SAMN08298833	environmental/other	cd_8_group_1463	-	-
PDT000496133.1	PDS000022912.46	SAMN11520187	environmental/other	cd_8_group_1463	-	-
PDT000199974.2	PDS000022912.46	SAMN06661397	environmental/other	cd_8_group_1463	cd_4_group_1262	-
PDT000856306.1	PDS000022912.46	SAMN16381124	environmental/other	cd_8_group_1463	cd_4_group_1262	-
PDT000233123.2	PDS000022912.46	SAMN07501585	environmental/other	cd_8_group_1463	cd_4_group_1262	cd_2_group_1276
PDT000355031.1	PDS000022912.46	SAMN09730193	environmental/other	cd_8_group_1463	cd_4_group_1262	cd_2_group_1276
PDT000315359.2	PDS000022912.46	SAMN09214439	environmental/other	cd_8_group_1463	cd_4_group_1262	cd_2_group_1823
PDT000347968.1	PDS000022912.46	SAMN09655701	environmental/other	cd_8_group_1463	cd_4_group_1262	cd_2_group_1823
PDT000363203.1	PDS000022912.46	SAMN09783107	environmental/other	cd_8_group_1463	cd_4_group_1262	cd_2_group_1823
PDT000363204.1	PDS000022912.46	SAMN09783106	environmental/other	cd_8_group_1463	cd_4_group_1262	cd_2_group_1823
PDT000422083.1	PDS000022912.46	SAMN10638587	environmental/other	cd_8_group_1463	cd_4_group_1262	cd_2_group_1823
PDT000569622.1	PDS000022912.46	SAMN12604757	environmental/other	cd_8_group_1463	cd_4_group_1262	cd_2_group_4396
PDT000884866.1	PDS000022912.46	SAMN16710194	environmental/other	cd_8_group_1463	cd_4_group_1262	cd_2_group_4396
PDT000457478.1	PDS000022912.46	SAMN10854792	environmental/other	cd_8_group_1463	cd_4_group_3287	cd_2_group_2694
PDT000469440.1	PDS000022912.46	SAMN11024163	environmental/other	cd_8_group_1463	cd_4_group_3287	cd_2_group_2694
PDT000655345.1	PDS000022912.46	SAMN13739456	environmental/other	cd_8_group_1463	cd_4_group_5961	cd_2_group_5240
PDT000725545.2	PDS000022912.46	SAMN14681059	environmental/other	cd_8_group_1463	cd_4_group_5961	cd_2_group_5240
PDT000199696.2	PDS000021171.9	SAMN06661119	environmental/other	cd_8_group_1464	-	-
PDT000245082.2	PDS000021171.9	SAMN07633575	environmental/other	cd_8_group_1464	-	-
PDT000521842.1	PDS000021171.9	SAMN12035679	environmental/other	cd_8_group_1464	-	-
PDT000199960.2	PDS000021171.9	SAMN06661383	environmental/other	cd_8_group_1464	cd_4_group_1260	cd_2_group_1024
PDT000244911.2	PDS000021171.9	SAMN07633444	environmental/other	cd_8_group_1464	cd_4_group_1260	cd_2_group_1024
PDT000244884.2	PDS000021171.9	SAMN07633417	environmental/other	cd_8_group_1464	cd_4_group_1667	-
PDT000245084.2	PDS000021171.9	SAMN07633577	environmental/other	cd_8_group_1464	cd_4_group_1667	-
PDT000245123.2	PDS000021171.9	SAMN07633616	environmental/other	cd_8_group_1464	cd_4_group_1686	cd_2_group_1367
PDT000245174.2	PDS000021171.9	SAMN07633667	environmental/other	cd_8_group_1464	cd_4_group_1686	cd_2_group_1367
PDT000345634.1	PDS000021171.9	SAMN09605112	environmental/other	cd_8_group_1464	cd_4_group_1686	cd_2_group_1367
PDT000345641.1	PDS000021171.9	SAMN09605343	environmental/other	cd_8_group_1464	cd_4_group_1686	cd_2_group_1367
PDT000355849.1	PDS000021171.9	SAMN09744406	clinical	cd_8_group_1464	cd_4_group_1686	cd_2_group_1367
PDT000363297.1	PDS000021171.9	SAMN09783367	environmental/other	cd_8_group_1464	cd_4_group_1686	cd_2_group_1367
PDT000363389.1	PDS000021171.9	SAMN09783212	environmental/other	cd_8_group_1464	cd_4_group_1686	cd_2_group_1367
PDT000473404.1	PDS000021171.9	SAMN11047626	environmental/other	cd_8_group_1464	cd_4_group_1686	cd_2_group_1367
PDT000734646.1	PDS000021171.9	SAMN14906476	environmental/other	cd_8_group_1464	cd_4_group_1686	cd_2_group_1367
PDT000199708.2	PDS000021465.1	SAMN06661131	environmental/other	cd_8_group_1465	-	-
PDT000199709.2	PDS000021465.1	SAMN06661132	environmental/other	cd_8_group_1465	-	-
PDT000199710.2	PDS000021464.6	SAMN06661133	environmental/other	cd_8_group_1466	-	-
PDT000199711.2	PDS000021464.6	SAMN06661134	environmental/other	cd_8_group_1466	-	-
PDT000199726.2	PDS000022880.49	SAMN06661149	environmental/other	cd_8_group_1467	-	-
PDT000473226.1	PDS000022880.49	SAMN11047889	environmental/other	cd_8_group_1467	-	-
PDT000627892.1	PDS000022880.49	SAMN13281030	clinical	cd_8_group_1467	-	-
PDT000863142.1	PDS000022880.49	SAMN16450805	environmental/other	cd_8_group_1467	-	-
PDT001452477.1	PDS000022880.49	SAMN31274464	clinical	cd_8_group_1467	-	-
PDT000199835.2	PDS000022880.49	SAMN06661258	environmental/other	cd_8_group_1467	cd_4_group_1244	-
PDT000417791.1	PDS000022880.49	SAMN10593120	clinical	cd_8_group_1467	cd_4_group_1244	-
PDT000219898.2	PDS000022880.49	SAMN07261749	environmental/other	cd_8_group_1467	cd_4_group_1244	cd_2_group_1172
PDT000358954.1	PDS000022880.49	SAMN09770138	clinical	cd_8_group_1467	cd_4_group_1244	cd_2_group_1172
PDT000448277.1	PDS000022880.49	SAMN10791816	clinical	cd_8_group_1467	cd_4_group_1244	cd_2_group_1172
PDT002798659.1	PDS000022880.49	SAMN09783247	environmental/other	cd_8_group_1467	cd_4_group_1244	cd_2_group_1172
PDT000728860.2	PDS000022880.49	SAMN14754890	environmental/other	cd_8_group_1467	cd_4_group_3515	-
PDT001212871.1	PDS000022880.49	SAMN24467953	clinical	cd_8_group_1467	cd_4_group_3515	-
PDT000479986.1	PDS000022880.49	SAMN11176045	clinical	cd_8_group_1467	cd_4_group_3515	cd_2_group_2881
PDT000533170.1	PDS000022880.49	SAMN12148462	clinical	cd_8_group_1467	cd_4_group_3515	cd_2_group_2881
PDT001056500.1	PDS000022880.49	SAMN19486602	clinical	cd_8_group_1467	cd_4_group_3515	cd_2_group_2881
PDT000804150.1	PDS000022888.57	SAMN15757362	clinical	cd_8_group_1468	-	-
PDT001351129.1	PDS000022888.57	SAMN29473064	clinical	cd_8_group_1468	-	-
PDT001370799.1	PDS000022888.57	SAMN29975409	clinical	cd_8_group_1468	-	-
PDT002010092.1	PDS000022888.57	SAMN38468679	clinical	cd_8_group_1468	-	-
PDT002823502.1	PDS000022888.57	SAMN49781569	clinical	cd_8_group_1468	-	-
PDT002879419.1	PDS000022888.57	SAMN50560640	environmental/other	cd_8_group_1468	-	-
PDT000199755.2	PDS000022888.57	SAMN06661178	environmental/other	cd_8_group_1468	cd_4_group_1236	-
PDT000222845.2	PDS000022888.57	SAMN07318999	clinical	cd_8_group_1468	cd_4_group_1236	-
PDT002154014.1	PDS000022888.57	SAMN41189501	clinical	cd_8_group_1468	cd_4_group_12630	-
PDT002589222.1	PDS000022888.57	SAMN46387793	environmental/other	cd_8_group_1468	cd_4_group_12630	-
PDT000647865.1	PDS000022888.57	SAMN13624833	clinical	cd_8_group_1468	cd_4_group_5913	cd_2_group_5194
PDT000659027.1	PDS000022888.57	SAMN13825134	clinical	cd_8_group_1468	cd_4_group_5913	cd_2_group_5194
PDT000199762.2	PDS000021461.1	SAMN06661185	environmental/other	cd_8_group_1469	-	-
PDT000199775.2	PDS000021461.1	SAMN06661198	environmental/other	cd_8_group_1469	-	-
PDT001677937.1	PDS000021994.28	SAMN34056679	clinical	cd_8_group_147	cd_4_group_124	-
PDT001677957.1	PDS000021994.28	SAMN34056701	clinical	cd_8_group_147	cd_4_group_124	-
PDT000063008.2	PDS000021994.28	SAMN03567137	clinical	cd_8_group_147	cd_4_group_124	cd_2_group_104
PDT000063009.2	PDS000021994.28	SAMN03567138	clinical	cd_8_group_147	cd_4_group_124	cd_2_group_104
PDT000063010.2	PDS000021994.28	SAMN03567139	clinical	cd_8_group_147	cd_4_group_124	cd_2_group_104
PDT000063191.2	PDS000021994.28	SAMN03569280	clinical	cd_8_group_147	cd_4_group_124	cd_2_group_104
PDT000063192.2	PDS000021994.28	SAMN03569281	clinical	cd_8_group_147	cd_4_group_124	cd_2_group_104
PDT000063198.2	PDS000021994.28	SAMN03569287	clinical	cd_8_group_147	cd_4_group_124	cd_2_group_104
PDT000113292.2	PDS000021994.28	SAMN04544997	clinical	cd_8_group_147	cd_4_group_124	cd_2_group_104
PDT000113293.2	PDS000021994.28	SAMN04544998	clinical	cd_8_group_147	cd_4_group_124	cd_2_group_104
PDT000134208.2	PDS000021994.28	SAMN05230207	clinical	cd_8_group_147	cd_4_group_124	cd_2_group_104
PDT000583648.1	PDS000021994.28	SAMN03567136	clinical	cd_8_group_147	cd_4_group_124	cd_2_group_104
PDT001677931.1	PDS000021994.28	SAMN34056681	clinical	cd_8_group_147	cd_4_group_124	cd_2_group_104
PDT001677932.1	PDS000021994.28	SAMN34056680	clinical	cd_8_group_147	cd_4_group_124	cd_2_group_104
PDT001677933.1	PDS000021994.28	SAMN34056684	clinical	cd_8_group_147	cd_4_group_124	cd_2_group_104
PDT001677934.1	PDS000021994.28	SAMN34056677	clinical	cd_8_group_147	cd_4_group_124	cd_2_group_104
PDT001677938.1	PDS000021994.28	SAMN34056678	clinical	cd_8_group_147	cd_4_group_124	cd_2_group_104
PDT001677940.1	PDS000021994.28	SAMN34056693	clinical	cd_8_group_147	cd_4_group_124	cd_2_group_104
PDT001677941.1	PDS000021994.28	SAMN34056687	clinical	cd_8_group_147	cd_4_group_124	cd_2_group_104
PDT001677943.1	PDS000021994.28	SAMN34056690	clinical	cd_8_group_147	cd_4_group_124	cd_2_group_104
PDT001677944.1	PDS000021994.28	SAMN34056676	clinical	cd_8_group_147	cd_4_group_124	cd_2_group_104
PDT001677945.1	PDS000021994.28	SAMN34056692	clinical	cd_8_group_147	cd_4_group_124	cd_2_group_104
PDT001677946.1	PDS000021994.28	SAMN34056689	clinical	cd_8_group_147	cd_4_group_124	cd_2_group_104
PDT001677947.1	PDS000021994.28	SAMN34056691	clinical	cd_8_group_147	cd_4_group_124	cd_2_group_104
PDT001677948.1	PDS000021994.28	SAMN34056688	clinical	cd_8_group_147	cd_4_group_124	cd_2_group_104
PDT001677950.1	PDS000021994.28	SAMN34056705	clinical	cd_8_group_147	cd_4_group_124	cd_2_group_104
PDT001677951.1	PDS000021994.28	SAMN34056700	clinical	cd_8_group_147	cd_4_group_124	cd_2_group_104
PDT001677953.1	PDS000021994.28	SAMN34056704	clinical	cd_8_group_147	cd_4_group_124	cd_2_group_104
PDT001677954.1	PDS000021994.28	SAMN34056703	clinical	cd_8_group_147	cd_4_group_124	cd_2_group_104
PDT001677955.1	PDS000021994.28	SAMN34056702	clinical	cd_8_group_147	cd_4_group_124	cd_2_group_104
PDT001677956.1	PDS000021994.28	SAMN34056723	clinical	cd_8_group_147	cd_4_group_124	cd_2_group_104
PDT001677958.1	PDS000021994.28	SAMN34056696	clinical	cd_8_group_147	cd_4_group_124	cd_2_group_104
PDT001677959.1	PDS000021994.28	SAMN34056697	clinical	cd_8_group_147	cd_4_group_124	cd_2_group_104
PDT001677960.1	PDS000021994.28	SAMN34056714	clinical	cd_8_group_147	cd_4_group_124	cd_2_group_104
PDT001677961.1	PDS000021994.28	SAMN34056706	clinical	cd_8_group_147	cd_4_group_124	cd_2_group_104
PDT001677962.1	PDS000021994.28	SAMN34056721	clinical	cd_8_group_147	cd_4_group_124	cd_2_group_104
PDT001677963.1	PDS000021994.28	SAMN34056712	clinical	cd_8_group_147	cd_4_group_124	cd_2_group_104
PDT001677964.1	PDS000021994.28	SAMN34056718	clinical	cd_8_group_147	cd_4_group_124	cd_2_group_104
PDT001677965.1	PDS000021994.28	SAMN34056698	clinical	cd_8_group_147	cd_4_group_124	cd_2_group_104
PDT001677967.1	PDS000021994.28	SAMN34056695	clinical	cd_8_group_147	cd_4_group_124	cd_2_group_104
PDT001677969.1	PDS000021994.28	SAMN34056720	clinical	cd_8_group_147	cd_4_group_124	cd_2_group_104
PDT001677972.1	PDS000021994.28	SAMN34056724	clinical	cd_8_group_147	cd_4_group_124	cd_2_group_104
PDT001677974.1	PDS000021994.28	SAMN34056716	clinical	cd_8_group_147	cd_4_group_124	cd_2_group_104
PDT001677975.1	PDS000021994.28	SAMN34056715	clinical	cd_8_group_147	cd_4_group_124	cd_2_group_104
PDT001677976.1	PDS000021994.28	SAMN34056717	clinical	cd_8_group_147	cd_4_group_124	cd_2_group_104
PDT001677977.1	PDS000021994.28	SAMN34056707	clinical	cd_8_group_147	cd_4_group_124	cd_2_group_104
PDT001677978.1	PDS000021994.28	SAMN34056719	clinical	cd_8_group_147	cd_4_group_124	cd_2_group_104
PDT001677979.1	PDS000021994.28	SAMN34056722	clinical	cd_8_group_147	cd_4_group_124	cd_2_group_104
PDT000244967.2	PDS000021456.19	SAMN07633512	environmental/other	cd_8_group_1470	cd_4_group_1237	-
PDT000199768.2	PDS000021456.19	SAMN06661191	environmental/other	cd_8_group_1470	cd_4_group_1237	cd_2_group_1013
PDT000199769.2	PDS000021456.19	SAMN06661192	environmental/other	cd_8_group_1470	cd_4_group_1237	cd_2_group_1013
PDT000199891.2	PDS000021456.19	SAMN06661314	environmental/other	cd_8_group_1470	cd_4_group_1237	cd_2_group_1013
PDT000399189.1	PDS000021456.19	SAMN10346728	environmental/other	cd_8_group_1470	cd_4_group_1237	cd_2_group_2459
PDT000554157.1	PDS000021456.19	SAMN12476130	environmental/other	cd_8_group_1470	cd_4_group_1237	cd_2_group_2459
PDT001048553.1	PDS000021456.19	SAMN12476123	environmental/other	cd_8_group_1470	cd_4_group_1237	cd_2_group_2459
PDT001048555.1	PDS000021456.19	SAMN12476119	environmental/other	cd_8_group_1470	cd_4_group_1237	cd_2_group_2459
PDT000199784.2	PDS000021974.69	SAMN06661207	environmental/other	cd_8_group_1471	-	-
PDT000320095.2	PDS000021974.69	SAMN09269208	clinical	cd_8_group_1471	-	-
PDT000199807.2	PDS000150283.1	SAMN06661230	environmental/other	cd_8_group_1472	-	-
PDT000199935.2	PDS000150283.1	SAMN06661358	environmental/other	cd_8_group_1472	-	-
PDT001783878.1	PDS000150283.1	SAMN34041922	clinical	cd_8_group_1472	-	-
PDT000199812.2	PDS000186503.73	SAMN06661235	environmental/other	cd_8_group_1473	cd_4_group_1240	-
PDT000199815.2	PDS000186503.73	SAMN06661238	environmental/other	cd_8_group_1473	cd_4_group_1240	-
PDT000199867.2	PDS000186503.73	SAMN06661290	environmental/other	cd_8_group_1473	cd_4_group_1240	-
PDT000199813.2	PDS000021458.17	SAMN06661236	environmental/other	cd_8_group_1474	cd_4_group_1241	cd_2_group_1017
PDT000199856.2	PDS000021458.17	SAMN06661279	environmental/other	cd_8_group_1474	cd_4_group_1241	cd_2_group_1017
PDT000199816.2	PDS000117960.3	SAMN06661239	environmental/other	cd_8_group_1475	cd_4_group_1242	-
PDT000200008.2	PDS000117960.3	SAMN06661431	environmental/other	cd_8_group_1475	cd_4_group_1242	-
PDT000199820.2	PDS000021609.84	SAMN06661243	environmental/other	cd_8_group_1476	cd_4_group_1243	-
PDT000200005.2	PDS000021609.84	SAMN06661428	environmental/other	cd_8_group_1476	cd_4_group_1243	-
PDT000199821.2	PDS000022844.97	SAMN06661244	environmental/other	cd_8_group_1477	-	-
PDT001145477.1	PDS000022844.97	SAMN20084143	environmental/other	cd_8_group_1477	cd_4_group_7812	cd_2_group_6967
PDT001145550.1	PDS000022844.97	SAMN20084249	environmental/other	cd_8_group_1477	cd_4_group_7812	cd_2_group_6967
PDT000199823.2	PDS000022837.4	SAMN06661246	environmental/other	cd_8_group_1478	-	-
PDT000199869.2	PDS000022837.4	SAMN06661292	environmental/other	cd_8_group_1478	-	-
PDT000244826.2	PDS000022837.4	SAMN07633359	environmental/other	cd_8_group_1478	-	-
PDT000199826.2	PDS000173740.3	SAMN06661249	environmental/other	cd_8_group_1479	-	-
PDT000386976.1	PDS000173740.3	SAMN10146716	clinical	cd_8_group_1479	cd_4_group_1727	-
PDT000249158.2	PDS000173740.3	SAMN07760945	clinical	cd_8_group_1479	cd_4_group_1727	cd_2_group_1400
PDT000249159.2	PDS000173740.3	SAMN07760944	clinical	cd_8_group_1479	cd_4_group_1727	cd_2_group_1400
PDT000317552.2	PDS000173740.3	SAMN09232439	clinical	cd_8_group_1479	cd_4_group_1727	cd_2_group_1400
PDT000464453.1	PDS000173740.3	SAMN10891648	clinical	cd_8_group_1479	cd_4_group_3329	cd_2_group_2726
PDT001779418.1	PDS000173740.3	SAMN16122297	clinical	cd_8_group_1479	cd_4_group_3329	cd_2_group_2726
PDT000063033.2	PDS000021964.1	SAMN03567201	clinical	cd_8_group_148	cd_4_group_125	cd_2_group_105
PDT000113446.2	PDS000021964.1	SAMN04545152	clinical	cd_8_group_148	cd_4_group_125	cd_2_group_105
PDT000199859.2	PDS000022898.9	SAMN06661282	environmental/other	cd_8_group_1480	cd_4_group_1246	-
PDT000199860.2	PDS000022898.9	SAMN06661283	environmental/other	cd_8_group_1480	cd_4_group_1246	-
PDT000199880.2	PDS000022344.17	SAMN06661303	environmental/other	cd_8_group_1481	-	-
PDT000429000.1	PDS000022344.17	SAMN10669057	clinical	cd_8_group_1481	-	-
PDT000872789.1	PDS000022344.17	SAMN16597772	clinical	cd_8_group_1481	-	-
PDT000949075.1	PDS000022344.17	SAMN17799349	clinical	cd_8_group_1481	-	-
PDT001757372.1	PDS000022344.17	SAMN20838404	clinical	cd_8_group_1481	-	-
PDT001757408.1	PDS000022344.17	SAMN20838370	clinical	cd_8_group_1481	-	-
PDT000239566.2	PDS000022344.17	SAMN07597732	clinical	cd_8_group_1481	cd_4_group_1445	-
PDT000283159.2	PDS000022344.17	SAMN08437407	environmental/other	cd_8_group_1481	cd_4_group_1445	-
PDT000400477.1	PDS000022344.17	SAMN10364816	clinical	cd_8_group_1481	cd_4_group_1445	-
PDT000551823.1	PDS000022344.17	SAMN12401979	environmental/other	cd_8_group_1481	cd_4_group_1445	-
PDT000219893.2	PDS000022344.17	SAMN07261764	environmental/other	cd_8_group_1481	cd_4_group_1445	cd_2_group_1171
PDT000219925.2	PDS000022344.17	SAMN07261766	environmental/other	cd_8_group_1481	cd_4_group_1445	cd_2_group_1171
PDT000245161.2	PDS000022344.17	SAMN07633654	environmental/other	cd_8_group_1481	cd_4_group_1445	cd_2_group_1373
PDT000272478.2	PDS000022344.17	SAMN08167297	clinical	cd_8_group_1481	cd_4_group_1445	cd_2_group_1373
PDT000568782.1	PDS000022344.17	SAMN12610237	clinical	cd_8_group_1481	cd_4_group_1445	cd_2_group_1373
PDT000624300.1	PDS000022344.17	SAMN13208531	clinical	cd_8_group_1481	cd_4_group_1445	cd_2_group_1373
PDT000842425.1	PDS000022344.17	SAMN16241315	clinical	cd_8_group_1481	cd_4_group_1445	cd_2_group_1373
PDT000305013.2	PDS000022344.17	SAMN08904798	environmental/other	cd_8_group_1481	cd_4_group_1445	cd_2_group_1737
PDT000363275.1	PDS000022344.17	SAMN09783254	environmental/other	cd_8_group_1481	cd_4_group_1445	cd_2_group_1737
PDT000411943.1	PDS000022344.17	SAMN10489171	environmental/other	cd_8_group_1481	cd_4_group_1445	cd_2_group_2517
PDT000494468.1	PDS000022344.17	SAMN11456439	environmental/other	cd_8_group_1481	cd_4_group_1445	cd_2_group_2517
PDT000500884.1	PDS000022344.17	SAMN11640754	clinical	cd_8_group_1481	cd_4_group_1445	cd_2_group_2517
PDT000466986.1	PDS000022344.17	SAMN09784578	environmental/other	cd_8_group_1481	cd_4_group_1445	cd_2_group_2754
PDT000473102.1	PDS000022344.17	SAMN11047858	environmental/other	cd_8_group_1481	cd_4_group_1445	cd_2_group_2754
PDT000325005.1	PDS000022344.17	SAMN09380195	clinical	cd_8_group_1481	cd_4_group_2344	-
PDT000472946.1	PDS000022344.17	SAMN11047749	environmental/other	cd_8_group_1481	cd_4_group_2344	cd_2_group_2794
PDT000948813.1	PDS000022344.17	SAMN17799298	clinical	cd_8_group_1481	cd_4_group_2344	cd_2_group_2794
PDT001757312.1	PDS000022344.17	SAMN20838467	clinical	cd_8_group_1481	cd_4_group_2344	cd_2_group_2794
PDT000199998.2	PDS000021188.2	SAMN06661421	environmental/other	cd_8_group_1482	-	-
PDT000199883.2	PDS000021188.2	SAMN06661306	environmental/other	cd_8_group_1482	cd_4_group_1247	-
PDT000244823.2	PDS000021188.2	SAMN07633356	environmental/other	cd_8_group_1482	cd_4_group_1247	-
PDT000199890.2	PDS000020780.80	SAMN06661313	environmental/other	cd_8_group_1483	cd_4_group_1248	-
PDT000339288.1	PDS000020780.80	SAMN09521739	environmental/other	cd_8_group_1483	cd_4_group_1248	-
PDT000932488.1	PDS000020780.80	SAMN13517222	environmental/other	cd_8_group_1483	cd_4_group_1248	-
PDT001519643.1	PDS000020780.80	SAMN32131592	environmental/other	cd_8_group_1483	cd_4_group_1248	cd_2_group_8200
PDT001632540.1	PDS000020780.80	SAMN33356319	environmental/other	cd_8_group_1483	cd_4_group_1248	cd_2_group_8200
PDT000596678.1	PDS000143605.2	SAMN12869774	environmental/other	cd_8_group_1484	cd_4_group_1249	-
PDT000199892.2	PDS000143605.2	SAMN06661315	environmental/other	cd_8_group_1484	cd_4_group_1249	cd_2_group_1019
PDT000200024.2	PDS000143605.2	SAMN06661447	environmental/other	cd_8_group_1484	cd_4_group_1249	cd_2_group_1019
PDT000218571.2	PDS000143605.2	SAMN07237111	environmental/other	cd_8_group_1484	cd_4_group_1249	cd_2_group_1019
PDT000386701.1	PDS000143605.2	SAMN10136874	environmental/other	cd_8_group_1484	cd_4_group_1249	cd_2_group_1019
PDT000395630.1	PDS000143605.2	SAMN10282278	environmental/other	cd_8_group_1484	cd_4_group_1249	cd_2_group_1019
PDT000422123.1	PDS000143605.2	SAMN10638581	environmental/other	cd_8_group_1484	cd_4_group_1249	cd_2_group_1019
PDT000473067.1	PDS000143605.2	SAMN11047849	environmental/other	cd_8_group_1484	cd_4_group_1249	cd_2_group_1019
PDT000521779.1	PDS000143605.2	SAMN12035638	environmental/other	cd_8_group_1484	cd_4_group_1249	cd_2_group_1019
PDT000199897.2	PDS000020979.42	SAMN06661320	environmental/other	cd_8_group_1485	cd_4_group_1251	-
PDT000200019.2	PDS000020979.42	SAMN06661442	environmental/other	cd_8_group_1485	cd_4_group_1251	-
PDT000599767.1	PDS000020979.42	SAMN12906155	environmental/other	cd_8_group_1485	cd_4_group_2911	-
PDT001436544.1	PDS000020979.42	SAMN31077296	environmental/other	cd_8_group_1485	cd_4_group_2911	-
PDT000387418.1	PDS000020979.42	SAMN10161367	environmental/other	cd_8_group_1485	cd_4_group_2911	cd_2_group_2381
PDT000468670.1	PDS000020979.42	SAMN10988625	environmental/other	cd_8_group_1485	cd_4_group_2911	cd_2_group_2381
PDT000473077.1	PDS000020979.42	SAMN11047806	environmental/other	cd_8_group_1485	cd_4_group_2911	cd_2_group_2381
PDT000521829.1	PDS000020979.42	SAMN12035613	environmental/other	cd_8_group_1485	cd_4_group_2911	cd_2_group_2381
PDT000527131.1	PDS000020979.42	SAMN12109016	environmental/other	cd_8_group_1485	cd_4_group_2911	cd_2_group_2381
PDT000532950.1	PDS000020979.42	SAMN12142782	clinical	cd_8_group_1485	cd_4_group_2911	cd_2_group_2381
PDT000557634.1	PDS000020979.42	SAMN12518189	clinical	cd_8_group_1485	cd_4_group_2911	cd_2_group_2381
PDT000611894.1	PDS000020979.42	SAMN13059482	environmental/other	cd_8_group_1485	cd_4_group_2911	cd_2_group_2381
PDT000708122.1	PDS000020979.42	SAMN14347742	environmental/other	cd_8_group_1485	cd_4_group_2911	cd_2_group_2381
PDT001122284.1	PDS000020979.42	SAMN21205935	environmental/other	cd_8_group_1485	cd_4_group_7699	-
PDT001252420.1	PDS000020979.42	SAMN26084922	environmental/other	cd_8_group_1485	cd_4_group_7699	-
PDT000218634.2	PDS000012240.40	SAMN07237893	environmental/other	cd_8_group_1486	-	-
PDT000385011.1	PDS000012240.40	SAMN10130730	environmental/other	cd_8_group_1486	-	-
PDT000495157.1	PDS000012240.40	SAMN11491009	environmental/other	cd_8_group_1486	-	-
PDT000771826.2	PDS000012240.40	SAMN15297371	environmental/other	cd_8_group_1486	-	-
PDT000771875.2	PDS000012240.40	SAMN15297388	environmental/other	cd_8_group_1486	-	-
PDT000199898.2	PDS000012240.40	SAMN06661321	environmental/other	cd_8_group_1486	cd_4_group_1252	-
PDT000281028.2	PDS000012240.40	SAMN08289351	environmental/other	cd_8_group_1486	cd_4_group_1252	-
PDT000360888.1	PDS000012240.40	SAMN09788623	environmental/other	cd_8_group_1486	cd_4_group_1252	-
PDT000244934.2	PDS000012240.40	SAMN07633468	environmental/other	cd_8_group_1486	cd_4_group_1252	cd_2_group_1354
PDT000244943.2	PDS000012240.40	SAMN07633477	environmental/other	cd_8_group_1486	cd_4_group_1252	cd_2_group_1354
PDT000409489.1	PDS000012240.40	SAMN10456757	environmental/other	cd_8_group_1486	cd_4_group_3066	-
PDT000459837.1	PDS000012240.40	SAMN10881982	environmental/other	cd_8_group_1486	cd_4_group_3066	cd_2_group_2719
PDT000548081.1	PDS000012240.40	SAMN12349507	environmental/other	cd_8_group_1486	cd_4_group_3066	cd_2_group_2719
PDT000814116.1	PDS000012240.40	SAMN15829339	environmental/other	cd_8_group_1486	cd_4_group_3066	cd_2_group_2719
PDT000897682.1	PDS000012240.40	SAMN16882228	environmental/other	cd_8_group_1486	cd_4_group_3066	cd_2_group_2719
PDT000489285.1	PDS000012240.40	SAMN11402442	environmental/other	cd_8_group_1486	cd_4_group_3696	-
PDT000497630.1	PDS000012240.40	SAMN11569682	environmental/other	cd_8_group_1486	cd_4_group_3696	cd_2_group_3165
PDT000566850.1	PDS000012240.40	SAMN12590975	environmental/other	cd_8_group_1486	cd_4_group_3696	cd_2_group_3165
PDT000627516.1	PDS000012240.40	SAMN13265735	environmental/other	cd_8_group_1486	cd_4_group_3696	cd_2_group_3165
PDT000599763.1	PDS000012240.40	SAMN12906158	environmental/other	cd_8_group_1486	cd_4_group_5625	-
PDT000828438.1	PDS000012240.40	SAMN15969395	environmental/other	cd_8_group_1486	cd_4_group_5625	-
PDT001068897.1	PDS000012240.40	SAMN19687121	environmental/other	cd_8_group_1486	cd_4_group_7279	cd_2_group_6499
PDT001116767.1	PDS000012240.40	SAMN20972891	environmental/other	cd_8_group_1486	cd_4_group_7279	cd_2_group_6499
PDT000199900.2	PDS000021491.2	SAMN06661323	environmental/other	cd_8_group_1487	cd_4_group_1253	cd_2_group_1020
PDT000199901.2	PDS000021491.2	SAMN06661324	environmental/other	cd_8_group_1487	cd_4_group_1253	cd_2_group_1020
PDT000199904.2	PDS000021455.1	SAMN06661327	environmental/other	cd_8_group_1488	-	-
PDT000244858.2	PDS000021455.1	SAMN07633391	environmental/other	cd_8_group_1488	-	-
PDT000199906.2	PDS000021454.3	SAMN06661329	environmental/other	cd_8_group_1489	-	-
PDT000199907.2	PDS000021454.3	SAMN06661330	environmental/other	cd_8_group_1489	-	-
PDT000063042.2	PDS000021960.1	SAMN03567213	clinical	cd_8_group_149	cd_4_group_126	cd_2_group_106
PDT000113475.2	PDS000021960.1	SAMN04545181	clinical	cd_8_group_149	cd_4_group_126	cd_2_group_106
PDT000199914.2	PDS000022827.7	SAMN06661337	environmental/other	cd_8_group_1490	-	-
PDT000345528.1	PDS000022827.7	SAMN09604957	environmental/other	cd_8_group_1490	-	-
PDT000473001.2	PDS000022827.7	SAMN11047708	environmental/other	cd_8_group_1490	-	-
PDT000473371.1	PDS000022827.7	SAMN11047605	environmental/other	cd_8_group_1490	-	-
PDT000244856.2	PDS000022827.7	SAMN07633389	environmental/other	cd_8_group_1490	cd_4_group_1662	-
PDT000245091.2	PDS000022827.7	SAMN07633584	environmental/other	cd_8_group_1490	cd_4_group_1662	-
PDT000199917.2	PDS000022415.134	SAMN06661340	environmental/other	cd_8_group_1491	-	-
PDT000345347.1	PDS000022415.134	SAMN09605288	environmental/other	cd_8_group_1491	cd_4_group_2494	cd_2_group_2010
PDT000345348.1	PDS000022415.134	SAMN09605287	environmental/other	cd_8_group_1491	cd_4_group_2494	cd_2_group_2010
PDT000345643.1	PDS000022415.134	SAMN09605346	environmental/other	cd_8_group_1491	cd_4_group_2494	cd_2_group_2010
PDT000199918.2	PDS000021488.43	SAMN06661341	environmental/other	cd_8_group_1492	-	-
PDT000213002.2	PDS000021488.43	SAMN07168569	environmental/other	cd_8_group_1492	-	-
PDT000199922.2	PDS000020787.3	SAMN06661345	environmental/other	cd_8_group_1493	-	-
PDT000244857.2	PDS000020787.3	SAMN07633390	environmental/other	cd_8_group_1493	-	-
PDT000244957.2	PDS000020787.3	SAMN07633492	environmental/other	cd_8_group_1493	-	-
PDT000345398.1	PDS000020787.3	SAMN09604934	environmental/other	cd_8_group_1493	-	-
PDT000199928.2	PDS000021112.28	SAMN06661351	environmental/other	cd_8_group_1494	cd_4_group_1255	cd_2_group_1021
PDT000244907.2	PDS000021112.28	SAMN07633440	environmental/other	cd_8_group_1494	cd_4_group_1255	cd_2_group_1021
PDT000245287.2	PDS000021112.28	SAMN07633780	environmental/other	cd_8_group_1494	cd_4_group_1255	cd_2_group_1021
PDT000345433.1	PDS000022040.155	SAMN09605080	environmental/other	cd_8_group_1495	-	-
PDT000583582.1	PDS000022040.155	SAMN03566466	clinical	cd_8_group_1495	-	-
PDT000199940.2	PDS000022040.155	SAMN06661363	environmental/other	cd_8_group_1495	cd_4_group_1257	-
PDT000395535.1	PDS000022040.155	SAMN10281997	environmental/other	cd_8_group_1495	cd_4_group_1257	-
PDT000199947.2	PDS000021221.520	SAMN06661370	environmental/other	cd_8_group_1496	cd_4_group_1258	cd_2_group_1022
PDT000199950.2	PDS000021221.520	SAMN06661373	environmental/other	cd_8_group_1496	cd_4_group_1258	cd_2_group_1022
PDT001757234.1	PDS000021221.520	SAMN16689723	clinical	cd_8_group_1496	cd_4_group_1258	cd_2_group_1022
PDT000199951.2	PDS000022472.42	SAMN06661374	environmental/other	cd_8_group_1497	-	-
PDT000199953.2	PDS000022472.42	SAMN06661376	environmental/other	cd_8_group_1497	-	-
PDT001023580.1	PDS000022472.42	SAMN19102200	clinical	cd_8_group_1497	-	-
PDT001067617.1	PDS000022472.42	SAMN19676927	environmental/other	cd_8_group_1497	-	-
PDT001454454.1	PDS000022472.42	SAMN31290089	environmental/other	cd_8_group_1497	-	-
PDT001917455.1	PDS000022472.42	SAMN37691564	environmental/other	cd_8_group_1497	-	-
PDT000931686.1	PDS000022472.42	SAMN17298232	environmental/other	cd_8_group_1497	cd_4_group_3720	-
PDT002018099.1	PDS000022472.42	SAMN38672085	environmental/other	cd_8_group_1497	cd_4_group_3720	-
PDT000491047.1	PDS000022472.42	SAMN11439815	clinical	cd_8_group_1497	cd_4_group_3720	cd_2_group_3092
PDT001779430.1	PDS000022472.42	SAMN16122308	clinical	cd_8_group_1497	cd_4_group_3720	cd_2_group_3092
PDT001041684.1	PDS000022472.42	SAMN19240903	clinical	cd_8_group_1497	cd_4_group_7171	-
PDT001116801.1	PDS000022472.42	SAMN20972932	environmental/other	cd_8_group_1497	cd_4_group_7171	-
PDT001287847.1	PDS000022472.42	SAMN27597414	environmental/other	cd_8_group_1497	cd_4_group_7171	-
PDT001814442.1	PDS000022472.42	SAMN36381738	environmental/other	cd_8_group_1497	cd_4_group_7171	-
PDT001876660.1	PDS000022472.42	SAMN37313549	environmental/other	cd_8_group_1497	cd_4_group_7171	-
PDT001949158.1	PDS000022472.42	SAMN37907909	environmental/other	cd_8_group_1497	cd_4_group_7171	-
PDT002009341.1	PDS000022472.42	SAMN38450682	environmental/other	cd_8_group_1497	cd_4_group_7171	-
PDT002231981.1	PDS000022472.42	SAMN42074405	clinical	cd_8_group_1497	cd_4_group_7171	-
PDT002514178.1	PDS000022472.42	SAMN45188357	environmental/other	cd_8_group_1497	cd_4_group_7171	-
PDT001154131.1	PDS000022472.42	SAMN22354441	environmental/other	cd_8_group_1497	cd_4_group_7171	cd_2_group_6995
PDT001200830.1	PDS000022472.42	SAMN23827644	environmental/other	cd_8_group_1497	cd_4_group_7171	cd_2_group_6995
PDT001322241.1	PDS000022472.42	SAMN28842980	clinical	cd_8_group_1497	cd_4_group_7171	cd_2_group_6995
PDT001328021.1	PDS000022472.42	SAMN29039202	clinical	cd_8_group_1497	cd_4_group_7171	cd_2_group_6995
PDT001349363.1	PDS000022472.42	SAMN29405025	environmental/other	cd_8_group_1497	cd_4_group_7171	cd_2_group_6995
PDT001392373.1	PDS000022472.42	SAMN30377380	environmental/other	cd_8_group_1497	cd_4_group_7171	cd_2_group_6995
PDT001394554.1	PDS000022472.42	SAMN30417047	environmental/other	cd_8_group_1497	cd_4_group_7171	cd_2_group_6995
PDT001419029.1	PDS000022472.42	SAMN30879566	environmental/other	cd_8_group_1497	cd_4_group_7171	cd_2_group_6995
PDT001579513.1	PDS000022472.42	SAMN32769475	environmental/other	cd_8_group_1497	cd_4_group_7171	cd_2_group_6995
PDT001593816.1	PDS000022472.42	SAMN32934886	clinical	cd_8_group_1497	cd_4_group_7171	cd_2_group_6995
PDT001278985.1	PDS000022472.42	SAMN27176540	clinical	cd_8_group_1497	cd_4_group_7171	cd_2_group_7471
PDT001564755.1	PDS000022472.42	SAMN32605304	environmental/other	cd_8_group_1497	cd_4_group_7171	cd_2_group_7471
PDT002542728.1	PDS000022472.42	SAMN45905723	clinical	cd_8_group_1497	cd_4_group_7171	cd_2_group_7471
PDT002561117.1	PDS000022472.42	SAMN46196149	environmental/other	cd_8_group_1497	cd_4_group_7171	cd_2_group_7471
PDT001728604.1	PDS000022472.42	SAMN35019958	environmental/other	cd_8_group_1497	cd_4_group_7171	cd_2_group_8644
PDT001794064.1	PDS000022472.42	SAMN36083167	environmental/other	cd_8_group_1497	cd_4_group_7171	cd_2_group_8644
PDT000340575.1	PDS000205482.17	SAMN09534598	environmental/other	cd_8_group_1498	-	-
PDT000384491.1	PDS000205482.17	SAMN10129903	environmental/other	cd_8_group_1498	-	-
PDT000432194.1	PDS000205482.17	SAMN10714805	clinical	cd_8_group_1498	-	-
PDT000494344.1	PDS000205482.17	SAMN11477035	environmental/other	cd_8_group_1498	-	-
PDT000682212.1	PDS000205482.17	SAMN14079362	environmental/other	cd_8_group_1498	-	-
PDT001436576.1	PDS000205482.17	SAMN31077308	environmental/other	cd_8_group_1498	-	-
PDT001778973.1	PDS000205482.17	SAMN35725585	environmental/other	cd_8_group_1498	-	-
PDT002199098.1	PDS000205482.17	SAMN41777976	environmental/other	cd_8_group_1498	-	-
PDT002616068.1	PDS000205482.17	SAMN46736558	clinical	cd_8_group_1498	-	-
PDT002763209.1	PDS000205482.17	SAMN48411923	environmental/other	cd_8_group_1498	-	-
PDT002850206.1	PDS000205482.17	SAMN50193993	clinical	cd_8_group_1498	-	-
PDT002871578.1	PDS000205482.17	SAMN50455794	environmental/other	cd_8_group_1498	-	-
PDT002879455.1	PDS000205482.17	SAMN50560609	clinical	cd_8_group_1498	-	-
PDT000387404.1	PDS000205482.17	SAMN10161370	environmental/other	cd_8_group_1498	cd_4_group_1259	-
PDT000392556.1	PDS000205482.17	SAMN10256507	environmental/other	cd_8_group_1498	cd_4_group_1259	-
PDT000395632.1	PDS000205482.17	SAMN10282292	environmental/other	cd_8_group_1498	cd_4_group_1259	-
PDT000407026.1	PDS000205482.17	SAMN10422378	clinical	cd_8_group_1498	cd_4_group_1259	-
PDT000496123.1	PDS000205482.17	SAMN11520182	environmental/other	cd_8_group_1498	cd_4_group_1259	-
PDT000554261.1	PDS000205482.17	SAMN12476865	environmental/other	cd_8_group_1498	cd_4_group_1259	-
PDT000770574.1	PDS000205482.17	SAMN15345424	environmental/other	cd_8_group_1498	cd_4_group_1259	-
PDT001145616.1	PDS000205482.17	SAMN22064621	environmental/other	cd_8_group_1498	cd_4_group_1259	-
PDT001280713.1	PDS000205482.17	SAMN27478734	environmental/other	cd_8_group_1498	cd_4_group_1259	-
PDT001361345.1	PDS000205482.17	SAMN29767972	environmental/other	cd_8_group_1498	cd_4_group_1259	-
PDT001429647.1	PDS000205482.17	SAMN30985784	clinical	cd_8_group_1498	cd_4_group_1259	-
PDT001615342.1	PDS000205482.17	SAMN33285764	environmental/other	cd_8_group_1498	cd_4_group_1259	-
PDT001655444.1	PDS000205482.17	SAMN33699146	environmental/other	cd_8_group_1498	cd_4_group_1259	-
PDT001757367.1	PDS000205482.17	SAMN20838408	clinical	cd_8_group_1498	cd_4_group_1259	-
PDT001771644.1	PDS000205482.17	SAMN35664657	environmental/other	cd_8_group_1498	cd_4_group_1259	-
PDT001778972.1	PDS000205482.17	SAMN35725609	environmental/other	cd_8_group_1498	cd_4_group_1259	-
PDT001780865.1	PDS000205482.17	SAMN35766165	environmental/other	cd_8_group_1498	cd_4_group_1259	-
PDT001854893.1	PDS000205482.17	SAMN37047390	environmental/other	cd_8_group_1498	cd_4_group_1259	-
PDT002806588.1	PDS000205482.17	SAMN49103767	clinical	cd_8_group_1498	cd_4_group_1259	-
PDT000199956.2	PDS000205482.17	SAMN06661379	environmental/other	cd_8_group_1498	cd_4_group_1259	cd_2_group_1023
PDT000235419.2	PDS000205482.17	SAMN07519806	environmental/other	cd_8_group_1498	cd_4_group_1259	cd_2_group_1023
PDT000260232.2	PDS000205482.17	SAMN07966200	environmental/other	cd_8_group_1498	cd_4_group_1259	cd_2_group_1023
PDT000260237.2	PDS000205482.17	SAMN07966205	environmental/other	cd_8_group_1498	cd_4_group_1259	cd_2_group_1023
PDT000273714.2	PDS000205482.17	SAMN08224434	environmental/other	cd_8_group_1498	cd_4_group_1259	cd_2_group_1023
PDT000276955.2	PDS000205482.17	SAMN08327277	environmental/other	cd_8_group_1498	cd_4_group_1259	cd_2_group_1023
PDT000307283.2	PDS000205482.17	SAMN08955907	clinical	cd_8_group_1498	cd_4_group_1259	cd_2_group_1023
PDT000307284.2	PDS000205482.17	SAMN08955909	clinical	cd_8_group_1498	cd_4_group_1259	cd_2_group_1023
PDT000307289.2	PDS000205482.17	SAMN08955908	clinical	cd_8_group_1498	cd_4_group_1259	cd_2_group_1023
PDT000309851.2	PDS000205482.17	SAMN08995922	environmental/other	cd_8_group_1498	cd_4_group_1259	cd_2_group_1023
PDT000321200.1	PDS000205482.17	SAMN09281218	environmental/other	cd_8_group_1498	cd_4_group_1259	cd_2_group_1023
PDT000333897.1	PDS000205482.17	SAMN09462737	environmental/other	cd_8_group_1498	cd_4_group_1259	cd_2_group_1023
PDT000336065.1	PDS000205482.17	SAMN09479380	clinical	cd_8_group_1498	cd_4_group_1259	cd_2_group_1023
PDT000336070.1	PDS000205482.17	SAMN09479379	clinical	cd_8_group_1498	cd_4_group_1259	cd_2_group_1023
PDT000336072.1	PDS000205482.17	SAMN09479378	clinical	cd_8_group_1498	cd_4_group_1259	cd_2_group_1023
PDT000336074.1	PDS000205482.17	SAMN09479381	clinical	cd_8_group_1498	cd_4_group_1259	cd_2_group_1023
PDT000344760.1	PDS000205482.17	SAMN09636732	clinical	cd_8_group_1498	cd_4_group_1259	cd_2_group_1023
PDT000350542.1	PDS000205482.17	SAMN09666373	environmental/other	cd_8_group_1498	cd_4_group_1259	cd_2_group_1023
PDT000355021.1	PDS000205482.17	SAMN09730213	environmental/other	cd_8_group_1498	cd_4_group_1259	cd_2_group_1023
PDT000359308.1	PDS000205482.17	SAMN09780216	environmental/other	cd_8_group_1498	cd_4_group_1259	cd_2_group_1023
PDT000363371.1	PDS000205482.17	SAMN09783380	environmental/other	cd_8_group_1498	cd_4_group_1259	cd_2_group_1023
PDT000365966.1	PDS000205482.17	SAMN09873601	clinical	cd_8_group_1498	cd_4_group_1259	cd_2_group_1023
PDT000367512.1	PDS000205482.17	SAMN09916184	environmental/other	cd_8_group_1498	cd_4_group_1259	cd_2_group_1023
PDT000368000.1	PDS000205482.17	SAMN09930830	clinical	cd_8_group_1498	cd_4_group_1259	cd_2_group_1023
PDT000387434.1	PDS000205482.17	SAMN10161369	environmental/other	cd_8_group_1498	cd_4_group_1259	cd_2_group_1023
PDT000392580.1	PDS000205482.17	SAMN10256505	environmental/other	cd_8_group_1498	cd_4_group_1259	cd_2_group_1023
PDT000395539.1	PDS000205482.17	SAMN10281991	environmental/other	cd_8_group_1498	cd_4_group_1259	cd_2_group_1023
PDT000395611.1	PDS000205482.17	SAMN10282257	environmental/other	cd_8_group_1498	cd_4_group_1259	cd_2_group_1023
PDT000395614.1	PDS000205482.17	SAMN10282271	environmental/other	cd_8_group_1498	cd_4_group_1259	cd_2_group_1023
PDT000397497.1	PDS000205482.17	SAMN10320208	clinical	cd_8_group_1498	cd_4_group_1259	cd_2_group_1023
PDT000400457.1	PDS000205482.17	SAMN10364852	clinical	cd_8_group_1498	cd_4_group_1259	cd_2_group_1023
PDT000406673.1	PDS000205482.17	SAMN10414168	clinical	cd_8_group_1498	cd_4_group_1259	cd_2_group_1023
PDT000411031.1	PDS000205482.17	SAMN10485933	clinical	cd_8_group_1498	cd_4_group_1259	cd_2_group_1023
PDT000413707.1	PDS000205482.17	SAMN10517214	environmental/other	cd_8_group_1498	cd_4_group_1259	cd_2_group_1023
PDT000414060.1	PDS000205482.17	SAMN10519124	clinical	cd_8_group_1498	cd_4_group_1259	cd_2_group_1023
PDT000414544.1	PDS000205482.17	SAMN10520268	environmental/other	cd_8_group_1498	cd_4_group_1259	cd_2_group_1023
PDT000434145.1	PDS000205482.17	SAMN10721659	environmental/other	cd_8_group_1498	cd_4_group_1259	cd_2_group_1023
PDT000447453.1	PDS000205482.17	SAMN10787631	clinical	cd_8_group_1498	cd_4_group_1259	cd_2_group_1023
PDT000473118.1	PDS000205482.17	SAMN11047774	environmental/other	cd_8_group_1498	cd_4_group_1259	cd_2_group_1023
PDT000473423.1	PDS000205482.17	SAMN11047645	environmental/other	cd_8_group_1498	cd_4_group_1259	cd_2_group_1023
PDT000494906.1	PDS000205482.17	SAMN11482102	environmental/other	cd_8_group_1498	cd_4_group_1259	cd_2_group_1023
PDT000524369.1	PDS000205482.17	SAMN12087885	environmental/other	cd_8_group_1498	cd_4_group_1259	cd_2_group_1023
PDT000566846.1	PDS000205482.17	SAMN12591012	environmental/other	cd_8_group_1498	cd_4_group_1259	cd_2_group_1023
PDT000568810.1	PDS000205482.17	SAMN12606352	environmental/other	cd_8_group_1498	cd_4_group_1259	cd_2_group_1023
PDT000584388.1	PDS000205482.17	SAMN12725498	environmental/other	cd_8_group_1498	cd_4_group_1259	cd_2_group_1023
PDT000593714.1	PDS000205482.17	SAMN12840264	clinical	cd_8_group_1498	cd_4_group_1259	cd_2_group_1023
PDT000600680.1	PDS000205482.17	SAMN12912787	clinical	cd_8_group_1498	cd_4_group_1259	cd_2_group_1023
PDT000608876.1	PDS000205482.17	SAMN13034516	environmental/other	cd_8_group_1498	cd_4_group_1259	cd_2_group_1023
PDT000617710.1	PDS000205482.17	SAMN13110847	clinical	cd_8_group_1498	cd_4_group_1259	cd_2_group_1023
PDT000642213.1	PDS000205482.17	SAMN13514481	environmental/other	cd_8_group_1498	cd_4_group_1259	cd_2_group_1023
PDT000721159.1	PDS000205482.17	SAMN14570274	environmental/other	cd_8_group_1498	cd_4_group_1259	cd_2_group_1023
PDT000728842.2	PDS000205482.17	SAMN14754907	environmental/other	cd_8_group_1498	cd_4_group_1259	cd_2_group_1023
PDT000735183.1	PDS000205482.17	SAMN14923075	environmental/other	cd_8_group_1498	cd_4_group_1259	cd_2_group_1023
PDT000766993.1	PDS000205482.17	SAMN15239735	environmental/other	cd_8_group_1498	cd_4_group_1259	cd_2_group_1023
PDT000798271.1	PDS000205482.17	SAMN15663554	clinical	cd_8_group_1498	cd_4_group_1259	cd_2_group_1023
PDT000830046.1	PDS000205482.17	SAMN16063906	environmental/other	cd_8_group_1498	cd_4_group_1259	cd_2_group_1023
PDT000861326.1	PDS000205482.17	SAMN16429862	environmental/other	cd_8_group_1498	cd_4_group_1259	cd_2_group_1023
PDT000949053.1	PDS000205482.17	SAMN17799330	clinical	cd_8_group_1498	cd_4_group_1259	cd_2_group_1023
PDT000985043.1	PDS000205482.17	SAMN18299422	environmental/other	cd_8_group_1498	cd_4_group_1259	cd_2_group_1023
PDT000986117.1	PDS000205482.17	SAMN18333304	clinical	cd_8_group_1498	cd_4_group_1259	cd_2_group_1023
PDT000989167.1	PDS000205482.17	SAMN18409214	environmental/other	cd_8_group_1498	cd_4_group_1259	cd_2_group_1023
PDT001087884.1	PDS000205482.17	SAMN20169141	environmental/other	cd_8_group_1498	cd_4_group_1259	cd_2_group_1023
PDT001087889.1	PDS000205482.17	SAMN20169135	environmental/other	cd_8_group_1498	cd_4_group_1259	cd_2_group_1023
PDT001131290.1	PDS000205482.17	SAMN21463055	environmental/other	cd_8_group_1498	cd_4_group_1259	cd_2_group_1023
PDT001145605.1	PDS000205482.17	SAMN22064596	environmental/other	cd_8_group_1498	cd_4_group_1259	cd_2_group_1023
PDT001163437.1	PDS000205482.17	SAMN22605489	clinical	cd_8_group_1498	cd_4_group_1259	cd_2_group_1023
PDT001168225.1	PDS000205482.17	SAMN22863770	environmental/other	cd_8_group_1498	cd_4_group_1259	cd_2_group_1023
PDT001178855.1	PDS000205482.17	SAMN23302471	environmental/other	cd_8_group_1498	cd_4_group_1259	cd_2_group_1023
PDT001201833.1	PDS000205482.17	SAMN23961230	environmental/other	cd_8_group_1498	cd_4_group_1259	cd_2_group_1023
PDT001202342.1	PDS000205482.17	SAMN24010304	environmental/other	cd_8_group_1498	cd_4_group_1259	cd_2_group_1023
PDT001213935.1	PDS000205482.17	SAMN24498343	environmental/other	cd_8_group_1498	cd_4_group_1259	cd_2_group_1023
PDT001249290.1	PDS000205482.17	SAMN25937276	environmental/other	cd_8_group_1498	cd_4_group_1259	cd_2_group_1023
PDT001280336.1	PDS000205482.17	SAMN27400986	environmental/other	cd_8_group_1498	cd_4_group_1259	cd_2_group_1023
PDT001295435.1	PDS000205482.17	SAMN27926224	environmental/other	cd_8_group_1498	cd_4_group_1259	cd_2_group_1023
PDT001386386.1	PDS000205482.17	SAMN30266079	environmental/other	cd_8_group_1498	cd_4_group_1259	cd_2_group_1023
PDT001427917.1	PDS000205482.17	SAMN30953065	environmental/other	cd_8_group_1498	cd_4_group_1259	cd_2_group_1023
PDT001454464.1	PDS000205482.17	SAMN31290096	environmental/other	cd_8_group_1498	cd_4_group_1259	cd_2_group_1023
PDT001465546.1	PDS000205482.17	SAMN31428618	environmental/other	cd_8_group_1498	cd_4_group_1259	cd_2_group_1023
PDT001742247.1	PDS000205482.17	SAMN35216848	environmental/other	cd_8_group_1498	cd_4_group_1259	cd_2_group_1023
PDT001757360.1	PDS000205482.17	SAMN20838416	clinical	cd_8_group_1498	cd_4_group_1259	cd_2_group_1023
PDT001832064.1	PDS000205482.17	SAMN36748291	environmental/other	cd_8_group_1498	cd_4_group_1259	cd_2_group_1023
PDT001854789.1	PDS000205482.17	SAMN37046999	clinical	cd_8_group_1498	cd_4_group_1259	cd_2_group_1023
PDT001924618.1	PDS000205482.17	SAMN37768182	clinical	cd_8_group_1498	cd_4_group_1259	cd_2_group_1023
PDT002014078.1	PDS000205482.17	SAMN38638861	environmental/other	cd_8_group_1498	cd_4_group_1259	cd_2_group_1023
PDT002018265.1	PDS000205482.17	SAMN38672145	environmental/other	cd_8_group_1498	cd_4_group_1259	cd_2_group_1023
PDT002034432.1	PDS000205482.17	SAMN38884249	environmental/other	cd_8_group_1498	cd_4_group_1259	cd_2_group_1023
PDT002037520.1	PDS000205482.17	SAMN39052950	environmental/other	cd_8_group_1498	cd_4_group_1259	cd_2_group_1023
PDT002049172.1	PDS000205482.17	SAMN39298082	environmental/other	cd_8_group_1498	cd_4_group_1259	cd_2_group_1023
PDT002072133.1	PDS000205482.17	SAMN39830059	environmental/other	cd_8_group_1498	cd_4_group_1259	cd_2_group_1023
PDT002183281.1	PDS000205482.17	SAMN41616163	environmental/other	cd_8_group_1498	cd_4_group_1259	cd_2_group_1023
PDT002455257.1	PDS000205482.17	SAMN44451545	environmental/other	cd_8_group_1498	cd_4_group_1259	cd_2_group_1023
PDT001925303.1	PDS000205482.17	SAMN37791991	environmental/other	cd_8_group_1498	cd_4_group_1259	cd_2_group_11159
PDT002127382.1	PDS000205482.17	SAMN40697271	environmental/other	cd_8_group_1498	cd_4_group_1259	cd_2_group_11159
PDT002202929.1	PDS000205482.17	SAMN41805735	environmental/other	cd_8_group_1498	cd_4_group_1259	cd_2_group_11917
PDT002716624.1	PDS000205482.17	SAMN47941849	environmental/other	cd_8_group_1498	cd_4_group_1259	cd_2_group_11917
PDT002515108.1	PDS000205482.17	SAMN45208281	environmental/other	cd_8_group_1498	cd_4_group_1259	cd_2_group_12592
PDT002749910.1	PDS000205482.17	SAMN48312075	environmental/other	cd_8_group_1498	cd_4_group_1259	cd_2_group_12592
PDT000263070.2	PDS000205482.17	SAMN08007252	clinical	cd_8_group_1498	cd_4_group_1259	cd_2_group_1463
PDT000472976.1	PDS000205482.17	SAMN11047733	environmental/other	cd_8_group_1498	cd_4_group_1259	cd_2_group_1463
PDT000472985.2	PDS000205482.17	SAMN11047732	environmental/other	cd_8_group_1498	cd_4_group_1259	cd_2_group_1463
PDT000399112.1	PDS000205482.17	SAMN10346370	clinical	cd_8_group_1498	cd_4_group_1259	cd_2_group_2458
PDT001270602.1	PDS000205482.17	SAMN26797654	environmental/other	cd_8_group_1498	cd_4_group_1259	cd_2_group_2458
PDT001830358.1	PDS000205482.17	SAMN36726071	clinical	cd_8_group_1498	cd_4_group_1259	cd_2_group_2458
PDT000495277.1	PDS000205482.17	SAMN11491757	environmental/other	cd_8_group_1498	cd_4_group_1259	cd_2_group_3139
PDT001202386.1	PDS000205482.17	SAMN24011071	environmental/other	cd_8_group_1498	cd_4_group_1259	cd_2_group_3139
PDT000541697.1	PDS000205482.17	SAMN12251413	environmental/other	cd_8_group_1498	cd_4_group_1259	cd_2_group_3399
PDT000710515.1	PDS000205482.17	SAMN14400330	environmental/other	cd_8_group_1498	cd_4_group_1259	cd_2_group_3399
PDT000725405.1	PDS000205482.17	SAMN14681128	environmental/other	cd_8_group_1498	cd_4_group_1259	cd_2_group_3399
PDT000679409.1	PDS000205482.17	SAMN14051093	environmental/other	cd_8_group_1498	cd_4_group_1259	cd_2_group_5310
PDT000951862.1	PDS000205482.17	SAMN17841405	environmental/other	cd_8_group_1498	cd_4_group_1259	cd_2_group_5310
PDT000712450.1	PDS000205482.17	SAMN14428833	clinical	cd_8_group_1498	cd_4_group_1259	cd_2_group_5446
PDT000719896.1	PDS000205482.17	SAMN14543913	clinical	cd_8_group_1498	cd_4_group_1259	cd_2_group_5446
PDT000750162.1	PDS000205482.17	SAMN15053339	environmental/other	cd_8_group_1498	cd_4_group_1259	cd_2_group_5446
PDT000951876.1	PDS000205482.17	SAMN17841410	environmental/other	cd_8_group_1498	cd_4_group_1259	cd_2_group_5446
PDT000985044.1	PDS000205482.17	SAMN18299417	environmental/other	cd_8_group_1498	cd_4_group_1259	cd_2_group_5446
PDT001130257.1	PDS000205482.17	SAMN21434846	environmental/other	cd_8_group_1498	cd_4_group_1259	cd_2_group_5446
PDT001201339.1	PDS000205482.17	SAMN23848306	clinical	cd_8_group_1498	cd_4_group_1259	cd_2_group_5446
PDT001209036.1	PDS000205482.17	SAMN24283348	environmental/other	cd_8_group_1498	cd_4_group_1259	cd_2_group_5446
PDT001823862.2	PDS000205482.17	SAMN36673770	environmental/other	cd_8_group_1498	cd_4_group_1259	cd_2_group_5446
PDT002018092.1	PDS000205482.17	SAMN38672241	environmental/other	cd_8_group_1498	cd_4_group_1259	cd_2_group_5446
PDT002018145.1	PDS000205482.17	SAMN38672307	environmental/other	cd_8_group_1498	cd_4_group_1259	cd_2_group_5446
PDT002018193.1	PDS000205482.17	SAMN38672206	environmental/other	cd_8_group_1498	cd_4_group_1259	cd_2_group_5446
PDT001080921.1	PDS000205482.17	SAMN19998668	clinical	cd_8_group_1498	cd_4_group_1259	cd_2_group_6546
PDT001080929.1	PDS000205482.17	SAMN19998675	clinical	cd_8_group_1498	cd_4_group_1259	cd_2_group_6546
PDT001130618.1	PDS000205482.17	SAMN21438867	environmental/other	cd_8_group_1498	cd_4_group_1259	cd_2_group_6905
PDT001134946.1	PDS000205482.17	SAMN21541167	environmental/other	cd_8_group_1498	cd_4_group_1259	cd_2_group_6905
PDT001823852.1	PDS000205482.17	SAMN36673768	environmental/other	cd_8_group_1498	cd_4_group_1259	cd_2_group_6905
PDT001843935.1	PDS000205482.17	SAMN36876718	environmental/other	cd_8_group_1498	cd_4_group_1259	cd_2_group_6905
PDT001887627.1	PDS000205482.17	SAMN37408179	environmental/other	cd_8_group_1498	cd_4_group_1259	cd_2_group_6905
PDT001907039.1	PDS000205482.17	SAMN37568341	environmental/other	cd_8_group_1498	cd_4_group_1259	cd_2_group_6905
PDT002143894.1	PDS000205482.17	SAMN41043001	environmental/other	cd_8_group_1498	cd_4_group_1259	cd_2_group_6905
PDT002310548.1	PDS000205482.17	SAMN43102012	environmental/other	cd_8_group_1498	cd_4_group_1259	cd_2_group_6905
PDT001465549.1	PDS000205482.17	SAMN31428615	environmental/other	cd_8_group_1498	cd_4_group_1259	cd_2_group_8064
PDT002018270.1	PDS000205482.17	SAMN38672141	environmental/other	cd_8_group_1498	cd_4_group_1259	cd_2_group_8064
PDT001607596.1	PDS000205482.17	SAMN33141894	environmental/other	cd_8_group_1498	cd_4_group_1259	cd_2_group_8361
PDT001613438.1	PDS000205482.17	SAMN33270597	clinical	cd_8_group_1498	cd_4_group_1259	cd_2_group_8361
PDT001670062.1	PDS000205482.17	SAMN33926938	environmental/other	cd_8_group_1498	cd_4_group_1259	cd_2_group_8361
PDT001700951.1	PDS000205482.17	SAMN34361166	environmental/other	cd_8_group_1498	cd_4_group_1259	cd_2_group_8361
PDT002190083.1	PDS000205482.17	SAMN41720504	clinical	cd_8_group_1498	cd_4_group_1259	cd_2_group_8361
PDT002390518.1	PDS000205482.17	SAMN43895967	environmental/other	cd_8_group_1498	cd_4_group_13158	-
PDT002718049.1	PDS000205482.17	SAMN47993248	clinical	cd_8_group_1498	cd_4_group_13158	-
PDT000328667.1	PDS000205482.17	SAMN09402989	clinical	cd_8_group_1498	cd_4_group_2367	cd_2_group_1900
PDT000329911.1	PDS000205482.17	SAMN09429084	clinical	cd_8_group_1498	cd_4_group_2367	cd_2_group_1900
PDT000677675.1	PDS000205482.17	SAMN13977801	environmental/other	cd_8_group_1498	cd_4_group_6027	cd_2_group_5305
PDT001254712.1	PDS000205482.17	SAMN26275792	environmental/other	cd_8_group_1498	cd_4_group_6027	cd_2_group_5305
PDT001252293.1	PDS000205482.17	SAMN26027408	environmental/other	cd_8_group_1498	cd_4_group_8226	-
PDT002381172.1	PDS000205482.17	SAMN43750140	environmental/other	cd_8_group_1498	cd_4_group_8226	-
PDT002796310.1	PDS000205482.17	SAMN48918703	environmental/other	cd_8_group_1498	cd_4_group_8226	-
PDT002590736.1	PDS000205482.17	SAMN46408021	environmental/other	cd_8_group_1498	cd_4_group_8226	cd_2_group_12993
PDT002842346.1	PDS000205482.17	SAMN50091121	environmental/other	cd_8_group_1498	cd_4_group_8226	cd_2_group_12993
PDT000199982.2	PDS000011725.76	SAMN06661405	environmental/other	cd_8_group_1499	-	-
PDT000442834.1	PDS000011725.76	SAMN10506071	clinical	cd_8_group_1499	cd_4_group_3248	cd_2_group_2661
PDT000442837.1	PDS000011725.76	SAMN10506185	clinical	cd_8_group_1499	cd_4_group_3248	cd_2_group_2661
PDT000442840.1	PDS000011725.76	SAMN10506177	clinical	cd_8_group_1499	cd_4_group_3248	cd_2_group_2661
PDT000442843.1	PDS000011725.76	SAMN10506178	clinical	cd_8_group_1499	cd_4_group_3248	cd_2_group_2661
PDT000009503.2	PDS000179924.1	SAMN02429044	NULL	cd_8_group_15	cd_4_group_13	cd_2_group_12
PDT002127099.1	PDS000179924.1	SAMN40570109	environmental/other	cd_8_group_15	cd_4_group_13	cd_2_group_12
PDT000063190.2	PDS000021997.11	SAMN03569279	clinical	cd_8_group_150	cd_4_group_127	cd_2_group_107
PDT000113287.4	PDS000021997.11	SAMN04544991	clinical	cd_8_group_150	cd_4_group_127	cd_2_group_107
PDT000199999.2	PDS000021447.2	SAMN06661422	environmental/other	cd_8_group_1500	-	-
PDT000199995.2	PDS000021447.2	SAMN06661418	environmental/other	cd_8_group_1500	cd_4_group_1264	-
PDT000200003.2	PDS000021447.2	SAMN06661426	environmental/other	cd_8_group_1500	cd_4_group_1264	-
PDT000200014.2	PDS000022462.7	SAMN06661437	environmental/other	cd_8_group_1501	-	-
PDT000204933.2	PDS000022462.7	SAMN06826782	environmental/other	cd_8_group_1501	-	-
PDT000589486.1	PDS000022462.7	SAMN12797776	environmental/other	cd_8_group_1501	-	-
PDT000545677.1	PDS000022462.7	SAMN12311781	clinical	cd_8_group_1501	cd_4_group_4092	cd_2_group_3422
PDT001170369.1	PDS000022462.7	SAMN22937867	clinical	cd_8_group_1501	cd_4_group_4092	cd_2_group_3422
PDT001090671.1	PDS000021445.16	SAMN20284428	environmental/other	cd_8_group_1502	-	-
PDT001093503.1	PDS000021445.16	SAMN20335610	environmental/other	cd_8_group_1502	-	-
PDT002668257.1	PDS000021445.16	SAMN47346407	environmental/other	cd_8_group_1502	-	-
PDT000200017.2	PDS000021445.16	SAMN06661440	environmental/other	cd_8_group_1502	cd_4_group_1265	-
PDT000281311.2	PDS000021445.16	SAMN08370020	environmental/other	cd_8_group_1502	cd_4_group_1265	-
PDT000350534.1	PDS000021445.16	SAMN09666383	environmental/other	cd_8_group_1502	cd_4_group_1265	-
PDT000456277.1	PDS000021445.16	SAMN10845722	environmental/other	cd_8_group_1502	cd_4_group_1265	-
PDT001010785.1	PDS000021445.16	SAMN18823043	environmental/other	cd_8_group_1502	cd_4_group_1265	-
PDT000639022.1	PDS000021445.16	SAMN13446686	environmental/other	cd_8_group_1502	cd_4_group_5856	-
PDT000642621.1	PDS000021445.16	SAMN13516667	environmental/other	cd_8_group_1502	cd_4_group_5856	-
PDT000200023.2	PDS000147420.1	SAMN06661446	environmental/other	cd_8_group_1503	-	-
PDT001757263.1	PDS000147420.1	SAMN16689696	clinical	cd_8_group_1503	-	-
PDT000200029.2	PDS000021221.520	SAMN06661452	environmental/other	cd_8_group_1504	-	-
PDT000225939.2	PDS000021221.520	SAMN07370493	clinical	cd_8_group_1504	-	-
PDT000200036.2	PDS000021443.1	SAMN06661459	environmental/other	cd_8_group_1505	cd_4_group_1266	-
PDT000244877.2	PDS000021443.1	SAMN07633410	environmental/other	cd_8_group_1505	cd_4_group_1266	-
PDT000200037.2	PDS000022921.7	SAMN06661460	environmental/other	cd_8_group_1506	cd_4_group_1267	cd_2_group_1028
PDT000345703.1	PDS000022921.7	SAMN09605300	environmental/other	cd_8_group_1506	cd_4_group_1267	cd_2_group_1028
PDT000200042.2	PDS000021439.1	SAMN06661465	environmental/other	cd_8_group_1507	cd_4_group_1268	cd_2_group_1029
PDT000200044.2	PDS000021439.1	SAMN06661467	environmental/other	cd_8_group_1507	cd_4_group_1268	cd_2_group_1029
PDT000479779.1	PDS000159149.9	SAMN11173130	environmental/other	cd_8_group_1508	-	-
PDT000594386.1	PDS000159149.9	SAMN12850928	environmental/other	cd_8_group_1508	-	-
PDT001727439.1	PDS000159149.9	SAMN35009602	clinical	cd_8_group_1508	-	-
PDT001777811.1	PDS000159149.9	SAMN35716567	clinical	cd_8_group_1508	-	-
PDT000200390.2	PDS000159149.9	SAMN06619974	environmental/other	cd_8_group_1508	cd_4_group_1270	cd_2_group_1032
PDT000307957.2	PDS000159149.9	SAMN08967057	environmental/other	cd_8_group_1508	cd_4_group_1270	cd_2_group_1032
PDT000503797.1	PDS000159149.9	SAMN11785589	environmental/other	cd_8_group_1508	cd_4_group_1270	cd_2_group_1032
PDT000599033.1	PDS000159149.9	SAMN12898090	environmental/other	cd_8_group_1508	cd_4_group_1270	cd_2_group_1032
PDT000766987.1	PDS000159149.9	SAMN15239882	clinical	cd_8_group_1508	cd_4_group_1270	cd_2_group_1032
PDT000891373.1	PDS000159149.9	SAMN16811249	environmental/other	cd_8_group_1508	cd_4_group_1270	cd_2_group_1032
PDT000200395.2	PDS000037231.96	SAMN06619988	environmental/other	cd_8_group_1509	-	-
PDT000281352.2	PDS000037231.96	SAMN08380215	environmental/other	cd_8_group_1509	-	-
PDT000063195.2	PDS000021996.27	SAMN03569284	clinical	cd_8_group_151	-	-
PDT001677936.1	PDS000021996.27	SAMN34056683	clinical	cd_8_group_151	-	-
PDT001677939.1	PDS000021996.27	SAMN34056686	clinical	cd_8_group_151	-	-
PDT000200398.2	PDS000076307.71	SAMN06619986	environmental/other	cd_8_group_1510	-	-
PDT000239731.2	PDS000076307.71	SAMN07607839	clinical	cd_8_group_1510	-	-
PDT000304942.2	PDS000076307.71	SAMN08899146	environmental/other	cd_8_group_1510	-	-
PDT000304953.2	PDS000076307.71	SAMN08899161	environmental/other	cd_8_group_1510	-	-
PDT000467134.1	PDS000076307.71	SAMN10968434	environmental/other	cd_8_group_1510	-	-
PDT000498722.1	PDS000076307.71	SAMN11581024	environmental/other	cd_8_group_1510	-	-
PDT000570246.1	PDS000076307.71	SAMN12616892	clinical	cd_8_group_1510	-	-
PDT000630080.1	PDS000076307.71	SAMN13320604	clinical	cd_8_group_1510	-	-
PDT000639073.1	PDS000076307.71	SAMN13447755	environmental/other	cd_8_group_1510	-	-
PDT000729310.1	PDS000076307.71	SAMN14779594	environmental/other	cd_8_group_1510	-	-
PDT000770643.1	PDS000076307.71	SAMN15349672	environmental/other	cd_8_group_1510	-	-
PDT000795179.1	PDS000076307.71	SAMN15615612	clinical	cd_8_group_1510	-	-
PDT000817564.1	PDS000076307.71	SAMN15878378	clinical	cd_8_group_1510	-	-
PDT000850440.1	PDS000076307.71	SAMN16293904	clinical	cd_8_group_1510	-	-
PDT000856234.1	PDS000076307.71	SAMN16381074	environmental/other	cd_8_group_1510	-	-
PDT001133772.1	PDS000076307.71	SAMN21523799	clinical	cd_8_group_1510	-	-
PDT001184589.1	PDS000076307.71	SAMN23425945	clinical	cd_8_group_1510	-	-
PDT001197426.1	PDS000076307.71	SAMN23707825	clinical	cd_8_group_1510	-	-
PDT001295714.1	PDS000076307.71	SAMN27916079	clinical	cd_8_group_1510	-	-
PDT001326672.2	PDS000076307.71	SAMN28956879	clinical	cd_8_group_1510	-	-
PDT001652180.1	PDS000076307.71	SAMN33602224	clinical	cd_8_group_1510	-	-
PDT001835239.2	PDS000076307.71	SAMN36770489	clinical	cd_8_group_1510	-	-
PDT001908849.1	PDS000076307.71	SAMN37608024	environmental/other	cd_8_group_1510	-	-
PDT002040685.1	PDS000076307.71	SAMN39143792	clinical	cd_8_group_1510	-	-
PDT002064658.1	PDS000076307.71	SAMN39622703	environmental/other	cd_8_group_1510	-	-
PDT002266482.1	PDS000076307.71	SAMN42837615	environmental/other	cd_8_group_1510	-	-
PDT002306175.1	PDS000076307.71	SAMN43084084	clinical	cd_8_group_1510	-	-
PDT002810374.1	PDS000076307.71	SAMN49487721	clinical	cd_8_group_1510	-	-
PDT001971739.1	PDS000076307.71	SAMN38117397	clinical	cd_8_group_1510	cd_4_group_11610	-
PDT002464135.1	PDS000076307.71	SAMN44695534	environmental/other	cd_8_group_1510	cd_4_group_11610	-
PDT001847934.2	PDS000076307.71	SAMN36935341	clinical	cd_8_group_1510	cd_4_group_11610	cd_2_group_10780
PDT001879817.1	PDS000076307.71	SAMN37343097	clinical	cd_8_group_1510	cd_4_group_11610	cd_2_group_10780
PDT000247634.2	PDS000076307.71	SAMN07738558	environmental/other	cd_8_group_1510	cd_4_group_1720	-
PDT000284105.2	PDS000076307.71	SAMN08457919	environmental/other	cd_8_group_1510	cd_4_group_1720	-
PDT000339276.1	PDS000076307.71	SAMN09521802	environmental/other	cd_8_group_1510	cd_4_group_2441	-
PDT000545741.1	PDS000076307.71	SAMN12315726	clinical	cd_8_group_1510	cd_4_group_2441	-
PDT000802320.1	PDS000076307.71	SAMN15731614	clinical	cd_8_group_1510	cd_4_group_2441	-
PDT000484828.1	PDS000076307.71	SAMN11306721	environmental/other	cd_8_group_1510	cd_4_group_3557	-
PDT000888177.1	PDS000076307.71	SAMN16729419	clinical	cd_8_group_1510	cd_4_group_3557	cd_2_group_6007
PDT000908042.1	PDS000076307.71	SAMN17040647	clinical	cd_8_group_1510	cd_4_group_3557	cd_2_group_6007
PDT001096305.1	PDS000076307.71	SAMN20398698	environmental/other	cd_8_group_1510	cd_4_group_7406	-
PDT001103302.1	PDS000076307.71	SAMN20571327	clinical	cd_8_group_1510	cd_4_group_7406	-
PDT001254302.1	PDS000076307.71	SAMN26262949	environmental/other	cd_8_group_1510	cd_4_group_8242	cd_2_group_7390
PDT001352541.1	PDS000076307.71	SAMN29504572	environmental/other	cd_8_group_1510	cd_4_group_8242	cd_2_group_7390
PDT001399326.1	PDS000076307.71	SAMN30443971	clinical	cd_8_group_1510	cd_4_group_8242	cd_2_group_7390
PDT001399444.1	PDS000076307.71	SAMN30444908	clinical	cd_8_group_1510	cd_4_group_8242	cd_2_group_7390
PDT000200399.2	PDS000234428.1	SAMN06619999	environmental/other	cd_8_group_1511	-	-
PDT000394793.1	PDS000234428.1	SAMN10280333	clinical	cd_8_group_1511	-	-
PDT002246138.1	PDS000234428.1	SAMN42396391	clinical	cd_8_group_1511	-	-
PDT002514126.1	PDS000234428.1	SAMN45183167	clinical	cd_8_group_1511	-	-
PDT002049182.1	PDS000234428.1	SAMN39298129	environmental/other	cd_8_group_1511	cd_4_group_12279	cd_2_group_11456
PDT002049185.1	PDS000234428.1	SAMN39298127	environmental/other	cd_8_group_1511	cd_4_group_12279	cd_2_group_11456
PDT002051931.1	PDS000234428.1	SAMN39418150	environmental/other	cd_8_group_1511	cd_4_group_12279	cd_2_group_11456
PDT002239825.1	PDS000187720.34	SAMN42285731	clinical	cd_8_group_1512	-	-
PDT000200460.2	PDS000187720.34	SAMN06660828	environmental/other	cd_8_group_1512	cd_4_group_1275	-
PDT000294560.2	PDS000187720.34	SAMN08714110	environmental/other	cd_8_group_1512	cd_4_group_1275	-
PDT000452695.1	PDS000187720.34	SAMN10820229	environmental/other	cd_8_group_1512	cd_4_group_1275	-
PDT000495302.1	PDS000187720.34	SAMN11491723	environmental/other	cd_8_group_1512	cd_4_group_3773	cd_2_group_3141
PDT001809192.1	PDS000187720.34	SAMN36295168	clinical	cd_8_group_1512	cd_4_group_3773	cd_2_group_3141
PDT000200480.2	PDS000236962.1	SAMN06677836	environmental/other	cd_8_group_1513	-	-
PDT000207028.2	PDS000236962.1	SAMN06050846	clinical	cd_8_group_1513	-	-
PDT000245705.2	PDS000236962.1	SAMN07715872	environmental/other	cd_8_group_1513	-	-
PDT000290492.2	PDS000236962.1	SAMN08624193	environmental/other	cd_8_group_1513	-	-
PDT000314344.2	PDS000236962.1	SAMN09210491	clinical	cd_8_group_1513	-	-
PDT000469831.1	PDS000236962.1	SAMN11028333	clinical	cd_8_group_1513	-	-
PDT000522531.1	PDS000236962.1	SAMN12049101	environmental/other	cd_8_group_1513	-	-
PDT001318596.1	PDS000236962.1	SAMN28794733	environmental/other	cd_8_group_1513	-	-
PDT001647382.1	PDS000236962.1	SAMN33486268	clinical	cd_8_group_1513	-	-
PDT002387401.1	PDS000236962.1	SAMN43784344	environmental/other	cd_8_group_1513	-	-
PDT000224970.2	PDS000236962.1	SAMN07346979	environmental/other	cd_8_group_1513	cd_4_group_1501	cd_2_group_1212
PDT000358960.1	PDS000236962.1	SAMN09770115	clinical	cd_8_group_1513	cd_4_group_1501	cd_2_group_1212
PDT000200484.2	PDS000105168.36	SAMN06677825	environmental/other	cd_8_group_1514	-	-
PDT000247622.2	PDS000105168.36	SAMN07738557	environmental/other	cd_8_group_1514	-	-
PDT000498261.1	PDS000105168.36	SAMN11571885	environmental/other	cd_8_group_1514	-	-
PDT000200497.2	PDS000238113.1	SAMN06677838	environmental/other	cd_8_group_1515	cd_4_group_1277	-
PDT000218624.2	PDS000238113.1	SAMN07237881	environmental/other	cd_8_group_1515	cd_4_group_1277	-
PDT000200521.2	PDS000048812.21	SAMN06689028	clinical	cd_8_group_1516	-	-
PDT000578599.1	PDS000048812.21	SAMN12669694	clinical	cd_8_group_1516	-	-
PDT001743934.1	PDS000048812.21	SAMEA5326225	clinical	cd_8_group_1516	-	-
PDT001765301.1	PDS000048812.21	SAMEA104390280	NULL	cd_8_group_1516	-	-
PDT001876607.1	PDS000048812.21	SAMN37313404	clinical	cd_8_group_1516	-	-
PDT001914602.1	PDS000048812.21	SAMEA114462165	NULL	cd_8_group_1516	-	-
PDT001916682.1	PDS000048812.21	SAMEA114072263	NULL	cd_8_group_1516	-	-
PDT002665655.1	PDS000048812.21	SAMEA117733421	clinical	cd_8_group_1516	-	-
PDT002666142.1	PDS000048812.21	SAMEA117733987	clinical	cd_8_group_1516	-	-
PDT002666273.1	PDS000048812.21	SAMEA117734152	clinical	cd_8_group_1516	-	-
PDT002666302.1	PDS000048812.21	SAMEA117734181	clinical	cd_8_group_1516	-	-
PDT002667124.1	PDS000048812.21	SAMEA117734042	clinical	cd_8_group_1516	-	-
PDT002567301.1	PDS000048812.21	SAMN46268374	clinical	cd_8_group_1516	cd_4_group_13509	cd_2_group_12733
PDT002582803.1	PDS000048812.21	SAMN46294370	clinical	cd_8_group_1516	cd_4_group_13509	cd_2_group_12733
PDT002591804.1	PDS000048812.21	SAMN46417693	clinical	cd_8_group_1516	cd_4_group_13509	cd_2_group_12733
PDT002664997.1	PDS000048812.21	SAMEA117732737	clinical	cd_8_group_1516	cd_4_group_14277	cd_2_group_13606
PDT002665134.1	PDS000048812.21	SAMEA117732888	clinical	cd_8_group_1516	cd_4_group_14277	cd_2_group_13606
PDT000552774.1	PDS000048812.21	SAMN12417222	environmental/other	cd_8_group_1516	cd_4_group_4168	cd_2_group_3494
PDT000568369.1	PDS000048812.21	SAMN12597899	environmental/other	cd_8_group_1516	cd_4_group_4168	cd_2_group_3494
PDT000575522.1	PDS000048812.21	SAMN12648787	clinical	cd_8_group_1516	cd_4_group_4168	cd_2_group_3494
PDT001755225.1	PDS000048812.21	SAMEA103914354	NULL	cd_8_group_1516	cd_4_group_4168	cd_2_group_3494
PDT000690764.1	PDS000048812.21	SAMN10250894	clinical	cd_8_group_1516	cd_4_group_5375	-
PDT000576493.1	PDS000048812.21	SAMN12659220	clinical	cd_8_group_1516	cd_4_group_5375	cd_2_group_4672
PDT000690795.1	PDS000048812.21	SAMN10250863	clinical	cd_8_group_1516	cd_4_group_5375	cd_2_group_4672
PDT001743340.1	PDS000048812.21	SAMEA5326224	clinical	cd_8_group_1516	cd_4_group_5375	cd_2_group_4672
PDT001743711.1	PDS000048812.21	SAMEA5326223	clinical	cd_8_group_1516	cd_4_group_5375	cd_2_group_4672
PDT000690800.1	PDS000048812.21	SAMN10250856	clinical	cd_8_group_1516	cd_4_group_6109	-
PDT001749406.1	PDS000048812.21	SAMEA3390987	NULL	cd_8_group_1516	cd_4_group_6109	-
PDT002608961.1	PDS000048812.21	SAMN46547086	clinical	cd_8_group_1516	cd_4_group_6109	-
PDT001743939.1	PDS000048812.21	SAMEA5326227	clinical	cd_8_group_1516	cd_4_group_9951	cd_2_group_9099
PDT001743951.1	PDS000048812.21	SAMEA5326226	clinical	cd_8_group_1516	cd_4_group_9951	cd_2_group_9099
PDT000200524.2	PDS000043309.7	SAMN06689038	clinical	cd_8_group_1517	cd_4_group_1279	cd_2_group_1042
PDT000663818.1	PDS000043309.7	SAMN13869801	clinical	cd_8_group_1517	cd_4_group_1279	cd_2_group_1042
PDT000200530.2	PDS000238112.18	SAMN06692160	clinical	cd_8_group_1518	-	-
PDT000332571.1	PDS000238112.18	SAMN09455724	clinical	cd_8_group_1518	-	-
PDT000200537.2	PDS000082840.2	SAMN06680622	clinical	cd_8_group_1519	cd_4_group_1282	cd_2_group_1047
PDT000980960.1	PDS000082840.2	SAMEA5532989	NULL	cd_8_group_1519	cd_4_group_1282	cd_2_group_1047
PDT000063199.2	PDS000021994.28	SAMN03569288	clinical	cd_8_group_152	-	-
PDT000703130.1	PDS000021994.28	SAMN14266168	clinical	cd_8_group_152	-	-
PDT000200541.2	PDS000021432.1	SAMN06680615	clinical	cd_8_group_1520	-	-
PDT000237635.2	PDS000021432.1	SAMN07572880	clinical	cd_8_group_1520	-	-
PDT000200543.2	PDS000021430.13	SAMN06680624	clinical	cd_8_group_1521	-	-
PDT000428455.1	PDS000021430.13	SAMN10663796	environmental/other	cd_8_group_1521	-	-
PDT000479714.1	PDS000021430.13	SAMN11168284	environmental/other	cd_8_group_1521	-	-
PDT000505490.1	PDS000021430.13	SAMN11860586	environmental/other	cd_8_group_1521	-	-
PDT000773596.1	PDS000021430.13	SAMN15395506	environmental/other	cd_8_group_1521	-	-
PDT000201332.2	PDS000072253.50	SAMN06706976	clinical	cd_8_group_1522	cd_4_group_1283	-
PDT000201327.2	PDS000072253.50	SAMN06706979	clinical	cd_8_group_1522	cd_4_group_1283	cd_2_group_1049
PDT000201328.2	PDS000072253.50	SAMN06706982	clinical	cd_8_group_1522	cd_4_group_1283	cd_2_group_1049
PDT000201330.2	PDS000002960.127	SAMN06706981	clinical	cd_8_group_1523	cd_4_group_1284	cd_2_group_1051
PDT000553077.1	PDS000002960.127	SAMN12418084	environmental/other	cd_8_group_1523	cd_4_group_1284	cd_2_group_1051
PDT000563127.1	PDS000002960.127	SAMN12567884	clinical	cd_8_group_1523	cd_4_group_1284	cd_2_group_1051
PDT000564466.1	PDS000002960.127	SAMN12573883	clinical	cd_8_group_1523	cd_4_group_1284	cd_2_group_1051
PDT000564625.1	PDS000002960.127	SAMN12574151	clinical	cd_8_group_1523	cd_4_group_1284	cd_2_group_1051
PDT000567522.1	PDS000002960.127	SAMN12594031	clinical	cd_8_group_1523	cd_4_group_1284	cd_2_group_1051
PDT000568191.1	PDS000002960.127	SAMN12597719	clinical	cd_8_group_1523	cd_4_group_1284	cd_2_group_1051
PDT000568217.1	PDS000002960.127	SAMN12597746	clinical	cd_8_group_1523	cd_4_group_1284	cd_2_group_1051
PDT000568357.1	PDS000002960.127	SAMN12597884	clinical	cd_8_group_1523	cd_4_group_1284	cd_2_group_1051
PDT000568381.1	PDS000002960.127	SAMN12597894	clinical	cd_8_group_1523	cd_4_group_1284	cd_2_group_1051
PDT000568448.1	PDS000002960.127	SAMN12597962	clinical	cd_8_group_1523	cd_4_group_1284	cd_2_group_1051
PDT000568454.1	PDS000002960.127	SAMN12597960	clinical	cd_8_group_1523	cd_4_group_1284	cd_2_group_1051
PDT000568492.1	PDS000002960.127	SAMN12598005	clinical	cd_8_group_1523	cd_4_group_1284	cd_2_group_1051
PDT000569093.1	PDS000002960.127	SAMN12603853	clinical	cd_8_group_1523	cd_4_group_1284	cd_2_group_1051
PDT000569128.1	PDS000002960.127	SAMN12603823	clinical	cd_8_group_1523	cd_4_group_1284	cd_2_group_1051
PDT000569882.1	PDS000002960.127	SAMN12610890	clinical	cd_8_group_1523	cd_4_group_1284	cd_2_group_1051
PDT000570757.1	PDS000002960.127	SAMN12617874	clinical	cd_8_group_1523	cd_4_group_1284	cd_2_group_1051
PDT000571585.1	PDS000002960.127	SAMN12621854	clinical	cd_8_group_1523	cd_4_group_1284	cd_2_group_1051
PDT001755190.1	PDS000002960.127	SAMEA103914319	NULL	cd_8_group_1523	cd_4_group_1284	cd_2_group_1051
PDT001755482.1	PDS000002960.127	SAMEA103920108	NULL	cd_8_group_1523	cd_4_group_1284	cd_2_group_1051
PDT000565357.1	PDS000002960.127	SAMN12585386	clinical	cd_8_group_1523	cd_4_group_1284	cd_2_group_4209
PDT000565384.1	PDS000002960.127	SAMN12585356	clinical	cd_8_group_1523	cd_4_group_1284	cd_2_group_4209
PDT000567071.1	PDS000002960.127	SAMN12590780	clinical	cd_8_group_1523	cd_4_group_1284	cd_2_group_4209
PDT000201607.2	PDS000021426.1	SAMN06691378	environmental/other	cd_8_group_1524	cd_4_group_1285	cd_2_group_1053
PDT000201616.2	PDS000021426.1	SAMN06691376	environmental/other	cd_8_group_1524	cd_4_group_1285	cd_2_group_1053
PDT000201608.2	PDS000026156.5	SAMN06691367	environmental/other	cd_8_group_1525	cd_4_group_1286	-
PDT000355001.1	PDS000026156.5	SAMN09730187	environmental/other	cd_8_group_1525	cd_4_group_1286	-
PDT000352075.1	PDS000022588.369	SAMN09693190	environmental/other	cd_8_group_1526	cd_4_group_1287	-
PDT000201609.2	PDS000022588.369	SAMN06691377	environmental/other	cd_8_group_1526	cd_4_group_1287	cd_2_group_1054
PDT000420932.1	PDS000022588.369	SAMN10617139	environmental/other	cd_8_group_1526	cd_4_group_1287	cd_2_group_1054
PDT000201617.2	PDS000021420.2	SAMN06691379	environmental/other	cd_8_group_1527	cd_4_group_1288	cd_2_group_1055
PDT000201766.2	PDS000021420.2	SAMN06704288	environmental/other	cd_8_group_1527	cd_4_group_1288	cd_2_group_1055
PDT001049836.1	PDS000021216.117	SAMN19405368	environmental/other	cd_8_group_1528	-	-
PDT001066682.1	PDS000021216.117	SAMN19659104	environmental/other	cd_8_group_1528	-	-
PDT001146369.1	PDS000021216.117	SAMN22091632	environmental/other	cd_8_group_1528	-	-
PDT001188027.1	PDS000021216.117	SAMN23561419	environmental/other	cd_8_group_1528	-	-
PDT001207309.1	PDS000021216.117	SAMN24248110	environmental/other	cd_8_group_1528	-	-
PDT001339844.1	PDS000021216.117	SAMN29328429	environmental/other	cd_8_group_1528	-	-
PDT001611580.1	PDS000021216.117	SAMN33231321	environmental/other	cd_8_group_1528	-	-
PDT001676127.1	PDS000021216.117	SAMN33991850	environmental/other	cd_8_group_1528	-	-
PDT001709455.1	PDS000021216.117	SAMN34425965	environmental/other	cd_8_group_1528	-	-
PDT001982764.1	PDS000021216.117	SAMN38226647	clinical	cd_8_group_1528	-	-
PDT002076426.1	PDS000021216.117	SAMN39922681	environmental/other	cd_8_group_1528	-	-
PDT002292627.1	PDS000021216.117	SAMN43036699	environmental/other	cd_8_group_1528	-	-
PDT002300006.1	PDS000021216.117	SAMN43044659	clinical	cd_8_group_1528	-	-
PDT002916482.1	PDS000021216.117	SAMN51206701	environmental/other	cd_8_group_1528	-	-
PDT000201688.2	PDS000021216.117	SAMN06701464	environmental/other	cd_8_group_1528	cd_4_group_1290	-
PDT000527059.1	PDS000021216.117	SAMN12108987	environmental/other	cd_8_group_1528	cd_4_group_1290	-
PDT000644725.1	PDS000021216.117	SAMN13561961	environmental/other	cd_8_group_1528	cd_4_group_1290	-
PDT000706081.1	PDS000021216.117	SAMN14306299	environmental/other	cd_8_group_1528	cd_4_group_1290	-
PDT000826861.1	PDS000021216.117	SAMN15948869	environmental/other	cd_8_group_1528	cd_4_group_1290	-
PDT000834878.1	PDS000021216.117	SAMN16113927	environmental/other	cd_8_group_1528	cd_4_group_1290	-
PDT000873657.1	PDS000021216.117	SAMN16611402	environmental/other	cd_8_group_1528	cd_4_group_1290	-
PDT000882799.1	PDS000021216.117	SAMN16703389	environmental/other	cd_8_group_1528	cd_4_group_1290	-
PDT000943772.1	PDS000021216.117	SAMN17703842	environmental/other	cd_8_group_1528	cd_4_group_1290	-
PDT001019030.1	PDS000021216.117	SAMN19022962	environmental/other	cd_8_group_1528	cd_4_group_1290	-
PDT001049793.1	PDS000021216.117	SAMN19406633	environmental/other	cd_8_group_1528	cd_4_group_1290	-
PDT001101528.1	PDS000021216.117	SAMN20523619	environmental/other	cd_8_group_1528	cd_4_group_1290	-
PDT001177795.1	PDS000021216.117	SAMN23282115	environmental/other	cd_8_group_1528	cd_4_group_1290	-
PDT001202330.1	PDS000021216.117	SAMN24010289	environmental/other	cd_8_group_1528	cd_4_group_1290	-
PDT001228555.1	PDS000021216.117	SAMN25159831	environmental/other	cd_8_group_1528	cd_4_group_1290	-
PDT001249570.1	PDS000021216.117	SAMN25943290	environmental/other	cd_8_group_1528	cd_4_group_1290	-
PDT001249627.1	PDS000021216.117	SAMN25944373	environmental/other	cd_8_group_1528	cd_4_group_1290	-
PDT001299530.1	PDS000021216.117	SAMN28094278	environmental/other	cd_8_group_1528	cd_4_group_1290	-
PDT001367576.1	PDS000021216.117	SAMN29888459	environmental/other	cd_8_group_1528	cd_4_group_1290	-
PDT001813866.1	PDS000021216.117	SAMN36381629	clinical	cd_8_group_1528	cd_4_group_1290	-
PDT001819559.1	PDS000021216.117	SAMN36496534	environmental/other	cd_8_group_1528	cd_4_group_1290	-
PDT002109132.1	PDS000021216.117	SAMN40377624	environmental/other	cd_8_group_1528	cd_4_group_1290	-
PDT002326006.1	PDS000021216.117	SAMN43240899	environmental/other	cd_8_group_1528	cd_4_group_1290	-
PDT002697864.1	PDS000021216.117	SAMN47771734	environmental/other	cd_8_group_1528	cd_4_group_1290	-
PDT002718294.1	PDS000021216.117	SAMN47998000	environmental/other	cd_8_group_1528	cd_4_group_1290	-
PDT001850644.1	PDS000021216.117	SAMN36979060	environmental/other	cd_8_group_1528	cd_4_group_1290	cd_2_group_10784
PDT001908404.1	PDS000021216.117	SAMN37588608	environmental/other	cd_8_group_1528	cd_4_group_1290	cd_2_group_10784
PDT002422284.1	PDS000021216.117	SAMN44338081	environmental/other	cd_8_group_1528	cd_4_group_1290	cd_2_group_10784
PDT002527512.1	PDS000021216.117	SAMN45208009	environmental/other	cd_8_group_1528	cd_4_group_1290	cd_2_group_12600
PDT002726394.1	PDS000021216.117	SAMN48083946	environmental/other	cd_8_group_1528	cd_4_group_1290	cd_2_group_12600
PDT002555330.1	PDS000021216.117	SAMN46064091	clinical	cd_8_group_1528	cd_4_group_1290	cd_2_group_12636
PDT002561078.1	PDS000021216.117	SAMN46195493	environmental/other	cd_8_group_1528	cd_4_group_1290	cd_2_group_12636
PDT002646802.1	PDS000021216.117	SAMN47133936	environmental/other	cd_8_group_1528	cd_4_group_1290	cd_2_group_12636
PDT002559788.1	PDS000021216.117	SAMN46166546	environmental/other	cd_8_group_1528	cd_4_group_1290	cd_2_group_12649
PDT002589242.1	PDS000021216.117	SAMN46387832	environmental/other	cd_8_group_1528	cd_4_group_1290	cd_2_group_12649
PDT000239267.2	PDS000021216.117	SAMN07608108	environmental/other	cd_8_group_1528	cd_4_group_1290	cd_2_group_1315
PDT000314358.2	PDS000021216.117	SAMN09210501	clinical	cd_8_group_1528	cd_4_group_1290	cd_2_group_1315
PDT000363180.1	PDS000021216.117	SAMN09783124	environmental/other	cd_8_group_1528	cd_4_group_1290	cd_2_group_1315
PDT000413709.1	PDS000021216.117	SAMN10517194	environmental/other	cd_8_group_1528	cd_4_group_1290	cd_2_group_1315
PDT000414289.1	PDS000021216.117	SAMN10527241	environmental/other	cd_8_group_1528	cd_4_group_1290	cd_2_group_1315
PDT000468306.1	PDS000021216.117	SAMN10984525	environmental/other	cd_8_group_1528	cd_4_group_1290	cd_2_group_1315
PDT000473446.1	PDS000021216.117	SAMN11047577	environmental/other	cd_8_group_1528	cd_4_group_1290	cd_2_group_1315
PDT000586154.1	PDS000021216.117	SAMN12747640	environmental/other	cd_8_group_1528	cd_4_group_1290	cd_2_group_1315
PDT000599019.1	PDS000021216.117	SAMN12898096	environmental/other	cd_8_group_1528	cd_4_group_1290	cd_2_group_1315
PDT000599029.1	PDS000021216.117	SAMN12898095	environmental/other	cd_8_group_1528	cd_4_group_1290	cd_2_group_1315
PDT000599044.1	PDS000021216.117	SAMN12898093	environmental/other	cd_8_group_1528	cd_4_group_1290	cd_2_group_1315
PDT000648004.1	PDS000021216.117	SAMN13624434	environmental/other	cd_8_group_1528	cd_4_group_1290	cd_2_group_1315
PDT000709640.1	PDS000021216.117	SAMN14381844	environmental/other	cd_8_group_1528	cd_4_group_1290	cd_2_group_1315
PDT000709682.1	PDS000021216.117	SAMN14381812	environmental/other	cd_8_group_1528	cd_4_group_1290	cd_2_group_1315
PDT001136433.1	PDS000021216.117	SAMN21572745	environmental/other	cd_8_group_1528	cd_4_group_1290	cd_2_group_1315
PDT001187293.1	PDS000021216.117	SAMN23493058	environmental/other	cd_8_group_1528	cd_4_group_1290	cd_2_group_1315
PDT001352572.1	PDS000021216.117	SAMN29504593	environmental/other	cd_8_group_1528	cd_4_group_1290	cd_2_group_1315
PDT000712598.1	PDS000021216.117	SAMN14430562	environmental/other	cd_8_group_1528	cd_4_group_1290	cd_2_group_5450
PDT000793078.1	PDS000021216.117	SAMN15586616	environmental/other	cd_8_group_1528	cd_4_group_1290	cd_2_group_5450
PDT001005711.1	PDS000021216.117	SAMN18743500	environmental/other	cd_8_group_1528	cd_4_group_1290	cd_2_group_5450
PDT000990052.1	PDS000021216.117	SAMN18448387	environmental/other	cd_8_group_1528	cd_4_group_1290	cd_2_group_6280
PDT001293428.1	PDS000021216.117	SAMN27760002	environmental/other	cd_8_group_1528	cd_4_group_1290	cd_2_group_6280
PDT001022890.1	PDS000021216.117	SAMN19088506	clinical	cd_8_group_1528	cd_4_group_1290	cd_2_group_6376
PDT001075996.1	PDS000021216.117	SAMN19814337	environmental/other	cd_8_group_1528	cd_4_group_1290	cd_2_group_6376
PDT001096317.1	PDS000021216.117	SAMN20398873	environmental/other	cd_8_group_1528	cd_4_group_1290	cd_2_group_6623
PDT001101538.1	PDS000021216.117	SAMN20523628	environmental/other	cd_8_group_1528	cd_4_group_1290	cd_2_group_6623
PDT001225952.1	PDS000021216.117	SAMN25076910	environmental/other	cd_8_group_1528	cd_4_group_1290	cd_2_group_6623
PDT001538880.1	PDS000021216.117	SAMN32330018	environmental/other	cd_8_group_1528	cd_4_group_1290	cd_2_group_6623
PDT001589230.1	PDS000021216.117	SAMN32876901	environmental/other	cd_8_group_1528	cd_4_group_1290	cd_2_group_6623
PDT001659413.1	PDS000021216.117	SAMN33716199	environmental/other	cd_8_group_1528	cd_4_group_1290	cd_2_group_6623
PDT001662041.1	PDS000021216.117	SAMN33771706	environmental/other	cd_8_group_1528	cd_4_group_1290	cd_2_group_6623
PDT001674367.1	PDS000021216.117	SAMN33956114	environmental/other	cd_8_group_1528	cd_4_group_1290	cd_2_group_6623
PDT001730287.1	PDS000021216.117	SAMN35064385	environmental/other	cd_8_group_1528	cd_4_group_1290	cd_2_group_6623
PDT001785477.1	PDS000021216.117	SAMN35787880	environmental/other	cd_8_group_1528	cd_4_group_1290	cd_2_group_6623
PDT001793912.1	PDS000021216.117	SAMN36082994	environmental/other	cd_8_group_1528	cd_4_group_1290	cd_2_group_6623
PDT001859220.1	PDS000021216.117	SAMN37114944	environmental/other	cd_8_group_1528	cd_4_group_1290	cd_2_group_6623
PDT001873079.1	PDS000021216.117	SAMN37282439	environmental/other	cd_8_group_1528	cd_4_group_1290	cd_2_group_6623
PDT001924196.1	PDS000021216.117	SAMN37736032	environmental/other	cd_8_group_1528	cd_4_group_1290	cd_2_group_6623
PDT001964932.1	PDS000021216.117	SAMN38062995	environmental/other	cd_8_group_1528	cd_4_group_1290	cd_2_group_6623
PDT002014123.1	PDS000021216.117	SAMN38638891	environmental/other	cd_8_group_1528	cd_4_group_1290	cd_2_group_6623
PDT002039619.1	PDS000021216.117	SAMN39103126	environmental/other	cd_8_group_1528	cd_4_group_1290	cd_2_group_6623
PDT002041933.1	PDS000021216.117	SAMN39181076	environmental/other	cd_8_group_1528	cd_4_group_1290	cd_2_group_6623
PDT002070588.1	PDS000021216.117	SAMN39729318	clinical	cd_8_group_1528	cd_4_group_1290	cd_2_group_6623
PDT002115465.1	PDS000021216.117	SAMN40526383	environmental/other	cd_8_group_1528	cd_4_group_1290	cd_2_group_6623
PDT002148859.1	PDS000021216.117	SAMN41115420	environmental/other	cd_8_group_1528	cd_4_group_1290	cd_2_group_6623
PDT002387374.1	PDS000021216.117	SAMN43784238	environmental/other	cd_8_group_1528	cd_4_group_1290	cd_2_group_6623
PDT002420935.1	PDS000021216.117	SAMN44300642	environmental/other	cd_8_group_1528	cd_4_group_1290	cd_2_group_6623
PDT002422290.1	PDS000021216.117	SAMN44338159	environmental/other	cd_8_group_1528	cd_4_group_1290	cd_2_group_6623
PDT002453073.1	PDS000021216.117	SAMN44570942	environmental/other	cd_8_group_1528	cd_4_group_1290	cd_2_group_6623
PDT002646812.1	PDS000021216.117	SAMN47134067	environmental/other	cd_8_group_1528	cd_4_group_1290	cd_2_group_6623
PDT002757264.1	PDS000021216.117	SAMN48343411	clinical	cd_8_group_1528	cd_4_group_1290	cd_2_group_6623
PDT002758844.1	PDS000021216.117	SAMN48366909	clinical	cd_8_group_1528	cd_4_group_1290	cd_2_group_6623
PDT002762975.1	PDS000021216.117	SAMN48411592	environmental/other	cd_8_group_1528	cd_4_group_1290	cd_2_group_6623
PDT002765335.1	PDS000021216.117	SAMN48442587	environmental/other	cd_8_group_1528	cd_4_group_1290	cd_2_group_6623
PDT002779070.1	PDS000021216.117	SAMN48690951	environmental/other	cd_8_group_1528	cd_4_group_1290	cd_2_group_6623
PDT002815406.1	PDS000021216.117	SAMN49661034	environmental/other	cd_8_group_1528	cd_4_group_1290	cd_2_group_6623
PDT002836547.1	PDS000021216.117	SAMN49992990	environmental/other	cd_8_group_1528	cd_4_group_1290	cd_2_group_6623
PDT002918096.1	PDS000021216.117	SAMN51247673	environmental/other	cd_8_group_1528	cd_4_group_1290	cd_2_group_6623
PDT001312550.1	PDS000021216.117	SAMN28571724	environmental/other	cd_8_group_1528	cd_4_group_8447	-
PDT001664129.1	PDS000021216.117	SAMN33829752	environmental/other	cd_8_group_1528	cd_4_group_8447	-
PDT001392383.1	PDS000021216.117	SAMN30377377	environmental/other	cd_8_group_1528	cd_4_group_8713	cd_2_group_7880
PDT001408408.1	PDS000021216.117	SAMN30653800	environmental/other	cd_8_group_1528	cd_4_group_8713	cd_2_group_7880
PDT000344759.1	PDS000021238.8	SAMN09636746	clinical	cd_8_group_1529	-	-
PDT000363240.1	PDS000021238.8	SAMN09783098	environmental/other	cd_8_group_1529	-	-
PDT000363335.1	PDS000021238.8	SAMN09783361	environmental/other	cd_8_group_1529	-	-
PDT000363432.1	PDS000021238.8	SAMN09783214	environmental/other	cd_8_group_1529	-	-
PDT000473367.1	PDS000021238.8	SAMN11047607	environmental/other	cd_8_group_1529	-	-
PDT000473402.1	PDS000021238.8	SAMN11047620	environmental/other	cd_8_group_1529	-	-
PDT000629663.1	PDS000021238.8	SAMN13315608	clinical	cd_8_group_1529	-	-
PDT000236294.2	PDS000021238.8	SAMN07550356	clinical	cd_8_group_1529	cd_4_group_1291	-
PDT000363194.1	PDS000021238.8	SAMN09783334	environmental/other	cd_8_group_1529	cd_4_group_1291	-
PDT000363269.1	PDS000021238.8	SAMN09783337	environmental/other	cd_8_group_1529	cd_4_group_1291	-
PDT000363270.1	PDS000021238.8	SAMN09783336	environmental/other	cd_8_group_1529	cd_4_group_1291	-
PDT000363489.1	PDS000021238.8	SAMN09783333	environmental/other	cd_8_group_1529	cd_4_group_1291	-
PDT000363501.1	PDS000021238.8	SAMN09783335	environmental/other	cd_8_group_1529	cd_4_group_1291	-
PDT000473368.1	PDS000021238.8	SAMN11047608	environmental/other	cd_8_group_1529	cd_4_group_1291	-
PDT000201689.2	PDS000021238.8	SAMN06701469	environmental/other	cd_8_group_1529	cd_4_group_1291	cd_2_group_1056
PDT000219880.2	PDS000021238.8	SAMN07261747	environmental/other	cd_8_group_1529	cd_4_group_1291	cd_2_group_1056
PDT000273707.2	PDS000021238.8	SAMN08224461	environmental/other	cd_8_group_1529	cd_4_group_1291	cd_2_group_1056
PDT000355018.1	PDS000021238.8	SAMN09730209	environmental/other	cd_8_group_1529	cd_4_group_1291	cd_2_group_2130
PDT000411954.1	PDS000021238.8	SAMN10489175	environmental/other	cd_8_group_1529	cd_4_group_1291	cd_2_group_2130
PDT000063203.2	PDS000043962.16	SAMN03569399	environmental/other	cd_8_group_153	cd_4_group_128	cd_2_group_108
PDT000063207.2	PDS000043962.16	SAMN03569403	clinical	cd_8_group_153	cd_4_group_128	cd_2_group_108
PDT000064973.2	PDS000043962.16	SAMN03652425	environmental/other	cd_8_group_153	cd_4_group_128	cd_2_group_108
PDT000201692.2	PDS000021336.30	SAMN06701456	environmental/other	cd_8_group_1530	-	-
PDT000465121.1	PDS000021336.30	SAMN10909018	environmental/other	cd_8_group_1530	-	-
PDT000853318.1	PDS000021336.30	SAMN16351653	clinical	cd_8_group_1530	-	-
PDT001048536.1	PDS000021336.30	SAMN11491106	environmental/other	cd_8_group_1530	-	-
PDT000495522.1	PDS000021336.30	SAMN11507361	environmental/other	cd_8_group_1530	cd_4_group_1933	-
PDT000273701.2	PDS000021336.30	SAMN08224439	environmental/other	cd_8_group_1530	cd_4_group_1933	cd_2_group_1552
PDT000468358.1	PDS000021336.30	SAMN10985190	environmental/other	cd_8_group_1530	cd_4_group_1933	cd_2_group_1552
PDT000473390.1	PDS000021336.30	SAMN11047554	environmental/other	cd_8_group_1530	cd_4_group_1933	cd_2_group_1552
PDT000490959.1	PDS000021336.30	SAMN11439358	environmental/other	cd_8_group_1530	cd_4_group_1933	cd_2_group_1552
PDT000494996.1	PDS000021336.30	SAMN11491099	environmental/other	cd_8_group_1530	cd_4_group_1933	cd_2_group_1552
PDT000494997.1	PDS000021336.30	SAMN11491098	environmental/other	cd_8_group_1530	cd_4_group_1933	cd_2_group_1552
PDT000495001.1	PDS000021336.30	SAMN11491104	environmental/other	cd_8_group_1530	cd_4_group_1933	cd_2_group_1552
PDT000495524.1	PDS000021336.30	SAMN11507372	environmental/other	cd_8_group_1530	cd_4_group_1933	cd_2_group_1552
PDT000495532.1	PDS000021336.30	SAMN11507373	environmental/other	cd_8_group_1530	cd_4_group_1933	cd_2_group_1552
PDT000554143.1	PDS000021336.30	SAMN12476111	environmental/other	cd_8_group_1530	cd_4_group_1933	cd_2_group_1552
PDT000663769.1	PDS000021336.30	SAMN13866914	environmental/other	cd_8_group_1530	cd_4_group_1933	cd_2_group_1552
PDT000663771.1	PDS000021336.30	SAMN13866921	environmental/other	cd_8_group_1530	cd_4_group_1933	cd_2_group_1552
PDT001048535.1	PDS000021336.30	SAMN11491111	environmental/other	cd_8_group_1530	cd_4_group_1933	cd_2_group_1552
PDT001048545.1	PDS000021336.30	SAMN11507369	environmental/other	cd_8_group_1530	cd_4_group_1933	cd_2_group_1552
PDT001048549.1	PDS000021336.30	SAMN12476131	environmental/other	cd_8_group_1530	cd_4_group_1933	cd_2_group_1552
PDT000201697.2	PDS000021786.27	SAMN06701452	environmental/other	cd_8_group_1531	cd_4_group_1292	cd_2_group_1057
PDT000404813.1	PDS000021786.27	SAMN10392807	environmental/other	cd_8_group_1531	cd_4_group_1292	cd_2_group_1057
PDT000486216.1	PDS000021786.27	SAMN11347993	environmental/other	cd_8_group_1531	cd_4_group_1292	cd_2_group_1057
PDT000490995.1	PDS000021786.27	SAMN11439341	environmental/other	cd_8_group_1531	cd_4_group_1292	cd_2_group_1057
PDT000509740.1	PDS000021786.27	SAMN11885894	environmental/other	cd_8_group_1531	cd_4_group_1292	cd_2_group_1057
PDT000473438.1	PDS000022622.18	SAMN11047573	environmental/other	cd_8_group_1532	-	-
PDT000201698.2	PDS000022622.18	SAMN06701467	environmental/other	cd_8_group_1532	cd_4_group_1293	-
PDT000721183.1	PDS000022622.18	SAMN14570303	environmental/other	cd_8_group_1532	cd_4_group_1293	-
PDT000677402.1	PDS000022622.18	SAMN13977616	environmental/other	cd_8_group_1532	cd_4_group_6017	cd_2_group_5295
PDT000724439.1	PDS000022622.18	SAMN14645623	environmental/other	cd_8_group_1532	cd_4_group_6017	cd_2_group_5295
PDT000201702.2	PDS000021424.1	SAMN06701451	environmental/other	cd_8_group_1533	cd_4_group_1294	-
PDT000235437.2	PDS000021424.1	SAMN07519816	environmental/other	cd_8_group_1533	cd_4_group_1294	-
PDT000509782.1	PDS000022511.60	SAMN11890398	clinical	cd_8_group_1534	-	-
PDT000867303.1	PDS000022511.60	SAMN16547749	clinical	cd_8_group_1534	-	-
PDT001004948.1	PDS000022511.60	SAMN18733867	environmental/other	cd_8_group_1534	-	-
PDT001095106.1	PDS000022511.60	SAMN20350567	environmental/other	cd_8_group_1534	-	-
PDT001095384.1	PDS000022511.60	SAMN20353403	clinical	cd_8_group_1534	-	-
PDT001101615.1	PDS000022511.60	SAMN20540447	environmental/other	cd_8_group_1534	-	-
PDT001115436.1	PDS000022511.60	SAMN20934143	clinical	cd_8_group_1534	-	-
PDT001130368.1	PDS000022511.60	SAMN21435189	environmental/other	cd_8_group_1534	-	-
PDT001223460.1	PDS000022511.60	SAMN25003484	environmental/other	cd_8_group_1534	-	-
PDT001371209.1	PDS000022511.60	SAMN29982515	clinical	cd_8_group_1534	-	-
PDT001488712.1	PDS000022511.60	SAMN31787308	clinical	cd_8_group_1534	-	-
PDT001544227.1	PDS000022511.60	SAMN32374396	environmental/other	cd_8_group_1534	-	-
PDT001780703.1	PDS000022511.60	SAMN35762300	environmental/other	cd_8_group_1534	-	-
PDT000201704.2	PDS000022511.60	SAMN06701460	environmental/other	cd_8_group_1534	cd_4_group_1295	cd_2_group_1058
PDT000217334.2	PDS000022511.60	SAMN07206038	environmental/other	cd_8_group_1534	cd_4_group_1295	cd_2_group_1058
PDT000219922.2	PDS000022511.60	SAMN07261770	environmental/other	cd_8_group_1534	cd_4_group_1295	cd_2_group_1058
PDT000224372.2	PDS000022511.60	SAMN07340330	environmental/other	cd_8_group_1534	cd_4_group_1295	cd_2_group_1058
PDT002896725.1	PDS000022511.60	SAMN50777178	environmental/other	cd_8_group_1534	cd_4_group_15112	cd_2_group_14514
PDT002896793.1	PDS000022511.60	SAMN50777331	environmental/other	cd_8_group_1534	cd_4_group_15112	cd_2_group_14514
PDT000367336.1	PDS000022511.60	SAMN09914119	environmental/other	cd_8_group_1534	cd_4_group_2604	-
PDT000367806.1	PDS000022511.60	SAMN09927923	clinical	cd_8_group_1534	cd_4_group_2604	-
PDT000409555.1	PDS000022511.60	SAMN10458764	clinical	cd_8_group_1534	cd_4_group_2604	-
PDT000547815.1	PDS000022511.60	SAMN12348955	environmental/other	cd_8_group_1534	cd_4_group_2604	-
PDT000555904.1	PDS000022511.60	SAMN12499619	clinical	cd_8_group_1534	cd_4_group_2604	-
PDT000556460.1	PDS000022511.60	SAMN12500446	clinical	cd_8_group_1534	cd_4_group_2604	-
PDT000556545.1	PDS000022511.60	SAMN12500443	clinical	cd_8_group_1534	cd_4_group_2604	-
PDT000770844.1	PDS000022511.60	SAMN15352614	clinical	cd_8_group_1534	cd_4_group_2604	-
PDT000809333.1	PDS000022511.60	SAMN15813454	clinical	cd_8_group_1534	cd_4_group_2604	-
PDT000877199.1	PDS000022511.60	SAMN16629834	environmental/other	cd_8_group_1534	cd_4_group_2604	-
PDT000982232.1	PDS000022511.60	SAMN18200426	clinical	cd_8_group_1534	cd_4_group_2604	-
PDT001008732.1	PDS000022511.60	SAMN18791325	clinical	cd_8_group_1534	cd_4_group_2604	-
PDT001093524.1	PDS000022511.60	SAMN20329528	clinical	cd_8_group_1534	cd_4_group_2604	-
PDT000353332.1	PDS000022511.60	SAMN09709333	clinical	cd_8_group_1534	cd_4_group_2604	cd_2_group_2119
PDT000360062.1	PDS000022511.60	SAMN09784229	clinical	cd_8_group_1534	cd_4_group_2604	cd_2_group_2119
PDT000469428.1	PDS000022511.60	SAMN11024134	environmental/other	cd_8_group_1534	cd_4_group_2604	cd_2_group_2119
PDT000608960.1	PDS000022511.60	SAMN13034467	environmental/other	cd_8_group_1534	cd_4_group_2604	cd_2_group_2119
PDT000620729.1	PDS000022511.60	SAMN13162492	environmental/other	cd_8_group_1534	cd_4_group_2604	cd_2_group_2119
PDT000949353.1	PDS000022511.60	SAMN17799595	clinical	cd_8_group_1534	cd_4_group_2604	cd_2_group_2119
PDT001081987.1	PDS000022511.60	SAMN20057396	clinical	cd_8_group_1534	cd_4_group_2604	cd_2_group_6548
PDT001103759.1	PDS000022511.60	SAMN20602978	clinical	cd_8_group_1534	cd_4_group_2604	cd_2_group_6548
PDT000495261.1	PDS000022511.60	SAMN11491721	environmental/other	cd_8_group_1534	cd_4_group_3766	cd_2_group_3133
PDT000495284.1	PDS000022511.60	SAMN11491720	environmental/other	cd_8_group_1534	cd_4_group_3766	cd_2_group_3133
PDT000201705.2	PDS000021421.1	SAMN06701466	environmental/other	cd_8_group_1535	cd_4_group_1296	cd_2_group_1059
PDT000209376.2	PDS000021421.1	SAMN07140308	environmental/other	cd_8_group_1535	cd_4_group_1296	cd_2_group_1059
PDT000293223.2	PDS000021417.2	SAMN08650031	environmental/other	cd_8_group_1536	-	-
PDT000201749.2	PDS000021417.2	SAMN06704293	environmental/other	cd_8_group_1536	cd_4_group_1297	cd_2_group_1060
PDT000370891.1	PDS000021417.2	SAMN09941092	clinical	cd_8_group_1536	cd_4_group_1297	cd_2_group_1060
PDT000201762.2	PDS000022407.85	SAMN06704295	environmental/other	cd_8_group_1537	-	-
PDT000407304.1	PDS000022407.85	SAMN10423955	environmental/other	cd_8_group_1537	-	-
PDT000201916.2	PDS000022633.232	SAMN06754858	environmental/other	cd_8_group_1538	-	-
PDT000602712.1	PDS000022633.232	SAMN12993554	environmental/other	cd_8_group_1538	-	-
PDT000484070.1	PDS000021344.98	SAMN11288744	clinical	cd_8_group_1539	-	-
PDT000683229.1	PDS000021344.98	SAMN14100337	environmental/other	cd_8_group_1539	-	-
PDT002708468.1	PDS000021344.98	SAMN47816802	environmental/other	cd_8_group_1539	-	-
PDT002786912.1	PDS000021344.98	SAMN48807712	clinical	cd_8_group_1539	-	-
PDT000201921.2	PDS000021344.98	SAMN06754850	environmental/other	cd_8_group_1539	cd_4_group_1299	cd_2_group_1061
PDT000219903.2	PDS000021344.98	SAMN07261760	environmental/other	cd_8_group_1539	cd_4_group_1299	cd_2_group_1061
PDT002779158.1	PDS000021344.98	SAMN48692310	environmental/other	cd_8_group_1539	cd_4_group_13390	-
PDT002527509.1	PDS000021344.98	SAMN45208008	environmental/other	cd_8_group_1539	cd_4_group_13390	cd_2_group_12598
PDT002686718.1	PDS000021344.98	SAMN47585693	environmental/other	cd_8_group_1539	cd_4_group_13390	cd_2_group_12598
PDT002657620.1	PDS000021344.98	SAMN47247148	environmental/other	cd_8_group_1539	cd_4_group_14265	-
PDT002662734.1	PDS000021344.98	SAMN47291058	environmental/other	cd_8_group_1539	cd_4_group_14265	-
PDT002874634.1	PDS000021344.98	SAMN50499953	environmental/other	cd_8_group_1539	cd_4_group_14265	cd_2_group_14408
PDT002901027.1	PDS000021344.98	SAMN50876866	environmental/other	cd_8_group_1539	cd_4_group_14265	cd_2_group_14408
PDT001305962.1	PDS000021344.98	SAMN28191952	environmental/other	cd_8_group_1539	cd_4_group_3901	-
PDT001442509.1	PDS000021344.98	SAMN31155510	environmental/other	cd_8_group_1539	cd_4_group_3901	-
PDT001651560.1	PDS000021344.98	SAMN33579936	environmental/other	cd_8_group_1539	cd_4_group_3901	-
PDT002179116.1	PDS000021344.98	SAMN41564198	environmental/other	cd_8_group_1539	cd_4_group_3901	-
PDT000509725.2	PDS000021344.98	SAMN11885878	environmental/other	cd_8_group_1539	cd_4_group_3901	cd_2_group_3247
PDT000584560.1	PDS000021344.98	SAMN12730851	clinical	cd_8_group_1539	cd_4_group_3901	cd_2_group_3247
PDT000628469.1	PDS000021344.98	SAMN13283409	environmental/other	cd_8_group_1539	cd_4_group_3901	cd_2_group_3247
PDT000639029.1	PDS000021344.98	SAMN13446654	environmental/other	cd_8_group_1539	cd_4_group_3901	cd_2_group_3247
PDT000668048.2	PDS000021344.98	SAMN13895229	environmental/other	cd_8_group_1539	cd_4_group_3901	cd_2_group_3247
PDT000677421.1	PDS000021344.98	SAMN13977612	environmental/other	cd_8_group_1539	cd_4_group_3901	cd_2_group_3247
PDT000718360.1	PDS000021344.98	SAMN14525906	environmental/other	cd_8_group_1539	cd_4_group_3901	cd_2_group_3247
PDT000762876.1	PDS000021344.98	SAMN15200847	environmental/other	cd_8_group_1539	cd_4_group_3901	cd_2_group_3247
PDT000828423.1	PDS000021344.98	SAMN15969379	environmental/other	cd_8_group_1539	cd_4_group_3901	cd_2_group_3247
PDT000834839.1	PDS000021344.98	SAMN16113888	environmental/other	cd_8_group_1539	cd_4_group_3901	cd_2_group_3247
PDT000852041.1	PDS000021344.98	SAMN16333361	environmental/other	cd_8_group_1539	cd_4_group_3901	cd_2_group_3247
PDT000856252.1	PDS000021344.98	SAMN16381076	environmental/other	cd_8_group_1539	cd_4_group_3901	cd_2_group_3247
PDT000893150.1	PDS000021344.98	SAMN16833888	environmental/other	cd_8_group_1539	cd_4_group_3901	cd_2_group_3247
PDT000893910.1	PDS000021344.98	SAMN16844805	environmental/other	cd_8_group_1539	cd_4_group_3901	cd_2_group_3247
PDT000928961.1	PDS000021344.98	SAMN17244567	environmental/other	cd_8_group_1539	cd_4_group_3901	cd_2_group_3247
PDT000929765.1	PDS000021344.98	SAMN17250283	environmental/other	cd_8_group_1539	cd_4_group_3901	cd_2_group_3247
PDT000940989.1	PDS000021344.98	SAMN17577700	clinical	cd_8_group_1539	cd_4_group_3901	cd_2_group_3247
PDT000954224.1	PDS000021344.98	SAMN17868100	environmental/other	cd_8_group_1539	cd_4_group_3901	cd_2_group_3247
PDT000967730.1	PDS000021344.98	SAMN17979633	environmental/other	cd_8_group_1539	cd_4_group_3901	cd_2_group_3247
PDT000970348.1	PDS000021344.98	SAMN18027947	environmental/other	cd_8_group_1539	cd_4_group_3901	cd_2_group_3247
PDT000972206.1	PDS000021344.98	SAMN18053135	environmental/other	cd_8_group_1539	cd_4_group_3901	cd_2_group_3247
PDT000995724.1	PDS000021344.98	SAMN18578840	environmental/other	cd_8_group_1539	cd_4_group_3901	cd_2_group_3247
PDT001014413.1	PDS000021344.98	SAMN18870937	environmental/other	cd_8_group_1539	cd_4_group_3901	cd_2_group_3247
PDT001016107.1	PDS000021344.98	SAMN18918153	environmental/other	cd_8_group_1539	cd_4_group_3901	cd_2_group_3247
PDT001044820.1	PDS000021344.98	SAMN19299820	environmental/other	cd_8_group_1539	cd_4_group_3901	cd_2_group_3247
PDT001049772.1	PDS000021344.98	SAMN19405362	environmental/other	cd_8_group_1539	cd_4_group_3901	cd_2_group_3247
PDT001096102.1	PDS000021344.98	SAMN20395150	environmental/other	cd_8_group_1539	cd_4_group_3901	cd_2_group_3247
PDT001101600.1	PDS000021344.98	SAMN20550031	environmental/other	cd_8_group_1539	cd_4_group_3901	cd_2_group_3247
PDT001156680.1	PDS000021344.98	SAMN22369382	environmental/other	cd_8_group_1539	cd_4_group_3901	cd_2_group_3247
PDT001203674.1	PDS000021344.98	SAMN24106165	environmental/other	cd_8_group_1539	cd_4_group_3901	cd_2_group_3247
PDT001254335.1	PDS000021344.98	SAMN26263397	environmental/other	cd_8_group_1539	cd_4_group_3901	cd_2_group_3247
PDT001280337.1	PDS000021344.98	SAMN27400993	environmental/other	cd_8_group_1539	cd_4_group_3901	cd_2_group_3247
PDT001355562.1	PDS000021344.98	SAMN29607801	environmental/other	cd_8_group_1539	cd_4_group_3901	cd_2_group_3247
PDT001397936.1	PDS000021344.98	SAMN30497374	clinical	cd_8_group_1539	cd_4_group_3901	cd_2_group_3247
PDT001469458.1	PDS000021344.98	SAMN31493427	environmental/other	cd_8_group_1539	cd_4_group_3901	cd_2_group_3247
PDT001470454.1	PDS000021344.98	SAMN31514273	environmental/other	cd_8_group_1539	cd_4_group_3901	cd_2_group_3247
PDT001660182.1	PDS000021344.98	SAMN33725360	environmental/other	cd_8_group_1539	cd_4_group_3901	cd_2_group_3247
PDT001719565.1	PDS000021344.98	SAMN34589562	environmental/other	cd_8_group_1539	cd_4_group_3901	cd_2_group_3247
PDT002018077.1	PDS000021344.98	SAMN38672021	environmental/other	cd_8_group_1539	cd_4_group_3901	cd_2_group_3247
PDT002124824.1	PDS000021344.98	SAMN40647589	environmental/other	cd_8_group_1539	cd_4_group_3901	cd_2_group_3247
PDT002292643.1	PDS000021344.98	SAMN43036767	environmental/other	cd_8_group_1539	cd_4_group_3901	cd_2_group_3247
PDT001338376.1	PDS000021344.98	SAMN29231436	environmental/other	cd_8_group_1539	cd_4_group_8536	-
PDT002018167.1	PDS000021344.98	SAMN38672288	environmental/other	cd_8_group_1539	cd_4_group_8536	cd_2_group_11382
PDT002018168.1	PDS000021344.98	SAMN38672287	environmental/other	cd_8_group_1539	cd_4_group_8536	cd_2_group_11382
PDT002102830.1	PDS000021344.98	SAMN38909775	environmental/other	cd_8_group_1539	cd_4_group_8536	cd_2_group_11382
PDT001544880.1	PDS000021344.98	SAMN32387039	environmental/other	cd_8_group_1539	cd_4_group_8698	-
PDT002257067.1	PDS000021344.98	SAMN42559391	clinical	cd_8_group_1539	cd_4_group_8698	-
PDT001387226.1	PDS000021344.98	SAMN30287059	environmental/other	cd_8_group_1539	cd_4_group_8698	cd_2_group_7868
PDT001650270.1	PDS000021344.98	SAMN33574164	environmental/other	cd_8_group_1539	cd_4_group_8698	cd_2_group_7868
PDT001764854.1	PDS000021344.98	SAMN35529456	environmental/other	cd_8_group_1539	cd_4_group_8698	cd_2_group_7868
PDT001767003.1	PDS000021344.98	SAMN35561806	environmental/other	cd_8_group_1539	cd_4_group_8698	cd_2_group_7868
PDT001838831.2	PDS000021344.98	SAMN36823220	clinical	cd_8_group_1539	cd_4_group_8698	cd_2_group_7868
PDT001859206.1	PDS000021344.98	SAMN37114800	environmental/other	cd_8_group_1539	cd_4_group_8698	cd_2_group_7868
PDT001941408.1	PDS000021344.98	SAMN37847275	environmental/other	cd_8_group_1539	cd_4_group_8698	cd_2_group_7868
PDT001439464.1	PDS000021344.98	SAMN31119484	environmental/other	cd_8_group_1539	cd_4_group_8850	-
PDT002212402.1	PDS000021344.98	SAMN41888225	clinical	cd_8_group_1539	cd_4_group_8850	cd_2_group_11934
PDT002383060.1	PDS000021344.98	SAMN43762618	environmental/other	cd_8_group_1539	cd_4_group_8850	cd_2_group_11934
PDT001582422.1	PDS000021344.98	SAMN32802231	environmental/other	cd_8_group_1539	cd_4_group_8850	cd_2_group_8288
PDT001651244.1	PDS000021344.98	SAMN33578566	environmental/other	cd_8_group_1539	cd_4_group_8850	cd_2_group_8288
PDT001927636.1	PDS000021344.98	SAMN37806005	environmental/other	cd_8_group_1539	cd_4_group_8850	cd_2_group_8288
PDT000063206.2	PDS000211724.4	SAMN03569402	clinical	cd_8_group_154	cd_4_group_130	-
PDT000146811.3	PDS000211724.4	SAMN04532343	NULL	cd_8_group_154	cd_4_group_130	-
PDT000201972.2	PDS000234428.1	SAMN06756799	environmental/other	cd_8_group_1540	cd_4_group_1302	cd_2_group_1062
PDT000201977.2	PDS000234428.1	SAMN06756796	environmental/other	cd_8_group_1540	cd_4_group_1302	cd_2_group_1062
PDT000201980.2	PDS000022918.22	SAMN06756811	environmental/other	cd_8_group_1541	cd_4_group_1303	cd_2_group_1063
PDT000201983.2	PDS000022918.22	SAMN06756812	environmental/other	cd_8_group_1541	cd_4_group_1303	cd_2_group_1063
PDT000201988.2	PDS000021873.55	SAMN06756798	environmental/other	cd_8_group_1542	-	-
PDT000409177.1	PDS000021873.55	SAMN10441541	environmental/other	cd_8_group_1542	-	-
PDT000267910.2	PDS000021285.266	SAMN06883661	clinical	cd_8_group_1543	-	-
PDT000469413.1	PDS000021285.266	SAMN11024139	environmental/other	cd_8_group_1543	-	-
PDT000918140.1	PDS000021285.266	SAMN17104045	clinical	cd_8_group_1543	-	-
PDT001434437.1	PDS000021285.266	SAMN31023117	clinical	cd_8_group_1543	-	-
PDT002849461.1	PDS000021285.266	SAMN50168203	clinical	cd_8_group_1543	-	-
PDT002882692.1	PDS000021285.266	SAMN50618999	clinical	cd_8_group_1543	-	-
PDT000521828.1	PDS000021285.266	SAMN12035614	environmental/other	cd_8_group_1543	cd_4_group_1304	-
PDT000203053.2	PDS000021285.266	SAMN06711378	clinical	cd_8_group_1543	cd_4_group_1304	cd_2_group_1064
PDT000345775.1	PDS000021285.266	SAMN09605075	environmental/other	cd_8_group_1543	cd_4_group_1304	cd_2_group_1064
PDT002777030.1	PDS000230916.3	SAMN48670916	clinical	cd_8_group_1544	-	-
PDT000203056.2	PDS000230916.3	SAMN06711377	clinical	cd_8_group_1544	cd_4_group_1306	-
PDT002809685.1	PDS000230916.3	SAMN46854971	environmental/other	cd_8_group_1544	cd_4_group_1306	-
PDT000750152.1	PDS000036411.4	SAMN15053334	environmental/other	cd_8_group_1545	-	-
PDT000917223.1	PDS000036411.4	SAMN17113288	environmental/other	cd_8_group_1545	-	-
PDT000943258.1	PDS000036411.4	SAMN17619474	environmental/other	cd_8_group_1545	cd_4_group_1308	-
PDT000203135.2	PDS000036411.4	SAMN06688987	environmental/other	cd_8_group_1545	cd_4_group_1308	cd_2_group_1067
PDT000372188.1	PDS000036411.4	SAMN09980249	environmental/other	cd_8_group_1545	cd_4_group_1308	cd_2_group_1067
PDT000203664.2	PDS000022579.9	SAMN06761291	clinical	cd_8_group_1546	-	-
PDT000823273.1	PDS000022579.9	SAMN15934483	clinical	cd_8_group_1546	-	-
PDT000203666.2	PDS000021326.6	SAMN06761277	clinical	cd_8_group_1547	cd_4_group_1309	cd_2_group_1068
PDT000203667.2	PDS000021326.6	SAMN06761276	clinical	cd_8_group_1547	cd_4_group_1309	cd_2_group_1068
PDT000203668.2	PDS000238112.18	SAMN06761279	clinical	cd_8_group_1548	cd_4_group_1310	cd_2_group_1069
PDT000656367.1	PDS000238112.18	SAMN13763568	clinical	cd_8_group_1548	cd_4_group_1310	cd_2_group_1069
PDT000203803.2	PDS000020778.8	SAMN06771411	environmental/other	cd_8_group_1549	cd_4_group_1312	cd_2_group_1070
PDT000203821.2	PDS000020778.8	SAMN06771420	environmental/other	cd_8_group_1549	cd_4_group_1312	cd_2_group_1070
PDT000063210.2	PDS000022111.2	SAMN03569406	clinical	cd_8_group_155	cd_4_group_131	cd_2_group_110
PDT000063211.2	PDS000022111.2	SAMN03569407	clinical	cd_8_group_155	cd_4_group_131	cd_2_group_110
PDT000624575.1	PDS000010605.131	SAMN13192526	environmental/other	cd_8_group_1550	-	-
PDT000856178.1	PDS000010605.131	SAMN16381036	environmental/other	cd_8_group_1550	-	-
PDT000917205.1	PDS000010605.131	SAMN17113274	environmental/other	cd_8_group_1550	-	-
PDT001125830.1	PDS000010605.131	SAMN21363141	environmental/other	cd_8_group_1550	-	-
PDT000204937.2	PDS000010605.131	SAMN06826785	environmental/other	cd_8_group_1550	cd_4_group_1313	-
PDT000387739.1	PDS000010605.131	SAMN10170296	environmental/other	cd_8_group_1550	cd_4_group_1313	-
PDT001251223.3	PDS000010605.131	SAMN25353568	environmental/other	cd_8_group_1550	cd_4_group_1313	-
PDT001865473.1	PDS000010605.131	SAMN37161637	environmental/other	cd_8_group_1550	cd_4_group_1313	-
PDT000360890.1	PDS000010605.131	SAMN09788602	environmental/other	cd_8_group_1550	cd_4_group_1313	cd_2_group_2181
PDT000391803.1	PDS000010605.131	SAMN10247555	environmental/other	cd_8_group_1550	cd_4_group_1313	cd_2_group_2181
PDT000288008.2	PDS000010605.131	SAMN08564059	clinical	cd_8_group_1550	cd_4_group_2077	cd_2_group_1664
PDT000290397.2	PDS000010605.131	SAMN08624113	environmental/other	cd_8_group_1550	cd_4_group_2077	cd_2_group_1664
PDT000317534.2	PDS000010605.131	SAMN09232430	clinical	cd_8_group_1550	cd_4_group_2077	cd_2_group_1664
PDT000323932.1	PDS000010605.131	SAMN09372422	environmental/other	cd_8_group_1550	cd_4_group_2077	cd_2_group_1664
PDT000392575.1	PDS000010605.131	SAMN10256455	environmental/other	cd_8_group_1550	cd_4_group_2077	cd_2_group_1664
PDT000399205.1	PDS000010605.131	SAMN10346715	environmental/other	cd_8_group_1550	cd_4_group_2077	cd_2_group_1664
PDT000458745.1	PDS000010605.131	SAMN10868702	environmental/other	cd_8_group_1550	cd_4_group_2077	cd_2_group_1664
PDT000472996.1	PDS000010605.131	SAMN11047711	environmental/other	cd_8_group_1550	cd_4_group_2077	cd_2_group_1664
PDT000505488.1	PDS000010605.131	SAMN11860581	environmental/other	cd_8_group_1550	cd_4_group_2077	cd_2_group_1664
PDT000548077.1	PDS000010605.131	SAMN12349483	environmental/other	cd_8_group_1550	cd_4_group_2077	cd_2_group_1664
PDT000631964.1	PDS000010605.131	SAMN13340341	environmental/other	cd_8_group_1550	cd_4_group_2077	cd_2_group_1664
PDT000224331.2	PDS000021025.30	SAMN07340319	environmental/other	cd_8_group_1551	-	-
PDT000774079.1	PDS000021025.30	SAMN15401102	environmental/other	cd_8_group_1551	-	-
PDT001156858.6	PDS000021025.30	SAMN22370843	environmental/other	cd_8_group_1551	-	-
PDT000204947.2	PDS000021025.30	SAMN06826778	environmental/other	cd_8_group_1551	cd_4_group_1315	cd_2_group_1072
PDT000217343.2	PDS000021025.30	SAMN07206041	environmental/other	cd_8_group_1551	cd_4_group_1315	cd_2_group_1072
PDT000259557.2	PDS000021025.30	SAMN07955896	clinical	cd_8_group_1551	cd_4_group_1315	cd_2_group_1072
PDT000459814.1	PDS000021025.30	SAMN10881651	environmental/other	cd_8_group_1551	cd_4_group_1315	cd_2_group_1072
PDT000521968.1	PDS000021025.30	SAMN12041189	environmental/other	cd_8_group_1551	cd_4_group_1315	cd_2_group_1072
PDT000600031.1	PDS000021025.30	SAMN12909130	clinical	cd_8_group_1551	cd_4_group_1315	cd_2_group_1072
PDT001101663.1	PDS000021025.30	SAMN20592444	environmental/other	cd_8_group_1551	cd_4_group_7447	-
PDT001141679.1	PDS000021025.30	SAMN21857556	environmental/other	cd_8_group_1551	cd_4_group_7447	-
PDT000204955.2	PDS000021671.14	SAMN06826781	environmental/other	cd_8_group_1552	-	-
PDT000908627.1	PDS000021671.14	SAMN17052382	environmental/other	cd_8_group_1552	-	-
PDT002842400.1	PDS000021671.14	SAMN50090648	clinical	cd_8_group_1552	-	-
PDT001888089.1	PDS000021671.14	SAMN37414744	clinical	cd_8_group_1552	cd_4_group_11788	cd_2_group_10966
PDT001893523.1	PDS000021671.14	SAMN37513398	clinical	cd_8_group_1552	cd_4_group_11788	cd_2_group_10966
PDT000475367.1	PDS000020979.42	SAMN11087721	environmental/other	cd_8_group_1553	-	-
PDT000595892.1	PDS000020979.42	SAMN12867832	environmental/other	cd_8_group_1553	-	-
PDT000599777.1	PDS000020979.42	SAMN12906145	environmental/other	cd_8_group_1553	-	-
PDT000928017.1	PDS000020979.42	SAMN17212218	environmental/other	cd_8_group_1553	-	-
PDT001146393.1	PDS000020979.42	SAMN22091698	environmental/other	cd_8_group_1553	-	-
PDT000204956.2	PDS000020979.42	SAMN06826787	environmental/other	cd_8_group_1553	cd_4_group_1316	-
PDT000267206.2	PDS000020979.42	SAMN08100536	environmental/other	cd_8_group_1553	cd_4_group_1316	-
PDT000315366.2	PDS000020979.42	SAMN09214437	environmental/other	cd_8_group_1553	cd_4_group_1316	-
PDT000473437.1	PDS000020979.42	SAMN11047574	environmental/other	cd_8_group_1553	cd_4_group_1316	-
PDT000312390.2	PDS000020903.126	SAMN09090986	environmental/other	cd_8_group_1554	-	-
PDT000387413.1	PDS000020903.126	SAMN10161363	environmental/other	cd_8_group_1554	-	-
PDT000466967.1	PDS000020903.126	SAMN10965538	environmental/other	cd_8_group_1554	-	-
PDT000725823.1	PDS000020903.126	SAMN14691740	environmental/other	cd_8_group_1554	-	-
PDT001130634.1	PDS000020903.126	SAMN21439207	environmental/other	cd_8_group_1554	-	-
PDT001295405.1	PDS000020903.126	SAMN27923483	environmental/other	cd_8_group_1554	-	-
PDT001343177.1	PDS000020903.126	SAMN29335184	environmental/other	cd_8_group_1554	-	-
PDT001498372.1	PDS000020903.126	SAMN31872791	environmental/other	cd_8_group_1554	-	-
PDT001561865.1	PDS000020903.126	SAMN32578702	environmental/other	cd_8_group_1554	-	-
PDT001856719.1	PDS000020903.126	SAMN37073116	environmental/other	cd_8_group_1554	-	-
PDT001985606.1	PDS000020903.126	SAMN38228087	environmental/other	cd_8_group_1554	cd_4_group_12134	cd_2_group_11314
PDT001985607.1	PDS000020903.126	SAMN38228085	environmental/other	cd_8_group_1554	cd_4_group_12134	cd_2_group_11314
PDT000276890.2	PDS000020903.126	SAMN08298831	clinical	cd_8_group_1554	cd_4_group_1317	-
PDT000338367.1	PDS000020903.126	SAMN09514653	environmental/other	cd_8_group_1554	cd_4_group_1317	-
PDT000355010.1	PDS000020903.126	SAMN09730161	environmental/other	cd_8_group_1554	cd_4_group_1317	-
PDT000494304.1	PDS000020903.126	SAMN11477093	environmental/other	cd_8_group_1554	cd_4_group_1317	-
PDT000548012.1	PDS000020903.126	SAMN12349582	environmental/other	cd_8_group_1554	cd_4_group_1317	-
PDT000576723.1	PDS000020903.126	SAMN12638017	environmental/other	cd_8_group_1554	cd_4_group_1317	-
PDT000607660.1	PDS000020903.126	SAMN13025375	environmental/other	cd_8_group_1554	cd_4_group_1317	-
PDT000706460.1	PDS000020903.126	SAMN14316964	environmental/other	cd_8_group_1554	cd_4_group_1317	-
PDT000826862.1	PDS000020903.126	SAMN15948862	environmental/other	cd_8_group_1554	cd_4_group_1317	-
PDT001117983.1	PDS000020903.126	SAMN21023769	environmental/other	cd_8_group_1554	cd_4_group_1317	-
PDT001254289.1	PDS000020903.126	SAMN26262823	environmental/other	cd_8_group_1554	cd_4_group_1317	-
PDT001480719.1	PDS000020903.126	SAMN31648310	environmental/other	cd_8_group_1554	cd_4_group_1317	-
PDT000204958.2	PDS000020903.126	SAMN06826795	environmental/other	cd_8_group_1554	cd_4_group_1317	cd_2_group_1073
PDT000205044.2	PDS000020903.126	SAMN06826805	environmental/other	cd_8_group_1554	cd_4_group_1317	cd_2_group_1073
PDT000325597.1	PDS000020903.126	SAMN09386400	environmental/other	cd_8_group_1554	cd_4_group_1317	cd_2_group_1073
PDT000486243.1	PDS000020903.126	SAMN11348033	environmental/other	cd_8_group_1554	cd_4_group_1317	cd_2_group_1073
PDT000521824.1	PDS000020903.126	SAMN12035649	environmental/other	cd_8_group_1554	cd_4_group_1317	cd_2_group_1073
PDT000676987.1	PDS000020903.126	SAMN13973225	environmental/other	cd_8_group_1554	cd_4_group_1317	cd_2_group_5291
PDT000888103.1	PDS000020903.126	SAMN16728140	environmental/other	cd_8_group_1554	cd_4_group_1317	cd_2_group_5291
PDT000954883.1	PDS000020903.126	SAMN17898363	environmental/other	cd_8_group_1554	cd_4_group_1317	cd_2_group_5291
PDT001058188.1	PDS000020903.126	SAMN19547122	environmental/other	cd_8_group_1554	cd_4_group_1317	cd_2_group_5291
PDT001093481.1	PDS000020903.126	SAMN20335592	environmental/other	cd_8_group_1554	cd_4_group_1317	cd_2_group_5291
PDT001098304.1	PDS000020903.126	SAMN20478775	environmental/other	cd_8_group_1554	cd_4_group_1317	cd_2_group_5291
PDT001310689.1	PDS000020903.126	SAMN28511920	environmental/other	cd_8_group_1554	cd_4_group_1317	cd_2_group_5291
PDT001322755.1	PDS000020903.126	SAMN28875023	environmental/other	cd_8_group_1554	cd_4_group_1317	cd_2_group_5291
PDT001462964.1	PDS000020903.126	SAMN31405650	environmental/other	cd_8_group_1554	cd_4_group_1317	cd_2_group_5291
PDT001498267.1	PDS000020903.126	SAMN31872497	environmental/other	cd_8_group_1554	cd_4_group_1317	cd_2_group_5291
PDT001668723.1	PDS000020903.126	SAMN33906425	environmental/other	cd_8_group_1554	cd_4_group_1317	cd_2_group_5291
PDT001681079.1	PDS000020903.126	SAMN34103767	environmental/other	cd_8_group_1554	cd_4_group_1317	cd_2_group_5291
PDT001986716.1	PDS000020903.126	SAMN38282562	environmental/other	cd_8_group_1554	cd_4_group_1317	cd_2_group_5291
PDT002171052.1	PDS000020903.126	SAMN41463199	environmental/other	cd_8_group_1554	cd_4_group_1317	cd_2_group_5291
PDT000521751.1	PDS000020903.126	SAMN12035666	environmental/other	cd_8_group_1554	cd_4_group_3933	cd_2_group_3283
PDT000748864.1	PDS000020903.126	SAMN15039989	environmental/other	cd_8_group_1554	cd_4_group_3933	cd_2_group_3283
PDT001212578.1	PDS000020903.126	SAMN24442398	environmental/other	cd_8_group_1554	cd_4_group_3933	cd_2_group_3283
PDT002069947.1	PDS000020903.126	SAMN39706705	environmental/other	cd_8_group_1554	cd_4_group_7090	cd_2_group_11497
PDT002383093.1	PDS000020903.126	SAMN43762735	environmental/other	cd_8_group_1554	cd_4_group_7090	cd_2_group_11497
PDT001007572.1	PDS000020903.126	SAMN18779556	environmental/other	cd_8_group_1554	cd_4_group_7090	cd_2_group_6325
PDT001255426.1	PDS000020903.126	SAMN26308341	environmental/other	cd_8_group_1554	cd_4_group_7090	cd_2_group_6325
PDT001323191.1	PDS000020903.126	SAMN28885155	environmental/other	cd_8_group_1554	cd_4_group_7090	cd_2_group_6325
PDT001338735.1	PDS000020903.126	SAMN29245862	environmental/other	cd_8_group_1554	cd_4_group_7090	cd_2_group_6325
PDT001667008.1	PDS000020903.126	SAMN33874141	environmental/other	cd_8_group_1554	cd_4_group_9326	cd_2_group_8503
PDT001788026.1	PDS000020903.126	SAMN35881348	environmental/other	cd_8_group_1554	cd_4_group_9326	cd_2_group_8503
PDT000205025.2	PDS000022458.15	SAMN06826812	environmental/other	cd_8_group_1555	-	-
PDT000417338.1	PDS000022458.15	SAMN10535801	environmental/other	cd_8_group_1555	-	-
PDT000477179.1	PDS000022458.15	SAMN11116109	environmental/other	cd_8_group_1555	-	-
PDT000494406.1	PDS000022458.15	SAMN11456413	environmental/other	cd_8_group_1555	-	-
PDT000205628.2	PDS000042931.8	SAMN06843597	environmental/other	cd_8_group_1556	-	-
PDT001042697.1	PDS000042931.8	SAMN19268917	clinical	cd_8_group_1556	-	-
PDT001090445.1	PDS000042931.8	SAMN20252884	clinical	cd_8_group_1556	-	-
PDT000430886.1	PDS000237545.1	SAMN10696588	clinical	cd_8_group_1557	-	-
PDT000205631.2	PDS000237545.1	SAMN06843612	environmental/other	cd_8_group_1557	cd_4_group_1321	-
PDT000224322.2	PDS000237545.1	SAMN07339704	environmental/other	cd_8_group_1557	cd_4_group_1321	-
PDT000882700.1	PDS000237545.1	SAMN16703301	environmental/other	cd_8_group_1557	cd_4_group_6757	-
PDT001014272.1	PDS000237545.1	SAMN18867631	clinical	cd_8_group_1557	cd_4_group_6757	-
PDT001156972.5	PDS000237545.1	SAMN22374255	clinical	cd_8_group_1557	cd_4_group_6757	-
PDT000205638.2	PDS000222794.8	SAMN06843605	environmental/other	cd_8_group_1558	-	-
PDT000232708.2	PDS000222794.8	SAMN07490416	environmental/other	cd_8_group_1558	-	-
PDT000312733.2	PDS000222794.8	SAMN09098814	environmental/other	cd_8_group_1558	-	-
PDT000205641.2	PDS000185098.2	SAMN06843598	environmental/other	cd_8_group_1559	-	-
PDT000748021.1	PDS000185098.2	SAMN15037204	clinical	cd_8_group_1559	-	-
PDT001225883.1	PDS000185098.2	SAMN25076280	environmental/other	cd_8_group_1559	-	-
PDT000468601.1	PDS000185098.2	SAMN10988636	environmental/other	cd_8_group_1559	cd_4_group_1324	-
PDT000206371.2	PDS000185098.2	SAMN06859113	environmental/other	cd_8_group_1559	cd_4_group_1324	cd_2_group_1078
PDT000281364.2	PDS000185098.2	SAMN08380203	environmental/other	cd_8_group_1559	cd_4_group_1324	cd_2_group_1078
PDT001258364.1	PDS000185098.2	SAMN26429583	environmental/other	cd_8_group_1559	cd_4_group_1324	cd_2_group_1078
PDT002191248.1	PDS000185098.2	SAMN41748664	clinical	cd_8_group_1559	cd_4_group_1324	cd_2_group_1078
PDT002871427.1	PDS000185098.2	SAMN50454558	environmental/other	cd_8_group_1559	cd_4_group_1324	cd_2_group_1078
PDT000063221.2	PDS000021963.1	SAMN03569417	clinical	cd_8_group_156	cd_4_group_132	cd_2_group_111
PDT000113450.2	PDS000021963.1	SAMN04545156	clinical	cd_8_group_156	cd_4_group_132	cd_2_group_111
PDT000205666.1	PDS000090412.1	SAMN05831996	clinical	cd_8_group_1560	cd_4_group_1323	cd_2_group_1077
PDT000205667.1	PDS000090412.1	SAMN05832003	clinical	cd_8_group_1560	cd_4_group_1323	cd_2_group_1077
PDT000206348.2	PDS000148289.13	SAMN06847076	clinical	cd_8_group_1561	-	-
PDT000891348.1	PDS000148289.13	SAMN16811175	clinical	cd_8_group_1561	-	-
PDT001040190.1	PDS000148289.13	SAMN19232470	clinical	cd_8_group_1561	-	-
PDT000206375.2	PDS000022710.100	SAMN06859094	environmental/other	cd_8_group_1562	-	-
PDT000306441.2	PDS000022710.100	SAMN08930657	environmental/other	cd_8_group_1562	-	-
PDT000206376.2	PDS000022832.225	SAMN06859092	environmental/other	cd_8_group_1563	-	-
PDT000730381.1	PDS000022832.225	SAMN14829323	clinical	cd_8_group_1563	-	-
PDT000834662.1	PDS000022832.225	SAMN16111946	environmental/other	cd_8_group_1563	-	-
PDT001764739.1	PDS000022832.225	SAMN35529390	environmental/other	cd_8_group_1563	-	-
PDT000599040.1	PDS000022832.225	SAMN12898059	environmental/other	cd_8_group_1563	cd_4_group_5618	-
PDT000599792.1	PDS000022832.225	SAMN12906129	environmental/other	cd_8_group_1563	cd_4_group_5618	-
PDT000732159.1	PDS000022832.225	SAMN14844681	environmental/other	cd_8_group_1563	cd_4_group_5618	-
PDT002742082.1	PDS000022832.225	SAMN48267457	clinical	cd_8_group_1563	cd_4_group_5618	-
PDT001175063.1	PDS000022832.225	SAMN23166431	environmental/other	cd_8_group_1563	cd_4_group_5618	cd_2_group_7141
PDT001175075.1	PDS000022832.225	SAMN23166430	environmental/other	cd_8_group_1563	cd_4_group_5618	cd_2_group_7141
PDT001254283.1	PDS000022832.225	SAMN26262807	environmental/other	cd_8_group_1563	cd_4_group_8240	cd_2_group_7386
PDT001254285.1	PDS000022832.225	SAMN26262809	environmental/other	cd_8_group_1563	cd_4_group_8240	cd_2_group_7386
PDT000206381.2	PDS000022318.80	SAMN06859111	environmental/other	cd_8_group_1564	-	-
PDT000353114.1	PDS000022318.80	SAMN09703706	clinical	cd_8_group_1564	-	-
PDT000646800.1	PDS000022318.80	SAMN13613820	clinical	cd_8_group_1564	-	-
PDT000347239.1	PDS000022318.80	SAMN09650646	clinical	cd_8_group_1564	cd_4_group_2531	cd_2_group_2053
PDT000360042.1	PDS000022318.80	SAMN09784189	clinical	cd_8_group_1564	cd_4_group_2531	cd_2_group_2053
PDT000206845.2	PDS000238542.5	SAMN06848991	clinical	cd_8_group_1565	-	-
PDT001664340.1	PDS000238542.5	SAMN33831156	clinical	cd_8_group_1565	-	-
PDT000502714.1	PDS000020482.42	SAMN11654890	environmental/other	cd_8_group_1566	-	-
PDT000802839.1	PDS000020482.42	SAMN15735174	clinical	cd_8_group_1566	-	-
PDT001757314.1	PDS000020482.42	SAMN20838463	clinical	cd_8_group_1566	-	-
PDT000648368.1	PDS000020482.42	SAMN13639594	clinical	cd_8_group_1566	cd_4_group_1326	-
PDT000743347.1	PDS000020482.42	SAMN14981354	clinical	cd_8_group_1566	cd_4_group_1326	-
PDT002664986.1	PDS000020482.42	SAMEA117732726	clinical	cd_8_group_1566	cd_4_group_1326	-
PDT000206847.2	PDS000020482.42	SAMN06883571	clinical	cd_8_group_1566	cd_4_group_1326	cd_2_group_1079
PDT000321826.1	PDS000020482.42	SAMN09288567	clinical	cd_8_group_1566	cd_4_group_1326	cd_2_group_1079
PDT000414336.1	PDS000020482.42	SAMN10532771	clinical	cd_8_group_1566	cd_4_group_1326	cd_2_group_1079
PDT000465293.1	PDS000020482.42	SAMN10919889	clinical	cd_8_group_1566	cd_4_group_1326	cd_2_group_1079
PDT000479987.1	PDS000020482.42	SAMN11176035	clinical	cd_8_group_1566	cd_4_group_1326	cd_2_group_1079
PDT000490564.1	PDS000020482.42	SAMN11419998	clinical	cd_8_group_1566	cd_4_group_1326	cd_2_group_1079
PDT000518077.1	PDS000020482.42	SAMN11961026	clinical	cd_8_group_1566	cd_4_group_1326	cd_2_group_1079
PDT000526065.1	PDS000020482.42	SAMN12107546	clinical	cd_8_group_1566	cd_4_group_1326	cd_2_group_1079
PDT000526107.1	PDS000020482.42	SAMN12108590	clinical	cd_8_group_1566	cd_4_group_1326	cd_2_group_1079
PDT000542676.1	PDS000020482.42	SAMN12262699	clinical	cd_8_group_1566	cd_4_group_1326	cd_2_group_1079
PDT000545588.1	PDS000020482.42	SAMN12307454	clinical	cd_8_group_1566	cd_4_group_1326	cd_2_group_1079
PDT000559592.1	PDS000020482.42	SAMN12547231	clinical	cd_8_group_1566	cd_4_group_1326	cd_2_group_1079
PDT000564716.1	PDS000020482.42	SAMN12580405	clinical	cd_8_group_1566	cd_4_group_1326	cd_2_group_1079
PDT000592536.2	PDS000020482.42	SAMN12830423	clinical	cd_8_group_1566	cd_4_group_1326	cd_2_group_1079
PDT000592583.2	PDS000020482.42	SAMN12830517	clinical	cd_8_group_1566	cd_4_group_1326	cd_2_group_1079
PDT000597549.1	PDS000020482.42	SAMN12876255	clinical	cd_8_group_1566	cd_4_group_1326	cd_2_group_1079
PDT000602934.1	PDS000020482.42	SAMN12995358	clinical	cd_8_group_1566	cd_4_group_1326	cd_2_group_1079
PDT000618170.1	PDS000020482.42	SAMN13116623	clinical	cd_8_group_1566	cd_4_group_1326	cd_2_group_1079
PDT000620148.1	PDS000020482.42	SAMN13153445	clinical	cd_8_group_1566	cd_4_group_1326	cd_2_group_1079
PDT000627316.1	PDS000020482.42	SAMN13266621	clinical	cd_8_group_1566	cd_4_group_1326	cd_2_group_1079
PDT000641462.1	PDS000020482.42	SAMN13286975	clinical	cd_8_group_1566	cd_4_group_1326	cd_2_group_1079
PDT000647854.1	PDS000020482.42	SAMN13624808	clinical	cd_8_group_1566	cd_4_group_1326	cd_2_group_1079
PDT000651524.1	PDS000020482.42	SAMN13700278	clinical	cd_8_group_1566	cd_4_group_1326	cd_2_group_1079
PDT000653512.1	PDS000020482.42	SAMN13714778	clinical	cd_8_group_1566	cd_4_group_1326	cd_2_group_1079
PDT000743313.1	PDS000020482.42	SAMN14981298	clinical	cd_8_group_1566	cd_4_group_1326	cd_2_group_1079
PDT001065361.1	PDS000020482.42	SAMN19642341	clinical	cd_8_group_1566	cd_4_group_1326	cd_2_group_1079
PDT001923366.1	PDS000020482.42	SAMEA114072046	NULL	cd_8_group_1566	cd_4_group_1326	cd_2_group_1079
PDT001923367.1	PDS000020482.42	SAMEA114072047	NULL	cd_8_group_1566	cd_4_group_1326	cd_2_group_1079
PDT001966552.1	PDS000020482.42	SAMD00620757	clinical	cd_8_group_1566	cd_4_group_1326	cd_2_group_1079
PDT001966548.1	PDS000020482.42	SAMD00620752	clinical	cd_8_group_1566	cd_4_group_1326	cd_2_group_11281
PDT002077835.1	PDS000020482.42	SAMN33589851	clinical	cd_8_group_1566	cd_4_group_1326	cd_2_group_11281
PDT002081150.1	PDS000020482.42	SAMN33589856	clinical	cd_8_group_1566	cd_4_group_1326	cd_2_group_11281
PDT000792583.1	PDS000020482.42	SAMN15579978	clinical	cd_8_group_1566	cd_4_group_1326	cd_2_group_5717
PDT001253465.1	PDS000020482.42	SAMN26199060	clinical	cd_8_group_1566	cd_4_group_1326	cd_2_group_5717
PDT001966539.1	PDS000020482.42	SAMD00620734	clinical	cd_8_group_1566	cd_4_group_8375	-
PDT001289973.1	PDS000020482.42	SAMN27618497	clinical	cd_8_group_1566	cd_4_group_8375	cd_2_group_7517
PDT001966511.1	PDS000020482.42	SAMD00620678	clinical	cd_8_group_1566	cd_4_group_8375	cd_2_group_7517
PDT000206869.2	PDS000021192.1	SAMN06886023	environmental/other	cd_8_group_1567	cd_4_group_1328	cd_2_group_1081
PDT000218729.2	PDS000021192.1	SAMN07237939	environmental/other	cd_8_group_1567	cd_4_group_1328	cd_2_group_1081
PDT000207001.1	PDS000090401.1	SAMN05831998	clinical	cd_8_group_1568	-	-
PDT000207002.1	PDS000090401.1	SAMN05832000	clinical	cd_8_group_1568	-	-
PDT001046874.1	PDS000090401.1	SAMEA4697587	clinical	cd_8_group_1568	-	-
PDT001046878.1	PDS000090401.1	SAMEA4697591	clinical	cd_8_group_1568	-	-
PDT000207003.1	PDS000090401.1	SAMN05832004	clinical	cd_8_group_1569	-	-
PDT000207007.1	PDS000090401.1	SAMN05832008	clinical	cd_8_group_1569	-	-
PDT000207008.1	PDS000090401.1	SAMN05832009	clinical	cd_8_group_1569	-	-
PDT000063229.2	PDS000021958.1	SAMN03569426	clinical	cd_8_group_157	cd_4_group_133	cd_2_group_112
PDT000113520.4	PDS000021958.1	SAMN04545241	clinical	cd_8_group_157	cd_4_group_133	cd_2_group_112
PDT001046880.1	PDS000090412.1	SAMEA4697593	NULL	cd_8_group_1570	cd_4_group_1329	-
PDT000207005.1	PDS000090412.1	SAMN05832006	clinical	cd_8_group_1570	cd_4_group_1329	cd_2_group_1082
PDT000207006.1	PDS000090412.1	SAMN05832007	clinical	cd_8_group_1570	cd_4_group_1329	cd_2_group_1082
PDT001182737.1	PDS000039218.14	SAMN23390384	clinical	cd_8_group_1571	-	-
PDT001808277.1	PDS000039218.14	SAMN32306100	clinical	cd_8_group_1571	-	-
PDT001116418.1	PDS000039218.14	SAMN14396928	NULL	cd_8_group_1571	cd_4_group_1330	-
PDT001736700.1	PDS000039218.14	SAMN33591259	clinical	cd_8_group_1571	cd_4_group_1330	-
PDT001737018.1	PDS000039218.14	SAMN33591286	clinical	cd_8_group_1571	cd_4_group_1330	-
PDT000207024.2	PDS000039218.14	SAMN06050849	clinical	cd_8_group_1571	cd_4_group_1330	cd_2_group_1083
PDT001116415.1	PDS000039218.14	SAMN14396932	NULL	cd_8_group_1571	cd_4_group_1330	cd_2_group_1083
PDT001736694.1	PDS000039218.14	SAMN33591264	clinical	cd_8_group_1571	cd_4_group_1330	cd_2_group_1083
PDT001736724.1	PDS000039218.14	SAMN33591463	clinical	cd_8_group_1571	cd_4_group_1330	cd_2_group_1083
PDT001736725.1	PDS000039218.14	SAMN33591462	clinical	cd_8_group_1571	cd_4_group_1330	cd_2_group_1083
PDT001736726.1	PDS000039218.14	SAMN33591461	clinical	cd_8_group_1571	cd_4_group_1330	cd_2_group_1083
PDT001736755.1	PDS000039218.14	SAMN33591407	clinical	cd_8_group_1571	cd_4_group_1330	cd_2_group_1083
PDT001736757.1	PDS000039218.14	SAMN33591405	clinical	cd_8_group_1571	cd_4_group_1330	cd_2_group_1083
PDT001736859.1	PDS000039218.14	SAMN33591515	clinical	cd_8_group_1571	cd_4_group_1330	cd_2_group_1083
PDT001736915.1	PDS000039218.14	SAMN33591378	clinical	cd_8_group_1571	cd_4_group_1330	cd_2_group_1083
PDT001736937.1	PDS000039218.14	SAMN33591358	clinical	cd_8_group_1571	cd_4_group_1330	cd_2_group_1083
PDT001736939.1	PDS000039218.14	SAMN33591356	clinical	cd_8_group_1571	cd_4_group_1330	cd_2_group_1083
PDT001736944.1	PDS000039218.14	SAMN33591351	clinical	cd_8_group_1571	cd_4_group_1330	cd_2_group_1083
PDT001736989.1	PDS000039218.14	SAMN33591309	clinical	cd_8_group_1571	cd_4_group_1330	cd_2_group_1083
PDT001737002.1	PDS000039218.14	SAMN33591320	clinical	cd_8_group_1571	cd_4_group_1330	cd_2_group_1083
PDT001737032.1	PDS000039218.14	SAMN33591273	clinical	cd_8_group_1571	cd_4_group_1330	cd_2_group_1083
PDT001765133.1	PDS000039218.14	SAMEA104390112	NULL	cd_8_group_1571	cd_4_group_1330	cd_2_group_1083
PDT001765154.1	PDS000039218.14	SAMEA104390133	NULL	cd_8_group_1571	cd_4_group_1330	cd_2_group_1083
PDT002685847.1	PDS000039218.14	SAMEA114565335	clinical	cd_8_group_1571	cd_4_group_1330	cd_2_group_1083
PDT002685871.1	PDS000039218.14	SAMEA114565361	clinical	cd_8_group_1571	cd_4_group_1330	cd_2_group_1083
PDT000417425.1	PDS000039218.14	SAMN10589356	clinical	cd_8_group_1571	cd_4_group_1330	cd_2_group_2570
PDT000555225.1	PDS000039218.14	SAMN12495367	clinical	cd_8_group_1571	cd_4_group_1330	cd_2_group_2570
PDT001736690.1	PDS000039218.14	SAMN33591268	clinical	cd_8_group_1571	cd_4_group_1330	cd_2_group_8669
PDT001736695.1	PDS000039218.14	SAMN33591263	clinical	cd_8_group_1571	cd_4_group_1330	cd_2_group_8669
PDT001737008.1	PDS000039218.14	SAMN33591295	clinical	cd_8_group_1571	cd_4_group_1330	cd_2_group_8669
PDT001736751.1	PDS000039218.14	SAMN33591439	clinical	cd_8_group_1571	cd_4_group_1330	cd_2_group_8688
PDT001736752.1	PDS000039218.14	SAMN33591438	clinical	cd_8_group_1571	cd_4_group_1330	cd_2_group_8688
PDT001736851.1	PDS000039218.14	SAMN33591521	clinical	cd_8_group_1571	cd_4_group_1330	cd_2_group_8704
PDT001736890.1	PDS000039218.14	SAMN33591429	clinical	cd_8_group_1571	cd_4_group_1330	cd_2_group_8704
PDT000208206.2	PDS000021285.266	SAMN06915355	environmental/other	cd_8_group_1572	cd_4_group_1331	cd_2_group_1084
PDT000208213.2	PDS000021285.266	SAMN06915353	environmental/other	cd_8_group_1572	cd_4_group_1331	cd_2_group_1084
PDT000330414.1	PDS000020896.7	SAMN09430602	environmental/other	cd_8_group_1573	cd_4_group_1332	-
PDT000208209.2	PDS000020896.7	SAMN06915357	environmental/other	cd_8_group_1573	cd_4_group_1332	cd_2_group_1085
PDT000278663.2	PDS000020896.7	SAMN08362322	environmental/other	cd_8_group_1573	cd_4_group_1332	cd_2_group_1085
PDT000390752.1	PDS000021152.93	SAMN10237258	environmental/other	cd_8_group_1574	-	-
PDT000484779.1	PDS000021152.93	SAMN11306856	environmental/other	cd_8_group_1574	-	-
PDT000473360.1	PDS000021152.93	SAMN11047597	environmental/other	cd_8_group_1574	cd_4_group_1333	-
PDT000208217.2	PDS000021152.93	SAMN06915365	environmental/other	cd_8_group_1574	cd_4_group_1333	cd_2_group_1086
PDT000208223.2	PDS000021152.93	SAMN06915363	environmental/other	cd_8_group_1574	cd_4_group_1333	cd_2_group_1086
PDT000208337.2	PDS000021152.93	SAMN06927296	environmental/other	cd_8_group_1574	cd_4_group_1333	cd_2_group_1086
PDT000724444.1	PDS000021152.93	SAMN14645625	environmental/other	cd_8_group_1574	cd_4_group_1333	cd_2_group_5514
PDT000970346.1	PDS000021152.93	SAMN18027952	environmental/other	cd_8_group_1574	cd_4_group_1333	cd_2_group_5514
PDT000977035.1	PDS000021152.93	SAMN18106681	environmental/other	cd_8_group_1574	cd_4_group_1333	cd_2_group_5514
PDT000333809.1	PDS000021152.93	SAMN09462142	environmental/other	cd_8_group_1574	cd_4_group_2409	cd_2_group_1937
PDT000333810.1	PDS000021152.93	SAMN09462143	environmental/other	cd_8_group_1574	cd_4_group_2409	cd_2_group_1937
PDT000727392.1	PDS000021152.93	SAMN14738016	environmental/other	cd_8_group_1574	cd_4_group_3990	-
PDT000527079.1	PDS000021152.93	SAMN12108982	environmental/other	cd_8_group_1574	cd_4_group_3990	cd_2_group_3326
PDT000679143.1	PDS000021152.93	SAMN14049790	clinical	cd_8_group_1574	cd_4_group_3990	cd_2_group_3326
PDT000208225.2	PDS000021159.7	SAMN06894930	clinical	cd_8_group_1575	-	-
PDT000224218.2	PDS000021159.7	SAMN07337422	clinical	cd_8_group_1575	-	-
PDT000484074.1	PDS000021159.7	SAMN11288751	environmental/other	cd_8_group_1575	-	-
PDT001358490.1	PDS000021159.7	SAMN29718574	clinical	cd_8_group_1575	-	-
PDT000208229.2	PDS000021148.11	SAMN06909664	clinical	cd_8_group_1576	-	-
PDT000285263.2	PDS000021148.11	SAMN08472430	clinical	cd_8_group_1576	-	-
PDT000208336.2	PDS000022770.1	SAMN06927291	environmental/other	cd_8_group_1577	cd_4_group_1334	-
PDT000262583.2	PDS000022770.1	SAMN08000915	environmental/other	cd_8_group_1577	cd_4_group_1334	-
PDT000208341.2	PDS000021399.1	SAMN06927293	environmental/other	cd_8_group_1578	cd_4_group_1335	cd_2_group_1087
PDT000208345.2	PDS000021399.1	SAMN06927294	environmental/other	cd_8_group_1578	cd_4_group_1335	cd_2_group_1087
PDT000208344.2	PDS000080717.10	SAMN06927298	environmental/other	cd_8_group_1579	-	-
PDT000444773.1	PDS000080717.10	SAMN10779699	environmental/other	cd_8_group_1579	-	-
PDT000162730.2	PDS000218444.3	SAMN06046037	environmental/other	cd_8_group_158	-	-
PDT000717915.1	PDS000218444.3	SAMN14504250	environmental/other	cd_8_group_158	-	-
PDT000717975.1	PDS000218444.3	SAMN14504220	environmental/other	cd_8_group_158	-	-
PDT000066078.4	PDS000218444.3	SAMN03743629	clinical	cd_8_group_158	cd_4_group_134	cd_2_group_114
PDT000066080.4	PDS000218444.3	SAMN03743628	clinical	cd_8_group_158	cd_4_group_134	cd_2_group_114
PDT000095378.2	PDS000218444.3	SAMN04155265	environmental/other	cd_8_group_158	cd_4_group_306	-
PDT000717908.1	PDS000218444.3	SAMN14504256	environmental/other	cd_8_group_158	cd_4_group_306	-
PDT000208493.2	PDS000021371.11	SAMN06948486	environmental/other	cd_8_group_1580	cd_4_group_1337	-
PDT000222900.2	PDS000021371.11	SAMN07327655	environmental/other	cd_8_group_1580	cd_4_group_1337	-
PDT000224371.2	PDS000021371.11	SAMN07340321	environmental/other	cd_8_group_1580	cd_4_group_1337	-
PDT000208496.2	PDS000043911.2	SAMN06948496	environmental/other	cd_8_group_1581	cd_4_group_1338	cd_2_group_1089
PDT000477204.1	PDS000043911.2	SAMN11116011	environmental/other	cd_8_group_1581	cd_4_group_1338	cd_2_group_1089
PDT000648370.1	PDS000043911.2	SAMN13639591	clinical	cd_8_group_1581	cd_4_group_1338	cd_2_group_1089
PDT000208665.1	PDS000146967.18	SAMN06607487	environmental/other	cd_8_group_1582	cd_4_group_1340	-
PDT000208666.1	PDS000146967.18	SAMN06607039	environmental/other	cd_8_group_1582	cd_4_group_1340	-
PDT000219889.2	PDS000021695.77	SAMN07261762	environmental/other	cd_8_group_1583	-	-
PDT000363224.1	PDS000021695.77	SAMN09783347	environmental/other	cd_8_group_1583	-	-
PDT000428953.1	PDS000021695.77	SAMN10669046	clinical	cd_8_group_1583	-	-
PDT000472986.2	PDS000021695.77	SAMN11047700	environmental/other	cd_8_group_1583	-	-
PDT000475496.1	PDS000021695.77	SAMN11079831	environmental/other	cd_8_group_1583	-	-
PDT000651468.1	PDS000021695.77	SAMN13699037	clinical	cd_8_group_1583	-	-
PDT000690375.1	PDS000021695.77	SAMN14177033	environmental/other	cd_8_group_1583	-	-
PDT000795827.1	PDS000021695.77	SAMN15638742	clinical	cd_8_group_1583	-	-
PDT001276072.1	PDS000021695.77	SAMN26977536	environmental/other	cd_8_group_1583	-	-
PDT002049090.1	PDS000021695.77	SAMN39296040	clinical	cd_8_group_1583	cd_4_group_12277	cd_2_group_11453
PDT002086814.1	PDS000021695.77	SAMN40139970	clinical	cd_8_group_1583	cd_4_group_12277	cd_2_group_11453
PDT000209385.2	PDS000021695.77	SAMN07140296	environmental/other	cd_8_group_1583	cd_4_group_1342	-
PDT000245350.2	PDS000021695.77	SAMN07633843	environmental/other	cd_8_group_1583	cd_4_group_1342	-
PDT000465002.1	PDS000021695.77	SAMN10908140	clinical	cd_8_group_1583	cd_4_group_1627	-
PDT000473237.1	PDS000021695.77	SAMN11047971	environmental/other	cd_8_group_1583	cd_4_group_1627	-
PDT000473324.1	PDS000021695.77	SAMN11050291	clinical	cd_8_group_1583	cd_4_group_1627	-
PDT000495156.1	PDS000021695.77	SAMN11491029	environmental/other	cd_8_group_1583	cd_4_group_1627	-
PDT000505066.1	PDS000021695.77	SAMN11835684	clinical	cd_8_group_1583	cd_4_group_1627	-
PDT000239542.2	PDS000021695.77	SAMN07585199	clinical	cd_8_group_1583	cd_4_group_1627	cd_2_group_1322
PDT000717426.1	PDS000021695.77	SAMN14486153	environmental/other	cd_8_group_1583	cd_4_group_1627	cd_2_group_1322
PDT000415890.1	PDS000021695.77	SAMN10579849	clinical	cd_8_group_1583	cd_4_group_1627	cd_2_group_2561
PDT000457463.1	PDS000021695.77	SAMN10854932	environmental/other	cd_8_group_1583	cd_4_group_1627	cd_2_group_2561
PDT000491663.1	PDS000021695.77	SAMN11458049	environmental/other	cd_8_group_1583	cd_4_group_1627	cd_2_group_3105
PDT000501532.1	PDS000021695.77	SAMN11655335	environmental/other	cd_8_group_1583	cd_4_group_1627	cd_2_group_3105
PDT000762925.1	PDS000021695.77	SAMN15203311	environmental/other	cd_8_group_1583	cd_4_group_1627	cd_2_group_3105
PDT000766715.1	PDS000021695.77	SAMN15239389	environmental/other	cd_8_group_1583	cd_4_group_1627	cd_2_group_3105
PDT000784495.1	PDS000021695.77	SAMN15484801	environmental/other	cd_8_group_1583	cd_4_group_1627	cd_2_group_3105
PDT000856804.1	PDS000021695.77	SAMN16387728	environmental/other	cd_8_group_1583	cd_4_group_1627	cd_2_group_3105
PDT001002614.1	PDS000021695.77	SAMN18683261	environmental/other	cd_8_group_1583	cd_4_group_1627	cd_2_group_3105
PDT000348046.1	PDS000021695.77	SAMN09655646	environmental/other	cd_8_group_1583	cd_4_group_2550	cd_2_group_2073
PDT000399191.1	PDS000021695.77	SAMN10346713	environmental/other	cd_8_group_1583	cd_4_group_2550	cd_2_group_2073
PDT000413708.1	PDS000021695.77	SAMN10517222	environmental/other	cd_8_group_1583	cd_4_group_2550	cd_2_group_2073
PDT000459642.1	PDS000021695.77	SAMN10880120	environmental/other	cd_8_group_1583	cd_4_group_2550	cd_2_group_2073
PDT000486211.1	PDS000021695.77	SAMN11348057	environmental/other	cd_8_group_1583	cd_4_group_2550	cd_2_group_2073
PDT000843490.1	PDS000021695.77	SAMN16231155	environmental/other	cd_8_group_1583	cd_4_group_2550	cd_2_group_2073
PDT001007591.1	PDS000021695.77	SAMN18779584	environmental/other	cd_8_group_1583	cd_4_group_2550	cd_2_group_2073
PDT001242457.1	PDS000021695.77	SAMN15369504	environmental/other	cd_8_group_1583	cd_4_group_2550	cd_2_group_2073
PDT000548007.1	PDS000021695.77	SAMN12349569	environmental/other	cd_8_group_1583	cd_4_group_2550	cd_2_group_3444
PDT000551819.1	PDS000021695.77	SAMN12401986	environmental/other	cd_8_group_1583	cd_4_group_2550	cd_2_group_3444
PDT001125223.1	PDS000021695.77	SAMN21334642	environmental/other	cd_8_group_1583	cd_4_group_7710	-
PDT001394822.1	PDS000021695.77	SAMN30428251	environmental/other	cd_8_group_1583	cd_4_group_7710	-
PDT002043458.1	PDS000021695.77	SAMN39194147	environmental/other	cd_8_group_1583	cd_4_group_7710	-
PDT002746846.1	PDS000021695.77	SAMN48287609	environmental/other	cd_8_group_1583	cd_4_group_7710	-
PDT001397458.1	PDS000021695.77	SAMN30487392	environmental/other	cd_8_group_1583	cd_4_group_7710	cd_2_group_7899
PDT001653147.1	PDS000021695.77	SAMN33612131	clinical	cd_8_group_1583	cd_4_group_7710	cd_2_group_7899
PDT001759030.1	PDS000021695.77	SAMN35365432	clinical	cd_8_group_1583	cd_4_group_7710	cd_2_group_7899
PDT001974250.1	PDS000021695.77	SAMN38162415	clinical	cd_8_group_1583	cd_4_group_7710	cd_2_group_7899
PDT002113044.1	PDS000021695.77	SAMN40463443	environmental/other	cd_8_group_1583	cd_4_group_7710	cd_2_group_7899
PDT002129321.1	PDS000021695.77	SAMN40717814	clinical	cd_8_group_1583	cd_4_group_7710	cd_2_group_7899
PDT002155778.2	PDS000021695.77	SAMN41218540	environmental/other	cd_8_group_1583	cd_4_group_7710	cd_2_group_7899
PDT002564005.1	PDS000021695.77	SAMN46106582	environmental/other	cd_8_group_1583	cd_4_group_7710	cd_2_group_7899
PDT000209770.2	PDS000021001.3	SAMN07137797	environmental/other	cd_8_group_1584	-	-
PDT000264930.2	PDS000021001.3	SAMN08015697	clinical	cd_8_group_1584	-	-
PDT000209777.2	PDS000021395.1	SAMN07124709	clinical	cd_8_group_1585	cd_4_group_1343	cd_2_group_1093
PDT000210892.2	PDS000021395.1	SAMN07124713	clinical	cd_8_group_1585	cd_4_group_1343	cd_2_group_1093
PDT000210888.2	PDS000021401.1	SAMN06926111	environmental/other	cd_8_group_1586	cd_4_group_1345	-
PDT000209790.2	PDS000021401.1	SAMN06926110	clinical	cd_8_group_1586	cd_4_group_1345	cd_2_group_1095
PDT000210821.2	PDS000021401.1	SAMN06926112	environmental/other	cd_8_group_1586	cd_4_group_1345	cd_2_group_1095
PDT000210858.2	PDS000010571.46	SAMN07135344	clinical	cd_8_group_1587	-	-
PDT000283098.2	PDS000010571.46	SAMN08437422	environmental/other	cd_8_group_1587	cd_4_group_1346	-
PDT000283508.2	PDS000010571.46	SAMN08447546	environmental/other	cd_8_group_1587	cd_4_group_1346	-
PDT000376100.1	PDS000010571.46	SAMN10057166	environmental/other	cd_8_group_1587	cd_4_group_1346	-
PDT000414534.1	PDS000010571.46	SAMN10520271	environmental/other	cd_8_group_1587	cd_4_group_1346	-
PDT000209827.2	PDS000010571.46	SAMN07135343	clinical	cd_8_group_1587	cd_4_group_1346	cd_2_group_1097
PDT000209864.2	PDS000010571.46	SAMN07135345	clinical	cd_8_group_1587	cd_4_group_1346	cd_2_group_1097
PDT000210845.2	PDS000010571.46	SAMN07135342	clinical	cd_8_group_1587	cd_4_group_1346	cd_2_group_1097
PDT000252105.2	PDS000010571.46	SAMN07490853	clinical	cd_8_group_1587	cd_4_group_1346	cd_2_group_1097
PDT000273705.2	PDS000010571.46	SAMN08224445	environmental/other	cd_8_group_1587	cd_4_group_1346	cd_2_group_1097
PDT000281425.2	PDS000010571.46	SAMN08386907	environmental/other	cd_8_group_1587	cd_4_group_1346	cd_2_group_1097
PDT000284959.2	PDS000010571.46	SAMN08467241	environmental/other	cd_8_group_1587	cd_4_group_1346	cd_2_group_1097
PDT000374976.1	PDS000010571.46	SAMN10034765	environmental/other	cd_8_group_1587	cd_4_group_1346	cd_2_group_2290
PDT000384505.1	PDS000010571.46	SAMN10129910	environmental/other	cd_8_group_1587	cd_4_group_1346	cd_2_group_2290
PDT000391847.1	PDS000010571.46	SAMN10248724	environmental/other	cd_8_group_1587	cd_4_group_1346	cd_2_group_2290
PDT000395646.1	PDS000010571.46	SAMN10282290	environmental/other	cd_8_group_1587	cd_4_group_1346	cd_2_group_2290
PDT000417557.1	PDS000010571.46	SAMN10589375	environmental/other	cd_8_group_1587	cd_4_group_1346	cd_2_group_2290
PDT000418679.1	PDS000010571.46	SAMN10604465	environmental/other	cd_8_group_1587	cd_4_group_1346	cd_2_group_2290
PDT000458746.1	PDS000010571.46	SAMN10868706	environmental/other	cd_8_group_1587	cd_4_group_1346	cd_2_group_2290
PDT000209858.2	PDS000021379.1	SAMN06915394	clinical	cd_8_group_1588	-	-
PDT000215473.2	PDS000021379.1	SAMN07177501	clinical	cd_8_group_1588	cd_4_group_1374	-
PDT000215474.2	PDS000021379.1	SAMN07177495	clinical	cd_8_group_1588	cd_4_group_1374	-
PDT000209877.2	PDS000096963.1	SAMN06928861	environmental/other	cd_8_group_1589	-	-
PDT000545748.1	PDS000096963.1	SAMN12315704	clinical	cd_8_group_1589	-	-
PDT000305940.2	PDS000188505.17	SAMN08930744	environmental/other	cd_8_group_159	-	-
PDT000521837.1	PDS000188505.17	SAMN12035676	environmental/other	cd_8_group_159	-	-
PDT000648003.1	PDS000188505.17	SAMN13624424	environmental/other	cd_8_group_159	-	-
PDT001151573.1	PDS000188505.17	SAMN22328997	clinical	cd_8_group_159	-	-
PDT002388407.1	PDS000188505.17	SAMN43831095	clinical	cd_8_group_159	-	-
PDT001110481.1	PDS000188505.17	SAMN20835226	environmental/other	cd_8_group_159	cd_4_group_1135	-
PDT001321429.1	PDS000188505.17	SAMN28816570	clinical	cd_8_group_159	cd_4_group_1135	-
PDT001327462.1	PDS000188505.17	SAMN29010790	clinical	cd_8_group_159	cd_4_group_1135	-
PDT001697094.1	PDS000188505.17	SAMN34310431	environmental/other	cd_8_group_159	cd_4_group_1135	-
PDT001794810.1	PDS000188505.17	SAMN36176193	clinical	cd_8_group_159	cd_4_group_1135	-
PDT001993359.1	PDS000188505.17	SAMN38335744	environmental/other	cd_8_group_159	cd_4_group_1135	-
PDT002068310.1	PDS000188505.17	SAMN39646756	clinical	cd_8_group_159	cd_4_group_1135	-
PDT002160165.1	PDS000188505.17	SAMN41324766	environmental/other	cd_8_group_159	cd_4_group_1135	-
PDT002380618.1	PDS000188505.17	SAMN43586425	environmental/other	cd_8_group_159	cd_4_group_1135	-
PDT002830058.1	PDS000188505.17	SAMN49885513	clinical	cd_8_group_159	cd_4_group_1135	-
PDT000395622.1	PDS000188505.17	SAMN10282258	environmental/other	cd_8_group_159	cd_4_group_1135	cd_2_group_2444
PDT000617705.1	PDS000188505.17	SAMN13110845	clinical	cd_8_group_159	cd_4_group_1135	cd_2_group_2444
PDT000703214.1	PDS000188505.17	SAMN14270754	clinical	cd_8_group_159	cd_4_group_1135	cd_2_group_2444
PDT000720091.1	PDS000188505.17	SAMN14543744	clinical	cd_8_group_159	cd_4_group_1135	cd_2_group_2444
PDT000860446.1	PDS000188505.17	SAMN16428299	environmental/other	cd_8_group_159	cd_4_group_1135	cd_2_group_2444
PDT000889546.1	PDS000188505.17	SAMN16794598	environmental/other	cd_8_group_159	cd_4_group_1135	cd_2_group_2444
PDT000945417.1	PDS000188505.17	SAMN17716934	clinical	cd_8_group_159	cd_4_group_1135	cd_2_group_2444
PDT001096309.1	PDS000188505.17	SAMN20398755	environmental/other	cd_8_group_159	cd_4_group_1135	cd_2_group_2444
PDT001104970.1	PDS000188505.17	SAMN20602919	clinical	cd_8_group_159	cd_4_group_1135	cd_2_group_2444
PDT001203690.1	PDS000188505.17	SAMN24106179	environmental/other	cd_8_group_159	cd_4_group_1135	cd_2_group_2444
PDT001215417.1	PDS000188505.17	SAMN24588024	environmental/other	cd_8_group_159	cd_4_group_1135	cd_2_group_2444
PDT001294818.1	PDS000188505.17	SAMN27914737	clinical	cd_8_group_159	cd_4_group_1135	cd_2_group_2444
PDT001326541.1	PDS000188505.17	SAMN28950366	environmental/other	cd_8_group_159	cd_4_group_1135	cd_2_group_2444
PDT001470086.1	PDS000188505.17	SAMN31505866	clinical	cd_8_group_159	cd_4_group_1135	cd_2_group_2444
PDT001552377.1	PDS000188505.17	SAMN32513405	clinical	cd_8_group_159	cd_4_group_1135	cd_2_group_2444
PDT001611064.1	PDS000188505.17	SAMN33214397	environmental/other	cd_8_group_159	cd_4_group_1135	cd_2_group_2444
PDT002726344.1	PDS000188505.17	SAMN48083869	clinical	cd_8_group_159	cd_4_group_1135	cd_2_group_2444
PDT000479912.1	PDS000188505.17	SAMN11175907	clinical	cd_8_group_159	cd_4_group_1135	cd_2_group_2873
PDT000569781.1	PDS000188505.17	SAMN12610743	clinical	cd_8_group_159	cd_4_group_1135	cd_2_group_2873
PDT001119676.1	PDS000188505.17	SAMN21070182	environmental/other	cd_8_group_159	cd_4_group_1135	cd_2_group_6864
PDT001410457.1	PDS000188505.17	SAMN30692286	clinical	cd_8_group_159	cd_4_group_1135	cd_2_group_6864
PDT001691243.1	PDS000188505.17	SAMN34218321	clinical	cd_8_group_159	cd_4_group_1135	cd_2_group_6864
PDT001691253.1	PDS000188505.17	SAMN34218328	clinical	cd_8_group_159	cd_4_group_1135	cd_2_group_6864
PDT001736023.1	PDS000188505.17	SAMN35102995	clinical	cd_8_group_159	cd_4_group_1135	cd_2_group_6864
PDT002071201.1	PDS000188505.17	SAMN39746876	clinical	cd_8_group_159	cd_4_group_1135	cd_2_group_6864
PDT002203336.1	PDS000188505.17	SAMN41817220	clinical	cd_8_group_159	cd_4_group_1135	cd_2_group_6864
PDT002342410.1	PDS000188505.17	SAMN43382659	environmental/other	cd_8_group_159	cd_4_group_1135	cd_2_group_6864
PDT002380907.1	PDS000188505.17	SAMN43668458	clinical	cd_8_group_159	cd_4_group_1135	cd_2_group_6864
PDT002400656.1	PDS000188505.17	SAMN43998470	clinical	cd_8_group_159	cd_4_group_1135	cd_2_group_6864
PDT002456310.1	PDS000188505.17	SAMN44296342	clinical	cd_8_group_159	cd_4_group_1135	cd_2_group_6864
PDT002689498.1	PDS000188505.17	SAMN47587342	environmental/other	cd_8_group_159	cd_4_group_1135	cd_2_group_6864
PDT002763212.1	PDS000188505.17	SAMN48411976	environmental/other	cd_8_group_159	cd_4_group_1135	cd_2_group_6864
PDT002806675.1	PDS000188505.17	SAMN49105054	clinical	cd_8_group_159	cd_4_group_1135	cd_2_group_6864
PDT002808408.1	PDS000188505.17	SAMN49441678	clinical	cd_8_group_159	cd_4_group_1135	cd_2_group_6864
PDT002821784.1	PDS000188505.17	SAMN49739980	clinical	cd_8_group_159	cd_4_group_1135	cd_2_group_6864
PDT002841277.1	PDS000188505.17	SAMN50087647	clinical	cd_8_group_159	cd_4_group_1135	cd_2_group_6864
PDT002888042.1	PDS000188505.17	SAMN50683056	clinical	cd_8_group_159	cd_4_group_1135	cd_2_group_6864
PDT002896789.1	PDS000188505.17	SAMN50777420	clinical	cd_8_group_159	cd_4_group_1135	cd_2_group_6864
PDT001700736.1	PDS000188505.17	SAMN34360744	clinical	cd_8_group_159	cd_4_group_1135	cd_2_group_8582
PDT001881241.1	PDS000188505.17	SAMN37350297	clinical	cd_8_group_159	cd_4_group_1135	cd_2_group_8582
PDT001924161.1	PDS000188505.17	SAMN37710802	environmental/other	cd_8_group_159	cd_4_group_1135	cd_2_group_8582
PDT000185483.2	PDS000188505.17	SAMN06285354	clinical	cd_8_group_159	cd_4_group_1135	cd_2_group_931
PDT000187940.2	PDS000188505.17	SAMN06335611	clinical	cd_8_group_159	cd_4_group_1135	cd_2_group_931
PDT000199733.2	PDS000188505.17	SAMN06661156	environmental/other	cd_8_group_159	cd_4_group_135	-
PDT000066289.4	PDS000188505.17	SAMN03658773	clinical	cd_8_group_159	cd_4_group_135	cd_2_group_115
PDT000199913.2	PDS000188505.17	SAMN06661336	environmental/other	cd_8_group_159	cd_4_group_135	cd_2_group_115
PDT000210852.2	PDS000036599.3	SAMN07135013	clinical	cd_8_group_1590	cd_4_group_1347	-
PDT000608558.1	PDS000036599.3	SAMN13032460	clinical	cd_8_group_1590	cd_4_group_1347	-
PDT000285267.2	PDS000060696.5	SAMN08472418	clinical	cd_8_group_1591	-	-
PDT000210975.2	PDS000060696.5	SAMN07151565	environmental/other	cd_8_group_1591	cd_4_group_1348	-
PDT000365454.1	PDS000060696.5	SAMN09863028	clinical	cd_8_group_1591	cd_4_group_1348	-
PDT000211018.2	PDS000236097.11	SAMN07146558	clinical	cd_8_group_1592	cd_4_group_1351	cd_2_group_1100
PDT000345602.1	PDS000236097.11	SAMN09604918	environmental/other	cd_8_group_1592	cd_4_group_1351	cd_2_group_1100
PDT000345603.1	PDS000236097.11	SAMN09604917	environmental/other	cd_8_group_1592	cd_4_group_1351	cd_2_group_1100
PDT000211095.2	PDS000238112.18	SAMN07146675	clinical	cd_8_group_1593	-	-
PDT000351978.1	PDS000238112.18	SAMN09692282	clinical	cd_8_group_1593	-	-
PDT000416982.1	PDS000238112.18	SAMN10589341	clinical	cd_8_group_1593	-	-
PDT000211114.2	PDS000021390.101	SAMN07146589	clinical	cd_8_group_1594	cd_4_group_1352	-
PDT000211365.2	PDS000021390.101	SAMN07146590	clinical	cd_8_group_1594	cd_4_group_1352	-
PDT000211683.2	PDS000020907.8	SAMN06928855	environmental/other	cd_8_group_1595	cd_4_group_1353	cd_2_group_1101
PDT000278363.2	PDS000020907.8	SAMN08297736	environmental/other	cd_8_group_1595	cd_4_group_1353	cd_2_group_1101
PDT000212978.2	PDS000186503.73	SAMN07160230	clinical	cd_8_group_1596	-	-
PDT001040637.1	PDS000186503.73	SAMN19237217	clinical	cd_8_group_1596	-	-
PDT000212981.2	PDS000021984.51	SAMN07163311	environmental/other	cd_8_group_1597	-	-
PDT000353330.1	PDS000021984.51	SAMN09709335	clinical	cd_8_group_1597	-	-
PDT000212984.2	PDS000103560.4	SAMN07163312	clinical	cd_8_group_1598	cd_4_group_1356	-
PDT001234677.1	PDS000103560.4	SAMN25512590	clinical	cd_8_group_1598	cd_4_group_1356	-
PDT001232041.1	PDS000103560.4	SAMN25287277	clinical	cd_8_group_1598	cd_4_group_1356	cd_2_group_7326
PDT002619066.1	PDS000103560.4	SAMN46755900	clinical	cd_8_group_1598	cd_4_group_1356	cd_2_group_7326
PDT002712574.1	PDS000103560.4	SAMN47876143	clinical	cd_8_group_1598	cd_4_group_1356	cd_2_group_7326
PDT002390525.1	PDS000022297.5	SAMN43896041	environmental/other	cd_8_group_1599	-	-
PDT000212992.2	PDS000022297.5	SAMN07168564	environmental/other	cd_8_group_1599	cd_4_group_1357	-
PDT000474191.1	PDS000022297.5	SAMN11082248	environmental/other	cd_8_group_1599	cd_4_group_1357	-
PDT000009506.2	PDS000022587.2	SAMN02428961	NULL	cd_8_group_16	cd_4_group_14	cd_2_group_13
PDT002127098.1	PDS000022587.2	SAMN40570110	environmental/other	cd_8_group_16	cd_4_group_14	cd_2_group_13
PDT000125215.2	PDS000216910.24	SAMN04691091	clinical	cd_8_group_160	-	-
PDT000133474.2	PDS000216910.24	SAMN05190037	environmental/other	cd_8_group_160	-	-
PDT000199501.2	PDS000216910.24	SAMN06660924	environmental/other	cd_8_group_160	-	-
PDT000576591.1	PDS000216910.24	SAMN12638080	environmental/other	cd_8_group_160	-	-
PDT000066290.4	PDS000216910.24	SAMN03658774	clinical	cd_8_group_160	cd_4_group_136	-
PDT000115066.4	PDS000216910.24	SAMN03785203	environmental/other	cd_8_group_160	cd_4_group_136	-
PDT000651461.1	PDS000216910.24	SAMN13699035	clinical	cd_8_group_160	cd_4_group_136	-
PDT000098275.2	PDS000216910.24	SAMN04339736	clinical	cd_8_group_160	cd_4_group_136	cd_2_group_271
PDT000720619.1	PDS000216910.24	SAMN14546232	clinical	cd_8_group_160	cd_4_group_136	cd_2_group_271
PDT000600703.1	PDS000216910.24	SAMN12912829	clinical	cd_8_group_160	cd_4_group_5633	cd_2_group_4928
PDT002404571.1	PDS000216910.24	SAMN44064360	clinical	cd_8_group_160	cd_4_group_5633	cd_2_group_4928
PDT002452947.1	PDS000216910.24	SAMN44570157	clinical	cd_8_group_160	cd_4_group_5633	cd_2_group_4928
PDT002810780.1	PDS000216910.24	SAMN49514641	clinical	cd_8_group_160	cd_4_group_5633	cd_2_group_4928
PDT002812170.1	PDS000216910.24	SAMN49538825	clinical	cd_8_group_160	cd_4_group_5633	cd_2_group_4928
PDT002814783.1	PDS000216910.24	SAMN49653581	clinical	cd_8_group_160	cd_4_group_5633	cd_2_group_4928
PDT002820543.1	PDS000216910.24	SAMN49720666	clinical	cd_8_group_160	cd_4_group_5633	cd_2_group_4928
PDT002820862.1	PDS000216910.24	SAMN49722590	environmental/other	cd_8_group_160	cd_4_group_5633	cd_2_group_4928
PDT002822007.1	PDS000216910.24	SAMN49741491	clinical	cd_8_group_160	cd_4_group_5633	cd_2_group_4928
PDT002822023.1	PDS000216910.24	SAMN49741281	clinical	cd_8_group_160	cd_4_group_5633	cd_2_group_4928
PDT002847949.1	PDS000216910.24	SAMN50129179	clinical	cd_8_group_160	cd_4_group_5633	cd_2_group_4928
PDT002847959.1	PDS000216910.24	SAMN50129228	clinical	cd_8_group_160	cd_4_group_5633	cd_2_group_4928
PDT002848893.1	PDS000216910.24	SAMN50129697	clinical	cd_8_group_160	cd_4_group_5633	cd_2_group_4928
PDT002898090.1	PDS000216910.24	SAMN50796678	clinical	cd_8_group_160	cd_4_group_5633	cd_2_group_4928
PDT000213008.2	PDS000080333.1	SAMN07168572	environmental/other	cd_8_group_1600	-	-
PDT000366469.1	PDS000080333.1	SAMN09880390	environmental/other	cd_8_group_1600	-	-
PDT000414047.1	PDS000080333.1	SAMN10519113	clinical	cd_8_group_1600	-	-
PDT000570337.1	PDS000080333.1	SAMN12617102	clinical	cd_8_group_1600	-	-
PDT000622992.1	PDS000080333.1	SAMN13181121	environmental/other	cd_8_group_1600	-	-
PDT000882695.1	PDS000080333.1	SAMN16703302	environmental/other	cd_8_group_1600	-	-
PDT000325585.1	PDS000140588.9	SAMN09386385	environmental/other	cd_8_group_1601	-	-
PDT000345698.1	PDS000140588.9	SAMN09605062	environmental/other	cd_8_group_1601	-	-
PDT000392559.1	PDS000140588.9	SAMN10256472	environmental/other	cd_8_group_1601	-	-
PDT000411968.1	PDS000140588.9	SAMN10489141	environmental/other	cd_8_group_1601	-	-
PDT000416914.1	PDS000140588.9	SAMN10589278	clinical	cd_8_group_1601	-	-
PDT000458739.1	PDS000140588.9	SAMN10868695	environmental/other	cd_8_group_1601	-	-
PDT000497682.1	PDS000140588.9	SAMN11569673	environmental/other	cd_8_group_1601	-	-
PDT000517498.1	PDS000140588.9	SAMN11942490	environmental/other	cd_8_group_1601	-	-
PDT000523778.1	PDS000140588.9	SAMN12070472	environmental/other	cd_8_group_1601	-	-
PDT000548080.1	PDS000140588.9	SAMN12349500	environmental/other	cd_8_group_1601	-	-
PDT000563476.1	PDS000140588.9	SAMN12568030	environmental/other	cd_8_group_1601	-	-
PDT000603380.1	PDS000140588.9	SAMN12999260	environmental/other	cd_8_group_1601	-	-
PDT000607973.1	PDS000140588.9	SAMN13029180	environmental/other	cd_8_group_1601	-	-
PDT000619231.1	PDS000140588.9	SAMN13141232	environmental/other	cd_8_group_1601	-	-
PDT000631983.1	PDS000140588.9	SAMN13340356	environmental/other	cd_8_group_1601	-	-
PDT000710465.1	PDS000140588.9	SAMN14398695	environmental/other	cd_8_group_1601	-	-
PDT000717399.1	PDS000140588.9	SAMN14486185	environmental/other	cd_8_group_1601	-	-
PDT000718362.1	PDS000140588.9	SAMN14525889	environmental/other	cd_8_group_1601	-	-
PDT000763165.1	PDS000140588.9	SAMN15217374	environmental/other	cd_8_group_1601	-	-
PDT000784512.1	PDS000140588.9	SAMN15484792	environmental/other	cd_8_group_1601	-	-
PDT000888104.1	PDS000140588.9	SAMN16728141	environmental/other	cd_8_group_1601	-	-
PDT000942264.1	PDS000140588.9	SAMN17578532	environmental/other	cd_8_group_1601	-	-
PDT001065338.1	PDS000140588.9	SAMN19642222	environmental/other	cd_8_group_1601	-	-
PDT001083238.1	PDS000140588.9	SAMN20085015	environmental/other	cd_8_group_1601	-	-
PDT001168553.1	PDS000140588.9	SAMN22867312	environmental/other	cd_8_group_1601	-	-
PDT001663288.1	PDS000140588.9	SAMN33796944	environmental/other	cd_8_group_1601	-	-
PDT000325598.1	PDS000140588.9	SAMN09386401	environmental/other	cd_8_group_1601	cd_4_group_1359	-
PDT000473374.1	PDS000140588.9	SAMN11047600	environmental/other	cd_8_group_1601	cd_4_group_1359	-
PDT000496839.1	PDS000140588.9	SAMN11546014	environmental/other	cd_8_group_1601	cd_4_group_1359	-
PDT000527125.1	PDS000140588.9	SAMN12108967	environmental/other	cd_8_group_1601	cd_4_group_1359	-
PDT000856236.1	PDS000140588.9	SAMN16381066	environmental/other	cd_8_group_1601	cd_4_group_1359	-
PDT001019031.1	PDS000140588.9	SAMN19022967	environmental/other	cd_8_group_1601	cd_4_group_1359	-
PDT000213278.2	PDS000140588.9	SAMN07173187	environmental/other	cd_8_group_1601	cd_4_group_1359	cd_2_group_1102
PDT000310554.2	PDS000140588.9	SAMN09004636	environmental/other	cd_8_group_1601	cd_4_group_1359	cd_2_group_1102
PDT000316667.2	PDS000140588.9	SAMN09225322	environmental/other	cd_8_group_1601	cd_4_group_1359	cd_2_group_1102
PDT000467137.1	PDS000140588.9	SAMN10968446	environmental/other	cd_8_group_1601	cd_4_group_1359	cd_2_group_1102
PDT000710497.1	PDS000140588.9	SAMN14400312	environmental/other	cd_8_group_1601	cd_4_group_1359	cd_2_group_1102
PDT000717489.1	PDS000140588.9	SAMN14486188	environmental/other	cd_8_group_1601	cd_4_group_1359	cd_2_group_1102
PDT000489256.1	PDS000140588.9	SAMN11402457	environmental/other	cd_8_group_1601	cd_4_group_1359	cd_2_group_3063
PDT000489294.1	PDS000140588.9	SAMN11402453	environmental/other	cd_8_group_1601	cd_4_group_1359	cd_2_group_3063
PDT000828440.1	PDS000140588.9	SAMN15969391	environmental/other	cd_8_group_1601	cd_4_group_1359	cd_2_group_3063
PDT000828587.1	PDS000140588.9	SAMN16047944	environmental/other	cd_8_group_1601	cd_4_group_1359	cd_2_group_3063
PDT000917190.1	PDS000140588.9	SAMN17113255	environmental/other	cd_8_group_1601	cd_4_group_1359	cd_2_group_3063
PDT000465137.1	PDS000140588.9	SAMN10909009	environmental/other	cd_8_group_1601	cd_4_group_3090	-
PDT000412094.1	PDS000140588.9	SAMN10489931	environmental/other	cd_8_group_1601	cd_4_group_3090	cd_2_group_2523
PDT000413680.1	PDS000140588.9	SAMN10517187	environmental/other	cd_8_group_1601	cd_4_group_3090	cd_2_group_2523
PDT000482760.1	PDS000140588.9	SAMN11260978	environmental/other	cd_8_group_1601	cd_4_group_3532	-
PDT000929838.1	PDS000140588.9	SAMN17250536	environmental/other	cd_8_group_1601	cd_4_group_3532	-
PDT000925654.1	PDS000140588.9	SAMN17175495	environmental/other	cd_8_group_1601	cd_4_group_3532	cd_2_group_6106
PDT000943308.1	PDS000140588.9	SAMN17610382	environmental/other	cd_8_group_1601	cd_4_group_3532	cd_2_group_6106
PDT000491651.1	PDS000140588.9	SAMN11458038	environmental/other	cd_8_group_1601	cd_4_group_3725	-
PDT000878942.1	PDS000140588.9	SAMN16667051	environmental/other	cd_8_group_1601	cd_4_group_3725	-
PDT000496102.1	PDS000140588.9	SAMN11520189	environmental/other	cd_8_group_1601	cd_4_group_3782	-
PDT000522517.1	PDS000140588.9	SAMN12049103	environmental/other	cd_8_group_1601	cd_4_group_3782	-
PDT000642249.1	PDS000140588.9	SAMN13514373	environmental/other	cd_8_group_1601	cd_4_group_3782	-
PDT000525350.1	PDS000140588.9	SAMN12098380	environmental/other	cd_8_group_1601	cd_4_group_3983	-
PDT000601018.1	PDS000140588.9	SAMN12915715	environmental/other	cd_8_group_1601	cd_4_group_3983	-
PDT000628502.1	PDS000140588.9	SAMN13287111	environmental/other	cd_8_group_1601	cd_4_group_3983	-
PDT000677430.1	PDS000140588.9	SAMN13977559	environmental/other	cd_8_group_1601	cd_4_group_3983	-
PDT001113632.1	PDS000140588.9	SAMN20874980	environmental/other	cd_8_group_1601	cd_4_group_3983	-
PDT001150990.1	PDS000140588.9	SAMN22305365	environmental/other	cd_8_group_1601	cd_4_group_3983	-
PDT001283625.1	PDS000140588.9	SAMN27522667	environmental/other	cd_8_group_1601	cd_4_group_3983	-
PDT000770634.1	PDS000140588.9	SAMN15349654	environmental/other	cd_8_group_1601	cd_4_group_3983	cd_2_group_5654
PDT000856797.1	PDS000140588.9	SAMN16387738	environmental/other	cd_8_group_1601	cd_4_group_3983	cd_2_group_5654
PDT000859021.1	PDS000140588.9	SAMN16400726	environmental/other	cd_8_group_1601	cd_4_group_3983	cd_2_group_5654
PDT000580750.1	PDS000140588.9	SAMN12698438	environmental/other	cd_8_group_1601	cd_4_group_3998	-
PDT000932400.1	PDS000140588.9	SAMN17315751	environmental/other	cd_8_group_1601	cd_4_group_3998	-
PDT000527144.1	PDS000140588.9	SAMN12109012	environmental/other	cd_8_group_1601	cd_4_group_3998	cd_2_group_3334
PDT000533128.1	PDS000140588.9	SAMN12142850	environmental/other	cd_8_group_1601	cd_4_group_3998	cd_2_group_3334
PDT000654287.1	PDS000140588.9	SAMN13719114	environmental/other	cd_8_group_1601	cd_4_group_3998	cd_2_group_3334
PDT000932483.1	PDS000140588.9	SAMN13517208	environmental/other	cd_8_group_1601	cd_4_group_3998	cd_2_group_6147
PDT000932485.1	PDS000140588.9	SAMN13517206	environmental/other	cd_8_group_1601	cd_4_group_3998	cd_2_group_6147
PDT000774064.1	PDS000140588.9	SAMN15401131	environmental/other	cd_8_group_1601	cd_4_group_6410	cd_2_group_5681
PDT000836982.1	PDS000140588.9	SAMN16176593	environmental/other	cd_8_group_1601	cd_4_group_6410	cd_2_group_5681
PDT001225962.1	PDS000140588.9	SAMN25076920	environmental/other	cd_8_group_1601	cd_4_group_6410	cd_2_group_5681
PDT001566900.1	PDS000140588.9	SAMN32620249	environmental/other	cd_8_group_1601	cd_4_group_6410	cd_2_group_5681
PDT001681132.1	PDS000140588.9	SAMN34104048	environmental/other	cd_8_group_1601	cd_4_group_6410	cd_2_group_5681
PDT001852274.1	PDS000140588.9	SAMN36996241	environmental/other	cd_8_group_1601	cd_4_group_6410	cd_2_group_5681
PDT002080282.1	PDS000140588.9	SAMN39956162	environmental/other	cd_8_group_1601	cd_4_group_6410	cd_2_group_5681
PDT002766898.1	PDS000140588.9	SAMN48452923	clinical	cd_8_group_1601	cd_4_group_6410	cd_2_group_5681
PDT000861980.1	PDS000140588.9	SAMN16452061	environmental/other	cd_8_group_1601	cd_4_group_6702	-
PDT000931606.1	PDS000140588.9	SAMN17298186	environmental/other	cd_8_group_1601	cd_4_group_6702	-
PDT000861997.1	PDS000140588.9	SAMN16452056	environmental/other	cd_8_group_1601	cd_4_group_6703	cd_2_group_5947
PDT000897702.1	PDS000140588.9	SAMN16883189	environmental/other	cd_8_group_1601	cd_4_group_6703	cd_2_group_5947
PDT000942243.1	PDS000140588.9	SAMN17578509	environmental/other	cd_8_group_1601	cd_4_group_6703	cd_2_group_5947
PDT001005001.1	PDS000140588.9	SAMN18733918	environmental/other	cd_8_group_1601	cd_4_group_6703	cd_2_group_5947
PDT001009513.1	PDS000140588.9	SAMN18810917	environmental/other	cd_8_group_1601	cd_4_group_6703	cd_2_group_5947
PDT001094337.1	PDS000140588.9	SAMN20343829	environmental/other	cd_8_group_1601	cd_4_group_6703	cd_2_group_5947
PDT001150706.1	PDS000140588.9	SAMN22231980	environmental/other	cd_8_group_1601	cd_4_group_6703	cd_2_group_5947
PDT000213284.2	PDS000021155.6	SAMN07173184	environmental/other	cd_8_group_1602	cd_4_group_1360	-
PDT000244962.2	PDS000021155.6	SAMN07633501	environmental/other	cd_8_group_1602	cd_4_group_1360	-
PDT000363483.1	PDS000021155.6	SAMN09783393	environmental/other	cd_8_group_1602	cd_4_group_1360	-
PDT000458760.1	PDS000021155.6	SAMN10868694	environmental/other	cd_8_group_1602	cd_4_group_3306	-
PDT000591775.1	PDS000021155.6	SAMN12821405	clinical	cd_8_group_1602	cd_4_group_3306	-
PDT000618243.1	PDS000021155.6	SAMN13117019	environmental/other	cd_8_group_1602	cd_4_group_3306	-
PDT000213297.2	PDS000021382.2	SAMN07173188	environmental/other	cd_8_group_1603	cd_4_group_1361	-
PDT000222099.2	PDS000021382.2	SAMN07304765	environmental/other	cd_8_group_1603	cd_4_group_1361	-
PDT001347754.1	PDS000021350.10	SAMN29374908	environmental/other	cd_8_group_1604	-	-
PDT000627527.1	PDS000021350.10	SAMN13265729	environmental/other	cd_8_group_1604	cd_4_group_1362	-
PDT000213302.2	PDS000021350.10	SAMN07173193	environmental/other	cd_8_group_1604	cd_4_group_1362	cd_2_group_1103
PDT000219240.2	PDS000021350.10	SAMN07252158	environmental/other	cd_8_group_1604	cd_4_group_1362	cd_2_group_1103
PDT000235436.2	PDS000021350.10	SAMN07519815	environmental/other	cd_8_group_1604	cd_4_group_1362	cd_2_group_1103
PDT000345738.1	PDS000021350.10	SAMN09604908	environmental/other	cd_8_group_1604	cd_4_group_1362	cd_2_group_1103
PDT000391797.1	PDS000021350.10	SAMN10247545	environmental/other	cd_8_group_1604	cd_4_group_1362	cd_2_group_1103
PDT000352071.1	PDS000021350.10	SAMN09693176	environmental/other	cd_8_group_1604	cd_4_group_1362	cd_2_group_2114
PDT000660664.1	PDS000021350.10	SAMN13837779	environmental/other	cd_8_group_1604	cd_4_group_1362	cd_2_group_2114
PDT000655272.1	PDS000021350.10	SAMN13738900	environmental/other	cd_8_group_1604	cd_4_group_1362	cd_2_group_5232
PDT000725539.1	PDS000021350.10	SAMN14681055	environmental/other	cd_8_group_1604	cd_4_group_1362	cd_2_group_5232
PDT000843439.1	PDS000021350.10	SAMN16231202	environmental/other	cd_8_group_1604	cd_4_group_1362	cd_2_group_5232
PDT000213318.2	PDS000187720.34	SAMN07173196	environmental/other	cd_8_group_1605	cd_4_group_1364	cd_2_group_1106
PDT000487542.1	PDS000187720.34	SAMN11360855	environmental/other	cd_8_group_1605	cd_4_group_1364	cd_2_group_1106
PDT000533113.1	PDS000021380.3	SAMN12142881	environmental/other	cd_8_group_1606	cd_4_group_1365	-
PDT000213341.2	PDS000021380.3	SAMN07173232	environmental/other	cd_8_group_1606	cd_4_group_1365	cd_2_group_1108
PDT000273836.2	PDS000021380.3	SAMN08225285	environmental/other	cd_8_group_1606	cd_4_group_1365	cd_2_group_1108
PDT000213342.2	PDS000238112.18	SAMN07173221	environmental/other	cd_8_group_1607	-	-
PDT000573647.1	PDS000238112.18	SAMN12629295	clinical	cd_8_group_1607	-	-
PDT001206470.1	PDS000238112.18	SAMN24218622	environmental/other	cd_8_group_1607	-	-
PDT001924876.1	PDS000238112.18	SAMN37771071	clinical	cd_8_group_1607	-	-
PDT000551733.1	PDS000238112.18	SAMN12414652	clinical	cd_8_group_1607	cd_4_group_4161	cd_2_group_3487
PDT000589152.1	PDS000238112.18	SAMN12790486	clinical	cd_8_group_1607	cd_4_group_4161	cd_2_group_3487
PDT000829592.1	PDS000238112.18	SAMN16053938	clinical	cd_8_group_1607	cd_4_group_6556	cd_2_group_5817
PDT000841480.1	PDS000238112.18	SAMN16233383	clinical	cd_8_group_1607	cd_4_group_6556	cd_2_group_5817
PDT000245209.2	PDS000020899.18	SAMN07633702	environmental/other	cd_8_group_1608	cd_4_group_1366	-
PDT000409503.1	PDS000020899.18	SAMN10456745	environmental/other	cd_8_group_1608	cd_4_group_1366	-
PDT000213343.2	PDS000020899.18	SAMN07173231	environmental/other	cd_8_group_1608	cd_4_group_1366	cd_2_group_1109
PDT000413718.1	PDS000020899.18	SAMN10517210	environmental/other	cd_8_group_1608	cd_4_group_1366	cd_2_group_1109
PDT000465730.1	PDS000020899.18	SAMN10936344	clinical	cd_8_group_1608	cd_4_group_1366	cd_2_group_1109
PDT000319643.2	PDS000020899.18	SAMN09259735	environmental/other	cd_8_group_1608	cd_4_group_2309	cd_2_group_1851
PDT000485660.1	PDS000020899.18	SAMN11320777	environmental/other	cd_8_group_1608	cd_4_group_2309	cd_2_group_1851
PDT002018171.1	PDS000020899.18	SAMN38672024	environmental/other	cd_8_group_1608	cd_4_group_2309	cd_2_group_1851
PDT002018182.1	PDS000020899.18	SAMN38672023	environmental/other	cd_8_group_1608	cd_4_group_2309	cd_2_group_1851
PDT001278903.1	PDS000020899.18	SAMN27156907	environmental/other	cd_8_group_1608	cd_4_group_8338	-
PDT002206099.1	PDS000020899.18	SAMN41838970	clinical	cd_8_group_1608	cd_4_group_8338	-
PDT000213354.2	PDS000036882.77	SAMN07173234	environmental/other	cd_8_group_1609	cd_4_group_1368	cd_2_group_1111
PDT000309857.2	PDS000036882.77	SAMN08995914	environmental/other	cd_8_group_1609	cd_4_group_1368	cd_2_group_1111
PDT000078224.1	PDS000238958.9	SAMEA1010548	clinical	cd_8_group_161	-	-
PDT000358727.1	PDS000238958.9	SAMN08987257	environmental/other	cd_8_group_161	-	-
PDT000488673.1	PDS000238958.9	SAMN11300524	clinical	cd_8_group_161	-	-
PDT000488731.1	PDS000238958.9	SAMN11300612	clinical	cd_8_group_161	-	-
PDT000489152.1	PDS000238958.9	SAMN11301653	clinical	cd_8_group_161	-	-
PDT000489203.1	PDS000238958.9	SAMN11301594	clinical	cd_8_group_161	-	-
PDT000489212.1	PDS000238958.9	SAMN11301665	clinical	cd_8_group_161	-	-
PDT000524174.1	PDS000238958.9	SAMN11489601	clinical	cd_8_group_161	-	-
PDT000554310.1	PDS000238958.9	SAMN12476335	environmental/other	cd_8_group_161	-	-
PDT000554497.1	PDS000238958.9	SAMN12476586	clinical	cd_8_group_161	-	-
PDT000555147.1	PDS000238958.9	SAMN12495288	clinical	cd_8_group_161	-	-
PDT000559506.1	PDS000238958.9	SAMN12546929	clinical	cd_8_group_161	-	-
PDT000562461.1	PDS000238958.9	SAMN12558568	clinical	cd_8_group_161	-	-
PDT000566966.1	PDS000238958.9	SAMN12590356	clinical	cd_8_group_161	-	-
PDT000567061.1	PDS000238958.9	SAMN12590720	environmental/other	cd_8_group_161	-	-
PDT000567245.1	PDS000238958.9	SAMN12590865	clinical	cd_8_group_161	-	-
PDT000570616.1	PDS000238958.9	SAMN12617715	clinical	cd_8_group_161	-	-
PDT000574638.1	PDS000238958.9	SAMN12643194	environmental/other	cd_8_group_161	-	-
PDT000576407.1	PDS000238958.9	SAMN12659192	clinical	cd_8_group_161	-	-
PDT000578570.1	PDS000238958.9	SAMN12669698	environmental/other	cd_8_group_161	-	-
PDT000659308.1	PDS000238958.9	SAMN13825557	environmental/other	cd_8_group_161	-	-
PDT000864922.1	PDS000238958.9	SAMEA7278928	NULL	cd_8_group_161	-	-
PDT000864930.1	PDS000238958.9	SAMEA7278937	NULL	cd_8_group_161	-	-
PDT001046710.1	PDS000238958.9	SAMEA4697423	NULL	cd_8_group_161	-	-
PDT001268302.1	PDS000238958.9	SAMN26657563	clinical	cd_8_group_161	-	-
PDT001280883.1	PDS000238958.9	SAMN27480475	clinical	cd_8_group_161	-	-
PDT001418871.1	PDS000238958.9	SAMN30876387	environmental/other	cd_8_group_161	-	-
PDT001434467.1	PDS000238958.9	SAMN31023175	clinical	cd_8_group_161	-	-
PDT001561869.1	PDS000238958.9	SAMN32578703	clinical	cd_8_group_161	-	-
PDT001580573.1	PDS000238958.9	SAMN32781253	clinical	cd_8_group_161	-	-
PDT001597331.1	PDS000238958.9	SAMN32963134	clinical	cd_8_group_161	-	-
PDT001739271.1	PDS000238958.9	SAMEA14035539	clinical	cd_8_group_161	-	-
PDT001739298.1	PDS000238958.9	SAMEA14035567	clinical	cd_8_group_161	-	-
PDT001739353.1	PDS000238958.9	SAMEA14035622	clinical	cd_8_group_161	-	-
PDT001739421.1	PDS000238958.9	SAMEA14035690	clinical	cd_8_group_161	-	-
PDT001739495.1	PDS000238958.9	SAMEA14035765	clinical	cd_8_group_161	-	-
PDT001740309.1	PDS000238958.9	SAMEA5554537	NULL	cd_8_group_161	-	-
PDT001740365.1	PDS000238958.9	SAMEA5554477	NULL	cd_8_group_161	-	-
PDT001743972.1	PDS000238958.9	SAMEA5326573	clinical	cd_8_group_161	-	-
PDT001744513.1	PDS000238958.9	SAMEA3489224	NULL	cd_8_group_161	-	-
PDT001744525.1	PDS000238958.9	SAMEA3489247	NULL	cd_8_group_161	-	-
PDT001744740.1	PDS000238958.9	SAMEA3489524	NULL	cd_8_group_161	-	-
PDT001744803.1	PDS000238958.9	SAMEA3489590	NULL	cd_8_group_161	-	-
PDT001745653.1	PDS000238958.9	SAMEA4443632	NULL	cd_8_group_161	-	-
PDT001745765.1	PDS000238958.9	SAMEA4443233	NULL	cd_8_group_161	-	-
PDT001746033.1	PDS000238958.9	SAMEA2237226	NULL	cd_8_group_161	-	-
PDT001746427.1	PDS000238958.9	SAMEA2237326	NULL	cd_8_group_161	-	-
PDT001746429.1	PDS000238958.9	SAMEA2237328	NULL	cd_8_group_161	-	-
PDT001747193.1	PDS000238958.9	SAMEA2274876	NULL	cd_8_group_161	-	-
PDT001747251.1	PDS000238958.9	SAMEA2274936	NULL	cd_8_group_161	-	-
PDT001747874.1	PDS000238958.9	SAMEA2361429	NULL	cd_8_group_161	-	-
PDT001747948.1	PDS000238958.9	SAMEA2361509	NULL	cd_8_group_161	-	-
PDT001748404.1	PDS000238958.9	SAMEA2612968	NULL	cd_8_group_161	-	-
PDT001748703.1	PDS000238958.9	SAMEA3164599	NULL	cd_8_group_161	-	-
PDT001748839.1	PDS000238958.9	SAMEA3164803	NULL	cd_8_group_161	-	-
PDT001748840.1	PDS000238958.9	SAMEA3164804	NULL	cd_8_group_161	-	-
PDT001748925.1	PDS000238958.9	SAMEA3164970	NULL	cd_8_group_161	-	-
PDT001748966.1	PDS000238958.9	SAMEA3165019	NULL	cd_8_group_161	-	-
PDT001749296.1	PDS000238958.9	SAMEA3391129	NULL	cd_8_group_161	-	-
PDT001750509.1	PDS000238958.9	SAMN15516396	clinical	cd_8_group_161	-	-
PDT001750569.1	PDS000238958.9	SAMN15516558	clinical	cd_8_group_161	-	-
PDT001753112.1	PDS000238958.9	SAMEA6936364	clinical	cd_8_group_161	-	-
PDT001753477.1	PDS000238958.9	SAMEA6936322	NULL	cd_8_group_161	-	-
PDT001753579.1	PDS000238958.9	SAMEA6936518	NULL	cd_8_group_161	-	-
PDT001753797.1	PDS000238958.9	SAMEA6935852	NULL	cd_8_group_161	-	-
PDT001754647.1	PDS000238958.9	SAMEA54899668	NULL	cd_8_group_161	-	-
PDT001754681.1	PDS000238958.9	SAMEA54925168	NULL	cd_8_group_161	-	-
PDT001755015.1	PDS000238958.9	SAMEA72499168	NULL	cd_8_group_161	-	-
PDT001757081.1	PDS000238958.9	SAMEA7633062	clinical	cd_8_group_161	-	-
PDT001779900.1	PDS000238958.9	SAMEA7293406	clinical	cd_8_group_161	-	-
PDT001839931.1	PDS000238958.9	SAMN36841457	environmental/other	cd_8_group_161	-	-
PDT001882963.1	PDS000238958.9	SAMEA114327815	clinical	cd_8_group_161	-	-
PDT001916770.1	PDS000238958.9	SAMEA114408669	NULL	cd_8_group_161	-	-
PDT001917081.1	PDS000238958.9	SAMN37682490	clinical	cd_8_group_161	-	-
PDT001941502.1	PDS000238958.9	SAMN37854752	clinical	cd_8_group_161	-	-
PDT002040105.1	PDS000238958.9	SAMEA111399967	NULL	cd_8_group_161	-	-
PDT002080867.1	PDS000238958.9	SAMN39967665	environmental/other	cd_8_group_161	-	-
PDT002152616.1	PDS000238958.9	SAMN41154341	environmental/other	cd_8_group_161	-	-
PDT002206723.1	PDS000238958.9	SAMN41842497	environmental/other	cd_8_group_161	-	-
PDT002290583.1	PDS000238958.9	SAMN43033173	clinical	cd_8_group_161	-	-
PDT002293506.1	PDS000238958.9	SAMEA115419251	NULL	cd_8_group_161	-	-
PDT002301339.1	PDS000238958.9	SAMEA112867157	NULL	cd_8_group_161	-	-
PDT002337756.1	PDS000238958.9	SAMN43323112	clinical	cd_8_group_161	-	-
PDT002465710.1	PDS000238958.9	SAMN44723896	clinical	cd_8_group_161	-	-
PDT002497518.1	PDS000238958.9	SAMN45063134	clinical	cd_8_group_161	-	-
PDT002542238.1	PDS000238958.9	SAMN45894274	clinical	cd_8_group_161	-	-
PDT002589687.1	PDS000238958.9	SAMN46384858	clinical	cd_8_group_161	-	-
PDT002589772.1	PDS000238958.9	SAMN46385781	clinical	cd_8_group_161	-	-
PDT002591491.1	PDS000238958.9	SAMN46416894	clinical	cd_8_group_161	-	-
PDT002591548.1	PDS000238958.9	SAMN46416942	clinical	cd_8_group_161	-	-
PDT002597374.1	PDS000238958.9	SAMN46438964	clinical	cd_8_group_161	-	-
PDT002599302.1	PDS000238958.9	SAMN46490793	clinical	cd_8_group_161	-	-
PDT002599359.1	PDS000238958.9	SAMN46491042	environmental/other	cd_8_group_161	-	-
PDT002602868.1	PDS000238958.9	SAMN46512605	clinical	cd_8_group_161	-	-
PDT002603084.1	PDS000238958.9	SAMN46513005	clinical	cd_8_group_161	-	-
PDT002608288.1	PDS000238958.9	SAMN46545057	clinical	cd_8_group_161	-	-
PDT002611181.1	PDS000238958.9	SAMN46577464	clinical	cd_8_group_161	-	-
PDT002612403.1	PDS000238958.9	SAMN46712061	clinical	cd_8_group_161	-	-
PDT002614693.1	PDS000238958.9	SAMN46723707	clinical	cd_8_group_161	-	-
PDT002614966.1	PDS000238958.9	SAMN46724496	clinical	cd_8_group_161	-	-
PDT002619071.1	PDS000238958.9	SAMN46755901	clinical	cd_8_group_161	-	-
PDT002641758.1	PDS000238958.9	SAMN46826493	clinical	cd_8_group_161	-	-
PDT002656689.1	PDS000238958.9	SAMN47229272	clinical	cd_8_group_161	-	-
PDT002665224.1	PDS000238958.9	SAMEA117732991	clinical	cd_8_group_161	-	-
PDT002666282.1	PDS000238958.9	SAMEA117734161	clinical	cd_8_group_161	-	-
PDT002666327.1	PDS000238958.9	SAMEA117734207	clinical	cd_8_group_161	-	-
PDT002666336.1	PDS000238958.9	SAMEA117734216	clinical	cd_8_group_161	-	-
PDT002666757.1	PDS000238958.9	SAMEA117734670	clinical	cd_8_group_161	-	-
PDT002685297.1	PDS000238958.9	SAMEA112672596	NULL	cd_8_group_161	-	-
PDT002718237.1	PDS000238958.9	SAMN47993295	clinical	cd_8_group_161	-	-
PDT002747710.1	PDS000238958.9	SAMN48287279	clinical	cd_8_group_161	-	-
PDT002770823.1	PDS000238958.9	SAMN48541628	clinical	cd_8_group_161	-	-
PDT002812179.1	PDS000238958.9	SAMN49538822	clinical	cd_8_group_161	-	-
PDT002860270.1	PDS000238958.9	SAMN50300511	clinical	cd_8_group_161	-	-
PDT002877609.1	PDS000238958.9	SAMN15617877	environmental/other	cd_8_group_161	-	-
PDT002877621.1	PDS000238958.9	SAMN15617866	environmental/other	cd_8_group_161	-	-
PDT002877732.1	PDS000238958.9	SAMN15617694	clinical	cd_8_group_161	-	-
PDT002884401.1	PDS000238958.9	SAMN50642895	clinical	cd_8_group_161	-	-
PDT002887467.1	PDS000238958.9	SAMN50670170	clinical	cd_8_group_161	-	-
PDT001745947.1	PDS000238958.9	SAMEA4443211	NULL	cd_8_group_161	cd_4_group_10156	cd_2_group_9305
PDT001745974.1	PDS000238958.9	SAMEA4443360	NULL	cd_8_group_161	cd_4_group_10156	cd_2_group_9305
PDT001746027.1	PDS000238958.9	SAMEA2237220	NULL	cd_8_group_161	cd_4_group_10159	-
PDT002276035.1	PDS000238958.9	SAMEA114571730	NULL	cd_8_group_161	cd_4_group_10159	-
PDT001746095.1	PDS000238958.9	SAMEA2237288	NULL	cd_8_group_161	cd_4_group_10170	cd_2_group_9324
PDT001746105.1	PDS000238958.9	SAMEA2237298	NULL	cd_8_group_161	cd_4_group_10170	cd_2_group_9324
PDT001746236.1	PDS000238958.9	SAMEA2237749	NULL	cd_8_group_161	cd_4_group_10170	cd_2_group_9324
PDT001746244.1	PDS000238958.9	SAMEA2237757	NULL	cd_8_group_161	cd_4_group_10170	cd_2_group_9324
PDT001746246.1	PDS000238958.9	SAMEA2237759	NULL	cd_8_group_161	cd_4_group_10170	cd_2_group_9324
PDT001746248.1	PDS000238958.9	SAMEA2237761	NULL	cd_8_group_161	cd_4_group_10170	cd_2_group_9324
PDT001746430.1	PDS000238958.9	SAMEA2237329	NULL	cd_8_group_161	cd_4_group_10170	cd_2_group_9324
PDT001748974.1	PDS000238958.9	SAMEA3165028	NULL	cd_8_group_161	cd_4_group_10170	cd_2_group_9324
PDT001746845.1	PDS000238958.9	SAMEA2274519	NULL	cd_8_group_161	cd_4_group_10262	cd_2_group_9418
PDT001747933.1	PDS000238958.9	SAMEA2361492	NULL	cd_8_group_161	cd_4_group_10262	cd_2_group_9418
PDT001755492.1	PDS000238958.9	SAMEA103920118	NULL	cd_8_group_161	cd_4_group_10733	cd_2_group_9911
PDT001755493.1	PDS000238958.9	SAMEA103920119	NULL	cd_8_group_161	cd_4_group_10733	cd_2_group_9911
PDT001853441.1	PDS000238958.9	SAMN36921573	environmental/other	cd_8_group_161	cd_4_group_11653	-
PDT001853451.1	PDS000238958.9	SAMN36921566	environmental/other	cd_8_group_161	cd_4_group_11653	cd_2_group_10829
PDT001853513.1	PDS000238958.9	SAMN36921499	environmental/other	cd_8_group_161	cd_4_group_11653	cd_2_group_10829
PDT001924673.1	PDS000238958.9	SAMN37768685	clinical	cd_8_group_161	cd_4_group_11856	-
PDT001907244.1	PDS000238958.9	SAMEA114408740	NULL	cd_8_group_161	cd_4_group_11856	cd_2_group_11042
PDT001916782.1	PDS000238958.9	SAMEA114408737	NULL	cd_8_group_161	cd_4_group_11856	cd_2_group_11042
PDT002477366.1	PDS000238958.9	SAMN37598996	environmental/other	cd_8_group_161	cd_4_group_11856	cd_2_group_11042
PDT002477669.1	PDS000238958.9	SAMN37599003	environmental/other	cd_8_group_161	cd_4_group_11856	cd_2_group_11042
PDT002477670.1	PDS000238958.9	SAMN37599002	environmental/other	cd_8_group_161	cd_4_group_11856	cd_2_group_11042
PDT002477671.1	PDS000238958.9	SAMN37599001	environmental/other	cd_8_group_161	cd_4_group_11856	cd_2_group_11042
PDT002477672.1	PDS000238958.9	SAMN37599000	environmental/other	cd_8_group_161	cd_4_group_11856	cd_2_group_11042
PDT002477673.1	PDS000238958.9	SAMN37598999	environmental/other	cd_8_group_161	cd_4_group_11856	cd_2_group_11042
PDT002477674.1	PDS000238958.9	SAMN37598998	environmental/other	cd_8_group_161	cd_4_group_11856	cd_2_group_11042
PDT002477675.1	PDS000238958.9	SAMN37598997	environmental/other	cd_8_group_161	cd_4_group_11856	cd_2_group_11042
PDT002585069.1	PDS000238958.9	SAMN46307152	clinical	cd_8_group_161	cd_4_group_11856	cd_2_group_11042
PDT002589910.1	PDS000238958.9	SAMN46388544	clinical	cd_8_group_161	cd_4_group_11856	cd_2_group_11042
PDT002595686.1	PDS000238958.9	SAMN46431210	clinical	cd_8_group_161	cd_4_group_11856	cd_2_group_11042
PDT002598404.1	PDS000238958.9	SAMN46477916	clinical	cd_8_group_161	cd_4_group_11856	cd_2_group_11042
PDT002598689.1	PDS000238958.9	SAMN46478715	clinical	cd_8_group_161	cd_4_group_11856	cd_2_group_11042
PDT002601169.1	PDS000238958.9	SAMN46506469	clinical	cd_8_group_161	cd_4_group_11856	cd_2_group_11042
PDT002611208.1	PDS000238958.9	SAMN46579484	clinical	cd_8_group_161	cd_4_group_11856	cd_2_group_11042
PDT002611378.1	PDS000238958.9	SAMN46584407	clinical	cd_8_group_161	cd_4_group_11856	cd_2_group_11042
PDT002618217.1	PDS000238958.9	SAMN46745408	clinical	cd_8_group_161	cd_4_group_11856	cd_2_group_11042
PDT001914553.1	PDS000238958.9	SAMEA114462048	NULL	cd_8_group_161	cd_4_group_11902	cd_2_group_11101
PDT002587961.1	PDS000238958.9	SAMN46348911	clinical	cd_8_group_161	cd_4_group_11902	cd_2_group_11101
PDT002589801.1	PDS000238958.9	SAMN46388104	clinical	cd_8_group_161	cd_4_group_11902	cd_2_group_11101
PDT002591872.1	PDS000238958.9	SAMN46417803	clinical	cd_8_group_161	cd_4_group_11902	cd_2_group_11101
PDT002598422.1	PDS000238958.9	SAMN46477987	clinical	cd_8_group_161	cd_4_group_11902	cd_2_group_11101
PDT002601051.1	PDS000238958.9	SAMN46506191	clinical	cd_8_group_161	cd_4_group_11902	cd_2_group_11101
PDT001914674.1	PDS000238958.9	SAMEA114462306	NULL	cd_8_group_161	cd_4_group_11922	cd_2_group_11118
PDT001959818.1	PDS000238958.9	SAMEA114462327	NULL	cd_8_group_161	cd_4_group_11922	cd_2_group_11118
PDT002239824.1	PDS000238958.9	SAMN42286113	clinical	cd_8_group_161	cd_4_group_12751	cd_2_group_11959
PDT002239841.1	PDS000238958.9	SAMN42286129	clinical	cd_8_group_161	cd_4_group_12751	cd_2_group_11959
PDT002337933.1	PDS000238958.9	SAMEA115592462	NULL	cd_8_group_161	cd_4_group_12815	-
PDT002270435.1	PDS000238958.9	SAMEA115592512	NULL	cd_8_group_161	cd_4_group_12815	cd_2_group_12020
PDT002293991.1	PDS000238958.9	SAMEA115418927	NULL	cd_8_group_161	cd_4_group_12815	cd_2_group_12020
PDT002599496.1	PDS000238958.9	SAMN46491676	environmental/other	cd_8_group_161	cd_4_group_12815	cd_2_group_12020
PDT002301453.1	PDS000238958.9	SAMEA112867325	NULL	cd_8_group_161	cd_4_group_12920	-
PDT002301258.1	PDS000238958.9	SAMEA112867035	NULL	cd_8_group_161	cd_4_group_12920	cd_2_group_12113
PDT002301334.1	PDS000238958.9	SAMEA112867151	NULL	cd_8_group_161	cd_4_group_12920	cd_2_group_12113
PDT002301347.1	PDS000238958.9	SAMEA112867165	NULL	cd_8_group_161	cd_4_group_12938	cd_2_group_12131
PDT002301351.1	PDS000238958.9	SAMEA112867170	NULL	cd_8_group_161	cd_4_group_12938	cd_2_group_12131
PDT002301352.1	PDS000238958.9	SAMEA112867172	NULL	cd_8_group_161	cd_4_group_12938	cd_2_group_12131
PDT002301353.1	PDS000238958.9	SAMEA112867173	NULL	cd_8_group_161	cd_4_group_12938	cd_2_group_12131
PDT002327112.1	PDS000238958.9	SAMEA112867171	NULL	cd_8_group_161	cd_4_group_12938	cd_2_group_12131
PDT002301360.1	PDS000238958.9	SAMEA112867184	NULL	cd_8_group_161	cd_4_group_12943	cd_2_group_12136
PDT002322781.1	PDS000238958.9	SAMEA112866928	NULL	cd_8_group_161	cd_4_group_12943	cd_2_group_12136
PDT002327285.1	PDS000238958.9	SAMEA112866983	NULL	cd_8_group_161	cd_4_group_12943	cd_2_group_12136
PDT002327856.1	PDS000238958.9	SAMN43256781	clinical	cd_8_group_161	cd_4_group_13034	cd_2_group_12231
PDT002361890.1	PDS000238958.9	SAMN43485116	clinical	cd_8_group_161	cd_4_group_13034	cd_2_group_12231
PDT002337488.1	PDS000238958.9	SAMN43322493	clinical	cd_8_group_161	cd_4_group_13039	cd_2_group_12235
PDT002337495.1	PDS000238958.9	SAMN43322538	clinical	cd_8_group_161	cd_4_group_13039	cd_2_group_12235
PDT002385956.1	PDS000238958.9	SAMEA116043239	NULL	cd_8_group_161	cd_4_group_13138	cd_2_group_12333
PDT002783637.1	PDS000238958.9	SAMEA118328713	NULL	cd_8_group_161	cd_4_group_13138	cd_2_group_12333
PDT002559339.1	PDS000238958.9	SAMN46161298	clinical	cd_8_group_161	cd_4_group_13437	cd_2_group_12647
PDT002906798.1	PDS000238958.9	SAMN51015401	clinical	cd_8_group_161	cd_4_group_13437	cd_2_group_12647
PDT002585141.1	PDS000238958.9	SAMN46307274	clinical	cd_8_group_161	cd_4_group_13614	cd_2_group_12852
PDT002589820.1	PDS000238958.9	SAMN46388250	clinical	cd_8_group_161	cd_4_group_13614	cd_2_group_12852
PDT000316435.2	PDS000238958.9	SAMN09223453	clinical	cd_8_group_161	cd_4_group_137	-
PDT000804620.2	PDS000238958.9	SAMN15756166	environmental/other	cd_8_group_161	cd_4_group_137	-
PDT001739383.1	PDS000238958.9	SAMEA14035652	clinical	cd_8_group_161	cd_4_group_137	-
PDT001739450.1	PDS000238958.9	SAMEA14035719	clinical	cd_8_group_161	cd_4_group_137	-
PDT001739538.1	PDS000238958.9	SAMEA14035808	clinical	cd_8_group_161	cd_4_group_137	-
PDT001744615.1	PDS000238958.9	SAMEA3489294	NULL	cd_8_group_161	cd_4_group_137	-
PDT001746150.1	PDS000238958.9	SAMEA2237529	NULL	cd_8_group_161	cd_4_group_137	-
PDT001787403.1	PDS000238958.9	SAMN17214789	clinical	cd_8_group_161	cd_4_group_137	-
PDT001883007.1	PDS000238958.9	SAMEA114327940	clinical	cd_8_group_161	cd_4_group_137	-
PDT001883025.1	PDS000238958.9	SAMEA114327975	NULL	cd_8_group_161	cd_4_group_137	-
PDT002382717.1	PDS000238958.9	SAMEA115995476	NULL	cd_8_group_161	cd_4_group_137	-
PDT002666773.1	PDS000238958.9	SAMEA117734687	clinical	cd_8_group_161	cd_4_group_137	-
PDT002907647.1	PDS000238958.9	SAMN50659031	environmental/other	cd_8_group_161	cd_4_group_137	-
PDT000066933.4	PDS000238958.9	SAMN03764525	clinical	cd_8_group_161	cd_4_group_137	cd_2_group_116
PDT000105043.2	PDS000238958.9	SAMN04429777	clinical	cd_8_group_161	cd_4_group_137	cd_2_group_116
PDT000572710.1	PDS000238958.9	SAMN12622093	clinical	cd_8_group_161	cd_4_group_137	cd_2_group_116
PDT002685201.1	PDS000238958.9	SAMEA112672569	NULL	cd_8_group_161	cd_4_group_137	cd_2_group_116
PDT000078308.1	PDS000238958.9	SAMEA1010303	clinical	cd_8_group_161	cd_4_group_137	cd_2_group_156
PDT000488525.1	PDS000238958.9	SAMN11300923	clinical	cd_8_group_161	cd_4_group_137	cd_2_group_156
PDT000578683.1	PDS000238958.9	SAMN12670693	clinical	cd_8_group_161	cd_4_group_137	cd_2_group_156
PDT001383965.1	PDS000238958.9	SAMEA7490003	NULL	cd_8_group_161	cd_4_group_137	cd_2_group_156
PDT001742602.1	PDS000238958.9	SAMEA5326925	clinical	cd_8_group_161	cd_4_group_137	cd_2_group_156
PDT001745678.1	PDS000238958.9	SAMEA4443304	NULL	cd_8_group_161	cd_4_group_137	cd_2_group_156
PDT001746534.1	PDS000238958.9	SAMEA2237435	NULL	cd_8_group_161	cd_4_group_137	cd_2_group_156
PDT001961593.1	PDS000238958.9	SAMEA112143448	NULL	cd_8_group_161	cd_4_group_137	cd_2_group_156
PDT002455269.1	PDS000238958.9	SAMN44379184	clinical	cd_8_group_161	cd_4_group_137	cd_2_group_156
PDT002455316.1	PDS000238958.9	SAMN44379190	clinical	cd_8_group_161	cd_4_group_137	cd_2_group_156
PDT002877671.1	PDS000238958.9	SAMN15617626	clinical	cd_8_group_161	cd_4_group_137	cd_2_group_156
PDT000488458.1	PDS000238958.9	SAMN11300965	clinical	cd_8_group_161	cd_4_group_137	cd_2_group_2991
PDT000570638.1	PDS000238958.9	SAMN12617749	clinical	cd_8_group_161	cd_4_group_137	cd_2_group_2991
PDT000489173.1	PDS000238958.9	SAMN11301802	clinical	cd_8_group_161	cd_4_group_137	cd_2_group_3058
PDT001739574.1	PDS000238958.9	SAMEA14035845	clinical	cd_8_group_161	cd_4_group_137	cd_2_group_3058
PDT000553013.1	PDS000238958.9	SAMN12418002	clinical	cd_8_group_161	cd_4_group_137	cd_2_group_3570
PDT000569041.1	PDS000238958.9	SAMN12603933	clinical	cd_8_group_161	cd_4_group_137	cd_2_group_3570
PDT000570701.1	PDS000238958.9	SAMN12617814	clinical	cd_8_group_161	cd_4_group_137	cd_2_group_3570
PDT001756265.1	PDS000238958.9	SAMEA7632243	clinical	cd_8_group_161	cd_4_group_137	cd_2_group_3570
PDT001750493.1	PDS000238958.9	SAMN15516626	clinical	cd_8_group_161	cd_4_group_137	cd_2_group_9655
PDT001750498.1	PDS000238958.9	SAMN15516397	clinical	cd_8_group_161	cd_4_group_137	cd_2_group_9655
PDT002665818.1	PDS000238958.9	SAMEA117733596	clinical	cd_8_group_161	cd_4_group_13789	-
PDT002591849.1	PDS000238958.9	SAMN46417786	clinical	cd_8_group_161	cd_4_group_13789	cd_2_group_13061
PDT002598469.1	PDS000238958.9	SAMN46478052	clinical	cd_8_group_161	cd_4_group_13789	cd_2_group_13061
PDT002601201.1	PDS000238958.9	SAMN46506509	clinical	cd_8_group_161	cd_4_group_13789	cd_2_group_13061
PDT002607859.1	PDS000238958.9	SAMN46534122	clinical	cd_8_group_161	cd_4_group_13789	cd_2_group_13061
PDT002593707.1	PDS000238958.9	SAMN46422830	clinical	cd_8_group_161	cd_4_group_13913	cd_2_group_13181
PDT002600978.1	PDS000238958.9	SAMN46506033	clinical	cd_8_group_161	cd_4_group_13913	cd_2_group_13181
PDT002601052.1	PDS000238958.9	SAMN46506199	clinical	cd_8_group_161	cd_4_group_13913	cd_2_group_13181
PDT002604644.1	PDS000238958.9	SAMN46522258	clinical	cd_8_group_161	cd_4_group_13913	cd_2_group_13181
PDT002604676.1	PDS000238958.9	SAMN46522299	clinical	cd_8_group_161	cd_4_group_13913	cd_2_group_13181
PDT002604810.1	PDS000238958.9	SAMN46522529	clinical	cd_8_group_161	cd_4_group_13913	cd_2_group_13181
PDT002604837.1	PDS000238958.9	SAMN46522543	clinical	cd_8_group_161	cd_4_group_13913	cd_2_group_13181
PDT002607655.1	PDS000238958.9	SAMN46533415	clinical	cd_8_group_161	cd_4_group_13913	cd_2_group_13181
PDT002609341.1	PDS000238958.9	SAMN46547948	clinical	cd_8_group_161	cd_4_group_13913	cd_2_group_13181
PDT002611509.1	PDS000238958.9	SAMN46588550	clinical	cd_8_group_161	cd_4_group_13913	cd_2_group_13181
PDT002597689.1	PDS000238958.9	SAMN46439726	clinical	cd_8_group_161	cd_4_group_13953	cd_2_group_13233
PDT002603188.1	PDS000238958.9	SAMN46513112	clinical	cd_8_group_161	cd_4_group_13953	cd_2_group_13233
PDT002603059.1	PDS000238958.9	SAMN46512978	clinical	cd_8_group_161	cd_4_group_14044	cd_2_group_13338
PDT002603062.1	PDS000238958.9	SAMN46512983	clinical	cd_8_group_161	cd_4_group_14044	cd_2_group_13338
PDT002603064.1	PDS000238958.9	SAMN46512980	clinical	cd_8_group_161	cd_4_group_14044	cd_2_group_13338
PDT002607499.1	PDS000238958.9	SAMN46532789	clinical	cd_8_group_161	cd_4_group_14044	cd_2_group_13338
PDT002607687.1	PDS000238958.9	SAMN46533487	clinical	cd_8_group_161	cd_4_group_14044	cd_2_group_13338
PDT002608984.1	PDS000238958.9	SAMN46547094	clinical	cd_8_group_161	cd_4_group_14044	cd_2_group_13338
PDT002609043.1	PDS000238958.9	SAMN46547160	clinical	cd_8_group_161	cd_4_group_14044	cd_2_group_13338
PDT002611194.1	PDS000238958.9	SAMN46578481	clinical	cd_8_group_161	cd_4_group_14044	cd_2_group_13338
PDT002665304.1	PDS000238958.9	SAMEA117733060	clinical	cd_8_group_161	cd_4_group_14322	cd_2_group_13652
PDT002666376.1	PDS000238958.9	SAMEA117734257	clinical	cd_8_group_161	cd_4_group_14322	cd_2_group_13652
PDT002666059.1	PDS000238958.9	SAMEA117733871	clinical	cd_8_group_161	cd_4_group_14405	cd_2_group_13739
PDT002666447.1	PDS000238958.9	SAMEA117734328	clinical	cd_8_group_161	cd_4_group_14405	cd_2_group_13739
PDT002685257.1	PDS000238958.9	SAMEA112672452	NULL	cd_8_group_161	cd_4_group_14529	cd_2_group_13874
PDT002685304.1	PDS000238958.9	SAMEA112672563	NULL	cd_8_group_161	cd_4_group_14529	cd_2_group_13874
PDT002833227.1	PDS000238958.9	SAMN49918740	clinical	cd_8_group_161	cd_4_group_14993	cd_2_group_14363
PDT002871338.1	PDS000238958.9	SAMN50442825	clinical	cd_8_group_161	cd_4_group_14993	cd_2_group_14363
PDT000078419.1	PDS000238958.9	SAMEA1010356	clinical	cd_8_group_161	cd_4_group_220	cd_2_group_173
PDT000078425.1	PDS000238958.9	SAMEA1010622	clinical	cd_8_group_161	cd_4_group_220	cd_2_group_173
PDT000078506.1	PDS000238958.9	SAMEA1010253	clinical	cd_8_group_161	cd_4_group_220	cd_2_group_173
PDT000488528.1	PDS000238958.9	SAMN11301065	clinical	cd_8_group_161	cd_4_group_3633	cd_2_group_3003
PDT000488529.1	PDS000238958.9	SAMN11301066	clinical	cd_8_group_161	cd_4_group_3633	cd_2_group_3003
PDT000560212.1	PDS000238958.9	SAMN12550362	environmental/other	cd_8_group_161	cd_4_group_4374	-
PDT000567449.1	PDS000238958.9	SAMN12593947	environmental/other	cd_8_group_161	cd_4_group_4374	-
PDT000570690.1	PDS000238958.9	SAMN12617810	clinical	cd_8_group_161	cd_4_group_4374	-
PDT000574871.1	PDS000238958.9	SAMN12643425	clinical	cd_8_group_161	cd_4_group_4374	-
PDT001747516.1	PDS000238958.9	SAMEA2275268	NULL	cd_8_group_161	cd_4_group_4374	-
PDT001755212.1	PDS000238958.9	SAMEA103914341	NULL	cd_8_group_161	cd_4_group_4374	-
PDT002599530.1	PDS000238958.9	SAMN46491798	clinical	cd_8_group_161	cd_4_group_4374	-
PDT000554474.1	PDS000238958.9	SAMN12476401	clinical	cd_8_group_161	cd_4_group_4374	cd_2_group_3700
PDT001914472.1	PDS000238958.9	SAMEA114461860	NULL	cd_8_group_161	cd_4_group_4374	cd_2_group_3700
PDT002597423.1	PDS000238958.9	SAMN46439194	clinical	cd_8_group_161	cd_4_group_4374	cd_2_group_3700
PDT002614933.1	PDS000238958.9	SAMN46724336	clinical	cd_8_group_161	cd_4_group_4374	cd_2_group_3700
PDT002616150.1	PDS000238958.9	SAMN46736658	clinical	cd_8_group_161	cd_4_group_4374	cd_2_group_3700
PDT000568384.1	PDS000238958.9	SAMN12597929	clinical	cd_8_group_161	cd_4_group_4639	-
PDT001743930.1	PDS000238958.9	SAMEA5326576	clinical	cd_8_group_161	cd_4_group_4639	-
PDT002568052.1	PDS000238958.9	SAMN46281717	clinical	cd_8_group_161	cd_4_group_4639	-
PDT001756952.1	PDS000238958.9	SAMEA7632932	clinical	cd_8_group_161	cd_4_group_4639	cd_2_group_10009
PDT002591278.1	PDS000238958.9	SAMN46408165	clinical	cd_8_group_161	cd_4_group_4639	cd_2_group_10009
PDT002598685.1	PDS000238958.9	SAMN46478720	clinical	cd_8_group_161	cd_4_group_4639	cd_2_group_13260
PDT002599610.1	PDS000238958.9	SAMN46492386	clinical	cd_8_group_161	cd_4_group_4639	cd_2_group_13260
PDT002666278.1	PDS000238958.9	SAMEA117734157	clinical	cd_8_group_161	cd_4_group_4639	cd_2_group_13759
PDT002666484.1	PDS000238958.9	SAMEA117734365	clinical	cd_8_group_161	cd_4_group_4639	cd_2_group_13759
PDT000558847.1	PDS000238958.9	SAMN12538718	clinical	cd_8_group_161	cd_4_group_4639	cd_2_group_3943
PDT000559029.1	PDS000238958.9	SAMN12539344	clinical	cd_8_group_161	cd_4_group_4639	cd_2_group_3943
PDT000578872.1	PDS000238958.9	SAMN12670497	clinical	cd_8_group_161	cd_4_group_4639	cd_2_group_3943
PDT000690750.1	PDS000238958.9	SAMN10250908	clinical	cd_8_group_161	cd_4_group_4639	cd_2_group_3943
PDT001765045.1	PDS000238958.9	SAMEA104390024	NULL	cd_8_group_161	cd_4_group_4639	cd_2_group_3943
PDT001753079.1	PDS000238958.9	SAMEA6936305	clinical	cd_8_group_161	cd_4_group_4752	-
PDT000560226.1	PDS000238958.9	SAMN12550395	clinical	cd_8_group_161	cd_4_group_4752	cd_2_group_4045
PDT000562459.1	PDS000238958.9	SAMN12558577	clinical	cd_8_group_161	cd_4_group_4752	cd_2_group_4045
PDT002906449.1	PDS000238958.9	SAMN50988378	clinical	cd_8_group_161	cd_4_group_4752	cd_2_group_4045
PDT000562262.1	PDS000238958.9	SAMN12558370	environmental/other	cd_8_group_161	cd_4_group_4774	-
PDT000578442.1	PDS000238958.9	SAMN12669572	environmental/other	cd_8_group_161	cd_4_group_4774	-
PDT002604756.1	PDS000238958.9	SAMN46522452	clinical	cd_8_group_161	cd_4_group_4774	-
PDT000570607.1	PDS000238958.9	SAMN12617689	clinical	cd_8_group_161	cd_4_group_5173	cd_2_group_4454
PDT001755199.1	PDS000238958.9	SAMEA103914328	NULL	cd_8_group_161	cd_4_group_5173	cd_2_group_4454
PDT001014555.1	PDS000238958.9	SAMN18874784	clinical	cd_8_group_161	cd_4_group_6487	-
PDT001119320.1	PDS000238958.9	SAMN21040302	clinical	cd_8_group_161	cd_4_group_6487	-
PDT001236902.1	PDS000238958.9	SAMN25582473	environmental/other	cd_8_group_161	cd_4_group_6487	-
PDT001254304.1	PDS000238958.9	SAMN26262954	environmental/other	cd_8_group_161	cd_4_group_6487	-
PDT001481395.1	PDS000238958.9	SAMN31660219	environmental/other	cd_8_group_161	cd_4_group_6487	-
PDT001514825.1	PDS000238958.9	SAMN32075227	environmental/other	cd_8_group_161	cd_4_group_6487	-
PDT001651580.1	PDS000238958.9	SAMN33579949	environmental/other	cd_8_group_161	cd_4_group_6487	-
PDT001691115.1	PDS000238958.9	SAMN34213274	clinical	cd_8_group_161	cd_4_group_6487	-
PDT001735986.1	PDS000238958.9	SAMN35097781	clinical	cd_8_group_161	cd_4_group_6487	-
PDT001777812.1	PDS000238958.9	SAMN35716575	clinical	cd_8_group_161	cd_4_group_6487	-
PDT001830386.1	PDS000238958.9	SAMN36726111	clinical	cd_8_group_161	cd_4_group_6487	-
PDT001830388.1	PDS000238958.9	SAMN36726106	clinical	cd_8_group_161	cd_4_group_6487	-
PDT001834905.1	PDS000238958.9	SAMN36764781	environmental/other	cd_8_group_161	cd_4_group_6487	-
PDT001884834.1	PDS000238958.9	SAMN37396771	clinical	cd_8_group_161	cd_4_group_6487	-
PDT001924026.1	PDS000238958.9	SAMN37752465	environmental/other	cd_8_group_161	cd_4_group_6487	-
PDT001966588.1	PDS000238958.9	SAMN38088761	clinical	cd_8_group_161	cd_4_group_6487	-
PDT002147547.1	PDS000238958.9	SAMN41093603	clinical	cd_8_group_161	cd_4_group_6487	-
PDT002186508.1	PDS000238958.9	SAMN41659579	environmental/other	cd_8_group_161	cd_4_group_6487	-
PDT002228342.1	PDS000238958.9	SAMN42038370	clinical	cd_8_group_161	cd_4_group_6487	-
PDT002239822.1	PDS000238958.9	SAMN42286110	clinical	cd_8_group_161	cd_4_group_6487	-
PDT002319077.1	PDS000238958.9	SAMN43164662	clinical	cd_8_group_161	cd_4_group_6487	-
PDT002361697.1	PDS000238958.9	SAMN43484660	environmental/other	cd_8_group_161	cd_4_group_6487	-
PDT002439290.1	PDS000238958.9	SAMN44471125	clinical	cd_8_group_161	cd_4_group_6487	-
PDT002494549.1	PDS000238958.9	SAMN45046043	clinical	cd_8_group_161	cd_4_group_6487	-
PDT002608067.1	PDS000238958.9	SAMN46544995	clinical	cd_8_group_161	cd_4_group_6487	-
PDT002619363.1	PDS000238958.9	SAMN46757747	environmental/other	cd_8_group_161	cd_4_group_6487	-
PDT002646783.1	PDS000238958.9	SAMN47133945	environmental/other	cd_8_group_161	cd_4_group_6487	-
PDT002657416.1	PDS000238958.9	SAMN47243239	clinical	cd_8_group_161	cd_4_group_6487	-
PDT002723143.1	PDS000238958.9	SAMN48054509	environmental/other	cd_8_group_161	cd_4_group_6487	-
PDT002830009.1	PDS000238958.9	SAMN49885222	environmental/other	cd_8_group_161	cd_4_group_6487	-
PDT002836704.1	PDS000238958.9	SAMN49994877	clinical	cd_8_group_161	cd_4_group_6487	-
PDT002911416.1	PDS000238958.9	SAMN51163019	environmental/other	cd_8_group_161	cd_4_group_6487	-
PDT001764761.1	PDS000238958.9	SAMN35529438	clinical	cd_8_group_161	cd_4_group_6487	cd_2_group_10243
PDT002134422.1	PDS000238958.9	SAMN40872755	clinical	cd_8_group_161	cd_4_group_6487	cd_2_group_10243
PDT002017639.1	PDS000238958.9	SAMN38669804	clinical	cd_8_group_161	cd_4_group_6487	cd_2_group_11376
PDT002068311.1	PDS000238958.9	SAMN39646748	clinical	cd_8_group_161	cd_4_group_6487	cd_2_group_11376
PDT002048949.1	PDS000238958.9	SAMN39291243	environmental/other	cd_8_group_161	cd_4_group_6487	cd_2_group_11450
PDT002157008.1	PDS000238958.9	SAMN41233922	clinical	cd_8_group_161	cd_4_group_6487	cd_2_group_11450
PDT002255185.1	PDS000238958.9	SAMN42500733	clinical	cd_8_group_161	cd_4_group_6487	cd_2_group_11450
PDT002264809.1	PDS000238958.9	SAMN42818195	clinical	cd_8_group_161	cd_4_group_6487	cd_2_group_11450
PDT002670245.1	PDS000238958.9	SAMN47386555	clinical	cd_8_group_161	cd_4_group_6487	cd_2_group_13808
PDT002685786.1	PDS000238958.9	SAMN47571487	clinical	cd_8_group_161	cd_4_group_6487	cd_2_group_13808
PDT002721152.1	PDS000238958.9	SAMN48030550	clinical	cd_8_group_161	cd_4_group_6487	cd_2_group_13808
PDT002725996.1	PDS000238958.9	SAMN48079867	clinical	cd_8_group_161	cd_4_group_6487	cd_2_group_13808
PDT002836108.1	PDS000238958.9	SAMN49978593	clinical	cd_8_group_161	cd_4_group_6487	cd_2_group_13808
PDT002826549.1	PDS000238958.9	SAMN49826024	clinical	cd_8_group_161	cd_4_group_6487	cd_2_group_14313
PDT002884082.1	PDS000238958.9	SAMN50641958	clinical	cd_8_group_161	cd_4_group_6487	cd_2_group_14313
PDT000802888.1	PDS000238958.9	SAMN15738007	clinical	cd_8_group_161	cd_4_group_6487	cd_2_group_5753
PDT000806567.1	PDS000238958.9	SAMN15775602	clinical	cd_8_group_161	cd_4_group_6487	cd_2_group_5753
PDT000888906.1	PDS000238958.9	SAMN16785143	clinical	cd_8_group_161	cd_4_group_6487	cd_2_group_6011
PDT001021455.1	PDS000238958.9	SAMN19031635	environmental/other	cd_8_group_161	cd_4_group_6487	cd_2_group_6011
PDT001089864.1	PDS000238958.9	SAMN20222776	clinical	cd_8_group_161	cd_4_group_6487	cd_2_group_6011
PDT001135692.1	PDS000238958.9	SAMN21542155	clinical	cd_8_group_161	cd_4_group_6487	cd_2_group_6011
PDT001146899.1	PDS000238958.9	SAMN22135009	environmental/other	cd_8_group_161	cd_4_group_6487	cd_2_group_6011
PDT001161077.1	PDS000238958.9	SAMN22561741	clinical	cd_8_group_161	cd_4_group_6487	cd_2_group_6011
PDT001234734.1	PDS000238958.9	SAMN25513923	clinical	cd_8_group_161	cd_4_group_6487	cd_2_group_6011
PDT001269715.1	PDS000238958.9	SAMN26753273	environmental/other	cd_8_group_161	cd_4_group_6487	cd_2_group_6011
PDT001295284.1	PDS000238958.9	SAMN27920936	environmental/other	cd_8_group_161	cd_4_group_6487	cd_2_group_6011
PDT001338351.1	PDS000238958.9	SAMN29230570	environmental/other	cd_8_group_161	cd_4_group_6487	cd_2_group_6011
PDT001343134.1	PDS000238958.9	SAMN29335127	environmental/other	cd_8_group_161	cd_4_group_6487	cd_2_group_6011
PDT001376360.1	PDS000238958.9	SAMN30072980	clinical	cd_8_group_161	cd_4_group_6487	cd_2_group_6011
PDT001382704.1	PDS000238958.9	SAMN30221526	environmental/other	cd_8_group_161	cd_4_group_6487	cd_2_group_6011
PDT001398364.1	PDS000238958.9	SAMN30498393	clinical	cd_8_group_161	cd_4_group_6487	cd_2_group_6011
PDT001399267.1	PDS000238958.9	SAMN30444921	clinical	cd_8_group_161	cd_4_group_6487	cd_2_group_6011
PDT001419001.1	PDS000238958.9	SAMN30879267	environmental/other	cd_8_group_161	cd_4_group_6487	cd_2_group_6011
PDT001429615.1	PDS000238958.9	SAMN30985782	clinical	cd_8_group_161	cd_4_group_6487	cd_2_group_6011
PDT001429635.1	PDS000238958.9	SAMN30985807	clinical	cd_8_group_161	cd_4_group_6487	cd_2_group_6011
PDT001438969.1	PDS000238958.9	SAMN31111636	environmental/other	cd_8_group_161	cd_4_group_6487	cd_2_group_6011
PDT001443113.1	PDS000238958.9	SAMN31164492	clinical	cd_8_group_161	cd_4_group_6487	cd_2_group_6011
PDT001463032.1	PDS000238958.9	SAMN31405177	environmental/other	cd_8_group_161	cd_4_group_6487	cd_2_group_6011
PDT001463163.1	PDS000238958.9	SAMN31405716	environmental/other	cd_8_group_161	cd_4_group_6487	cd_2_group_6011
PDT001469363.1	PDS000238958.9	SAMN31491587	environmental/other	cd_8_group_161	cd_4_group_6487	cd_2_group_6011
PDT001513011.1	PDS000238958.9	SAMN32048352	environmental/other	cd_8_group_161	cd_4_group_6487	cd_2_group_6011
PDT001517722.1	PDS000238958.9	SAMN32117104	environmental/other	cd_8_group_161	cd_4_group_6487	cd_2_group_6011
PDT001582193.1	PDS000238958.9	SAMN32800030	environmental/other	cd_8_group_161	cd_4_group_6487	cd_2_group_6011
PDT001600911.1	PDS000238958.9	SAMN33017996	clinical	cd_8_group_161	cd_4_group_6487	cd_2_group_6011
PDT001651584.1	PDS000238958.9	SAMN33579956	environmental/other	cd_8_group_161	cd_4_group_6487	cd_2_group_6011
PDT001677349.1	PDS000238958.9	SAMN34035319	environmental/other	cd_8_group_161	cd_4_group_6487	cd_2_group_6011
PDT001677362.1	PDS000238958.9	SAMN34035333	environmental/other	cd_8_group_161	cd_4_group_6487	cd_2_group_6011
PDT001684067.1	PDS000238958.9	SAMN34115602	environmental/other	cd_8_group_161	cd_4_group_6487	cd_2_group_6011
PDT001719566.1	PDS000238958.9	SAMN34589565	environmental/other	cd_8_group_161	cd_4_group_6487	cd_2_group_6011
PDT001728769.1	PDS000238958.9	SAMN35024760	clinical	cd_8_group_161	cd_4_group_6487	cd_2_group_6011
PDT001736056.1	PDS000238958.9	SAMN35104132	clinical	cd_8_group_161	cd_4_group_6487	cd_2_group_6011
PDT001780649.1	PDS000238958.9	SAMN35753303	clinical	cd_8_group_161	cd_4_group_6487	cd_2_group_6011
PDT001780850.1	PDS000238958.9	SAMN35762009	environmental/other	cd_8_group_161	cd_4_group_6487	cd_2_group_6011
PDT001822744.1	PDS000238958.9	SAMN36637773	environmental/other	cd_8_group_161	cd_4_group_6487	cd_2_group_6011
PDT001844762.2	PDS000238958.9	SAMN36887975	clinical	cd_8_group_161	cd_4_group_6487	cd_2_group_6011
PDT001906996.1	PDS000238958.9	SAMN37568223	environmental/other	cd_8_group_161	cd_4_group_6487	cd_2_group_6011
PDT001914628.1	PDS000238958.9	SAMEA114462216	NULL	cd_8_group_161	cd_4_group_6487	cd_2_group_6011
PDT001927335.1	PDS000238958.9	SAMN37805643	clinical	cd_8_group_161	cd_4_group_6487	cd_2_group_6011
PDT001940826.1	PDS000238958.9	SAMN37844054	environmental/other	cd_8_group_161	cd_4_group_6487	cd_2_group_6011
PDT002009440.1	PDS000238958.9	SAMN38452906	environmental/other	cd_8_group_161	cd_4_group_6487	cd_2_group_6011
PDT002013219.1	PDS000238958.9	SAMN38565011	clinical	cd_8_group_161	cd_4_group_6487	cd_2_group_6011
PDT002017633.1	PDS000238958.9	SAMN38669807	clinical	cd_8_group_161	cd_4_group_6487	cd_2_group_6011
PDT002036777.1	PDS000238958.9	SAMN38980738	clinical	cd_8_group_161	cd_4_group_6487	cd_2_group_6011
PDT002076984.1	PDS000238958.9	SAMN39924926	clinical	cd_8_group_161	cd_4_group_6487	cd_2_group_6011
PDT002109539.1	PDS000238958.9	SAMN40379429	clinical	cd_8_group_161	cd_4_group_6487	cd_2_group_6011
PDT002123590.1	PDS000238958.9	SAMN40630001	clinical	cd_8_group_161	cd_4_group_6487	cd_2_group_6011
PDT002136793.1	PDS000238958.9	SAMN40935154	environmental/other	cd_8_group_161	cd_4_group_6487	cd_2_group_6011
PDT002153985.1	PDS000238958.9	SAMN41188570	environmental/other	cd_8_group_161	cd_4_group_6487	cd_2_group_6011
PDT002160190.1	PDS000238958.9	SAMN41324774	environmental/other	cd_8_group_161	cd_4_group_6487	cd_2_group_6011
PDT002246268.1	PDS000238958.9	SAMN42397413	environmental/other	cd_8_group_161	cd_4_group_6487	cd_2_group_6011
PDT002248917.1	PDS000238958.9	SAMN42466687	clinical	cd_8_group_161	cd_4_group_6487	cd_2_group_6011
PDT002275230.1	PDS000238958.9	SAMN42891095	clinical	cd_8_group_161	cd_4_group_6487	cd_2_group_6011
PDT002276215.1	PDS000238958.9	SAMN42904922	clinical	cd_8_group_161	cd_4_group_6487	cd_2_group_6011
PDT002343165.1	PDS000238958.9	SAMN43398702	environmental/other	cd_8_group_161	cd_4_group_6487	cd_2_group_6011
PDT002345847.1	PDS000238958.9	SAMN43429746	clinical	cd_8_group_161	cd_4_group_6487	cd_2_group_6011
PDT002381271.1	PDS000238958.9	SAMN43758602	clinical	cd_8_group_161	cd_4_group_6487	cd_2_group_6011
PDT002388842.1	PDS000238958.9	SAMN43847264	environmental/other	cd_8_group_161	cd_4_group_6487	cd_2_group_6011
PDT002407091.1	PDS000238958.9	SAMN44083944	clinical	cd_8_group_161	cd_4_group_6487	cd_2_group_6011
PDT002407590.1	PDS000238958.9	SAMN44088073	environmental/other	cd_8_group_161	cd_4_group_6487	cd_2_group_6011
PDT002408929.1	PDS000238958.9	SAMN44116934	clinical	cd_8_group_161	cd_4_group_6487	cd_2_group_6011
PDT002413914.1	PDS000238958.9	SAMN44254272	environmental/other	cd_8_group_161	cd_4_group_6487	cd_2_group_6011
PDT002427303.1	PDS000238958.9	SAMN44407676	clinical	cd_8_group_161	cd_4_group_6487	cd_2_group_6011
PDT002428102.1	PDS000238958.9	SAMN44420274	environmental/other	cd_8_group_161	cd_4_group_6487	cd_2_group_6011
PDT002439295.1	PDS000238958.9	SAMN44471302	clinical	cd_8_group_161	cd_4_group_6487	cd_2_group_6011
PDT002452934.1	PDS000238958.9	SAMN44570161	clinical	cd_8_group_161	cd_4_group_6487	cd_2_group_6011
PDT002458965.1	PDS000238958.9	SAMN44604873	environmental/other	cd_8_group_161	cd_4_group_6487	cd_2_group_6011
PDT002465699.1	PDS000238958.9	SAMN44723891	clinical	cd_8_group_161	cd_4_group_6487	cd_2_group_6011
PDT002477202.1	PDS000238958.9	SAMN44253226	clinical	cd_8_group_161	cd_4_group_6487	cd_2_group_6011
PDT002503516.1	PDS000238958.9	SAMN45121273	environmental/other	cd_8_group_161	cd_4_group_6487	cd_2_group_6011
PDT002531006.1	PDS000238958.9	SAMN45808232	clinical	cd_8_group_161	cd_4_group_6487	cd_2_group_6011
PDT002531021.1	PDS000238958.9	SAMN45808304	clinical	cd_8_group_161	cd_4_group_6487	cd_2_group_6011
PDT002532147.1	PDS000238958.9	SAMN45829235	environmental/other	cd_8_group_161	cd_4_group_6487	cd_2_group_6011
PDT002538305.1	PDS000238958.9	SAMN45859261	environmental/other	cd_8_group_161	cd_4_group_6487	cd_2_group_6011
PDT002553006.1	PDS000238958.9	SAMN46044106	clinical	cd_8_group_161	cd_4_group_6487	cd_2_group_6011
PDT002554494.1	PDS000238958.9	SAMN46052562	clinical	cd_8_group_161	cd_4_group_6487	cd_2_group_6011
PDT002554991.1	PDS000238958.9	SAMN46061419	environmental/other	cd_8_group_161	cd_4_group_6487	cd_2_group_6011
PDT002561040.1	PDS000238958.9	SAMN46195436	environmental/other	cd_8_group_161	cd_4_group_6487	cd_2_group_6011
PDT002561045.1	PDS000238958.9	SAMN46195447	environmental/other	cd_8_group_161	cd_4_group_6487	cd_2_group_6011
PDT002564100.1	PDS000238958.9	SAMN46106474	environmental/other	cd_8_group_161	cd_4_group_6487	cd_2_group_6011
PDT002608258.1	PDS000238958.9	SAMN46545006	clinical	cd_8_group_161	cd_4_group_6487	cd_2_group_6011
PDT002644338.1	PDS000238958.9	SAMN47107335	environmental/other	cd_8_group_161	cd_4_group_6487	cd_2_group_6011
PDT002652272.1	PDS000238958.9	SAMN47202202	environmental/other	cd_8_group_161	cd_4_group_6487	cd_2_group_6011
PDT002689818.1	PDS000238958.9	SAMN47620776	environmental/other	cd_8_group_161	cd_4_group_6487	cd_2_group_6011
PDT002766960.1	PDS000238958.9	SAMN48452834	clinical	cd_8_group_161	cd_4_group_6487	cd_2_group_6011
PDT002800178.1	PDS000238958.9	SAMN48964906	environmental/other	cd_8_group_161	cd_4_group_6487	cd_2_group_6011
PDT002820265.1	PDS000238958.9	SAMN49718537	clinical	cd_8_group_161	cd_4_group_6487	cd_2_group_6011
PDT002820879.1	PDS000238958.9	SAMN49722621	environmental/other	cd_8_group_161	cd_4_group_6487	cd_2_group_6011
PDT002850331.1	PDS000238958.9	SAMN50195071	clinical	cd_8_group_161	cd_4_group_6487	cd_2_group_6011
PDT002896429.1	PDS000238958.9	SAMN50776932	environmental/other	cd_8_group_161	cd_4_group_6487	cd_2_group_6011
PDT001130380.1	PDS000238958.9	SAMN21435920	clinical	cd_8_group_161	cd_4_group_6487	cd_2_group_6899
PDT001149500.1	PDS000238958.9	SAMN22231100	clinical	cd_8_group_161	cd_4_group_6487	cd_2_group_6899
PDT001151059.1	PDS000238958.9	SAMN22306905	clinical	cd_8_group_161	cd_4_group_6487	cd_2_group_6899
PDT001280559.1	PDS000238958.9	SAMN27406572	environmental/other	cd_8_group_161	cd_4_group_6487	cd_2_group_6899
PDT001373471.1	PDS000238958.9	SAMN30028801	clinical	cd_8_group_161	cd_4_group_6487	cd_2_group_6899
PDT001387221.1	PDS000238958.9	SAMN30287052	environmental/other	cd_8_group_161	cd_4_group_6487	cd_2_group_6899
PDT001398141.1	PDS000238958.9	SAMN30498369	clinical	cd_8_group_161	cd_4_group_6487	cd_2_group_6899
PDT001512630.1	PDS000238958.9	SAMN32041291	clinical	cd_8_group_161	cd_4_group_6487	cd_2_group_6899
PDT001664238.1	PDS000238958.9	SAMN33830226	clinical	cd_8_group_161	cd_4_group_6487	cd_2_group_6899
PDT001680352.1	PDS000238958.9	SAMN34081724	clinical	cd_8_group_161	cd_4_group_6487	cd_2_group_6899
PDT001826383.1	PDS000238958.9	SAMN36696890	clinical	cd_8_group_161	cd_4_group_6487	cd_2_group_6899
PDT001850824.1	PDS000238958.9	SAMN36983866	clinical	cd_8_group_161	cd_4_group_6487	cd_2_group_6899
PDT001900192.1	PDS000238958.9	SAMN37531525	environmental/other	cd_8_group_161	cd_4_group_6487	cd_2_group_6899
PDT001955396.1	PDS000238958.9	SAMN38016009	clinical	cd_8_group_161	cd_4_group_6487	cd_2_group_6899
PDT002163287.1	PDS000238958.9	SAMN41382613	clinical	cd_8_group_161	cd_4_group_6487	cd_2_group_6899
PDT002191249.1	PDS000238958.9	SAMN41748519	clinical	cd_8_group_161	cd_4_group_6487	cd_2_group_6899
PDT002439399.1	PDS000238958.9	SAMN44472960	clinical	cd_8_group_161	cd_4_group_6487	cd_2_group_6899
PDT001404389.1	PDS000238958.9	SAMN30559959	environmental/other	cd_8_group_161	cd_4_group_6487	cd_2_group_7932
PDT001434459.1	PDS000238958.9	SAMN31023177	clinical	cd_8_group_161	cd_4_group_6487	cd_2_group_7932
PDT002067126.1	PDS000238958.9	SAMN39655452	environmental/other	cd_8_group_161	cd_4_group_6487	cd_2_group_7932
PDT002310522.1	PDS000238958.9	SAMN43101998	environmental/other	cd_8_group_161	cd_4_group_6487	cd_2_group_7932
PDT001616264.1	PDS000238958.9	SAMN33310445	environmental/other	cd_8_group_161	cd_4_group_6487	cd_2_group_8399
PDT001616415.1	PDS000238958.9	SAMN33314610	clinical	cd_8_group_161	cd_4_group_6487	cd_2_group_8399
PDT001616417.1	PDS000238958.9	SAMN33314608	clinical	cd_8_group_161	cd_4_group_6487	cd_2_group_8399
PDT001637788.1	PDS000238958.9	SAMN33397631	clinical	cd_8_group_161	cd_4_group_6487	cd_2_group_8399
PDT001637790.1	PDS000238958.9	SAMN33397632	clinical	cd_8_group_161	cd_4_group_6487	cd_2_group_8399
PDT001637791.1	PDS000238958.9	SAMN33397633	clinical	cd_8_group_161	cd_4_group_6487	cd_2_group_8399
PDT001649062.1	PDS000238958.9	SAMN33554740	clinical	cd_8_group_161	cd_4_group_6487	cd_2_group_8399
PDT001649063.1	PDS000238958.9	SAMN33554738	clinical	cd_8_group_161	cd_4_group_6487	cd_2_group_8399
PDT001649065.1	PDS000238958.9	SAMN33554736	clinical	cd_8_group_161	cd_4_group_6487	cd_2_group_8399
PDT001649067.1	PDS000238958.9	SAMN33554739	clinical	cd_8_group_161	cd_4_group_6487	cd_2_group_8399
PDT001659306.1	PDS000238958.9	SAMN33714935	environmental/other	cd_8_group_161	cd_4_group_6487	cd_2_group_8399
PDT001660514.1	PDS000238958.9	SAMN33735138	clinical	cd_8_group_161	cd_4_group_6487	cd_2_group_8399
PDT001666569.1	PDS000238958.9	SAMN33864216	environmental/other	cd_8_group_161	cd_4_group_6487	cd_2_group_8399
PDT001681152.1	PDS000238958.9	SAMN34104061	environmental/other	cd_8_group_161	cd_4_group_6487	cd_2_group_8399
PDT001681834.1	PDS000238958.9	SAMN34105511	environmental/other	cd_8_group_161	cd_4_group_6487	cd_2_group_8399
PDT001744365.1	PDS000238958.9	SAMN35223661	environmental/other	cd_8_group_161	cd_4_group_6487	cd_2_group_8399
PDT001752089.1	PDS000238958.9	SAMN35327651	clinical	cd_8_group_161	cd_4_group_6487	cd_2_group_8399
PDT001822552.1	PDS000238958.9	SAMN36617375	clinical	cd_8_group_161	cd_4_group_6487	cd_2_group_8399
PDT001822558.1	PDS000238958.9	SAMN36617374	clinical	cd_8_group_161	cd_4_group_6487	cd_2_group_8399
PDT001924720.1	PDS000238958.9	SAMN37769201	clinical	cd_8_group_161	cd_4_group_6487	cd_2_group_8399
PDT002069939.1	PDS000238958.9	SAMN39706165	environmental/other	cd_8_group_161	cd_4_group_6487	cd_2_group_8399
PDT002202935.1	PDS000238958.9	SAMN41805760	environmental/other	cd_8_group_161	cd_4_group_6487	cd_2_group_8399
PDT002292662.1	PDS000238958.9	SAMN43036798	environmental/other	cd_8_group_161	cd_4_group_6487	cd_2_group_8399
PDT002373479.1	PDS000238958.9	SAMN43550974	environmental/other	cd_8_group_161	cd_4_group_6487	cd_2_group_8399
PDT002453957.1	PDS000238958.9	SAMN44573100	clinical	cd_8_group_161	cd_4_group_6487	cd_2_group_8399
PDT001677374.1	PDS000238958.9	SAMN34035345	environmental/other	cd_8_group_161	cd_4_group_9360	cd_2_group_8536
PDT001874767.1	PDS000238958.9	SAMN37299097	clinical	cd_8_group_161	cd_4_group_9360	cd_2_group_8536
PDT002038917.1	PDS000238958.9	SAMN39093397	clinical	cd_8_group_161	cd_4_group_9360	cd_2_group_8536
PDT002502801.1	PDS000238958.9	SAMN45105355	environmental/other	cd_8_group_161	cd_4_group_9360	cd_2_group_8536
PDT002591532.1	PDS000238958.9	SAMN46416928	clinical	cd_8_group_161	cd_4_group_9692	-
PDT001740327.1	PDS000238958.9	SAMEA5554555	NULL	cd_8_group_161	cd_4_group_9692	cd_2_group_8881
PDT001740353.1	PDS000238958.9	SAMEA5554556	NULL	cd_8_group_161	cd_4_group_9692	cd_2_group_8881
PDT001740382.1	PDS000238958.9	SAMEA5554585	NULL	cd_8_group_161	cd_4_group_9692	cd_2_group_8881
PDT001740385.1	PDS000238958.9	SAMEA5554579	NULL	cd_8_group_161	cd_4_group_9692	cd_2_group_8881
PDT001740415.1	PDS000238958.9	SAMEA5554442	NULL	cd_8_group_161	cd_4_group_9692	cd_2_group_8881
PDT001741374.1	PDS000238958.9	SAMN08125680	clinical	cd_8_group_161	cd_4_group_9742	-
PDT001747424.1	PDS000238958.9	SAMEA2275138	NULL	cd_8_group_161	cd_4_group_9742	-
PDT001757700.1	PDS000238958.9	SAMN03121724	NULL	cd_8_group_161	cd_4_group_9742	cd_2_group_10038
PDT001757710.1	PDS000238958.9	SAMN03121734	NULL	cd_8_group_161	cd_4_group_9742	cd_2_group_10038
PDT001757711.1	PDS000238958.9	SAMN03121735	NULL	cd_8_group_161	cd_4_group_9742	cd_2_group_10038
PDT001757712.1	PDS000238958.9	SAMN03121736	NULL	cd_8_group_161	cd_4_group_9742	cd_2_group_10038
PDT001757714.1	PDS000238958.9	SAMN03121738	NULL	cd_8_group_161	cd_4_group_9742	cd_2_group_10038
PDT001747505.1	PDS000238958.9	SAMEA2275248	NULL	cd_8_group_161	cd_4_group_9742	cd_2_group_9486
PDT001749411.1	PDS000238958.9	SAMEA3390992	NULL	cd_8_group_161	cd_4_group_9742	cd_2_group_9486
PDT001754360.1	PDS000238958.9	SAMEA54628918	NULL	cd_8_group_161	cd_4_group_9742	cd_2_group_9486
PDT001754514.1	PDS000238958.9	SAMEA54749668	NULL	cd_8_group_161	cd_4_group_9742	cd_2_group_9486
PDT001754797.1	PDS000238958.9	SAMEA55012168	NULL	cd_8_group_161	cd_4_group_9742	cd_2_group_9486
PDT001755583.1	PDS000238958.9	SAMEA104354517	NULL	cd_8_group_161	cd_4_group_9742	cd_2_group_9486
PDT001744465.1	PDS000238958.9	SAMEA3489151	NULL	cd_8_group_161	cd_4_group_9963	cd_2_group_9109
PDT001744466.1	PDS000238958.9	SAMEA3489152	NULL	cd_8_group_161	cd_4_group_9963	cd_2_group_9109
PDT001744747.1	PDS000238958.9	SAMEA3489532	NULL	cd_8_group_161	cd_4_group_9963	cd_2_group_9109
PDT002018084.1	PDS000020919.12	SAMN38672248	environmental/other	cd_8_group_1610	-	-
PDT002199090.1	PDS000020919.12	SAMN41777968	environmental/other	cd_8_group_1610	-	-
PDT002794534.1	PDS000020919.12	SAMN06661188	environmental/other	cd_8_group_1610	-	-
PDT000459821.1	PDS000020919.12	SAMN10881997	environmental/other	cd_8_group_1610	cd_4_group_1369	-
PDT000213359.2	PDS000020919.12	SAMN07173222	environmental/other	cd_8_group_1610	cd_4_group_1369	cd_2_group_1112
PDT000273861.2	PDS000020919.12	SAMN08225343	environmental/other	cd_8_group_1610	cd_4_group_1369	cd_2_group_1112
PDT001747148.1	PDS000023353.13	SAMEA2274830	NULL	cd_8_group_1611	cd_4_group_10289	cd_2_group_9449
PDT001747191.1	PDS000023353.13	SAMEA2274874	NULL	cd_8_group_1611	cd_4_group_10289	cd_2_group_9449
PDT000215063.2	PDS000023353.13	SAMN07180217	clinical	cd_8_group_1611	cd_4_group_1370	-
PDT000333602.1	PDS000023353.13	SAMN09464652	clinical	cd_8_group_1611	cd_4_group_1370	-
PDT000580544.1	PDS000023353.13	SAMN12692763	clinical	cd_8_group_1611	cd_4_group_1370	-
PDT001755079.1	PDS000023353.13	SAMEA95880418	NULL	cd_8_group_1611	cd_4_group_1370	-
PDT000564524.1	PDS000023353.13	SAMN12573938	clinical	cd_8_group_1611	cd_4_group_1370	cd_2_group_4170
PDT000564574.1	PDS000023353.13	SAMN12573987	clinical	cd_8_group_1611	cd_4_group_1370	cd_2_group_4170
PDT000556173.1	PDS000023353.13	SAMN12500056	clinical	cd_8_group_1611	cd_4_group_4548	cd_2_group_3854
PDT000558058.1	PDS000023353.13	SAMN12529452	clinical	cd_8_group_1611	cd_4_group_4548	cd_2_group_3854
PDT000711188.1	PDS000023353.13	SAMN14418103	clinical	cd_8_group_1611	cd_4_group_4548	cd_2_group_3854
PDT000575397.1	PDS000023353.13	SAMN12648363	clinical	cd_8_group_1611	cd_4_group_5325	-
PDT000579691.1	PDS000023353.13	SAMN12673132	clinical	cd_8_group_1611	cd_4_group_5325	-
PDT001742696.1	PDS000023353.13	SAMEA5326928	clinical	cd_8_group_1611	cd_4_group_5325	-
PDT001449630.1	PDS000023353.13	SAMEA12559823	clinical	cd_8_group_1611	cd_4_group_8863	cd_2_group_8022
PDT001449632.1	PDS000023353.13	SAMEA12559824	clinical	cd_8_group_1611	cd_4_group_8863	cd_2_group_8022
PDT001757358.1	PDS000020895.9	SAMN20838417	clinical	cd_8_group_1612	-	-
PDT000616464.1	PDS000020895.9	SAMN13087174	clinical	cd_8_group_1612	cd_4_group_1371	-
PDT000215064.2	PDS000020895.9	SAMN07180221	clinical	cd_8_group_1612	cd_4_group_1371	cd_2_group_1113
PDT000339313.1	PDS000020895.9	SAMN09521737	environmental/other	cd_8_group_1612	cd_4_group_1371	cd_2_group_1113
PDT000416947.1	PDS000020895.9	SAMN10589354	clinical	cd_8_group_1612	cd_4_group_1371	cd_2_group_1113
PDT000416989.2	PDS000020895.9	SAMN10589349	clinical	cd_8_group_1612	cd_4_group_1371	cd_2_group_1113
PDT000562907.1	PDS000020895.9	SAMN12567271	clinical	cd_8_group_1612	cd_4_group_1371	cd_2_group_1113
PDT000290491.2	PDS000020895.9	SAMN08624217	environmental/other	cd_8_group_1612	cd_4_group_1990	-
PDT000281318.2	PDS000020895.9	SAMN08370017	environmental/other	cd_8_group_1612	cd_4_group_1990	cd_2_group_1598
PDT000428968.1	PDS000020895.9	SAMN10669087	clinical	cd_8_group_1612	cd_4_group_1990	cd_2_group_1598
PDT000215077.2	PDS000022839.2	SAMN07184749	clinical	cd_8_group_1613	-	-
PDT000237259.2	PDS000022839.2	SAMN07563149	clinical	cd_8_group_1613	-	-
PDT000215078.2	PDS000047872.3	SAMN07180222	clinical	cd_8_group_1614	-	-
PDT000540152.1	PDS000047872.3	SAMN12232668	environmental/other	cd_8_group_1614	cd_4_group_4057	-
PDT000728846.2	PDS000047872.3	SAMN14754903	environmental/other	cd_8_group_1614	cd_4_group_4057	-
PDT000215079.2	PDS000021354.153	SAMN07184754	clinical	cd_8_group_1615	-	-
PDT000252057.2	PDS000021354.153	SAMN07780141	clinical	cd_8_group_1615	-	-
PDT000215080.2	PDS000021377.1	SAMN07184742	clinical	cd_8_group_1616	-	-
PDT000281539.2	PDS000021377.1	SAMN08391240	clinical	cd_8_group_1616	-	-
PDT000215471.2	PDS000021376.1	SAMN07189749	clinical	cd_8_group_1617	cd_4_group_1373	-
PDT000215472.2	PDS000021376.1	SAMN07189738	clinical	cd_8_group_1617	cd_4_group_1373	-
PDT000215517.2	PDS000021416.1	SAMN06921918	environmental/other	cd_8_group_1618	cd_4_group_1375	cd_2_group_1116
PDT000219332.2	PDS000021416.1	SAMN06921915	environmental/other	cd_8_group_1618	cd_4_group_1375	cd_2_group_1116
PDT000385314.2	PDS000021410.12	SAMN08169223	environmental/other	cd_8_group_1619	-	-
PDT000215520.2	PDS000021410.12	SAMN06921917	environmental/other	cd_8_group_1619	cd_4_group_1376	cd_2_group_1117
PDT000219299.2	PDS000021410.12	SAMN06921968	environmental/other	cd_8_group_1619	cd_4_group_1376	cd_2_group_1117
PDT000219301.2	PDS000021410.12	SAMN06921969	environmental/other	cd_8_group_1619	cd_4_group_1376	cd_2_group_1117
PDT000221245.2	PDS000021410.12	SAMN06921961	environmental/other	cd_8_group_1619	cd_4_group_1376	cd_2_group_1117
PDT000221252.2	PDS000021410.12	SAMN06921956	environmental/other	cd_8_group_1619	cd_4_group_1376	cd_2_group_1117
PDT000221261.2	PDS000021410.12	SAMN06921966	environmental/other	cd_8_group_1619	cd_4_group_1376	cd_2_group_1117
PDT000227022.2	PDS000021410.12	SAMN06921998	environmental/other	cd_8_group_1619	cd_4_group_1376	cd_2_group_1117
PDT000227026.2	PDS000021410.12	SAMN06921989	environmental/other	cd_8_group_1619	cd_4_group_1376	cd_2_group_1117
PDT000227483.2	PDS000021410.12	SAMN06921942	environmental/other	cd_8_group_1619	cd_4_group_1376	cd_2_group_1117
PDT000250653.2	PDS000021410.12	SAMN07747798	environmental/other	cd_8_group_1619	cd_4_group_1376	cd_2_group_1117
PDT000066934.4	PDS000023479.3	SAMN03764526	clinical	cd_8_group_162	-	-
PDT000275996.2	PDS000023479.3	SAMN08288218	clinical	cd_8_group_162	-	-
PDT000215526.2	PDS000021415.2	SAMN06921920	environmental/other	cd_8_group_1620	cd_4_group_1377	cd_2_group_1118
PDT000215539.2	PDS000021415.2	SAMN06921919	environmental/other	cd_8_group_1620	cd_4_group_1377	cd_2_group_1118
PDT000219304.2	PDS000021407.3	SAMN06921977	environmental/other	cd_8_group_1621	cd_4_group_1378	-
PDT000215528.2	PDS000021407.3	SAMN06921927	environmental/other	cd_8_group_1621	cd_4_group_1378	cd_2_group_1119
PDT000215547.2	PDS000021407.3	SAMN06921930	environmental/other	cd_8_group_1621	cd_4_group_1378	cd_2_group_1119
PDT000219302.2	PDS000021407.3	SAMN06921981	environmental/other	cd_8_group_1621	cd_4_group_1378	cd_2_group_1119
PDT000219310.2	PDS000021407.3	SAMN06921913	environmental/other	cd_8_group_1621	cd_4_group_1378	cd_2_group_1119
PDT000215532.2	PDS000021413.1	SAMN06921928	environmental/other	cd_8_group_1622	cd_4_group_1379	-
PDT000215555.2	PDS000021413.1	SAMN06921925	environmental/other	cd_8_group_1622	cd_4_group_1379	-
PDT000215536.2	PDS000021075.1	SAMN06921922	environmental/other	cd_8_group_1623	cd_4_group_1380	cd_2_group_1120
PDT000219327.2	PDS000021075.1	SAMN06921972	environmental/other	cd_8_group_1623	cd_4_group_1380	cd_2_group_1120
PDT000219331.2	PDS000021075.1	SAMN06921985	environmental/other	cd_8_group_1623	cd_4_group_1380	cd_2_group_1120
PDT000221260.2	PDS000021075.1	SAMN06921964	environmental/other	cd_8_group_1623	cd_4_group_1380	cd_2_group_1120
PDT000250674.2	PDS000021075.1	SAMN07747763	environmental/other	cd_8_group_1623	cd_4_group_1380	cd_2_group_1120
PDT000215542.2	PDS000021047.9	SAMN06921929	environmental/other	cd_8_group_1624	cd_4_group_1381	cd_2_group_1121
PDT000219298.2	PDS000021047.9	SAMN06921971	environmental/other	cd_8_group_1624	cd_4_group_1381	cd_2_group_1121
PDT000219303.2	PDS000021047.9	SAMN06921976	environmental/other	cd_8_group_1624	cd_4_group_1381	cd_2_group_1121
PDT000221249.2	PDS000021047.9	SAMN06921959	environmental/other	cd_8_group_1624	cd_4_group_1381	cd_2_group_1121
PDT000250539.2	PDS000021047.9	SAMN07747769	environmental/other	cd_8_group_1624	cd_4_group_1381	cd_2_group_1121
PDT000250668.2	PDS000021047.9	SAMN07747764	environmental/other	cd_8_group_1624	cd_4_group_1381	cd_2_group_1121
PDT000215544.2	PDS000021115.1	SAMN06921924	environmental/other	cd_8_group_1625	cd_4_group_1382	cd_2_group_1122
PDT000219312.2	PDS000021115.1	SAMN06921912	environmental/other	cd_8_group_1625	cd_4_group_1382	cd_2_group_1122
PDT000219309.2	PDS000021415.2	SAMN06921975	environmental/other	cd_8_group_1626	cd_4_group_1383	-
PDT000250659.2	PDS000021415.2	SAMN07747775	environmental/other	cd_8_group_1626	cd_4_group_1383	-
PDT000215545.2	PDS000021415.2	SAMN06921926	environmental/other	cd_8_group_1626	cd_4_group_1383	cd_2_group_1123
PDT000219307.2	PDS000021415.2	SAMN06921974	environmental/other	cd_8_group_1626	cd_4_group_1383	cd_2_group_1123
PDT000219329.2	PDS000021415.2	SAMN06921980	environmental/other	cd_8_group_1626	cd_4_group_1383	cd_2_group_1123
PDT000250660.2	PDS000021415.2	SAMN07747768	environmental/other	cd_8_group_1626	cd_4_group_1383	cd_2_group_1123
PDT000215548.2	PDS000021137.2	SAMN06921921	environmental/other	cd_8_group_1627	cd_4_group_1384	-
PDT000221257.2	PDS000021137.2	SAMN06921962	environmental/other	cd_8_group_1627	cd_4_group_1384	-
PDT000215560.2	PDS000021412.1	SAMN06921932	environmental/other	cd_8_group_1628	cd_4_group_1385	cd_2_group_1124
PDT000215563.2	PDS000021412.1	SAMN06921931	environmental/other	cd_8_group_1628	cd_4_group_1385	cd_2_group_1124
PDT000215815.2	PDS000021034.6	SAMN07195161	environmental/other	cd_8_group_1629	cd_4_group_1386	cd_2_group_1126
PDT000219905.2	PDS000021034.6	SAMN07261763	environmental/other	cd_8_group_1629	cd_4_group_1386	cd_2_group_1126
PDT000254433.2	PDS000021034.6	SAMN07819049	environmental/other	cd_8_group_1629	cd_4_group_1386	cd_2_group_1126
PDT000344297.1	PDS000021034.6	SAMN09634136	environmental/other	cd_8_group_1629	cd_4_group_1386	cd_2_group_1126
PDT000744553.1	PDS000021034.6	SAMN14999416	environmental/other	cd_8_group_1629	cd_4_group_1386	cd_2_group_5593
PDT000771599.1	PDS000021034.6	SAMN15369773	environmental/other	cd_8_group_1629	cd_4_group_1386	cd_2_group_5593
PDT000078406.1	PDS000161520.47	SAMEA1010639	clinical	cd_8_group_163	-	-
PDT000078472.1	PDS000161520.47	SAMEA1010365	clinical	cd_8_group_163	-	-
PDT000347243.1	PDS000161520.47	SAMN09650645	clinical	cd_8_group_163	-	-
PDT000389447.1	PDS000161520.47	SAMN10221744	clinical	cd_8_group_163	-	-
PDT000403405.1	PDS000161520.47	SAMN10388003	clinical	cd_8_group_163	-	-
PDT000414974.1	PDS000161520.47	SAMN10535859	clinical	cd_8_group_163	-	-
PDT000488379.1	PDS000161520.47	SAMN11300941	clinical	cd_8_group_163	-	-
PDT000488388.1	PDS000161520.47	SAMN11301009	clinical	cd_8_group_163	-	-
PDT000488598.1	PDS000161520.47	SAMN11300632	clinical	cd_8_group_163	-	-
PDT000488935.1	PDS000161520.47	SAMN11301698	clinical	cd_8_group_163	-	-
PDT000556390.1	PDS000161520.47	SAMN12499980	clinical	cd_8_group_163	-	-
PDT000559345.1	PDS000161520.47	SAMN12546742	clinical	cd_8_group_163	-	-
PDT000562173.1	PDS000161520.47	SAMN12558253	environmental/other	cd_8_group_163	-	-
PDT000562185.1	PDS000161520.47	SAMN12558259	clinical	cd_8_group_163	-	-
PDT000572642.1	PDS000161520.47	SAMN12622066	clinical	cd_8_group_163	-	-
PDT000573914.1	PDS000161520.47	SAMN12631065	clinical	cd_8_group_163	-	-
PDT000575461.1	PDS000161520.47	SAMN12648592	clinical	cd_8_group_163	-	-
PDT000576329.1	PDS000161520.47	SAMN12659115	environmental/other	cd_8_group_163	-	-
PDT000577156.1	PDS000161520.47	SAMN12662863	environmental/other	cd_8_group_163	-	-
PDT000599823.1	PDS000161520.47	SAMN12906407	clinical	cd_8_group_163	-	-
PDT000626597.1	PDS000161520.47	SAMN13253833	environmental/other	cd_8_group_163	-	-
PDT000712334.1	PDS000161520.47	SAMN14426485	clinical	cd_8_group_163	-	-
PDT001046928.1	PDS000161520.47	SAMEA4697641	clinical	cd_8_group_163	-	-
PDT001537513.1	PDS000161520.47	SAMN32311670	clinical	cd_8_group_163	-	-
PDT001737000.1	PDS000161520.47	SAMN33591299	clinical	cd_8_group_163	-	-
PDT001737844.1	PDS000161520.47	SAMEA111483291	NULL	cd_8_group_163	-	-
PDT001742847.1	PDS000161520.47	SAMEA5328333	NULL	cd_8_group_163	-	-
PDT001743092.1	PDS000161520.47	SAMEA5328347	NULL	cd_8_group_163	-	-
PDT001745594.1	PDS000161520.47	SAMEA4443333	NULL	cd_8_group_163	-	-
PDT001745872.1	PDS000161520.47	SAMEA4443301	NULL	cd_8_group_163	-	-
PDT001746500.1	PDS000161520.47	SAMEA2237399	NULL	cd_8_group_163	-	-
PDT001746701.1	PDS000161520.47	SAMEA2237613	NULL	cd_8_group_163	-	-
PDT001747034.1	PDS000161520.47	SAMEA2274711	NULL	cd_8_group_163	-	-
PDT001748733.1	PDS000161520.47	SAMEA3164630	NULL	cd_8_group_163	-	-
PDT001753058.1	PDS000161520.47	SAMEA6936255	clinical	cd_8_group_163	-	-
PDT001757025.1	PDS000161520.47	SAMEA7633006	clinical	cd_8_group_163	-	-
PDT001758894.1	PDS000161520.47	SAMN11254369	clinical	cd_8_group_163	-	-
PDT001769256.1	PDS000161520.47	SAMN32908827	NULL	cd_8_group_163	-	-
PDT001780037.1	PDS000161520.47	SAMN13011825	environmental/other	cd_8_group_163	-	-
PDT001783788.1	PDS000161520.47	SAMN29205345	environmental/other	cd_8_group_163	-	-
PDT001808279.1	PDS000161520.47	SAMN32306097	clinical	cd_8_group_163	-	-
PDT001819190.1	PDS000161520.47	SAMEA113602865	NULL	cd_8_group_163	-	-
PDT001883047.1	PDS000161520.47	SAMEA114327982	NULL	cd_8_group_163	-	-
PDT001893566.1	PDS000161520.47	SAMEA113542659	NULL	cd_8_group_163	-	-
PDT001914655.1	PDS000161520.47	SAMEA114462268	NULL	cd_8_group_163	-	-
PDT002044986.1	PDS000161520.47	SAMN35360421	clinical	cd_8_group_163	-	-
PDT002107763.1	PDS000161520.47	SAMN34729099	environmental/other	cd_8_group_163	-	-
PDT002107864.1	PDS000161520.47	SAMN34728994	environmental/other	cd_8_group_163	-	-
PDT002107894.1	PDS000161520.47	SAMN34728969	environmental/other	cd_8_group_163	-	-
PDT002107907.1	PDS000161520.47	SAMN34728954	environmental/other	cd_8_group_163	-	-
PDT002120124.1	PDS000161520.47	SAMN40466958	clinical	cd_8_group_163	-	-
PDT002609131.1	PDS000161520.47	SAMN46547372	clinical	cd_8_group_163	-	-
PDT002638251.1	PDS000161520.47	SAMEA117562258	NULL	cd_8_group_163	-	-
PDT002641700.1	PDS000161520.47	SAMN46826552	clinical	cd_8_group_163	-	-
PDT002665376.1	PDS000161520.47	SAMEA117733135	clinical	cd_8_group_163	-	-
PDT002665485.1	PDS000161520.47	SAMEA117733246	clinical	cd_8_group_163	-	-
PDT002877683.1	PDS000161520.47	SAMN15617625	clinical	cd_8_group_163	-	-
PDT001744645.1	PDS000161520.47	SAMEA3489332	NULL	cd_8_group_163	cd_4_group_10006	-
PDT001744681.1	PDS000161520.47	SAMEA3489373	NULL	cd_8_group_163	cd_4_group_10006	-
PDT001744607.1	PDS000161520.47	SAMEA3489278	NULL	cd_8_group_163	cd_4_group_10006	cd_2_group_9153
PDT001744609.1	PDS000161520.47	SAMEA3489282	NULL	cd_8_group_163	cd_4_group_10006	cd_2_group_9153
PDT001744620.1	PDS000161520.47	SAMEA3489306	NULL	cd_8_group_163	cd_4_group_10006	cd_2_group_9153
PDT001744624.1	PDS000161520.47	SAMEA3489311	NULL	cd_8_group_163	cd_4_group_10006	cd_2_group_9153
PDT001747415.1	PDS000161520.47	SAMEA2275129	NULL	cd_8_group_163	cd_4_group_10312	cd_2_group_9479
PDT001747416.1	PDS000161520.47	SAMEA2275130	NULL	cd_8_group_163	cd_4_group_10312	cd_2_group_9479
PDT001753049.1	PDS000161520.47	SAMEA6936236	clinical	cd_8_group_163	cd_4_group_10657	cd_2_group_9839
PDT001756511.1	PDS000161520.47	SAMEA7632491	clinical	cd_8_group_163	cd_4_group_10657	cd_2_group_9839
PDT001808288.1	PDS000161520.47	SAMN32306087	clinical	cd_8_group_163	cd_4_group_11477	cd_2_group_10653
PDT002831064.1	PDS000161520.47	SAMN43806047	clinical	cd_8_group_163	cd_4_group_11477	cd_2_group_10653
PDT002666587.1	PDS000161520.47	SAMEA117734471	clinical	cd_8_group_163	cd_4_group_11542	-
PDT001826140.1	PDS000161520.47	SAMN36695440	clinical	cd_8_group_163	cd_4_group_11542	cd_2_group_10714
PDT002665207.1	PDS000161520.47	SAMEA117732974	clinical	cd_8_group_163	cd_4_group_11542	cd_2_group_10714
PDT002120170.1	PDS000161520.47	SAMN40466912	clinical	cd_8_group_163	cd_4_group_11542	cd_2_group_11650
PDT002638361.1	PDS000161520.47	SAMEA117562283	NULL	cd_8_group_163	cd_4_group_11542	cd_2_group_11650
PDT002665649.1	PDS000161520.47	SAMEA117733414	clinical	cd_8_group_163	cd_4_group_11542	cd_2_group_11650
PDT002667143.1	PDS000161520.47	SAMEA117734061	clinical	cd_8_group_163	cd_4_group_11542	cd_2_group_11650
PDT002831249.1	PDS000161520.47	SAMN43805862	clinical	cd_8_group_163	cd_4_group_11542	cd_2_group_11650
PDT001914562.1	PDS000161520.47	SAMEA114462068	NULL	cd_8_group_163	cd_4_group_11905	cd_2_group_11104
PDT002568169.1	PDS000161520.47	SAMN46282331	clinical	cd_8_group_163	cd_4_group_11905	cd_2_group_11104
PDT001914607.1	PDS000161520.47	SAMEA114462173	NULL	cd_8_group_163	cd_4_group_11912	-
PDT002616423.1	PDS000161520.47	SAMN46737045	clinical	cd_8_group_163	cd_4_group_11912	-
PDT002774699.1	PDS000161520.47	SAMN48591401	clinical	cd_8_group_163	cd_4_group_11912	-
PDT002120098.1	PDS000161520.47	SAMN40466985	clinical	cd_8_group_163	cd_4_group_12467	-
PDT002120117.1	PDS000161520.47	SAMN40466966	clinical	cd_8_group_163	cd_4_group_12467	-
PDT002638719.1	PDS000161520.47	SAMEA117563042	NULL	cd_8_group_163	cd_4_group_12467	-
PDT002665451.1	PDS000161520.47	SAMEA117733211	clinical	cd_8_group_163	cd_4_group_13695	-
PDT002589554.1	PDS000161520.47	SAMN46384300	clinical	cd_8_group_163	cd_4_group_13695	cd_2_group_12946
PDT002666173.1	PDS000161520.47	SAMEA117734018	clinical	cd_8_group_163	cd_4_group_13695	cd_2_group_12946
PDT002666337.1	PDS000161520.47	SAMEA117734217	clinical	cd_8_group_163	cd_4_group_13695	cd_2_group_12946
PDT002601069.1	PDS000161520.47	SAMN46506269	clinical	cd_8_group_163	cd_4_group_13784	-
PDT002591746.1	PDS000161520.47	SAMN46417523	clinical	cd_8_group_163	cd_4_group_13784	cd_2_group_13056
PDT002601032.1	PDS000161520.47	SAMN46506158	clinical	cd_8_group_163	cd_4_group_13784	cd_2_group_13056
PDT000306396.2	PDS000161520.47	SAMN08935225	clinical	cd_8_group_163	cd_4_group_138	-
PDT000552977.1	PDS000161520.47	SAMN12418069	clinical	cd_8_group_163	cd_4_group_138	-
PDT000552987.1	PDS000161520.47	SAMN12417979	environmental/other	cd_8_group_163	cd_4_group_138	-
PDT000554564.1	PDS000161520.47	SAMN12476645	clinical	cd_8_group_163	cd_4_group_138	-
PDT000555377.1	PDS000161520.47	SAMN12495517	clinical	cd_8_group_163	cd_4_group_138	-
PDT000559522.1	PDS000161520.47	SAMN12546969	clinical	cd_8_group_163	cd_4_group_138	-
PDT000560070.1	PDS000161520.47	SAMN12550233	clinical	cd_8_group_163	cd_4_group_138	-
PDT000560148.1	PDS000161520.47	SAMN12550309	clinical	cd_8_group_163	cd_4_group_138	-
PDT000573915.1	PDS000161520.47	SAMN12631118	clinical	cd_8_group_163	cd_4_group_138	-
PDT000690789.1	PDS000161520.47	SAMN10250869	clinical	cd_8_group_163	cd_4_group_138	-
PDT001737004.1	PDS000161520.47	SAMN33591221	clinical	cd_8_group_163	cd_4_group_138	-
PDT001742642.1	PDS000161520.47	SAMEA5328336	NULL	cd_8_group_163	cd_4_group_138	-
PDT001743242.1	PDS000161520.47	SAMEA5328339	NULL	cd_8_group_163	cd_4_group_138	-
PDT001743629.1	PDS000161520.47	SAMEA5326644	clinical	cd_8_group_163	cd_4_group_138	-
PDT001745991.1	PDS000161520.47	SAMEA4443458	NULL	cd_8_group_163	cd_4_group_138	-
PDT001747198.1	PDS000161520.47	SAMEA2274881	NULL	cd_8_group_163	cd_4_group_138	-
PDT001752912.1	PDS000161520.47	SAMEA6935999	clinical	cd_8_group_163	cd_4_group_138	-
PDT001753778.1	PDS000161520.47	SAMEA6935756	NULL	cd_8_group_163	cd_4_group_138	-
PDT001756755.1	PDS000161520.47	SAMEA7632735	clinical	cd_8_group_163	cd_4_group_138	-
PDT001765314.1	PDS000161520.47	SAMEA104390293	NULL	cd_8_group_163	cd_4_group_138	-
PDT001779899.1	PDS000161520.47	SAMEA7293405	clinical	cd_8_group_163	cd_4_group_138	-
PDT001780044.1	PDS000161520.47	SAMN13011760	environmental/other	cd_8_group_163	cd_4_group_138	-
PDT001780062.1	PDS000161520.47	SAMN13011745	environmental/other	cd_8_group_163	cd_4_group_138	-
PDT001785303.1	PDS000161520.47	SAMEA6828912	clinical	cd_8_group_163	cd_4_group_138	-
PDT001808240.1	PDS000161520.47	SAMN32306135	clinical	cd_8_group_163	cd_4_group_138	-
PDT001907258.1	PDS000161520.47	SAMEA114408819	NULL	cd_8_group_163	cd_4_group_138	-
PDT001914566.1	PDS000161520.47	SAMEA114462074	NULL	cd_8_group_163	cd_4_group_138	-
PDT001916493.1	PDS000161520.47	SAMEA114071967	NULL	cd_8_group_163	cd_4_group_138	-
PDT002201250.1	PDS000161520.47	SAMN41791429	clinical	cd_8_group_163	cd_4_group_138	-
PDT002384463.1	PDS000161520.47	SAMEA116043643	NULL	cd_8_group_163	cd_4_group_138	-
PDT002591688.1	PDS000161520.47	SAMN46417077	clinical	cd_8_group_163	cd_4_group_138	-
PDT002597537.1	PDS000161520.47	SAMN46439439	clinical	cd_8_group_163	cd_4_group_138	-
PDT002638567.1	PDS000161520.47	SAMEA117563142	NULL	cd_8_group_163	cd_4_group_138	-
PDT002877780.1	PDS000161520.47	SAMN15617665	clinical	cd_8_group_163	cd_4_group_138	-
PDT002877902.1	PDS000161520.47	SAMN15617884	environmental/other	cd_8_group_163	cd_4_group_138	-
PDT002897364.1	PDS000161520.47	SAMN50777072	clinical	cd_8_group_163	cd_4_group_138	-
PDT000066937.4	PDS000161520.47	SAMN03764529	clinical	cd_8_group_163	cd_4_group_138	cd_2_group_117
PDT000562302.1	PDS000161520.47	SAMN12558429	clinical	cd_8_group_163	cd_4_group_138	cd_2_group_117
PDT001742814.1	PDS000161520.47	SAMEA5328350	NULL	cd_8_group_163	cd_4_group_138	cd_2_group_117
PDT001765049.1	PDS000161520.47	SAMEA104390028	NULL	cd_8_group_163	cd_4_group_138	cd_2_group_117
PDT001765057.1	PDS000161520.47	SAMEA104390036	NULL	cd_8_group_163	cd_4_group_138	cd_2_group_117
PDT001765071.1	PDS000161520.47	SAMEA104390050	NULL	cd_8_group_163	cd_4_group_138	cd_2_group_117
PDT000078223.1	PDS000161520.47	SAMEA1010261	clinical	cd_8_group_163	cd_4_group_138	cd_2_group_129
PDT000078256.1	PDS000161520.47	SAMEA1010256	clinical	cd_8_group_163	cd_4_group_138	cd_2_group_129
PDT000078463.1	PDS000161520.47	SAMEA1010610	clinical	cd_8_group_163	cd_4_group_138	cd_2_group_129
PDT000078496.1	PDS000161520.47	SAMEA1010460	clinical	cd_8_group_163	cd_4_group_138	cd_2_group_129
PDT000316434.2	PDS000161520.47	SAMN09223452	clinical	cd_8_group_163	cd_4_group_138	cd_2_group_129
PDT000421910.1	PDS000161520.47	SAMN10536214	environmental/other	cd_8_group_163	cd_4_group_138	cd_2_group_129
PDT000479928.1	PDS000161520.47	SAMN11175911	clinical	cd_8_group_163	cd_4_group_138	cd_2_group_129
PDT000552814.1	PDS000161520.47	SAMN12417276	environmental/other	cd_8_group_163	cd_4_group_138	cd_2_group_129
PDT000552829.1	PDS000161520.47	SAMN12417306	environmental/other	cd_8_group_163	cd_4_group_138	cd_2_group_129
PDT000552844.1	PDS000161520.47	SAMN12417332	clinical	cd_8_group_163	cd_4_group_138	cd_2_group_129
PDT000552847.1	PDS000161520.47	SAMN12417357	clinical	cd_8_group_163	cd_4_group_138	cd_2_group_129
PDT000552849.1	PDS000161520.47	SAMN12417407	clinical	cd_8_group_163	cd_4_group_138	cd_2_group_129
PDT000552852.1	PDS000161520.47	SAMN12417299	environmental/other	cd_8_group_163	cd_4_group_138	cd_2_group_129
PDT000552856.1	PDS000161520.47	SAMN12417419	environmental/other	cd_8_group_163	cd_4_group_138	cd_2_group_129
PDT000552906.1	PDS000161520.47	SAMN12417716	environmental/other	cd_8_group_163	cd_4_group_138	cd_2_group_129
PDT000553041.1	PDS000161520.47	SAMN12418111	clinical	cd_8_group_163	cd_4_group_138	cd_2_group_129
PDT000553047.1	PDS000161520.47	SAMN12418078	environmental/other	cd_8_group_163	cd_4_group_138	cd_2_group_129
PDT000553050.1	PDS000161520.47	SAMN12418123	environmental/other	cd_8_group_163	cd_4_group_138	cd_2_group_129
PDT000553053.1	PDS000161520.47	SAMN12418141	clinical	cd_8_group_163	cd_4_group_138	cd_2_group_129
PDT000553087.1	PDS000161520.47	SAMN12418144	environmental/other	cd_8_group_163	cd_4_group_138	cd_2_group_129
PDT000553092.1	PDS000161520.47	SAMN12418118	clinical	cd_8_group_163	cd_4_group_138	cd_2_group_129
PDT000553094.1	PDS000161520.47	SAMN12418088	clinical	cd_8_group_163	cd_4_group_138	cd_2_group_129
PDT000553621.1	PDS000161520.47	SAMN12422825	environmental/other	cd_8_group_163	cd_4_group_138	cd_2_group_129
PDT000554407.1	PDS000161520.47	SAMN12476413	clinical	cd_8_group_163	cd_4_group_138	cd_2_group_129
PDT000554971.1	PDS000161520.47	SAMN12492500	clinical	cd_8_group_163	cd_4_group_138	cd_2_group_129
PDT000555248.1	PDS000161520.47	SAMN12495373	clinical	cd_8_group_163	cd_4_group_138	cd_2_group_129
PDT000555279.1	PDS000161520.47	SAMN12495429	clinical	cd_8_group_163	cd_4_group_138	cd_2_group_129
PDT000555357.1	PDS000161520.47	SAMN12495523	clinical	cd_8_group_163	cd_4_group_138	cd_2_group_129
PDT000555435.1	PDS000161520.47	SAMN12495582	clinical	cd_8_group_163	cd_4_group_138	cd_2_group_129
PDT000555442.1	PDS000161520.47	SAMN12495596	clinical	cd_8_group_163	cd_4_group_138	cd_2_group_129
PDT000557447.1	PDS000161520.47	SAMN12509246	clinical	cd_8_group_163	cd_4_group_138	cd_2_group_129
PDT000558018.1	PDS000161520.47	SAMN12528916	clinical	cd_8_group_163	cd_4_group_138	cd_2_group_129
PDT000558099.1	PDS000161520.47	SAMN12529325	clinical	cd_8_group_163	cd_4_group_138	cd_2_group_129
PDT000558140.1	PDS000161520.47	SAMN12529448	clinical	cd_8_group_163	cd_4_group_138	cd_2_group_129
PDT000558258.1	PDS000161520.47	SAMN12529547	clinical	cd_8_group_163	cd_4_group_138	cd_2_group_129
PDT000558774.1	PDS000161520.47	SAMN12538417	clinical	cd_8_group_163	cd_4_group_138	cd_2_group_129
PDT000559046.1	PDS000161520.47	SAMN12539433	clinical	cd_8_group_163	cd_4_group_138	cd_2_group_129
PDT000559491.1	PDS000161520.47	SAMN12546901	clinical	cd_8_group_163	cd_4_group_138	cd_2_group_129
PDT000559520.1	PDS000161520.47	SAMN12547199	clinical	cd_8_group_163	cd_4_group_138	cd_2_group_129
PDT000559562.1	PDS000161520.47	SAMN12546976	clinical	cd_8_group_163	cd_4_group_138	cd_2_group_129
PDT000559580.1	PDS000161520.47	SAMN12547215	clinical	cd_8_group_163	cd_4_group_138	cd_2_group_129
PDT000559851.1	PDS000161520.47	SAMN12546842	clinical	cd_8_group_163	cd_4_group_138	cd_2_group_129
PDT000559915.1	PDS000161520.47	SAMN12550091	clinical	cd_8_group_163	cd_4_group_138	cd_2_group_129
PDT000560018.1	PDS000161520.47	SAMN12550177	clinical	cd_8_group_163	cd_4_group_138	cd_2_group_129
PDT000560026.1	PDS000161520.47	SAMN12550187	clinical	cd_8_group_163	cd_4_group_138	cd_2_group_129
PDT000562177.1	PDS000161520.47	SAMN12558249	clinical	cd_8_group_163	cd_4_group_138	cd_2_group_129
PDT000562247.1	PDS000161520.47	SAMN12558365	clinical	cd_8_group_163	cd_4_group_138	cd_2_group_129
PDT000563238.1	PDS000161520.47	SAMN12568023	clinical	cd_8_group_163	cd_4_group_138	cd_2_group_129
PDT000565287.1	PDS000161520.47	SAMN12585241	clinical	cd_8_group_163	cd_4_group_138	cd_2_group_129
PDT000565356.1	PDS000161520.47	SAMN12585375	clinical	cd_8_group_163	cd_4_group_138	cd_2_group_129
PDT000566962.1	PDS000161520.47	SAMN12590358	clinical	cd_8_group_163	cd_4_group_138	cd_2_group_129
PDT000566991.1	PDS000161520.47	SAMN12590374	clinical	cd_8_group_163	cd_4_group_138	cd_2_group_129
PDT000566997.1	PDS000161520.47	SAMN12590378	clinical	cd_8_group_163	cd_4_group_138	cd_2_group_129
PDT000567009.1	PDS000161520.47	SAMN12590393	clinical	cd_8_group_163	cd_4_group_138	cd_2_group_129
PDT000567032.1	PDS000161520.47	SAMN12590385	clinical	cd_8_group_163	cd_4_group_138	cd_2_group_129
PDT000567126.1	PDS000161520.47	SAMN12590802	clinical	cd_8_group_163	cd_4_group_138	cd_2_group_129
PDT000567128.1	PDS000161520.47	SAMN12590762	clinical	cd_8_group_163	cd_4_group_138	cd_2_group_129
PDT000567531.1	PDS000161520.47	SAMN12594043	clinical	cd_8_group_163	cd_4_group_138	cd_2_group_129
PDT000567589.1	PDS000161520.47	SAMN12594162	environmental/other	cd_8_group_163	cd_4_group_138	cd_2_group_129
PDT000568173.1	PDS000161520.47	SAMN12597695	clinical	cd_8_group_163	cd_4_group_138	cd_2_group_129
PDT000568280.1	PDS000161520.47	SAMN12597816	clinical	cd_8_group_163	cd_4_group_138	cd_2_group_129
PDT000568323.1	PDS000161520.47	SAMN12597860	clinical	cd_8_group_163	cd_4_group_138	cd_2_group_129
PDT000568503.1	PDS000161520.47	SAMN12598018	clinical	cd_8_group_163	cd_4_group_138	cd_2_group_129
PDT000569053.1	PDS000161520.47	SAMN12603744	clinical	cd_8_group_163	cd_4_group_138	cd_2_group_129
PDT000569099.1	PDS000161520.47	SAMN12603977	clinical	cd_8_group_163	cd_4_group_138	cd_2_group_129
PDT000569229.1	PDS000161520.47	SAMN12603703	clinical	cd_8_group_163	cd_4_group_138	cd_2_group_129
PDT000569297.1	PDS000161520.47	SAMN12603845	clinical	cd_8_group_163	cd_4_group_138	cd_2_group_129
PDT000569311.1	PDS000161520.47	SAMN12603954	clinical	cd_8_group_163	cd_4_group_138	cd_2_group_129
PDT000570462.1	PDS000161520.47	SAMN12617557	clinical	cd_8_group_163	cd_4_group_138	cd_2_group_129
PDT000570508.1	PDS000161520.47	SAMN12617619	clinical	cd_8_group_163	cd_4_group_138	cd_2_group_129
PDT000570563.1	PDS000161520.47	SAMN12617644	clinical	cd_8_group_163	cd_4_group_138	cd_2_group_129
PDT000570596.1	PDS000161520.47	SAMN12617703	clinical	cd_8_group_163	cd_4_group_138	cd_2_group_129
PDT000570634.1	PDS000161520.47	SAMN12617767	clinical	cd_8_group_163	cd_4_group_138	cd_2_group_129
PDT000572715.1	PDS000161520.47	SAMN12622153	clinical	cd_8_group_163	cd_4_group_138	cd_2_group_129
PDT000573789.1	PDS000161520.47	SAMN12631090	clinical	cd_8_group_163	cd_4_group_138	cd_2_group_129
PDT000574045.1	PDS000161520.47	SAMN12633872	clinical	cd_8_group_163	cd_4_group_138	cd_2_group_129
PDT000574853.1	PDS000161520.47	SAMN12643514	clinical	cd_8_group_163	cd_4_group_138	cd_2_group_129
PDT000575498.1	PDS000161520.47	SAMN12648762	clinical	cd_8_group_163	cd_4_group_138	cd_2_group_129
PDT000575544.1	PDS000161520.47	SAMN12648799	clinical	cd_8_group_163	cd_4_group_138	cd_2_group_129
PDT000575566.1	PDS000161520.47	SAMN12648837	environmental/other	cd_8_group_163	cd_4_group_138	cd_2_group_129
PDT000576419.1	PDS000161520.47	SAMN12659306	environmental/other	cd_8_group_163	cd_4_group_138	cd_2_group_129
PDT000577141.1	PDS000161520.47	SAMN12662780	environmental/other	cd_8_group_163	cd_4_group_138	cd_2_group_129
PDT000577315.1	PDS000161520.47	SAMN12663035	environmental/other	cd_8_group_163	cd_4_group_138	cd_2_group_129
PDT000578534.1	PDS000161520.47	SAMN12669642	environmental/other	cd_8_group_163	cd_4_group_138	cd_2_group_129
PDT000578568.1	PDS000161520.47	SAMN12669682	clinical	cd_8_group_163	cd_4_group_138	cd_2_group_129
PDT000578713.1	PDS000161520.47	SAMN12670599	clinical	cd_8_group_163	cd_4_group_138	cd_2_group_129
PDT000578718.1	PDS000161520.47	SAMN12670660	clinical	cd_8_group_163	cd_4_group_138	cd_2_group_129
PDT000578753.1	PDS000161520.47	SAMN12670559	clinical	cd_8_group_163	cd_4_group_138	cd_2_group_129
PDT000578866.1	PDS000161520.47	SAMN12670476	clinical	cd_8_group_163	cd_4_group_138	cd_2_group_129
PDT000579862.1	PDS000161520.47	SAMN12670645	clinical	cd_8_group_163	cd_4_group_138	cd_2_group_129
PDT000600163.1	PDS000161520.47	SAMN12909924	environmental/other	cd_8_group_163	cd_4_group_138	cd_2_group_129
PDT000617091.1	PDS000161520.47	SAMN13104989	environmental/other	cd_8_group_163	cd_4_group_138	cd_2_group_129
PDT000624302.1	PDS000161520.47	SAMN13208525	clinical	cd_8_group_163	cd_4_group_138	cd_2_group_129
PDT000626610.1	PDS000161520.47	SAMN13253853	environmental/other	cd_8_group_163	cd_4_group_138	cd_2_group_129
PDT000629774.1	PDS000161520.47	SAMN13268924	clinical	cd_8_group_163	cd_4_group_138	cd_2_group_129
PDT000629845.1	PDS000161520.47	SAMN13268847	clinical	cd_8_group_163	cd_4_group_138	cd_2_group_129
PDT000630604.1	PDS000161520.47	SAMN13326905	clinical	cd_8_group_163	cd_4_group_138	cd_2_group_129
PDT000631721.1	PDS000161520.47	SAMN13348317	clinical	cd_8_group_163	cd_4_group_138	cd_2_group_129
PDT000685651.1	PDS000161520.47	SAMN14113718	environmental/other	cd_8_group_163	cd_4_group_138	cd_2_group_129
PDT000690748.1	PDS000161520.47	SAMN10250910	clinical	cd_8_group_163	cd_4_group_138	cd_2_group_129
PDT000690778.1	PDS000161520.47	SAMN10250878	clinical	cd_8_group_163	cd_4_group_138	cd_2_group_129
PDT000690801.1	PDS000161520.47	SAMN10250858	clinical	cd_8_group_163	cd_4_group_138	cd_2_group_129
PDT000690823.1	PDS000161520.47	SAMN10250835	clinical	cd_8_group_163	cd_4_group_138	cd_2_group_129
PDT000690824.1	PDS000161520.47	SAMN10250834	clinical	cd_8_group_163	cd_4_group_138	cd_2_group_129
PDT000690837.1	PDS000161520.47	SAMN10250822	clinical	cd_8_group_163	cd_4_group_138	cd_2_group_129
PDT000690853.1	PDS000161520.47	SAMN10250806	clinical	cd_8_group_163	cd_4_group_138	cd_2_group_129
PDT000690864.1	PDS000161520.47	SAMN10250794	clinical	cd_8_group_163	cd_4_group_138	cd_2_group_129
PDT000690869.1	PDS000161520.47	SAMN10250793	clinical	cd_8_group_163	cd_4_group_138	cd_2_group_129
PDT000711198.1	PDS000161520.47	SAMN14418120	clinical	cd_8_group_163	cd_4_group_138	cd_2_group_129
PDT000711444.1	PDS000161520.47	SAMN14420731	clinical	cd_8_group_163	cd_4_group_138	cd_2_group_129
PDT000804599.2	PDS000161520.47	SAMN15756159	environmental/other	cd_8_group_163	cd_4_group_138	cd_2_group_129
PDT000804645.2	PDS000161520.47	SAMN15756206	environmental/other	cd_8_group_163	cd_4_group_138	cd_2_group_129
PDT000807645.2	PDS000161520.47	SAMN15783923	environmental/other	cd_8_group_163	cd_4_group_138	cd_2_group_129
PDT001262286.1	PDS000161520.47	SAMN25236442	NULL	cd_8_group_163	cd_4_group_138	cd_2_group_129
PDT001290880.1	PDS000161520.47	SAMN27646329	clinical	cd_8_group_163	cd_4_group_138	cd_2_group_129
PDT001383975.1	PDS000161520.47	SAMEA7490013	NULL	cd_8_group_163	cd_4_group_138	cd_2_group_129
PDT001740364.1	PDS000161520.47	SAMEA5554508	NULL	cd_8_group_163	cd_4_group_138	cd_2_group_129
PDT001740403.1	PDS000161520.47	SAMEA5554509	NULL	cd_8_group_163	cd_4_group_138	cd_2_group_129
PDT001742581.1	PDS000161520.47	SAMEA5328338	NULL	cd_8_group_163	cd_4_group_138	cd_2_group_129
PDT001742643.1	PDS000161520.47	SAMEA5328340	NULL	cd_8_group_163	cd_4_group_138	cd_2_group_129
PDT001742752.1	PDS000161520.47	SAMEA5326641	clinical	cd_8_group_163	cd_4_group_138	cd_2_group_129
PDT001742993.1	PDS000161520.47	SAMEA5328337	NULL	cd_8_group_163	cd_4_group_138	cd_2_group_129
PDT001743175.1	PDS000161520.47	SAMEA5328349	NULL	cd_8_group_163	cd_4_group_138	cd_2_group_129
PDT001744872.1	PDS000161520.47	SAMEA3710832	NULL	cd_8_group_163	cd_4_group_138	cd_2_group_129
PDT001744873.1	PDS000161520.47	SAMEA3710834	NULL	cd_8_group_163	cd_4_group_138	cd_2_group_129
PDT001744874.1	PDS000161520.47	SAMEA3710836	NULL	cd_8_group_163	cd_4_group_138	cd_2_group_129
PDT001745434.1	PDS000161520.47	SAMEA3711236	NULL	cd_8_group_163	cd_4_group_138	cd_2_group_129
PDT001745861.1	PDS000161520.47	SAMEA4443244	NULL	cd_8_group_163	cd_4_group_138	cd_2_group_129
PDT001745889.1	PDS000161520.47	SAMEA4443387	NULL	cd_8_group_163	cd_4_group_138	cd_2_group_129
PDT001746389.1	PDS000161520.47	SAMEA2237938	NULL	cd_8_group_163	cd_4_group_138	cd_2_group_129
PDT001746479.1	PDS000161520.47	SAMEA2237378	NULL	cd_8_group_163	cd_4_group_138	cd_2_group_129
PDT001746556.1	PDS000161520.47	SAMEA2237458	NULL	cd_8_group_163	cd_4_group_138	cd_2_group_129
PDT001746580.1	PDS000161520.47	SAMEA2237482	NULL	cd_8_group_163	cd_4_group_138	cd_2_group_129
PDT001746832.1	PDS000161520.47	SAMEA2274506	NULL	cd_8_group_163	cd_4_group_138	cd_2_group_129
PDT001746902.1	PDS000161520.47	SAMEA2274578	NULL	cd_8_group_163	cd_4_group_138	cd_2_group_129
PDT001747021.1	PDS000161520.47	SAMEA2274698	NULL	cd_8_group_163	cd_4_group_138	cd_2_group_129
PDT001747092.1	PDS000161520.47	SAMEA2274771	NULL	cd_8_group_163	cd_4_group_138	cd_2_group_129
PDT001747110.1	PDS000161520.47	SAMEA2274790	NULL	cd_8_group_163	cd_4_group_138	cd_2_group_129
PDT001747118.1	PDS000161520.47	SAMEA2274798	NULL	cd_8_group_163	cd_4_group_138	cd_2_group_129
PDT001748224.1	PDS000161520.47	SAMEA2613433	NULL	cd_8_group_163	cd_4_group_138	cd_2_group_129
PDT001748254.1	PDS000161520.47	SAMEA2613463	NULL	cd_8_group_163	cd_4_group_138	cd_2_group_129
PDT001748265.1	PDS000161520.47	SAMEA2613474	NULL	cd_8_group_163	cd_4_group_138	cd_2_group_129
PDT001748676.1	PDS000161520.47	SAMEA3164566	NULL	cd_8_group_163	cd_4_group_138	cd_2_group_129
PDT001748985.1	PDS000161520.47	SAMEA3165042	NULL	cd_8_group_163	cd_4_group_138	cd_2_group_129
PDT001748988.1	PDS000161520.47	SAMEA3165045	NULL	cd_8_group_163	cd_4_group_138	cd_2_group_129
PDT001748989.1	PDS000161520.47	SAMEA3165046	NULL	cd_8_group_163	cd_4_group_138	cd_2_group_129
PDT001749055.1	PDS000161520.47	SAMEA3165129	NULL	cd_8_group_163	cd_4_group_138	cd_2_group_129
PDT001749085.1	PDS000161520.47	SAMEA3165154	NULL	cd_8_group_163	cd_4_group_138	cd_2_group_129
PDT001749423.1	PDS000161520.47	SAMEA3391003	NULL	cd_8_group_163	cd_4_group_138	cd_2_group_129
PDT001750568.1	PDS000161520.47	SAMN15516559	clinical	cd_8_group_163	cd_4_group_138	cd_2_group_129
PDT001753143.1	PDS000161520.47	SAMEA6936424	clinical	cd_8_group_163	cd_4_group_138	cd_2_group_129
PDT001753604.1	PDS000161520.47	SAMEA6935557	NULL	cd_8_group_163	cd_4_group_138	cd_2_group_129
PDT001756859.1	PDS000161520.47	SAMEA7632839	clinical	cd_8_group_163	cd_4_group_138	cd_2_group_129
PDT001757602.1	PDS000161520.47	SAMEA5148140	clinical	cd_8_group_163	cd_4_group_138	cd_2_group_129
PDT001757687.1	PDS000161520.47	SAMEA5148025	clinical	cd_8_group_163	cd_4_group_138	cd_2_group_129
PDT001763505.1	PDS000161520.47	SAMEA111522874	NULL	cd_8_group_163	cd_4_group_138	cd_2_group_129
PDT001764895.1	PDS000161520.47	SAMEA104389874	NULL	cd_8_group_163	cd_4_group_138	cd_2_group_129
PDT001764903.1	PDS000161520.47	SAMEA104389882	NULL	cd_8_group_163	cd_4_group_138	cd_2_group_129
PDT001764904.1	PDS000161520.47	SAMEA104389883	NULL	cd_8_group_163	cd_4_group_138	cd_2_group_129
PDT001764905.1	PDS000161520.47	SAMEA104389884	NULL	cd_8_group_163	cd_4_group_138	cd_2_group_129
PDT001765069.1	PDS000161520.47	SAMEA104390048	NULL	cd_8_group_163	cd_4_group_138	cd_2_group_129
PDT001765225.1	PDS000161520.47	SAMEA104390204	NULL	cd_8_group_163	cd_4_group_138	cd_2_group_129
PDT001765292.1	PDS000161520.47	SAMEA104390271	NULL	cd_8_group_163	cd_4_group_138	cd_2_group_129
PDT001765296.1	PDS000161520.47	SAMEA104390275	NULL	cd_8_group_163	cd_4_group_138	cd_2_group_129
PDT001765300.1	PDS000161520.47	SAMEA104390279	NULL	cd_8_group_163	cd_4_group_138	cd_2_group_129
PDT001765308.1	PDS000161520.47	SAMEA104390287	NULL	cd_8_group_163	cd_4_group_138	cd_2_group_129
PDT001765320.1	PDS000161520.47	SAMEA104390299	NULL	cd_8_group_163	cd_4_group_138	cd_2_group_129
PDT001765376.1	PDS000161520.47	SAMEA104390356	NULL	cd_8_group_163	cd_4_group_138	cd_2_group_129
PDT001780478.1	PDS000161520.47	SAMEA5554412	NULL	cd_8_group_163	cd_4_group_138	cd_2_group_129
PDT001783707.1	PDS000161520.47	SAMEA110755734	NULL	cd_8_group_163	cd_4_group_138	cd_2_group_129
PDT001783787.1	PDS000161520.47	SAMN29205310	environmental/other	cd_8_group_163	cd_4_group_138	cd_2_group_129
PDT001783807.1	PDS000161520.47	SAMN29205327	environmental/other	cd_8_group_163	cd_4_group_138	cd_2_group_129
PDT001906065.1	PDS000161520.47	SAMEA114072086	NULL	cd_8_group_163	cd_4_group_138	cd_2_group_129
PDT001907410.1	PDS000161520.47	SAMEA114408527	NULL	cd_8_group_163	cd_4_group_138	cd_2_group_129
PDT001907431.1	PDS000161520.47	SAMEA114408548	NULL	cd_8_group_163	cd_4_group_138	cd_2_group_129
PDT001914574.1	PDS000161520.47	SAMEA114462103	NULL	cd_8_group_163	cd_4_group_138	cd_2_group_129
PDT001914603.1	PDS000161520.47	SAMEA114462167	NULL	cd_8_group_163	cd_4_group_138	cd_2_group_129
PDT001916534.1	PDS000161520.47	SAMEA114072022	NULL	cd_8_group_163	cd_4_group_138	cd_2_group_129
PDT001916540.1	PDS000161520.47	SAMEA114072028	NULL	cd_8_group_163	cd_4_group_138	cd_2_group_129
PDT001916543.1	PDS000161520.47	SAMEA114072031	NULL	cd_8_group_163	cd_4_group_138	cd_2_group_129
PDT001916558.1	PDS000161520.47	SAMEA114072049	NULL	cd_8_group_163	cd_4_group_138	cd_2_group_129
PDT001916593.1	PDS000161520.47	SAMEA114072141	NULL	cd_8_group_163	cd_4_group_138	cd_2_group_129
PDT001916776.1	PDS000161520.47	SAMEA114408693	NULL	cd_8_group_163	cd_4_group_138	cd_2_group_129
PDT001916926.1	PDS000161520.47	SAMEA114408606	NULL	cd_8_group_163	cd_4_group_138	cd_2_group_129
PDT001923444.1	PDS000161520.47	SAMEA114071974	NULL	cd_8_group_163	cd_4_group_138	cd_2_group_129
PDT001959712.1	PDS000161520.47	SAMEA114461825	NULL	cd_8_group_163	cd_4_group_138	cd_2_group_129
PDT001959798.1	PDS000161520.47	SAMEA114462236	NULL	cd_8_group_163	cd_4_group_138	cd_2_group_129
PDT002276148.1	PDS000161520.47	SAMEA114571728	NULL	cd_8_group_163	cd_4_group_138	cd_2_group_129
PDT002276552.1	PDS000161520.47	SAMEA114571705	NULL	cd_8_group_163	cd_4_group_138	cd_2_group_129
PDT002277591.1	PDS000161520.47	SAMEA114571708	NULL	cd_8_group_163	cd_4_group_138	cd_2_group_129
PDT002567051.1	PDS000161520.47	SAMN46266602	clinical	cd_8_group_163	cd_4_group_138	cd_2_group_129
PDT002567119.1	PDS000161520.47	SAMN46267281	clinical	cd_8_group_163	cd_4_group_138	cd_2_group_129
PDT002582717.1	PDS000161520.47	SAMN46293922	clinical	cd_8_group_163	cd_4_group_138	cd_2_group_129
PDT002585014.1	PDS000161520.47	SAMN46307071	clinical	cd_8_group_163	cd_4_group_138	cd_2_group_129
PDT002585075.1	PDS000161520.47	SAMN46307153	clinical	cd_8_group_163	cd_4_group_138	cd_2_group_129
PDT002585109.1	PDS000161520.47	SAMN46307215	clinical	cd_8_group_163	cd_4_group_138	cd_2_group_129
PDT002585120.1	PDS000161520.47	SAMN46307219	clinical	cd_8_group_163	cd_4_group_138	cd_2_group_129
PDT002585129.1	PDS000161520.47	SAMN46307228	clinical	cd_8_group_163	cd_4_group_138	cd_2_group_129
PDT002586865.1	PDS000161520.47	SAMN46318086	clinical	cd_8_group_163	cd_4_group_138	cd_2_group_129
PDT002586923.1	PDS000161520.47	SAMN46318245	clinical	cd_8_group_163	cd_4_group_138	cd_2_group_129
PDT002587870.1	PDS000161520.47	SAMN46348284	clinical	cd_8_group_163	cd_4_group_138	cd_2_group_129
PDT002588799.1	PDS000161520.47	SAMN46369885	clinical	cd_8_group_163	cd_4_group_138	cd_2_group_129
PDT002589805.1	PDS000161520.47	SAMN46388207	clinical	cd_8_group_163	cd_4_group_138	cd_2_group_129
PDT002589903.1	PDS000161520.47	SAMN46388541	clinical	cd_8_group_163	cd_4_group_138	cd_2_group_129
PDT002591310.1	PDS000161520.47	SAMN46408822	clinical	cd_8_group_163	cd_4_group_138	cd_2_group_129
PDT002591325.1	PDS000161520.47	SAMN46409135	clinical	cd_8_group_163	cd_4_group_138	cd_2_group_129
PDT002591439.1	PDS000161520.47	SAMN46416841	clinical	cd_8_group_163	cd_4_group_138	cd_2_group_129
PDT002591577.1	PDS000161520.47	SAMN46416985	clinical	cd_8_group_163	cd_4_group_138	cd_2_group_129
PDT002591769.1	PDS000161520.47	SAMN46417548	clinical	cd_8_group_163	cd_4_group_138	cd_2_group_129
PDT002593345.1	PDS000161520.47	SAMN46422446	clinical	cd_8_group_163	cd_4_group_138	cd_2_group_129
PDT002597721.1	PDS000161520.47	SAMN46439775	clinical	cd_8_group_163	cd_4_group_138	cd_2_group_129
PDT002601361.1	PDS000161520.47	SAMN46506423	clinical	cd_8_group_163	cd_4_group_138	cd_2_group_129
PDT002830179.1	PDS000161520.47	SAMN42917219	environmental/other	cd_8_group_163	cd_4_group_138	cd_2_group_129
PDT002830189.1	PDS000161520.47	SAMN42917218	environmental/other	cd_8_group_163	cd_4_group_138	cd_2_group_129
PDT002877611.1	PDS000161520.47	SAMN15617875	environmental/other	cd_8_group_163	cd_4_group_138	cd_2_group_129
PDT002877633.1	PDS000161520.47	SAMN15617855	environmental/other	cd_8_group_163	cd_4_group_138	cd_2_group_129
PDT002877810.1	PDS000161520.47	SAMN15617729	environmental/other	cd_8_group_163	cd_4_group_138	cd_2_group_129
PDT002877836.1	PDS000161520.47	SAMN15617615	clinical	cd_8_group_163	cd_4_group_138	cd_2_group_129
PDT002877838.1	PDS000161520.47	SAMN15617605	clinical	cd_8_group_163	cd_4_group_138	cd_2_group_129
PDT002877855.1	PDS000161520.47	SAMN15617638	clinical	cd_8_group_163	cd_4_group_138	cd_2_group_129
PDT000263067.2	PDS000161520.47	SAMN08007251	clinical	cd_8_group_163	cd_4_group_138	cd_2_group_1460
PDT000558855.1	PDS000161520.47	SAMN12538759	clinical	cd_8_group_163	cd_4_group_138	cd_2_group_1460
PDT001752915.1	PDS000161520.47	SAMEA6936552	clinical	cd_8_group_163	cd_4_group_138	cd_2_group_1460
PDT001752976.1	PDS000161520.47	SAMEA6936106	clinical	cd_8_group_163	cd_4_group_138	cd_2_group_1460
PDT000552867.1	PDS000161520.47	SAMN12417323	clinical	cd_8_group_163	cd_4_group_138	cd_2_group_3534
PDT001756513.1	PDS000161520.47	SAMEA7632493	clinical	cd_8_group_163	cd_4_group_138	cd_2_group_3534
PDT000566973.1	PDS000161520.47	SAMN12590349	clinical	cd_8_group_163	cd_4_group_138	cd_2_group_4233
PDT000567079.1	PDS000161520.47	SAMN12590758	clinical	cd_8_group_163	cd_4_group_138	cd_2_group_4233
PDT000567564.1	PDS000161520.47	SAMN12594106	clinical	cd_8_group_163	cd_4_group_138	cd_2_group_4233
PDT001743771.1	PDS000161520.47	SAMEA5328346	NULL	cd_8_group_163	cd_4_group_138	cd_2_group_4233
PDT001743772.1	PDS000161520.47	SAMEA5328342	NULL	cd_8_group_163	cd_4_group_138	cd_2_group_4233
PDT001743776.1	PDS000161520.47	SAMEA5328341	NULL	cd_8_group_163	cd_4_group_138	cd_2_group_4233
PDT001743780.1	PDS000161520.47	SAMEA5328345	NULL	cd_8_group_163	cd_4_group_138	cd_2_group_4233
PDT001743889.1	PDS000161520.47	SAMEA5328344	NULL	cd_8_group_163	cd_4_group_138	cd_2_group_4233
PDT001743891.1	PDS000161520.47	SAMEA5328343	NULL	cd_8_group_163	cd_4_group_138	cd_2_group_4233
PDT001752715.1	PDS000161520.47	SAMEA6935809	NULL	cd_8_group_163	cd_4_group_138	cd_2_group_4233
PDT000566980.1	PDS000161520.47	SAMN12590389	clinical	cd_8_group_163	cd_4_group_138	cd_2_group_4235
PDT000568428.1	PDS000161520.47	SAMN12597963	clinical	cd_8_group_163	cd_4_group_138	cd_2_group_4235
PDT000690793.1	PDS000161520.47	SAMN10250865	clinical	cd_8_group_163	cd_4_group_138	cd_2_group_5379
PDT000690838.1	PDS000161520.47	SAMN10250820	clinical	cd_8_group_163	cd_4_group_138	cd_2_group_5379
PDT001745985.1	PDS000161520.47	SAMEA4443431	NULL	cd_8_group_163	cd_4_group_138	cd_2_group_5379
PDT001736775.1	PDS000161520.47	SAMN33591389	clinical	cd_8_group_163	cd_4_group_138	cd_2_group_8694
PDT001737016.2	PDS000161520.47	SAMN33591288	clinical	cd_8_group_163	cd_4_group_138	cd_2_group_8694
PDT001743113.1	PDS000161520.47	SAMEA5327077	NULL	cd_8_group_163	cd_4_group_138	cd_2_group_9025
PDT001743114.1	PDS000161520.47	SAMEA5327076	NULL	cd_8_group_163	cd_4_group_138	cd_2_group_9025
PDT001743139.1	PDS000161520.47	SAMEA5328348	NULL	cd_8_group_163	cd_4_group_138	cd_2_group_9025
PDT001743231.1	PDS000161520.47	SAMEA5326642	clinical	cd_8_group_163	cd_4_group_138	cd_2_group_9025
PDT001743393.1	PDS000161520.47	SAMEA5326643	clinical	cd_8_group_163	cd_4_group_138	cd_2_group_9025
PDT002877893.1	PDS000161520.47	SAMN15617892	environmental/other	cd_8_group_163	cd_4_group_138	cd_2_group_9025
PDT001756811.1	PDS000161520.47	SAMEA7632791	clinical	cd_8_group_163	cd_4_group_138	cd_2_group_9997
PDT001756845.1	PDS000161520.47	SAMEA7632825	clinical	cd_8_group_163	cd_4_group_138	cd_2_group_9997
PDT001756848.1	PDS000161520.47	SAMEA7632828	clinical	cd_8_group_163	cd_4_group_138	cd_2_group_9997
PDT002666462.1	PDS000161520.47	SAMEA117734343	clinical	cd_8_group_163	cd_4_group_14370	-
PDT002666861.1	PDS000161520.47	SAMEA117734776	clinical	cd_8_group_163	cd_4_group_14370	-
PDT002665674.1	PDS000161520.47	SAMEA117733441	clinical	cd_8_group_163	cd_4_group_14370	cd_2_group_13698
PDT002665999.1	PDS000161520.47	SAMEA117733811	clinical	cd_8_group_163	cd_4_group_14370	cd_2_group_13698
PDT002666114.1	PDS000161520.47	SAMEA117733927	clinical	cd_8_group_163	cd_4_group_14370	cd_2_group_13698
PDT002666129.1	PDS000161520.47	SAMEA117733974	clinical	cd_8_group_163	cd_4_group_14370	cd_2_group_13698
PDT002666356.1	PDS000161520.47	SAMEA117734236	clinical	cd_8_group_163	cd_4_group_14370	cd_2_group_13698
PDT002666583.1	PDS000161520.47	SAMEA117734467	clinical	cd_8_group_163	cd_4_group_14370	cd_2_group_13698
PDT002666635.1	PDS000161520.47	SAMEA117734519	clinical	cd_8_group_163	cd_4_group_14370	cd_2_group_13698
PDT002666785.1	PDS000161520.47	SAMEA117734699	clinical	cd_8_group_163	cd_4_group_14370	cd_2_group_13698
PDT002666916.1	PDS000161520.47	SAMEA117734834	clinical	cd_8_group_163	cd_4_group_14370	cd_2_group_13698
PDT002666816.1	PDS000161520.47	SAMEA117734730	clinical	cd_8_group_163	cd_4_group_14455	cd_2_group_13795
PDT002666872.1	PDS000161520.47	SAMEA117734787	clinical	cd_8_group_163	cd_4_group_14455	cd_2_group_13795
PDT002686301.1	PDS000161520.47	SAMEA117478536	NULL	cd_8_group_163	cd_4_group_14540	cd_2_group_13885
PDT002686302.1	PDS000161520.47	SAMEA117478537	NULL	cd_8_group_163	cd_4_group_14540	cd_2_group_13885
PDT002686303.1	PDS000161520.47	SAMEA117478538	NULL	cd_8_group_163	cd_4_group_14540	cd_2_group_13885
PDT002686304.1	PDS000161520.47	SAMEA117478539	NULL	cd_8_group_163	cd_4_group_14540	cd_2_group_13885
PDT002686305.1	PDS000161520.47	SAMEA117478540	NULL	cd_8_group_163	cd_4_group_14540	cd_2_group_13885
PDT002686306.1	PDS000161520.47	SAMEA117478541	NULL	cd_8_group_163	cd_4_group_14540	cd_2_group_13885
PDT002686307.1	PDS000161520.47	SAMEA117478542	NULL	cd_8_group_163	cd_4_group_14540	cd_2_group_13885
PDT002686308.1	PDS000161520.47	SAMEA117478543	NULL	cd_8_group_163	cd_4_group_14540	cd_2_group_13885
PDT002686309.1	PDS000161520.47	SAMEA117478544	NULL	cd_8_group_163	cd_4_group_14540	cd_2_group_13885
PDT002686310.1	PDS000161520.47	SAMEA117478545	NULL	cd_8_group_163	cd_4_group_14540	cd_2_group_13885
PDT002686311.1	PDS000161520.47	SAMEA117478546	NULL	cd_8_group_163	cd_4_group_14540	cd_2_group_13885
PDT002686312.1	PDS000161520.47	SAMEA117478547	NULL	cd_8_group_163	cd_4_group_14540	cd_2_group_13885
PDT002686313.1	PDS000161520.47	SAMEA117478548	NULL	cd_8_group_163	cd_4_group_14540	cd_2_group_13885
PDT002686314.1	PDS000161520.47	SAMEA117478549	NULL	cd_8_group_163	cd_4_group_14540	cd_2_group_13885
PDT002686315.1	PDS000161520.47	SAMEA117478550	NULL	cd_8_group_163	cd_4_group_14540	cd_2_group_13885
PDT002686316.1	PDS000161520.47	SAMEA117478551	NULL	cd_8_group_163	cd_4_group_14540	cd_2_group_13885
PDT002686317.1	PDS000161520.47	SAMEA117478552	NULL	cd_8_group_163	cd_4_group_14540	cd_2_group_13885
PDT000078346.1	PDS000161520.47	SAMEA1010648	clinical	cd_8_group_163	cd_4_group_203	cd_2_group_163
PDT000078372.1	PDS000161520.47	SAMEA1010630	clinical	cd_8_group_163	cd_4_group_203	cd_2_group_163
PDT000327659.1	PDS000161520.47	SAMN09390383	clinical	cd_8_group_163	cd_4_group_2357	-
PDT000554421.1	PDS000161520.47	SAMN12476377	clinical	cd_8_group_163	cd_4_group_2357	-
PDT000340946.1	PDS000161520.47	SAMN09545618	clinical	cd_8_group_163	cd_4_group_2463	cd_2_group_1985
PDT000560189.1	PDS000161520.47	SAMN12550355	clinical	cd_8_group_163	cd_4_group_2463	cd_2_group_1985
PDT000563354.1	PDS000161520.47	SAMN12568260	clinical	cd_8_group_163	cd_4_group_2463	cd_2_group_1985
PDT001743250.1	PDS000161520.47	SAMEA5328334	NULL	cd_8_group_163	cd_4_group_2463	cd_2_group_1985
PDT001755268.1	PDS000161520.47	SAMEA103919889	NULL	cd_8_group_163	cd_4_group_2463	cd_2_group_1985
PDT001755302.1	PDS000161520.47	SAMEA103919923	NULL	cd_8_group_163	cd_4_group_2463	cd_2_group_1985
PDT000488427.1	PDS000161520.47	SAMN11301081	clinical	cd_8_group_163	cd_4_group_3618	-
PDT000488587.1	PDS000161520.47	SAMN11300635	clinical	cd_8_group_163	cd_4_group_3618	-
PDT000488588.1	PDS000161520.47	SAMN11300570	clinical	cd_8_group_163	cd_4_group_3618	cd_2_group_3013
PDT000489002.1	PDS000161520.47	SAMN11301888	clinical	cd_8_group_163	cd_4_group_3618	cd_2_group_3013
PDT001744514.1	PDS000161520.47	SAMEA3489226	NULL	cd_8_group_163	cd_4_group_3618	cd_2_group_3013
PDT001744606.1	PDS000161520.47	SAMEA3489276	NULL	cd_8_group_163	cd_4_group_3618	cd_2_group_3013
PDT001744612.1	PDS000161520.47	SAMEA3489288	NULL	cd_8_group_163	cd_4_group_3618	cd_2_group_3013
PDT000488444.1	PDS000161520.47	SAMN11301029	clinical	cd_8_group_163	cd_4_group_3621	-
PDT000558854.1	PDS000161520.47	SAMN12538816	clinical	cd_8_group_163	cd_4_group_3621	-
PDT001746151.1	PDS000161520.47	SAMEA2237531	NULL	cd_8_group_163	cd_4_group_3621	-
PDT001747383.1	PDS000161520.47	SAMEA2275096	NULL	cd_8_group_163	cd_4_group_3621	-
PDT001757547.1	PDS000161520.47	SAMN12069597	clinical	cd_8_group_163	cd_4_group_3621	cd_2_group_10029
PDT001783780.1	PDS000161520.47	SAMN29205352	environmental/other	cd_8_group_163	cd_4_group_3621	cd_2_group_10029
PDT000579712.1	PDS000161520.47	SAMN12673161	clinical	cd_8_group_163	cd_4_group_3621	cd_2_group_4780
PDT001449633.1	PDS000161520.47	SAMEA12595134	clinical	cd_8_group_163	cd_4_group_3621	cd_2_group_4780
PDT001755202.1	PDS000161520.47	SAMEA103914331	NULL	cd_8_group_163	cd_4_group_3621	cd_2_group_4780
PDT001883041.1	PDS000161520.47	SAMEA114327307	NULL	cd_8_group_163	cd_4_group_3621	cd_2_group_4780
PDT000552806.1	PDS000161520.47	SAMN12417289	environmental/other	cd_8_group_163	cd_4_group_4183	-
PDT000559409.1	PDS000161520.47	SAMN12546788	clinical	cd_8_group_163	cd_4_group_4183	-
PDT001754950.1	PDS000161520.47	SAMEA70703668	NULL	cd_8_group_163	cd_4_group_4183	-
PDT000578385.1	PDS000161520.47	SAMN12669498	environmental/other	cd_8_group_163	cd_4_group_4183	cd_2_group_4720
PDT000578590.1	PDS000161520.47	SAMN12669707	environmental/other	cd_8_group_163	cd_4_group_4183	cd_2_group_4720
PDT000578613.1	PDS000161520.47	SAMN12669717	environmental/other	cd_8_group_163	cd_4_group_4183	cd_2_group_4720
PDT001749288.1	PDS000161520.47	SAMEA3391121	NULL	cd_8_group_163	cd_4_group_4183	cd_2_group_4720
PDT001749292.1	PDS000161520.47	SAMEA3391125	NULL	cd_8_group_163	cd_4_group_4183	cd_2_group_4720
PDT001749527.1	PDS000161520.47	SAMEA3391191	NULL	cd_8_group_163	cd_4_group_4183	cd_2_group_4720
PDT001749679.1	PDS000161520.47	SAMEA3391366	NULL	cd_8_group_163	cd_4_group_4183	cd_2_group_4720
PDT000552964.1	PDS000161520.47	SAMN12418004	environmental/other	cd_8_group_163	cd_4_group_4224	-
PDT000573905.1	PDS000161520.47	SAMN12631122	clinical	cd_8_group_163	cd_4_group_4224	cd_2_group_4555
PDT000573921.1	PDS000161520.47	SAMN12631111	clinical	cd_8_group_163	cd_4_group_4224	cd_2_group_4555
PDT000552995.1	PDS000161520.47	SAMN12417844	clinical	cd_8_group_163	cd_4_group_4233	cd_2_group_3567
PDT001916550.1	PDS000161520.47	SAMEA114072039	NULL	cd_8_group_163	cd_4_group_4233	cd_2_group_3567
PDT000568484.1	PDS000161520.47	SAMN12598024	clinical	cd_8_group_163	cd_4_group_4242	-
PDT001745286.1	PDS000161520.47	SAMEA3711422	NULL	cd_8_group_163	cd_4_group_4242	-
PDT001747941.1	PDS000161520.47	SAMEA2361501	NULL	cd_8_group_163	cd_4_group_4242	-
PDT001748608.1	PDS000161520.47	SAMEA2613338	NULL	cd_8_group_163	cd_4_group_4242	-
PDT001748747.1	PDS000161520.47	SAMEA3164644	NULL	cd_8_group_163	cd_4_group_4242	-
PDT001779064.1	PDS000161520.47	SAMN29472574	NULL	cd_8_group_163	cd_4_group_4242	-
PDT000553027.1	PDS000161520.47	SAMN12418018	clinical	cd_8_group_163	cd_4_group_4242	cd_2_group_3576
PDT001916487.1	PDS000161520.47	SAMEA114071960	NULL	cd_8_group_163	cd_4_group_4242	cd_2_group_3576
PDT001916499.1	PDS000161520.47	SAMEA114071976	NULL	cd_8_group_163	cd_4_group_4242	cd_2_group_3576
PDT001916527.1	PDS000161520.47	SAMEA114072014	NULL	cd_8_group_163	cd_4_group_4242	cd_2_group_3576
PDT000567187.1	PDS000161520.47	SAMN12590906	clinical	cd_8_group_163	cd_4_group_4242	cd_2_group_4251
PDT000568269.1	PDS000161520.47	SAMN12597800	clinical	cd_8_group_163	cd_4_group_4242	cd_2_group_4251
PDT000569040.1	PDS000161520.47	SAMN12603964	clinical	cd_8_group_163	cd_4_group_4242	cd_2_group_4251
PDT000570450.1	PDS000161520.47	SAMN12617520	clinical	cd_8_group_163	cd_4_group_4242	cd_2_group_4251
PDT001755411.1	PDS000161520.47	SAMEA103920036	NULL	cd_8_group_163	cd_4_group_4242	cd_2_group_4251
PDT000571634.1	PDS000161520.47	SAMN12621859	clinical	cd_8_group_163	cd_4_group_4242	cd_2_group_4482
PDT000578832.1	PDS000161520.47	SAMN12670603	clinical	cd_8_group_163	cd_4_group_4242	cd_2_group_4482
PDT001746204.1	PDS000161520.47	SAMEA2237680	NULL	cd_8_group_163	cd_4_group_4242	cd_2_group_4482
PDT001746929.1	PDS000161520.47	SAMEA2274605	NULL	cd_8_group_163	cd_4_group_4242	cd_2_group_4482
PDT001746980.1	PDS000161520.47	SAMEA2274656	NULL	cd_8_group_163	cd_4_group_4242	cd_2_group_4482
PDT001747660.1	PDS000161520.47	SAMEA2275390	NULL	cd_8_group_163	cd_4_group_4242	cd_2_group_4482
PDT001748728.1	PDS000161520.47	SAMEA3164625	NULL	cd_8_group_163	cd_4_group_4242	cd_2_group_4482
PDT001749815.1	PDS000161520.47	SAMEA3391591	NULL	cd_8_group_163	cd_4_group_4242	cd_2_group_4482
PDT001754717.1	PDS000161520.47	SAMEA54952168	NULL	cd_8_group_163	cd_4_group_4242	cd_2_group_4482
PDT001754941.1	PDS000161520.47	SAMEA70696918	NULL	cd_8_group_163	cd_4_group_4242	cd_2_group_4482
PDT001754942.1	PDS000161520.47	SAMEA70697668	NULL	cd_8_group_163	cd_4_group_4242	cd_2_group_4482
PDT001764919.1	PDS000161520.47	SAMEA104389898	NULL	cd_8_group_163	cd_4_group_4242	cd_2_group_4482
PDT001746404.1	PDS000161520.47	SAMEA2237302	NULL	cd_8_group_163	cd_4_group_4242	cd_2_group_9370
PDT001746733.1	PDS000161520.47	SAMEA2237645	NULL	cd_8_group_163	cd_4_group_4242	cd_2_group_9370
PDT001747650.1	PDS000161520.47	SAMEA2275380	NULL	cd_8_group_163	cd_4_group_4242	cd_2_group_9370
PDT001747954.1	PDS000161520.47	SAMEA2361516	NULL	cd_8_group_163	cd_4_group_4242	cd_2_group_9370
PDT001748651.1	PDS000161520.47	SAMEA2613383	NULL	cd_8_group_163	cd_4_group_4242	cd_2_group_9370
PDT000635595.1	PDS000161520.47	SAMN13378997	environmental/other	cd_8_group_163	cd_4_group_4263	-
PDT002597557.1	PDS000161520.47	SAMN46439481	clinical	cd_8_group_163	cd_4_group_4263	-
PDT000553620.1	PDS000161520.47	SAMN12422829	environmental/other	cd_8_group_163	cd_4_group_4263	cd_2_group_3598
PDT000554415.1	PDS000161520.47	SAMN12476385	environmental/other	cd_8_group_163	cd_4_group_4263	cd_2_group_3598
PDT000554559.1	PDS000161520.47	SAMN12476688	environmental/other	cd_8_group_163	cd_4_group_4263	cd_2_group_3598
PDT000554710.1	PDS000161520.47	SAMN12492159	environmental/other	cd_8_group_163	cd_4_group_4263	cd_2_group_3598
PDT000558184.1	PDS000161520.47	SAMN12529447	clinical	cd_8_group_163	cd_4_group_4351	-
PDT000560265.1	PDS000161520.47	SAMN12550428	clinical	cd_8_group_163	cd_4_group_4351	-
PDT000554337.1	PDS000161520.47	SAMN12476378	environmental/other	cd_8_group_163	cd_4_group_4351	cd_2_group_3676
PDT000554719.1	PDS000161520.47	SAMN12492184	clinical	cd_8_group_163	cd_4_group_4351	cd_2_group_3676
PDT000554759.1	PDS000161520.47	SAMN12492308	environmental/other	cd_8_group_163	cd_4_group_4351	cd_2_group_3676
PDT000574038.1	PDS000161520.47	SAMN12633865	clinical	cd_8_group_163	cd_4_group_4351	cd_2_group_3676
PDT001755177.1	PDS000161520.47	SAMEA103914306	NULL	cd_8_group_163	cd_4_group_4351	cd_2_group_3676
PDT001780471.1	PDS000161520.47	SAMEA5554394	NULL	cd_8_group_163	cd_4_group_4351	cd_2_group_3676
PDT001907219.1	PDS000161520.47	SAMEA114408713	NULL	cd_8_group_163	cd_4_group_4400	-
PDT002585152.1	PDS000161520.47	SAMN46307314	clinical	cd_8_group_163	cd_4_group_4400	-
PDT000554642.1	PDS000161520.47	SAMN12492105	clinical	cd_8_group_163	cd_4_group_4400	cd_2_group_3725
PDT000555158.1	PDS000161520.47	SAMN12495302	clinical	cd_8_group_163	cd_4_group_4400	cd_2_group_3725
PDT000556353.1	PDS000161520.47	SAMN12499279	environmental/other	cd_8_group_163	cd_4_group_4400	cd_2_group_3725
PDT000558332.1	PDS000161520.47	SAMN12529583	clinical	cd_8_group_163	cd_4_group_4400	cd_2_group_3725
PDT000558777.1	PDS000161520.47	SAMN12538667	clinical	cd_8_group_163	cd_4_group_4400	cd_2_group_3725
PDT000558814.1	PDS000161520.47	SAMN12538687	clinical	cd_8_group_163	cd_4_group_4400	cd_2_group_3725
PDT000558870.1	PDS000161520.47	SAMN12538764	clinical	cd_8_group_163	cd_4_group_4400	cd_2_group_3725
PDT000560197.1	PDS000161520.47	SAMN12550369	clinical	cd_8_group_163	cd_4_group_4400	cd_2_group_3725
PDT000711207.1	PDS000161520.47	SAMN14418229	clinical	cd_8_group_163	cd_4_group_4400	cd_2_group_3725
PDT000804626.2	PDS000161520.47	SAMN15756167	environmental/other	cd_8_group_163	cd_4_group_4400	cd_2_group_3725
PDT000905164.1	PDS000161520.47	SAMN17012023	clinical	cd_8_group_163	cd_4_group_4400	cd_2_group_3725
PDT001750486.1	PDS000161520.47	SAMN15516375	clinical	cd_8_group_163	cd_4_group_4400	cd_2_group_3725
PDT001907153.1	PDS000161520.47	SAMEA114408619	NULL	cd_8_group_163	cd_4_group_4400	cd_2_group_3725
PDT000556114.1	PDS000161520.47	SAMN12499490	clinical	cd_8_group_163	cd_4_group_4422	-
PDT001907396.1	PDS000161520.47	SAMEA114408513	NULL	cd_8_group_163	cd_4_group_4422	-
PDT000554772.1	PDS000161520.47	SAMN12492301	clinical	cd_8_group_163	cd_4_group_4422	cd_2_group_3744
PDT000554839.1	PDS000161520.47	SAMN12492379	clinical	cd_8_group_163	cd_4_group_4422	cd_2_group_3744
PDT000631723.1	PDS000161520.47	SAMN13348325	clinical	cd_8_group_163	cd_4_group_4422	cd_2_group_3744
PDT001907385.1	PDS000161520.47	SAMEA114408502	NULL	cd_8_group_163	cd_4_group_4422	cd_2_group_3744
PDT001914466.1	PDS000161520.47	SAMEA114461849	NULL	cd_8_group_163	cd_4_group_4422	cd_2_group_3744
PDT000555801.1	PDS000161520.47	SAMN12500014	clinical	cd_8_group_163	cd_4_group_4505	cd_2_group_3816
PDT002107732.1	PDS000161520.47	SAMN34729129	environmental/other	cd_8_group_163	cd_4_group_4505	cd_2_group_3816
PDT002107888.1	PDS000161520.47	SAMN34728974	environmental/other	cd_8_group_163	cd_4_group_4505	cd_2_group_3816
PDT002746956.1	PDS000161520.47	SAMEA117993514	NULL	cd_8_group_163	cd_4_group_4505	cd_2_group_3816
PDT000558336.1	PDS000161520.47	SAMN12529496	clinical	cd_8_group_163	cd_4_group_4616	cd_2_group_3919
PDT000564431.1	PDS000161520.47	SAMN12573821	clinical	cd_8_group_163	cd_4_group_4616	cd_2_group_3919
PDT000559525.1	PDS000161520.47	SAMN12546952	clinical	cd_8_group_163	cd_4_group_4695	-
PDT000567676.1	PDS000161520.47	SAMN12594244	clinical	cd_8_group_163	cd_4_group_4695	-
PDT000568396.1	PDS000161520.47	SAMN12597925	environmental/other	cd_8_group_163	cd_4_group_4695	cd_2_group_4342
PDT000570488.1	PDS000161520.47	SAMN12617572	clinical	cd_8_group_163	cd_4_group_4695	cd_2_group_4342
PDT000570605.1	PDS000161520.47	SAMN12617685	clinical	cd_8_group_163	cd_4_group_4695	cd_2_group_4342
PDT000571767.1	PDS000161520.47	SAMN12621950	clinical	cd_8_group_163	cd_4_group_4695	cd_2_group_4342
PDT000575437.1	PDS000161520.47	SAMN12648497	environmental/other	cd_8_group_163	cd_4_group_4695	cd_2_group_4342
PDT000565473.1	PDS000161520.47	SAMN12585470	clinical	cd_8_group_163	cd_4_group_4952	cd_2_group_4219
PDT001883046.1	PDS000161520.47	SAMEA114327970	NULL	cd_8_group_163	cd_4_group_4952	cd_2_group_4219
PDT000854542.1	PDS000161520.47	SAMN16363653	clinical	cd_8_group_163	cd_4_group_5002	-
PDT001741290.1	PDS000161520.47	SAMN08125721	clinical	cd_8_group_163	cd_4_group_5002	-
PDT001741790.1	PDS000161520.47	SAMN11268457	clinical	cd_8_group_163	cd_4_group_5002	-
PDT001746372.1	PDS000161520.47	SAMEA2237920	NULL	cd_8_group_163	cd_4_group_5002	-
PDT001749040.1	PDS000161520.47	SAMEA3165111	NULL	cd_8_group_163	cd_4_group_5002	-
PDT000567441.1	PDS000161520.47	SAMN12593943	environmental/other	cd_8_group_163	cd_4_group_5002	cd_2_group_4269
PDT000567660.1	PDS000161520.47	SAMN12594220	environmental/other	cd_8_group_163	cd_4_group_5002	cd_2_group_4269
PDT000569875.1	PDS000161520.47	SAMN12610810	clinical	cd_8_group_163	cd_4_group_5002	cd_2_group_4269
PDT000570551.1	PDS000161520.47	SAMN12617639	environmental/other	cd_8_group_163	cd_4_group_5002	cd_2_group_4269
PDT000574147.1	PDS000161520.47	SAMN12640927	clinical	cd_8_group_163	cd_4_group_5002	cd_2_group_4269
PDT000575426.1	PDS000161520.47	SAMN12648384	clinical	cd_8_group_163	cd_4_group_5002	cd_2_group_4269
PDT000575556.1	PDS000161520.47	SAMN12648809	clinical	cd_8_group_163	cd_4_group_5002	cd_2_group_4269
PDT000576473.1	PDS000161520.47	SAMN12659170	clinical	cd_8_group_163	cd_4_group_5002	cd_2_group_4269
PDT000577208.1	PDS000161520.47	SAMN12662924	clinical	cd_8_group_163	cd_4_group_5002	cd_2_group_4269
PDT000577396.1	PDS000161520.47	SAMN12663126	clinical	cd_8_group_163	cd_4_group_5002	cd_2_group_4269
PDT001754830.1	PDS000161520.47	SAMEA55036918	NULL	cd_8_group_163	cd_4_group_5002	cd_2_group_4269
PDT000567534.1	PDS000161520.47	SAMN12594046	environmental/other	cd_8_group_163	cd_4_group_5002	cd_2_group_4287
PDT000567683.1	PDS000161520.47	SAMN12594236	environmental/other	cd_8_group_163	cd_4_group_5002	cd_2_group_4287
PDT000572682.1	PDS000161520.47	SAMN12622123	clinical	cd_8_group_163	cd_4_group_5002	cd_2_group_4287
PDT000574590.1	PDS000161520.47	SAMN12643158	clinical	cd_8_group_163	cd_4_group_5002	cd_2_group_4287
PDT000577331.1	PDS000161520.47	SAMN12663052	environmental/other	cd_8_group_163	cd_4_group_5002	cd_2_group_4287
PDT000578391.1	PDS000161520.47	SAMN12669475	clinical	cd_8_group_163	cd_4_group_5002	cd_2_group_4287
PDT000578433.1	PDS000161520.47	SAMN12669539	clinical	cd_8_group_163	cd_4_group_5002	cd_2_group_4287
PDT000578440.1	PDS000161520.47	SAMN12669538	clinical	cd_8_group_163	cd_4_group_5002	cd_2_group_4287
PDT000578511.1	PDS000161520.47	SAMN12669638	environmental/other	cd_8_group_163	cd_4_group_5002	cd_2_group_4287
PDT000578539.1	PDS000161520.47	SAMN12669656	environmental/other	cd_8_group_163	cd_4_group_5002	cd_2_group_4287
PDT000578558.1	PDS000161520.47	SAMN12669668	environmental/other	cd_8_group_163	cd_4_group_5002	cd_2_group_4287
PDT000578585.1	PDS000161520.47	SAMN12669706	environmental/other	cd_8_group_163	cd_4_group_5002	cd_2_group_4287
PDT000578681.1	PDS000161520.47	SAMN12670712	environmental/other	cd_8_group_163	cd_4_group_5002	cd_2_group_4287
PDT000578684.1	PDS000161520.47	SAMN12670690	environmental/other	cd_8_group_163	cd_4_group_5002	cd_2_group_4287
PDT000578703.1	PDS000161520.47	SAMN12670627	environmental/other	cd_8_group_163	cd_4_group_5002	cd_2_group_4287
PDT000578815.1	PDS000161520.47	SAMN12670636	environmental/other	cd_8_group_163	cd_4_group_5002	cd_2_group_4287
PDT000579820.1	PDS000161520.47	SAMN12673245	clinical	cd_8_group_163	cd_4_group_5002	cd_2_group_4287
PDT000579841.1	PDS000161520.47	SAMN12673270	environmental/other	cd_8_group_163	cd_4_group_5002	cd_2_group_4287
PDT000579880.1	PDS000161520.47	SAMN12673258	clinical	cd_8_group_163	cd_4_group_5002	cd_2_group_4287
PDT000580607.1	PDS000161520.47	SAMN12692949	clinical	cd_8_group_163	cd_4_group_5002	cd_2_group_4287
PDT001740157.1	PDS000161520.47	SAMEA104429381	NULL	cd_8_group_163	cd_4_group_5002	cd_2_group_4287
PDT001740159.1	PDS000161520.47	SAMEA104429383	NULL	cd_8_group_163	cd_4_group_5002	cd_2_group_4287
PDT001740166.1	PDS000161520.47	SAMEA104429390	NULL	cd_8_group_163	cd_4_group_5002	cd_2_group_4287
PDT001740167.1	PDS000161520.47	SAMEA104429391	NULL	cd_8_group_163	cd_4_group_5002	cd_2_group_4287
PDT001745583.1	PDS000161520.47	SAMEA4443285	NULL	cd_8_group_163	cd_4_group_5002	cd_2_group_4287
PDT001745757.1	PDS000161520.47	SAMEA4443209	NULL	cd_8_group_163	cd_4_group_5002	cd_2_group_4287
PDT001745923.1	PDS000161520.47	SAMEA4443551	NULL	cd_8_group_163	cd_4_group_5002	cd_2_group_4287
PDT001749375.1	PDS000161520.47	SAMEA3391464	NULL	cd_8_group_163	cd_4_group_5002	cd_2_group_4287
PDT001749742.1	PDS000161520.47	SAMEA3391512	NULL	cd_8_group_163	cd_4_group_5002	cd_2_group_4287
PDT001749743.1	PDS000161520.47	SAMEA3391513	NULL	cd_8_group_163	cd_4_group_5002	cd_2_group_4287
PDT001749812.1	PDS000161520.47	SAMEA3391588	NULL	cd_8_group_163	cd_4_group_5002	cd_2_group_4287
PDT001749855.1	PDS000161520.47	SAMEA3443744	NULL	cd_8_group_163	cd_4_group_5002	cd_2_group_4287
PDT001749861.1	PDS000161520.47	SAMEA3391637	NULL	cd_8_group_163	cd_4_group_5002	cd_2_group_4287
PDT001749863.1	PDS000161520.47	SAMEA3391639	NULL	cd_8_group_163	cd_4_group_5002	cd_2_group_4287
PDT001754672.1	PDS000161520.47	SAMEA54918418	NULL	cd_8_group_163	cd_4_group_5002	cd_2_group_4287
PDT001754685.1	PDS000161520.47	SAMEA54928168	NULL	cd_8_group_163	cd_4_group_5002	cd_2_group_4287
PDT001755080.1	PDS000161520.47	SAMEA95881168	NULL	cd_8_group_163	cd_4_group_5002	cd_2_group_4287
PDT000567632.1	PDS000161520.47	SAMN12594202	environmental/other	cd_8_group_163	cd_4_group_5002	cd_2_group_4302
PDT000574731.1	PDS000161520.47	SAMN12643319	clinical	cd_8_group_163	cd_4_group_5002	cd_2_group_4302
PDT000571793.1	PDS000161520.47	SAMN12622004	environmental/other	cd_8_group_163	cd_4_group_5002	cd_2_group_4500
PDT000573805.1	PDS000161520.47	SAMN12631055	environmental/other	cd_8_group_163	cd_4_group_5002	cd_2_group_4500
PDT000577055.1	PDS000161520.47	SAMN12662625	environmental/other	cd_8_group_163	cd_4_group_5002	cd_2_group_4500
PDT000577089.1	PDS000161520.47	SAMN12662694	clinical	cd_8_group_163	cd_4_group_5002	cd_2_group_4500
PDT001741398.1	PDS000161520.47	SAMN08125671	clinical	cd_8_group_163	cd_4_group_5002	cd_2_group_4500
PDT001746106.1	PDS000161520.47	SAMEA2237299	NULL	cd_8_group_163	cd_4_group_5002	cd_2_group_4500
PDT001746408.1	PDS000161520.47	SAMEA2237306	NULL	cd_8_group_163	cd_4_group_5002	cd_2_group_4500
PDT001747236.1	PDS000161520.47	SAMEA2274919	NULL	cd_8_group_163	cd_4_group_5002	cd_2_group_4500
PDT001747285.1	PDS000161520.47	SAMEA2274970	NULL	cd_8_group_163	cd_4_group_5002	cd_2_group_4500
PDT001747601.1	PDS000161520.47	SAMEA2275361	NULL	cd_8_group_163	cd_4_group_5002	cd_2_group_4500
PDT001747798.1	PDS000161520.47	SAMEA2361350	NULL	cd_8_group_163	cd_4_group_5002	cd_2_group_4500
PDT001749087.1	PDS000161520.47	SAMEA3165156	NULL	cd_8_group_163	cd_4_group_5002	cd_2_group_4500
PDT001749193.1	PDS000161520.47	SAMEA3164905	NULL	cd_8_group_163	cd_4_group_5002	cd_2_group_4500
PDT000578371.1	PDS000161520.47	SAMN12669480	clinical	cd_8_group_163	cd_4_group_5002	cd_2_group_4717
PDT000578519.1	PDS000161520.47	SAMN12669621	clinical	cd_8_group_163	cd_4_group_5002	cd_2_group_4717
PDT000580614.1	PDS000161520.47	SAMN12692969	clinical	cd_8_group_163	cd_4_group_5002	cd_2_group_4717
PDT001749838.1	PDS000161520.47	SAMEA3391615	NULL	cd_8_group_163	cd_4_group_5002	cd_2_group_4717
PDT001746722.1	PDS000161520.47	SAMEA2237634	NULL	cd_8_group_163	cd_4_group_5002	cd_2_group_9407
PDT001747374.1	PDS000161520.47	SAMEA2275087	NULL	cd_8_group_163	cd_4_group_5002	cd_2_group_9407
PDT001747378.1	PDS000161520.47	SAMEA2275091	NULL	cd_8_group_163	cd_4_group_5002	cd_2_group_9477
PDT001747915.1	PDS000161520.47	SAMEA2361473	NULL	cd_8_group_163	cd_4_group_5002	cd_2_group_9477
PDT001747774.1	PDS000161520.47	SAMEA2361326	NULL	cd_8_group_163	cd_4_group_5006	-
PDT000567482.1	PDS000161520.47	SAMN12594001	environmental/other	cd_8_group_163	cd_4_group_5006	cd_2_group_4273
PDT000567540.1	PDS000161520.47	SAMN12594054	environmental/other	cd_8_group_163	cd_4_group_5006	cd_2_group_4273
PDT000569077.1	PDS000161520.47	SAMN12603907	clinical	cd_8_group_163	cd_4_group_5090	cd_2_group_4368
PDT000569119.1	PDS000161520.47	SAMN12603803	clinical	cd_8_group_163	cd_4_group_5090	cd_2_group_4368
PDT000569166.1	PDS000161520.47	SAMN12603897	clinical	cd_8_group_163	cd_4_group_5090	cd_2_group_4368
PDT000569315.1	PDS000161520.47	SAMN12603795	clinical	cd_8_group_163	cd_4_group_5090	cd_2_group_4368
PDT000569898.1	PDS000161520.47	SAMN12610916	clinical	cd_8_group_163	cd_4_group_5090	cd_2_group_4368
PDT000570464.1	PDS000161520.47	SAMN12617547	clinical	cd_8_group_163	cd_4_group_5090	cd_2_group_4368
PDT000570510.1	PDS000161520.47	SAMN12617621	clinical	cd_8_group_163	cd_4_group_5112	-
PDT001743639.1	PDS000161520.47	SAMEA5326898	clinical	cd_8_group_163	cd_4_group_5112	-
PDT000569254.1	PDS000161520.47	SAMN12603824	clinical	cd_8_group_163	cd_4_group_5112	cd_2_group_4386
PDT000570673.1	PDS000161520.47	SAMN12617808	clinical	cd_8_group_163	cd_4_group_5112	cd_2_group_4386
PDT001743702.1	PDS000161520.47	SAMEA5326638	clinical	cd_8_group_163	cd_4_group_5112	cd_2_group_4386
PDT001752723.1	PDS000161520.47	SAMEA6935826	NULL	cd_8_group_163	cd_4_group_5112	cd_2_group_4386
PDT001753141.1	PDS000161520.47	SAMEA6936420	clinical	cd_8_group_163	cd_4_group_5112	cd_2_group_4386
PDT001753956.1	PDS000161520.47	SAMEA6936381	NULL	cd_8_group_163	cd_4_group_5112	cd_2_group_4386
PDT001754832.1	PDS000161520.47	SAMEA55038418	NULL	cd_8_group_163	cd_4_group_5112	cd_2_group_4386
PDT000569282.1	PDS000161520.47	SAMN12603976	clinical	cd_8_group_163	cd_4_group_5115	-
PDT001741294.1	PDS000161520.47	SAMN08125725	clinical	cd_8_group_163	cd_4_group_5115	-
PDT000578463.1	PDS000161520.47	SAMN12669562	environmental/other	cd_8_group_163	cd_4_group_5153	-
PDT000804607.2	PDS000161520.47	SAMN15756156	environmental/other	cd_8_group_163	cd_4_group_5153	-
PDT001779098.1	PDS000161520.47	SAMN29472543	NULL	cd_8_group_163	cd_4_group_5153	-
PDT000570479.1	PDS000161520.47	SAMN12617567	clinical	cd_8_group_163	cd_4_group_5153	cd_2_group_4432
PDT000573529.1	PDS000161520.47	SAMN12629032	clinical	cd_8_group_163	cd_4_group_5153	cd_2_group_4432
PDT000995762.1	PDS000161520.47	SAMN16260644	NULL	cd_8_group_163	cd_4_group_5153	cd_2_group_6295
PDT001745710.1	PDS000161520.47	SAMEA4443442	NULL	cd_8_group_163	cd_4_group_5153	cd_2_group_6295
PDT001745769.1	PDS000161520.47	SAMEA4443253	NULL	cd_8_group_163	cd_4_group_5153	cd_2_group_6295
PDT001745805.1	PDS000161520.47	SAMEA4443447	NULL	cd_8_group_163	cd_4_group_5153	cd_2_group_6295
PDT001748216.1	PDS000161520.47	SAMEA2613425	NULL	cd_8_group_163	cd_4_group_5153	cd_2_group_6295
PDT001749043.1	PDS000161520.47	SAMEA3165114	NULL	cd_8_group_163	cd_4_group_5153	cd_2_group_6295
PDT001749554.1	PDS000161520.47	SAMEA3391221	NULL	cd_8_group_163	cd_4_group_5153	cd_2_group_6295
PDT001749555.1	PDS000161520.47	SAMEA3391222	NULL	cd_8_group_163	cd_4_group_5153	cd_2_group_6295
PDT001749558.1	PDS000161520.47	SAMEA3391225	NULL	cd_8_group_163	cd_4_group_5153	cd_2_group_6295
PDT001749559.1	PDS000161520.47	SAMEA3391226	NULL	cd_8_group_163	cd_4_group_5153	cd_2_group_6295
PDT001749856.1	PDS000161520.47	SAMEA3391632	NULL	cd_8_group_163	cd_4_group_5153	cd_2_group_6295
PDT000570618.1	PDS000161520.47	SAMN12617721	clinical	cd_8_group_163	cd_4_group_5174	cd_2_group_4455
PDT000570731.1	PDS000161520.47	SAMN12617856	clinical	cd_8_group_163	cd_4_group_5174	cd_2_group_4455
PDT000577316.1	PDS000161520.47	SAMN12663062	environmental/other	cd_8_group_163	cd_4_group_5205	-
PDT000571736.1	PDS000161520.47	SAMN12621993	environmental/other	cd_8_group_163	cd_4_group_5205	cd_2_group_4490
PDT000575491.1	PDS000161520.47	SAMN12648699	environmental/other	cd_8_group_163	cd_4_group_5205	cd_2_group_4490
PDT000577189.1	PDS000161520.47	SAMN12662890	environmental/other	cd_8_group_163	cd_4_group_5205	cd_2_group_4490
PDT000578426.1	PDS000161520.47	SAMN12669530	environmental/other	cd_8_group_163	cd_4_group_5205	cd_2_group_4490
PDT001747850.1	PDS000161520.47	SAMEA2361403	NULL	cd_8_group_163	cd_4_group_5205	cd_2_group_4490
PDT001748185.1	PDS000161520.47	SAMEA2613394	NULL	cd_8_group_163	cd_4_group_5205	cd_2_group_4490
PDT001748740.1	PDS000161520.47	SAMEA3164637	NULL	cd_8_group_163	cd_4_group_5205	cd_2_group_4490
PDT001747920.1	PDS000161520.47	SAMEA2361479	NULL	cd_8_group_163	cd_4_group_5205	cd_2_group_9517
PDT001747955.1	PDS000161520.47	SAMEA2361517	NULL	cd_8_group_163	cd_4_group_5205	cd_2_group_9517
PDT001747957.1	PDS000161520.47	SAMEA2361519	NULL	cd_8_group_163	cd_4_group_5205	cd_2_group_9517
PDT000575405.1	PDS000161520.47	SAMN12648360	clinical	cd_8_group_163	cd_4_group_5326	cd_2_group_4615
PDT001743074.1	PDS000161520.47	SAMEA5328335	NULL	cd_8_group_163	cd_4_group_5326	cd_2_group_4615
PDT000629764.1	PDS000161520.47	SAMN13268933	clinical	cd_8_group_163	cd_4_group_5800	cd_2_group_5080
PDT001747458.1	PDS000161520.47	SAMEA2275197	NULL	cd_8_group_163	cd_4_group_5800	cd_2_group_5080
PDT000711293.1	PDS000161520.47	SAMN14418298	clinical	cd_8_group_163	cd_4_group_5874	-
PDT000640249.1	PDS000161520.47	SAMN13492711	environmental/other	cd_8_group_163	cd_4_group_5874	cd_2_group_5158
PDT000685654.1	PDS000161520.47	SAMN14113711	environmental/other	cd_8_group_163	cd_4_group_5874	cd_2_group_5158
PDT000711208.1	PDS000161520.47	SAMN14418167	clinical	cd_8_group_163	cd_4_group_5874	cd_2_group_5158
PDT000711473.1	PDS000161520.47	SAMN14420765	clinical	cd_8_group_163	cd_4_group_5874	cd_2_group_5158
PDT002617998.1	PDS000161520.47	SAMN46743529	clinical	cd_8_group_163	cd_4_group_5874	cd_2_group_5158
PDT002618047.1	PDS000161520.47	SAMN46743876	clinical	cd_8_group_163	cd_4_group_5874	cd_2_group_5158
PDT002618075.1	PDS000161520.47	SAMN46743917	clinical	cd_8_group_163	cd_4_group_5874	cd_2_group_5158
PDT000690702.1	PDS000161520.47	SAMN10250957	clinical	cd_8_group_163	cd_4_group_6101	cd_2_group_5372
PDT000690709.1	PDS000161520.47	SAMN10250950	clinical	cd_8_group_163	cd_4_group_6101	cd_2_group_5372
PDT000804654.2	PDS000161520.47	SAMN15756218	environmental/other	cd_8_group_163	cd_4_group_6495	cd_2_group_5761
PDT001750473.1	PDS000161520.47	SAMN15516413	clinical	cd_8_group_163	cd_4_group_6495	cd_2_group_5761
PDT001769165.1	PDS000161520.47	SAMN32908744	NULL	cd_8_group_163	cd_4_group_6495	cd_2_group_5761
PDT001769169.1	PDS000161520.47	SAMN32908740	NULL	cd_8_group_163	cd_4_group_6495	cd_2_group_5761
PDT001769184.1	PDS000161520.47	SAMN32908746	NULL	cd_8_group_163	cd_4_group_6495	cd_2_group_5761
PDT000981220.1	PDS000161520.47	SAMEA5533060	NULL	cd_8_group_163	cd_4_group_7020	cd_2_group_6257
PDT002618007.1	PDS000161520.47	SAMN46743536	clinical	cd_8_group_163	cd_4_group_7020	cd_2_group_6257
PDT000148723.2	PDS000161520.47	SAMN05762611	environmental/other	cd_8_group_163	cd_4_group_762	-
PDT000488448.1	PDS000161520.47	SAMN11301025	clinical	cd_8_group_163	cd_4_group_762	-
PDT000488403.1	PDS000161520.47	SAMN11300948	clinical	cd_8_group_163	cd_4_group_762	cd_2_group_2979
PDT000488406.1	PDS000161520.47	SAMN11300951	clinical	cd_8_group_163	cd_4_group_762	cd_2_group_2979
PDT000488436.1	PDS000161520.47	SAMN11300956	clinical	cd_8_group_163	cd_4_group_762	cd_2_group_2979
PDT000488543.1	PDS000161520.47	SAMN11300930	clinical	cd_8_group_163	cd_4_group_762	cd_2_group_2979
PDT000489187.1	PDS000161520.47	SAMN11301704	clinical	cd_8_group_163	cd_4_group_762	cd_2_group_2979
PDT000489013.1	PDS000161520.47	SAMN11301893	clinical	cd_8_group_163	cd_4_group_762	cd_2_group_3047
PDT000489076.1	PDS000161520.47	SAMN11301895	clinical	cd_8_group_163	cd_4_group_762	cd_2_group_3047
PDT000489077.1	PDS000161520.47	SAMN11301894	clinical	cd_8_group_163	cd_4_group_762	cd_2_group_3047
PDT000489082.1	PDS000161520.47	SAMN11301901	clinical	cd_8_group_163	cd_4_group_762	cd_2_group_3047
PDT001744942.1	PDS000161520.47	SAMEA3710829	NULL	cd_8_group_163	cd_4_group_762	cd_2_group_3047
PDT000148762.2	PDS000161520.47	SAMN05762594	environmental/other	cd_8_group_163	cd_4_group_767	-
PDT000488386.1	PDS000161520.47	SAMN11300944	clinical	cd_8_group_163	cd_4_group_767	-
PDT000488435.1	PDS000161520.47	SAMN11300961	clinical	cd_8_group_163	cd_4_group_767	-
PDT000488612.1	PDS000161520.47	SAMN11300560	clinical	cd_8_group_163	cd_4_group_767	-
PDT000488724.1	PDS000161520.47	SAMN11300540	clinical	cd_8_group_163	cd_4_group_767	-
PDT002021015.1	PDS000161520.47	SAMEA114786459	NULL	cd_8_group_163	cd_4_group_767	cd_2_group_11398
PDT002021042.1	PDS000161520.47	SAMEA114786499	NULL	cd_8_group_163	cd_4_group_767	cd_2_group_11398
PDT000488581.1	PDS000161520.47	SAMN11300577	clinical	cd_8_group_163	cd_4_group_767	cd_2_group_3011
PDT000488591.1	PDS000161520.47	SAMN11300567	clinical	cd_8_group_163	cd_4_group_767	cd_2_group_3011
PDT000488626.1	PDS000161520.47	SAMN11300564	clinical	cd_8_group_163	cd_4_group_767	cd_2_group_3011
PDT001744538.1	PDS000161520.47	SAMEA3489273	NULL	cd_8_group_163	cd_4_group_767	cd_2_group_3011
PDT001744598.1	PDS000161520.47	SAMEA3489261	NULL	cd_8_group_163	cd_4_group_767	cd_2_group_3011
PDT001744648.1	PDS000161520.47	SAMEA3489335	NULL	cd_8_group_163	cd_4_group_767	cd_2_group_3011
PDT001744671.1	PDS000161520.47	SAMEA3489358	NULL	cd_8_group_163	cd_4_group_767	cd_2_group_3011
PDT001744675.1	PDS000161520.47	SAMEA3489362	NULL	cd_8_group_163	cd_4_group_767	cd_2_group_3011
PDT001744898.1	PDS000161520.47	SAMEA3710882	NULL	cd_8_group_163	cd_4_group_767	cd_2_group_3011
PDT001745062.1	PDS000161520.47	SAMEA3711061	NULL	cd_8_group_163	cd_4_group_767	cd_2_group_3011
PDT001745124.1	PDS000161520.47	SAMEA3710996	NULL	cd_8_group_163	cd_4_group_767	cd_2_group_3011
PDT000489206.1	PDS000161520.47	SAMN11301671	clinical	cd_8_group_163	cd_4_group_767	cd_2_group_3059
PDT000489207.1	PDS000161520.47	SAMN11301668	clinical	cd_8_group_163	cd_4_group_767	cd_2_group_3059
PDT000148753.2	PDS000161520.47	SAMN05762662	environmental/other	cd_8_group_163	cd_4_group_767	cd_2_group_626
PDT000569192.1	PDS000161520.47	SAMN12603948	clinical	cd_8_group_163	cd_4_group_767	cd_2_group_626
PDT001116411.1	PDS000161520.47	SAMN14396936	NULL	cd_8_group_163	cd_4_group_7673	-
PDT001736903.1	PDS000161520.47	SAMN33591418	clinical	cd_8_group_163	cd_4_group_7673	cd_2_group_8712
PDT001736906.1	PDS000161520.47	SAMN33591415	clinical	cd_8_group_163	cd_4_group_7673	cd_2_group_8712
PDT001736909.1	PDS000161520.47	SAMN33591412	clinical	cd_8_group_163	cd_4_group_7673	cd_2_group_8712
PDT001736979.1	PDS000161520.47	SAMN33591318	clinical	cd_8_group_163	cd_4_group_7673	cd_2_group_8712
PDT001373165.1	PDS000161520.47	SAMN30027695	clinical	cd_8_group_163	cd_4_group_8640	cd_2_group_7791
PDT001666593.1	PDS000161520.47	SAMN33864673	clinical	cd_8_group_163	cd_4_group_8640	cd_2_group_7791
PDT002907605.1	PDS000161520.47	SAMN50659074	environmental/other	cd_8_group_163	cd_4_group_8640	cd_2_group_7791
PDT001736991.1	PDS000161520.47	SAMN33591307	clinical	cd_8_group_163	cd_4_group_9532	cd_2_group_8725
PDT001737037.1	PDS000161520.47	SAMN33591269	clinical	cd_8_group_163	cd_4_group_9532	cd_2_group_8725
PDT001737741.1	PDS000161520.47	SAMEA111483269	NULL	cd_8_group_163	cd_4_group_9539	cd_2_group_8734
PDT001737765.1	PDS000161520.47	SAMEA111483249	NULL	cd_8_group_163	cd_4_group_9539	cd_2_group_8734
PDT001742593.1	PDS000161520.47	SAMEA5326639	clinical	cd_8_group_163	cd_4_group_9786	cd_2_group_8956
PDT001742634.1	PDS000161520.47	SAMEA5328332	NULL	cd_8_group_163	cd_4_group_9786	cd_2_group_8956
PDT001743498.1	PDS000161520.47	SAMEA5326160	clinical	cd_8_group_163	cd_4_group_9909	cd_2_group_9067
PDT001779932.1	PDS000161520.47	SAMEA7293439	clinical	cd_8_group_163	cd_4_group_9909	cd_2_group_9067
PDT001314736.1	PDS000045152.4	SAMN28639240	clinical	cd_8_group_1630	cd_4_group_1387	-
PDT002768414.1	PDS000045152.4	SAMN48491916	clinical	cd_8_group_1630	cd_4_group_1387	-
PDT000216087.2	PDS000045152.4	SAMN07194926	clinical	cd_8_group_1630	cd_4_group_1387	cd_2_group_1127
PDT000495170.1	PDS000045152.4	SAMN11491594	clinical	cd_8_group_1630	cd_4_group_1387	cd_2_group_1127
PDT000567099.1	PDS000045152.4	SAMN12590724	clinical	cd_8_group_1630	cd_4_group_1387	cd_2_group_1127
PDT001756930.1	PDS000021316.16	SAMEA7632910	clinical	cd_8_group_1631	-	-
PDT002120082.1	PDS000021316.16	SAMN40467002	clinical	cd_8_group_1631	cd_4_group_12464	cd_2_group_11642
PDT002120086.1	PDS000021316.16	SAMN40466996	clinical	cd_8_group_1631	cd_4_group_12464	cd_2_group_11642
PDT002120105.1	PDS000021316.16	SAMN40466978	clinical	cd_8_group_1631	cd_4_group_12470	cd_2_group_11645
PDT002120131.1	PDS000021316.16	SAMN40466952	clinical	cd_8_group_1631	cd_4_group_12470	cd_2_group_11645
PDT000216089.2	PDS000021316.16	SAMN07194382	clinical	cd_8_group_1631	cd_4_group_1388	cd_2_group_1128
PDT000224581.2	PDS000021316.16	SAMN07341851	clinical	cd_8_group_1631	cd_4_group_1388	cd_2_group_1128
PDT000216096.2	PDS000077532.13	SAMN07194375	clinical	cd_8_group_1632	cd_4_group_1389	cd_2_group_1129
PDT000267970.2	PDS000077532.13	SAMN08114476	environmental/other	cd_8_group_1632	cd_4_group_1389	cd_2_group_1129
PDT000834762.1	PDS000077532.13	SAMN16112034	environmental/other	cd_8_group_1632	cd_4_group_5624	-
PDT002812204.1	PDS000077532.13	SAMN49538901	environmental/other	cd_8_group_1632	cd_4_group_5624	-
PDT000599751.1	PDS000077532.13	SAMN12906169	environmental/other	cd_8_group_1632	cd_4_group_5624	cd_2_group_4921
PDT000728822.2	PDS000077532.13	SAMN14754925	environmental/other	cd_8_group_1632	cd_4_group_5624	cd_2_group_4921
PDT000730735.1	PDS000077532.13	SAMN14791885	environmental/other	cd_8_group_1632	cd_4_group_5624	cd_2_group_4921
PDT000764716.1	PDS000077532.13	SAMN15226662	environmental/other	cd_8_group_1632	cd_4_group_5624	cd_2_group_4921
PDT000914356.1	PDS000077532.13	SAMN17098122	environmental/other	cd_8_group_1632	cd_4_group_5624	cd_2_group_4921
PDT001079918.1	PDS000077532.13	SAMN19969454	environmental/other	cd_8_group_1632	cd_4_group_5624	cd_2_group_4921
PDT001379778.1	PDS000077532.13	SAMN30170036	environmental/other	cd_8_group_1632	cd_4_group_5624	cd_2_group_4921
PDT001394825.1	PDS000077532.13	SAMN30428271	environmental/other	cd_8_group_1632	cd_4_group_5624	cd_2_group_4921
PDT001440424.1	PDS000077532.13	SAMN31136786	environmental/other	cd_8_group_1632	cd_4_group_5624	cd_2_group_4921
PDT001462948.1	PDS000077532.13	SAMN31404943	environmental/other	cd_8_group_1632	cd_4_group_5624	cd_2_group_4921
PDT001948561.1	PDS000077532.13	SAMN37887751	environmental/other	cd_8_group_1632	cd_4_group_5624	cd_2_group_4921
PDT001965019.1	PDS000077532.13	SAMN38067967	environmental/other	cd_8_group_1632	cd_4_group_5624	cd_2_group_4921
PDT002018344.1	PDS000077532.13	SAMN38672103	environmental/other	cd_8_group_1632	cd_4_group_5624	cd_2_group_4921
PDT002413795.1	PDS000077532.13	SAMN44252966	environmental/other	cd_8_group_1632	cd_4_group_5624	cd_2_group_4921
PDT002528995.1	PDS000077532.13	SAMN45512845	environmental/other	cd_8_group_1632	cd_4_group_5624	cd_2_group_4921
PDT001360614.1	PDS000238112.18	SAMN29766564	clinical	cd_8_group_1633	-	-
PDT001409061.1	PDS000238112.18	SAMN30649373	clinical	cd_8_group_1633	-	-
PDT002246257.1	PDS000238112.18	SAMN42397412	environmental/other	cd_8_group_1633	-	-
PDT002467703.1	PDS000238112.18	SAMN44750871	clinical	cd_8_group_1633	-	-
PDT002392622.1	PDS000238112.18	SAMN43922295	clinical	cd_8_group_1633	cd_4_group_13162	cd_2_group_12355
PDT002442827.1	PDS000238112.18	SAMN44487127	clinical	cd_8_group_1633	cd_4_group_13162	cd_2_group_12355
PDT002778277.1	PDS000238112.18	SAMN48681469	clinical	cd_8_group_1633	cd_4_group_13162	cd_2_group_12355
PDT000216110.3	PDS000238112.18	SAMN07194924	clinical	cd_8_group_1633	cd_4_group_1390	-
PDT000517911.1	PDS000238112.18	SAMN11958746	environmental/other	cd_8_group_1633	cd_4_group_1390	-
PDT000624890.1	PDS000238112.18	SAMN13222687	clinical	cd_8_group_1633	cd_4_group_1390	-
PDT000416971.1	PDS000238112.18	SAMN10589330	clinical	cd_8_group_1633	cd_4_group_1390	cd_2_group_2566
PDT000503707.1	PDS000238112.18	SAMN11787942	clinical	cd_8_group_1633	cd_4_group_1390	cd_2_group_2566
PDT000484845.1	PDS000060696.5	SAMN11306740	environmental/other	cd_8_group_1634	-	-
PDT000216629.2	PDS000060696.5	SAMN07198557	clinical	cd_8_group_1634	cd_4_group_1391	-
PDT000237047.2	PDS000060696.5	SAMN07565913	environmental/other	cd_8_group_1634	cd_4_group_1391	-
PDT000216876.1	PDS000150544.1	SAMN06888375	clinical	cd_8_group_1635	-	-
PDT001787363.1	PDS000150544.1	SAMN08235385	clinical	cd_8_group_1635	-	-
PDT000216877.1	PDS000021947.98	SAMN06888365	environmental/other	cd_8_group_1636	cd_4_group_1393	cd_2_group_1130
PDT000216954.1	PDS000021947.98	SAMN06888353	environmental/other	cd_8_group_1636	cd_4_group_1393	cd_2_group_1130
PDT000216887.1	PDS000013578.1	SAMN06888354	environmental/other	cd_8_group_1637	-	-
PDT000216890.1	PDS000013578.1	SAMN06888347	environmental/other	cd_8_group_1637	-	-
PDT000216912.1	PDS000013578.1	SAMN06888314	environmental/other	cd_8_group_1637	-	-
PDT000216891.1	PDS000216902.30	SAMN06888346	environmental/other	cd_8_group_1638	-	-
PDT000216896.1	PDS000216902.30	SAMN06888340	environmental/other	cd_8_group_1638	cd_4_group_1394	-
PDT000216888.1	PDS000216902.30	SAMN06888350	environmental/other	cd_8_group_1638	cd_4_group_1394	cd_2_group_1132
PDT000216889.1	PDS000216902.30	SAMN06888352	environmental/other	cd_8_group_1638	cd_4_group_1394	cd_2_group_1132
PDT000216953.1	PDS000216902.30	SAMN06888351	environmental/other	cd_8_group_1638	cd_4_group_1394	cd_2_group_1132
PDT000216955.1	PDS000216902.30	SAMN06888349	environmental/other	cd_8_group_1638	cd_4_group_1394	cd_2_group_1132
PDT000216957.1	PDS000013574.1	SAMN06888342	environmental/other	cd_8_group_1639	-	-
PDT000216892.1	PDS000013574.1	SAMN06888345	environmental/other	cd_8_group_1639	cd_4_group_1395	cd_2_group_1133
PDT000216911.1	PDS000013574.1	SAMN06888318	environmental/other	cd_8_group_1639	cd_4_group_1395	cd_2_group_1133
PDT000066939.4	PDS000022897.52	SAMN03764531	clinical	cd_8_group_164	cd_4_group_139	-
PDT001326609.1	PDS000022897.52	SAMN28950374	environmental/other	cd_8_group_164	cd_4_group_139	-
PDT002158006.1	PDS000022897.52	SAMN41246458	clinical	cd_8_group_164	cd_4_group_139	-
PDT002453077.1	PDS000022897.52	SAMN44570941	environmental/other	cd_8_group_164	cd_4_group_139	-
PDT002520907.1	PDS000022897.52	SAMN45230162	environmental/other	cd_8_group_164	cd_4_group_139	-
PDT002595285.1	PDS000022897.52	SAMN46432350	environmental/other	cd_8_group_164	cd_4_group_139	-
PDT002676816.1	PDS000022897.52	SAMN47467895	environmental/other	cd_8_group_164	cd_4_group_139	-
PDT000133746.2	PDS000022897.52	SAMN05210696	clinical	cd_8_group_164	cd_4_group_139	cd_2_group_456
PDT000225573.2	PDS000022897.52	SAMN07358263	clinical	cd_8_group_164	cd_4_group_139	cd_2_group_456
PDT000237006.2	PDS000022897.52	SAMN07563088	environmental/other	cd_8_group_164	cd_4_group_139	cd_2_group_456
PDT000386205.1	PDS000022897.52	SAMN10139929	environmental/other	cd_8_group_164	cd_4_group_139	cd_2_group_456
PDT000482417.1	PDS000022897.52	SAMN11250474	clinical	cd_8_group_164	cd_4_group_139	cd_2_group_456
PDT001040073.1	PDS000022897.52	SAMN19229999	environmental/other	cd_8_group_164	cd_4_group_139	cd_2_group_456
PDT001087892.1	PDS000022897.52	SAMN20169145	environmental/other	cd_8_group_164	cd_4_group_139	cd_2_group_456
PDT001093489.1	PDS000022897.52	SAMN20335603	environmental/other	cd_8_group_164	cd_4_group_139	cd_2_group_456
PDT001145667.1	PDS000022897.52	SAMN22065301	environmental/other	cd_8_group_164	cd_4_group_139	cd_2_group_456
PDT001145702.1	PDS000022897.52	SAMN22065702	environmental/other	cd_8_group_164	cd_4_group_139	cd_2_group_456
PDT001595976.1	PDS000022897.52	SAMN32954100	environmental/other	cd_8_group_164	cd_4_group_139	cd_2_group_456
PDT001645729.1	PDS000022897.52	SAMN33443318	environmental/other	cd_8_group_164	cd_4_group_139	cd_2_group_456
PDT001665403.1	PDS000022897.52	SAMN33336692	clinical	cd_8_group_164	cd_4_group_139	cd_2_group_456
PDT001773692.1	PDS000022897.52	SAMN35679794	environmental/other	cd_8_group_164	cd_4_group_139	cd_2_group_456
PDT001774642.1	PDS000022897.52	SAMN35686850	environmental/other	cd_8_group_164	cd_4_group_139	cd_2_group_456
PDT001788019.1	PDS000022897.52	SAMN35881340	environmental/other	cd_8_group_164	cd_4_group_139	cd_2_group_456
PDT001819549.1	PDS000022897.52	SAMN36496526	environmental/other	cd_8_group_164	cd_4_group_139	cd_2_group_456
PDT001824162.3	PDS000022897.52	SAMN36676429	environmental/other	cd_8_group_164	cd_4_group_139	cd_2_group_456
PDT001832087.1	PDS000022897.52	SAMN36748352	environmental/other	cd_8_group_164	cd_4_group_139	cd_2_group_456
PDT001942567.1	PDS000022897.52	SAMN37863388	environmental/other	cd_8_group_164	cd_4_group_139	cd_2_group_456
PDT002013387.1	PDS000022897.52	SAMN38575423	environmental/other	cd_8_group_164	cd_4_group_139	cd_2_group_456
PDT002027181.1	PDS000022897.52	SAMN38809825	clinical	cd_8_group_164	cd_4_group_139	cd_2_group_456
PDT002064599.1	PDS000022897.52	SAMN39622108	environmental/other	cd_8_group_164	cd_4_group_139	cd_2_group_456
PDT002122617.1	PDS000022897.52	SAMN40617351	environmental/other	cd_8_group_164	cd_4_group_139	cd_2_group_456
PDT002124826.1	PDS000022897.52	SAMN40647585	environmental/other	cd_8_group_164	cd_4_group_139	cd_2_group_456
PDT002135606.1	PDS000022897.52	SAMN40904859	environmental/other	cd_8_group_164	cd_4_group_139	cd_2_group_456
PDT002254160.1	PDS000022897.52	SAMN42496823	clinical	cd_8_group_164	cd_4_group_139	cd_2_group_456
PDT002380630.1	PDS000022897.52	SAMN43586451	environmental/other	cd_8_group_164	cd_4_group_139	cd_2_group_456
PDT002451884.1	PDS000022897.52	SAMN44536797	environmental/other	cd_8_group_164	cd_4_group_139	cd_2_group_456
PDT002455791.1	PDS000022897.52	SAMN44257083	clinical	cd_8_group_164	cd_4_group_139	cd_2_group_456
PDT001358022.1	PDS000022897.52	SAMN29657302	environmental/other	cd_8_group_164	cd_4_group_139	cd_2_group_7734
PDT001908859.1	PDS000022897.52	SAMN37608026	environmental/other	cd_8_group_164	cd_4_group_139	cd_2_group_7734
PDT000216902.1	PDS000022693.3	SAMN06888332	environmental/other	cd_8_group_1640	cd_4_group_1396	cd_2_group_1134
PDT001768257.1	PDS000022693.3	SAMN06270795	environmental/other	cd_8_group_1640	cd_4_group_1396	cd_2_group_1134
PDT000216946.1	PDS000022181.2	SAMN06888264	clinical	cd_8_group_1641	-	-
PDT000216906.1	PDS000022181.2	SAMN06888325	environmental/other	cd_8_group_1641	cd_4_group_1397	cd_2_group_1135
PDT001768188.1	PDS000022181.2	SAMN06270864	environmental/other	cd_8_group_1641	cd_4_group_1397	cd_2_group_1135
PDT000216907.1	PDS000026025.4	SAMN06888327	environmental/other	cd_8_group_1642	cd_4_group_1398	cd_2_group_1136
PDT001768252.1	PDS000026025.4	SAMN06270800	environmental/other	cd_8_group_1642	cd_4_group_1398	cd_2_group_1136
PDT000216908.1	PDS000094777.3	SAMN06888324	environmental/other	cd_8_group_1643	cd_4_group_1399	cd_2_group_1137
PDT001768190.1	PDS000094777.3	SAMN06270862	environmental/other	cd_8_group_1643	cd_4_group_1399	cd_2_group_1137
PDT000216910.1	PDS000022788.1	SAMN06888319	environmental/other	cd_8_group_1644	-	-
PDT000216956.1	PDS000022788.1	SAMN06888348	environmental/other	cd_8_group_1644	-	-
PDT000216913.1	PDS000022006.138	SAMN06888316	environmental/other	cd_8_group_1645	-	-
PDT000321128.1	PDS000022006.138	SAMN09280956	clinical	cd_8_group_1645	-	-
PDT000350822.1	PDS000022006.138	SAMN09671543	clinical	cd_8_group_1645	-	-
PDT000381006.1	PDS000022006.138	SAMN10091143	clinical	cd_8_group_1645	-	-
PDT000743371.1	PDS000022006.138	SAMN14983147	clinical	cd_8_group_1645	-	-
PDT000216923.1	PDS000191124.4	SAMN06888298	clinical	cd_8_group_1646	cd_4_group_1400	cd_2_group_1140
PDT000216944.1	PDS000191124.4	SAMN06888269	clinical	cd_8_group_1646	cd_4_group_1400	cd_2_group_1140
PDT000617488.1	PDS000191124.4	SAMN12989224	clinical	cd_8_group_1646	cd_4_group_1400	cd_2_group_1140
PDT000617516.1	PDS000191124.4	SAMN12989206	clinical	cd_8_group_1646	cd_4_group_1400	cd_2_group_1140
PDT000617527.1	PDS000191124.4	SAMN12989192	clinical	cd_8_group_1646	cd_4_group_1400	cd_2_group_1140
PDT000617529.1	PDS000191124.4	SAMN12989190	clinical	cd_8_group_1646	cd_4_group_1400	cd_2_group_1140
PDT001768181.1	PDS000191124.4	SAMN06270871	environmental/other	cd_8_group_1646	cd_4_group_1400	cd_2_group_1140
PDT001768182.1	PDS000191124.4	SAMN06270870	environmental/other	cd_8_group_1646	cd_4_group_1400	cd_2_group_1140
PDT001768201.1	PDS000191124.4	SAMN06270851	clinical	cd_8_group_1646	cd_4_group_1400	cd_2_group_1140
PDT000216936.1	PDS000013582.1	SAMN06888280	clinical	cd_8_group_1647	cd_4_group_1402	cd_2_group_1142
PDT000216943.1	PDS000013582.1	SAMN06888268	clinical	cd_8_group_1647	cd_4_group_1402	cd_2_group_1142
PDT000216969.1	PDS000013582.1	SAMN06888279	clinical	cd_8_group_1647	cd_4_group_1402	cd_2_group_1142
PDT000216940.1	PDS000011751.4	SAMN06888276	clinical	cd_8_group_1648	cd_4_group_1404	cd_2_group_1144
PDT000216941.1	PDS000011751.4	SAMN06888275	clinical	cd_8_group_1648	cd_4_group_1404	cd_2_group_1144
PDT000216973.1	PDS000011751.4	SAMN06888274	clinical	cd_8_group_1648	cd_4_group_1404	cd_2_group_1144
PDT000216945.1	PDS000045892.2	SAMN06888267	clinical	cd_8_group_1649	-	-
PDT001768279.1	PDS000045892.2	SAMN06270773	environmental/other	cd_8_group_1649	-	-
PDT000404815.1	PDS000136884.7	SAMN10392811	environmental/other	cd_8_group_165	-	-
PDT001044834.1	PDS000136884.7	SAMN19299885	environmental/other	cd_8_group_165	-	-
PDT001552449.1	PDS000136884.7	SAMN32514113	environmental/other	cd_8_group_165	-	-
PDT002010091.1	PDS000136884.7	SAMN38468684	clinical	cd_8_group_165	-	-
PDT000067192.2	PDS000136884.7	SAMN03771682	clinical	cd_8_group_165	cd_4_group_140	-
PDT000468672.1	PDS000136884.7	SAMN10988605	environmental/other	cd_8_group_165	cd_4_group_140	-
PDT000809355.1	PDS000136884.7	SAMN15813913	environmental/other	cd_8_group_165	cd_4_group_3119	-
PDT000414481.1	PDS000136884.7	SAMN10520192	environmental/other	cd_8_group_165	cd_4_group_3119	cd_2_group_2553
PDT000468307.1	PDS000136884.7	SAMN10984527	environmental/other	cd_8_group_165	cd_4_group_3119	cd_2_group_2553
PDT001110008.1	PDS000136884.7	SAMN20823699	environmental/other	cd_8_group_165	cd_4_group_3119	cd_2_group_2553
PDT001110324.1	PDS000136884.7	SAMN20840842	environmental/other	cd_8_group_165	cd_4_group_3119	cd_2_group_2553
PDT001269730.1	PDS000136884.7	SAMN26753272	environmental/other	cd_8_group_165	cd_4_group_3119	cd_2_group_2553
PDT001318613.1	PDS000136884.7	SAMN28794750	environmental/other	cd_8_group_165	cd_4_group_3119	cd_2_group_2553
PDT001452214.1	PDS000136884.7	SAMN31273996	environmental/other	cd_8_group_165	cd_4_group_3119	cd_2_group_2553
PDT001167564.1	PDS000136884.7	SAMN22841081	clinical	cd_8_group_165	cd_4_group_3119	cd_2_group_7052
PDT002383067.1	PDS000136884.7	SAMN43762628	environmental/other	cd_8_group_165	cd_4_group_3119	cd_2_group_7052
PDT000120952.2	PDS000136884.7	SAMN04579148	environmental/other	cd_8_group_165	cd_4_group_327	-
PDT000098272.2	PDS000136884.7	SAMN04339733	clinical	cd_8_group_165	cd_4_group_327	cd_2_group_269
PDT000199551.2	PDS000136884.7	SAMN06660974	environmental/other	cd_8_group_165	cd_4_group_327	cd_2_group_269
PDT001160947.1	PDS000136884.7	SAMN22560110	environmental/other	cd_8_group_165	cd_4_group_7428	-
PDT001302701.1	PDS000136884.7	SAMN28160786	environmental/other	cd_8_group_165	cd_4_group_7428	-
PDT001310142.1	PDS000136884.7	SAMN28488638	environmental/other	cd_8_group_165	cd_4_group_7428	-
PDT001339840.1	PDS000136884.7	SAMN29328433	environmental/other	cd_8_group_165	cd_4_group_7428	-
PDT001917215.1	PDS000136884.7	SAMN37685815	clinical	cd_8_group_165	cd_4_group_7428	-
PDT001100465.1	PDS000136884.7	SAMN20480729	environmental/other	cd_8_group_165	cd_4_group_7428	cd_2_group_6643
PDT001270597.1	PDS000136884.7	SAMN26797645	environmental/other	cd_8_group_165	cd_4_group_7428	cd_2_group_6643
PDT001463127.1	PDS000136884.7	SAMN31405718	environmental/other	cd_8_group_165	cd_4_group_7428	cd_2_group_6643
PDT001752340.1	PDS000136884.7	SAMN35329059	environmental/other	cd_8_group_165	cd_4_group_7428	cd_2_group_6643
PDT001763401.1	PDS000136884.7	SAMN35448801	environmental/other	cd_8_group_165	cd_4_group_7428	cd_2_group_6643
PDT000216947.1	PDS000022699.51	SAMN06888266	clinical	cd_8_group_1650	-	-
PDT000792070.1	PDS000022699.51	SAMN15572501	environmental/other	cd_8_group_1650	-	-
PDT001768280.1	PDS000022699.51	SAMN06270772	environmental/other	cd_8_group_1650	-	-
PDT000216948.1	PDS000022560.4	SAMN06888263	environmental/other	cd_8_group_1651	cd_4_group_1405	cd_2_group_1145
PDT001768220.1	PDS000022560.4	SAMN06270832	environmental/other	cd_8_group_1651	cd_4_group_1405	cd_2_group_1145
PDT000216949.1	PDS000013606.1	SAMN06888262	environmental/other	cd_8_group_1652	cd_4_group_1406	-
PDT000216950.1	PDS000013606.1	SAMN06888260	environmental/other	cd_8_group_1652	cd_4_group_1406	-
PDT000216951.1	PDS000013606.1	SAMN06888261	environmental/other	cd_8_group_1652	cd_4_group_1406	-
PDT000216960.1	PDS000022788.1	SAMN06888322	environmental/other	cd_8_group_1653	-	-
PDT000216978.1	PDS000022788.1	SAMN06888310	clinical	cd_8_group_1653	-	-
PDT000217293.2	PDS000035885.4	SAMN07206045	environmental/other	cd_8_group_1654	-	-
PDT000444753.1	PDS000035885.4	SAMN10779684	environmental/other	cd_8_group_1654	-	-
PDT000448279.1	PDS000022588.369	SAMN10791815	clinical	cd_8_group_1655	-	-
PDT000455442.1	PDS000022588.369	SAMN10843916	clinical	cd_8_group_1655	-	-
PDT000491068.1	PDS000022588.369	SAMN11439831	clinical	cd_8_group_1655	-	-
PDT000495496.1	PDS000022588.369	SAMN11506940	clinical	cd_8_group_1655	-	-
PDT000510856.1	PDS000022588.369	SAMN11915240	clinical	cd_8_group_1655	-	-
PDT000546072.1	PDS000022588.369	SAMN12323625	clinical	cd_8_group_1655	-	-
PDT000762923.1	PDS000022588.369	SAMN15203314	environmental/other	cd_8_group_1655	-	-
PDT000783793.1	PDS000022588.369	SAMN15459024	clinical	cd_8_group_1655	-	-
PDT000801520.1	PDS000022588.369	SAMN15719040	clinical	cd_8_group_1655	-	-
PDT001037683.1	PDS000022588.369	SAMN19222486	clinical	cd_8_group_1655	-	-
PDT001269702.1	PDS000022588.369	SAMN26753230	environmental/other	cd_8_group_1655	-	-
PDT000217306.2	PDS000022588.369	SAMN07206046	environmental/other	cd_8_group_1655	cd_4_group_1408	-
PDT000447482.1	PDS000022588.369	SAMN10787396	environmental/other	cd_8_group_1655	cd_4_group_1408	-
PDT000376108.1	PDS000022588.369	SAMN10057161	environmental/other	cd_8_group_1655	cd_4_group_2212	-
PDT000487481.1	PDS000022588.369	SAMN11360906	clinical	cd_8_group_1655	cd_4_group_2212	-
PDT000509987.1	PDS000022588.369	SAMN11885241	environmental/other	cd_8_group_1655	cd_4_group_2212	-
PDT000583038.1	PDS000022588.369	SAMN12716721	clinical	cd_8_group_1655	cd_4_group_2212	-
PDT000853320.1	PDS000022588.369	SAMN16351654	clinical	cd_8_group_1655	cd_4_group_2212	-
PDT001017962.1	PDS000022588.369	SAMN18984168	clinical	cd_8_group_1655	cd_4_group_2212	-
PDT001052810.1	PDS000022588.369	SAMN19461836	clinical	cd_8_group_1655	cd_4_group_2212	-
PDT001113642.1	PDS000022588.369	SAMN20874977	environmental/other	cd_8_group_1655	cd_4_group_2212	-
PDT001118947.1	PDS000022588.369	SAMN21037297	environmental/other	cd_8_group_1655	cd_4_group_2212	-
PDT001202235.1	PDS000022588.369	SAMN24009922	environmental/other	cd_8_group_1655	cd_4_group_2212	-
PDT002200709.1	PDS000022588.369	SAMN41786665	environmental/other	cd_8_group_1655	cd_4_group_2212	-
PDT000308977.2	PDS000022588.369	SAMN08981353	environmental/other	cd_8_group_1655	cd_4_group_2212	cd_2_group_1770
PDT000317561.2	PDS000022588.369	SAMN09232445	clinical	cd_8_group_1655	cd_4_group_2212	cd_2_group_1770
PDT000356800.1	PDS000022588.369	SAMN09756596	environmental/other	cd_8_group_1655	cd_4_group_2212	cd_2_group_1770
PDT000486259.1	PDS000022588.369	SAMN11348014	environmental/other	cd_8_group_1655	cd_4_group_2212	cd_2_group_1770
PDT000491033.1	PDS000022588.369	SAMN11439801	clinical	cd_8_group_1655	cd_4_group_2212	cd_2_group_1770
PDT000568812.1	PDS000022588.369	SAMN12606354	environmental/other	cd_8_group_1655	cd_4_group_2212	cd_2_group_1770
PDT000608854.1	PDS000022588.369	SAMN13034506	environmental/other	cd_8_group_1655	cd_4_group_2212	cd_2_group_1770
PDT000744551.1	PDS000022588.369	SAMN14999409	environmental/other	cd_8_group_1655	cd_4_group_2212	cd_2_group_1770
PDT000904727.1	PDS000022588.369	SAMN17006817	environmental/other	cd_8_group_1655	cd_4_group_2212	cd_2_group_1770
PDT000390761.1	PDS000022588.369	SAMN10237254	environmental/other	cd_8_group_1655	cd_4_group_2212	cd_2_group_2411
PDT000491049.1	PDS000022588.369	SAMN11439797	clinical	cd_8_group_1655	cd_4_group_2212	cd_2_group_2411
PDT000519249.1	PDS000022588.369	SAMN12000166	environmental/other	cd_8_group_1655	cd_4_group_2212	cd_2_group_2411
PDT000502729.1	PDS000022588.369	SAMN11654889	environmental/other	cd_8_group_1655	cd_4_group_2212	cd_2_group_3209
PDT000547120.1	PDS000022588.369	SAMN12336803	clinical	cd_8_group_1655	cd_4_group_2212	cd_2_group_3209
PDT000566574.1	PDS000022588.369	SAMN12588577	clinical	cd_8_group_1655	cd_4_group_2212	cd_2_group_3209
PDT000584389.1	PDS000022588.369	SAMN12725482	environmental/other	cd_8_group_1655	cd_4_group_2212	cd_2_group_3209
PDT000707789.1	PDS000022588.369	SAMN14337296	environmental/other	cd_8_group_1655	cd_4_group_2212	cd_2_group_3209
PDT000864409.1	PDS000022588.369	SAMN16516448	clinical	cd_8_group_1655	cd_4_group_2212	cd_2_group_3209
PDT000926340.1	PDS000022588.369	SAMN17191205	clinical	cd_8_group_1655	cd_4_group_2212	cd_2_group_3209
PDT001206473.1	PDS000022588.369	SAMN24218619	environmental/other	cd_8_group_1655	cd_4_group_2212	cd_2_group_3209
PDT001360600.1	PDS000022588.369	SAMN29766541	environmental/other	cd_8_group_1655	cd_4_group_2212	cd_2_group_3209
PDT001513014.1	PDS000022588.369	SAMN32048350	environmental/other	cd_8_group_1655	cd_4_group_2212	cd_2_group_3209
PDT001686550.1	PDS000022588.369	SAMN34138342	environmental/other	cd_8_group_1655	cd_4_group_2212	cd_2_group_3209
PDT002563982.1	PDS000022588.369	SAMN46106457	environmental/other	cd_8_group_1655	cd_4_group_2212	cd_2_group_3209
PDT000539800.1	PDS000022588.369	SAMN12229751	environmental/other	cd_8_group_1655	cd_4_group_2212	cd_2_group_3386
PDT000556496.1	PDS000022588.369	SAMN12501896	clinical	cd_8_group_1655	cd_4_group_2212	cd_2_group_3386
PDT000563496.1	PDS000022588.369	SAMN12568012	environmental/other	cd_8_group_1655	cd_4_group_2212	cd_2_group_3386
PDT000733198.1	PDS000022588.369	SAMN14847627	clinical	cd_8_group_1655	cd_4_group_2212	cd_2_group_3386
PDT000541685.1	PDS000022588.369	SAMN12251428	environmental/other	cd_8_group_1655	cd_4_group_2212	cd_2_group_3398
PDT000744282.1	PDS000022588.369	SAMN14998085	clinical	cd_8_group_1655	cd_4_group_2212	cd_2_group_3398
PDT001295428.1	PDS000022588.369	SAMN27926265	environmental/other	cd_8_group_1655	cd_4_group_2212	cd_2_group_7541
PDT001295660.1	PDS000022588.369	SAMN27958022	environmental/other	cd_8_group_1655	cd_4_group_2212	cd_2_group_7541
PDT001452212.1	PDS000022588.369	SAMN31273994	environmental/other	cd_8_group_1655	cd_4_group_2212	cd_2_group_8033
PDT001685501.1	PDS000022588.369	SAMN34128402	clinical	cd_8_group_1655	cd_4_group_2212	cd_2_group_8033
PDT000509975.1	PDS000022588.369	SAMN11891358	environmental/other	cd_8_group_1655	cd_4_group_3578	-
PDT000539263.1	PDS000022588.369	SAMN12221264	environmental/other	cd_8_group_1655	cd_4_group_3578	-
PDT000735066.1	PDS000022588.369	SAMN14914679	environmental/other	cd_8_group_1655	cd_4_group_3578	-
PDT001119905.1	PDS000022588.369	SAMN21134134	environmental/other	cd_8_group_1655	cd_4_group_3578	-
PDT000486196.1	PDS000022588.369	SAMN11348055	environmental/other	cd_8_group_1655	cd_4_group_3578	cd_2_group_2936
PDT000488068.1	PDS000022588.369	SAMN11391757	clinical	cd_8_group_1655	cd_4_group_3578	cd_2_group_2936
PDT000491055.1	PDS000022588.369	SAMN11439803	clinical	cd_8_group_1655	cd_4_group_3578	cd_2_group_2936
PDT000538870.1	PDS000022588.369	SAMN12213667	environmental/other	cd_8_group_1655	cd_4_group_3578	cd_2_group_2936
PDT000542690.1	PDS000022588.369	SAMN12262714	clinical	cd_8_group_1655	cd_4_group_3578	cd_2_group_2936
PDT000586157.1	PDS000022588.369	SAMN12747608	environmental/other	cd_8_group_1655	cd_4_group_3578	cd_2_group_2936
PDT000619325.1	PDS000022588.369	SAMN13141245	environmental/other	cd_8_group_1655	cd_4_group_3578	cd_2_group_2936
PDT000625355.1	PDS000022588.369	SAMN13230933	environmental/other	cd_8_group_1655	cd_4_group_3578	cd_2_group_2936
PDT000636435.1	PDS000022588.369	SAMN13385935	environmental/other	cd_8_group_1655	cd_4_group_3578	cd_2_group_2936
PDT000648927.1	PDS000022588.369	SAMN13655949	clinical	cd_8_group_1655	cd_4_group_3578	cd_2_group_2936
PDT000554201.1	PDS000022588.369	SAMN12476893	environmental/other	cd_8_group_1655	cd_4_group_4339	-
PDT001537327.1	PDS000022588.369	SAMN32310753	clinical	cd_8_group_1655	cd_4_group_4339	-
PDT000975989.1	PDS000022588.369	SAMN18094500	clinical	cd_8_group_1655	cd_4_group_6999	-
PDT001106909.1	PDS000022588.369	SAMN20698787	clinical	cd_8_group_1655	cd_4_group_6999	-
PDT001105287.1	PDS000022588.369	SAMN20669678	environmental/other	cd_8_group_1655	cd_4_group_7463	cd_2_group_6668
PDT001119665.1	PDS000022588.369	SAMN21070119	environmental/other	cd_8_group_1655	cd_4_group_7463	cd_2_group_6668
PDT000495520.1	PDS000022294.222	SAMN11507360	environmental/other	cd_8_group_1656	-	-
PDT000620750.1	PDS000022294.222	SAMN13161606	environmental/other	cd_8_group_1656	-	-
PDT000677435.1	PDS000022294.222	SAMN13977550	environmental/other	cd_8_group_1656	-	-
PDT000730806.1	PDS000022294.222	SAMN14815077	environmental/other	cd_8_group_1656	-	-
PDT000989893.1	PDS000022294.222	SAMN18447796	environmental/other	cd_8_group_1656	-	-
PDT001002905.1	PDS000022294.222	SAMN18687450	environmental/other	cd_8_group_1656	-	-
PDT001048531.1	PDS000022294.222	SAMN11507368	environmental/other	cd_8_group_1656	-	-
PDT001168537.1	PDS000022294.222	SAMN22867310	environmental/other	cd_8_group_1656	-	-
PDT001219241.1	PDS000022294.222	SAMN24794042	environmental/other	cd_8_group_1656	-	-
PDT001271764.1	PDS000022294.222	SAMN26814138	environmental/other	cd_8_group_1656	-	-
PDT001352571.1	PDS000022294.222	SAMN29504596	environmental/other	cd_8_group_1656	-	-
PDT001502782.1	PDS000022294.222	SAMN31890430	clinical	cd_8_group_1656	-	-
PDT001659310.1	PDS000022294.222	SAMN33714923	environmental/other	cd_8_group_1656	-	-
PDT001689019.1	PDS000022294.222	SAMN34167489	environmental/other	cd_8_group_1656	-	-
PDT001968086.1	PDS000022294.222	SAMN38102325	environmental/other	cd_8_group_1656	-	-
PDT002246260.1	PDS000022294.222	SAMN42397415	environmental/other	cd_8_group_1656	-	-
PDT002652273.1	PDS000022294.222	SAMN47202205	environmental/other	cd_8_group_1656	-	-
PDT002712397.1	PDS000022294.222	SAMN47891959	environmental/other	cd_8_group_1656	-	-
PDT002763207.1	PDS000022294.222	SAMN48411924	environmental/other	cd_8_group_1656	-	-
PDT002917548.1	PDS000022294.222	SAMN51230613	clinical	cd_8_group_1656	-	-
PDT002239903.1	PDS000022294.222	SAMN42288700	environmental/other	cd_8_group_1656	cd_4_group_12755	-
PDT002828792.1	PDS000022294.222	SAMN49849321	clinical	cd_8_group_1656	cd_4_group_12755	-
PDT000355047.1	PDS000022294.222	SAMN09730220	environmental/other	cd_8_group_1656	cd_4_group_1409	-
PDT000367342.1	PDS000022294.222	SAMN09914130	environmental/other	cd_8_group_1656	cd_4_group_1409	-
PDT000430085.1	PDS000022294.222	SAMN10689084	clinical	cd_8_group_1656	cd_4_group_1409	-
PDT000459792.1	PDS000022294.222	SAMN10881668	environmental/other	cd_8_group_1656	cd_4_group_1409	-
PDT000473225.1	PDS000022294.222	SAMN11047890	environmental/other	cd_8_group_1656	cd_4_group_1409	-
PDT000504699.1	PDS000022294.222	SAMN11811320	environmental/other	cd_8_group_1656	cd_4_group_1409	-
PDT000541957.1	PDS000022294.222	SAMN12255232	environmental/other	cd_8_group_1656	cd_4_group_1409	-
PDT000551978.1	PDS000022294.222	SAMN12401774	environmental/other	cd_8_group_1656	cd_4_group_1409	-
PDT000554226.1	PDS000022294.222	SAMN12476885	environmental/other	cd_8_group_1656	cd_4_group_1409	-
PDT000604454.1	PDS000022294.222	SAMN13002987	environmental/other	cd_8_group_1656	cd_4_group_1409	-
PDT000627937.1	PDS000022294.222	SAMN13279690	environmental/other	cd_8_group_1656	cd_4_group_1409	-
PDT000640853.1	PDS000022294.222	SAMN13497900	environmental/other	cd_8_group_1656	cd_4_group_1409	-
PDT000665133.1	PDS000022294.222	SAMN13878370	environmental/other	cd_8_group_1656	cd_4_group_1409	-
PDT000725541.1	PDS000022294.222	SAMN14681066	environmental/other	cd_8_group_1656	cd_4_group_1409	-
PDT000882772.1	PDS000022294.222	SAMN16703368	environmental/other	cd_8_group_1656	cd_4_group_1409	-
PDT000887875.1	PDS000022294.222	SAMN16212889	environmental/other	cd_8_group_1656	cd_4_group_1409	-
PDT000925352.1	PDS000022294.222	SAMN17172342	environmental/other	cd_8_group_1656	cd_4_group_1409	-
PDT001007592.1	PDS000022294.222	SAMN18779585	environmental/other	cd_8_group_1656	cd_4_group_1409	-
PDT001067503.1	PDS000022294.222	SAMN19677279	environmental/other	cd_8_group_1656	cd_4_group_1409	-
PDT001078861.1	PDS000022294.222	SAMN19876938	environmental/other	cd_8_group_1656	cd_4_group_1409	-
PDT001607850.1	PDS000022294.222	SAMN33141920	environmental/other	cd_8_group_1656	cd_4_group_1409	-
PDT001993196.1	PDS000022294.222	SAMN38335012	environmental/other	cd_8_group_1656	cd_4_group_1409	-
PDT002049959.1	PDS000022294.222	SAMN39322811	environmental/other	cd_8_group_1656	cd_4_group_1409	-
PDT002544050.1	PDS000022294.222	SAMN45929704	environmental/other	cd_8_group_1656	cd_4_group_1409	-
PDT000217315.2	PDS000022294.222	SAMN07206048	environmental/other	cd_8_group_1656	cd_4_group_1409	cd_2_group_1147
PDT000218560.2	PDS000022294.222	SAMN07237108	environmental/other	cd_8_group_1656	cd_4_group_1409	cd_2_group_1147
PDT000226535.2	PDS000022294.222	SAMN07410380	environmental/other	cd_8_group_1656	cd_4_group_1409	cd_2_group_1147
PDT000233118.2	PDS000022294.222	SAMN07501589	environmental/other	cd_8_group_1656	cd_4_group_1409	cd_2_group_1147
PDT000235440.2	PDS000022294.222	SAMN07519819	environmental/other	cd_8_group_1656	cd_4_group_1409	cd_2_group_1147
PDT000237004.2	PDS000022294.222	SAMN07563075	environmental/other	cd_8_group_1656	cd_4_group_1409	cd_2_group_1147
PDT000260234.2	PDS000022294.222	SAMN07966206	environmental/other	cd_8_group_1656	cd_4_group_1409	cd_2_group_1147
PDT000268787.2	PDS000022294.222	SAMN08130167	environmental/other	cd_8_group_1656	cd_4_group_1409	cd_2_group_1147
PDT000276570.2	PDS000022294.222	SAMN08321144	environmental/other	cd_8_group_1656	cd_4_group_1409	cd_2_group_1147
PDT000286860.2	PDS000022294.222	SAMN08517572	environmental/other	cd_8_group_1656	cd_4_group_1409	cd_2_group_1147
PDT000308979.2	PDS000022294.222	SAMN08981373	environmental/other	cd_8_group_1656	cd_4_group_1409	cd_2_group_1147
PDT000315443.2	PDS000022294.222	SAMN09214535	environmental/other	cd_8_group_1656	cd_4_group_1409	cd_2_group_1147
PDT000330422.1	PDS000022294.222	SAMN09430595	environmental/other	cd_8_group_1656	cd_4_group_1409	cd_2_group_1147
PDT000347957.1	PDS000022294.222	SAMN09655695	environmental/other	cd_8_group_1656	cd_4_group_1409	cd_2_group_1147
PDT000348021.1	PDS000022294.222	SAMN09655678	environmental/other	cd_8_group_1656	cd_4_group_1409	cd_2_group_1147
PDT000350522.1	PDS000022294.222	SAMN09666377	environmental/other	cd_8_group_1656	cd_4_group_1409	cd_2_group_1147
PDT000355020.1	PDS000022294.222	SAMN09730208	environmental/other	cd_8_group_1656	cd_4_group_1409	cd_2_group_1147
PDT000356821.1	PDS000022294.222	SAMN09756607	environmental/other	cd_8_group_1656	cd_4_group_1409	cd_2_group_1147
PDT000360288.1	PDS000022294.222	SAMN09784485	environmental/other	cd_8_group_1656	cd_4_group_1409	cd_2_group_1147
PDT000360290.1	PDS000022294.222	SAMN09784481	environmental/other	cd_8_group_1656	cd_4_group_1409	cd_2_group_1147
PDT000366445.1	PDS000022294.222	SAMN09880363	environmental/other	cd_8_group_1656	cd_4_group_1409	cd_2_group_1147
PDT000375087.1	PDS000022294.222	SAMN10034838	environmental/other	cd_8_group_1656	cd_4_group_1409	cd_2_group_1147
PDT000392550.1	PDS000022294.222	SAMN10256478	environmental/other	cd_8_group_1656	cd_4_group_1409	cd_2_group_1147
PDT000397487.1	PDS000022294.222	SAMN10320175	clinical	cd_8_group_1656	cd_4_group_1409	cd_2_group_1147
PDT000411253.1	PDS000022294.222	SAMN10489697	environmental/other	cd_8_group_1656	cd_4_group_1409	cd_2_group_1147
PDT000411960.1	PDS000022294.222	SAMN10489191	environmental/other	cd_8_group_1656	cd_4_group_1409	cd_2_group_1147
PDT000417519.1	PDS000022294.222	SAMN10586838	environmental/other	cd_8_group_1656	cd_4_group_1409	cd_2_group_1147
PDT000417524.1	PDS000022294.222	SAMN10586832	environmental/other	cd_8_group_1656	cd_4_group_1409	cd_2_group_1147
PDT000422167.1	PDS000022294.222	SAMN10638678	environmental/other	cd_8_group_1656	cd_4_group_1409	cd_2_group_1147
PDT000428944.1	PDS000022294.222	SAMN10669076	clinical	cd_8_group_1656	cd_4_group_1409	cd_2_group_1147
PDT000456278.1	PDS000022294.222	SAMN10845723	environmental/other	cd_8_group_1656	cd_4_group_1409	cd_2_group_1147
PDT000457485.1	PDS000022294.222	SAMN10854776	environmental/other	cd_8_group_1656	cd_4_group_1409	cd_2_group_1147
PDT000459641.1	PDS000022294.222	SAMN10880137	environmental/other	cd_8_group_1656	cd_4_group_1409	cd_2_group_1147
PDT000474264.1	PDS000022294.222	SAMN11086809	environmental/other	cd_8_group_1656	cd_4_group_1409	cd_2_group_1147
PDT000474267.1	PDS000022294.222	SAMN11086810	environmental/other	cd_8_group_1656	cd_4_group_1409	cd_2_group_1147
PDT000479635.1	PDS000022294.222	SAMN11160844	environmental/other	cd_8_group_1656	cd_4_group_1409	cd_2_group_1147
PDT000479642.1	PDS000022294.222	SAMN11160847	environmental/other	cd_8_group_1656	cd_4_group_1409	cd_2_group_1147
PDT000479783.1	PDS000022294.222	SAMN11173139	environmental/other	cd_8_group_1656	cd_4_group_1409	cd_2_group_1147
PDT000485639.1	PDS000022294.222	SAMN11320750	environmental/other	cd_8_group_1656	cd_4_group_1409	cd_2_group_1147
PDT000487862.1	PDS000022294.222	SAMN11360857	environmental/other	cd_8_group_1656	cd_4_group_1409	cd_2_group_1147
PDT000489248.1	PDS000022294.222	SAMN11402433	environmental/other	cd_8_group_1656	cd_4_group_1409	cd_2_group_1147
PDT000496115.1	PDS000022294.222	SAMN11520170	environmental/other	cd_8_group_1656	cd_4_group_1409	cd_2_group_1147
PDT000501543.1	PDS000022294.222	SAMN11655331	environmental/other	cd_8_group_1656	cd_4_group_1409	cd_2_group_1147
PDT000505260.1	PDS000022294.222	SAMN11843909	environmental/other	cd_8_group_1656	cd_4_group_1409	cd_2_group_1147
PDT000509481.1	PDS000022294.222	SAMN11877065	environmental/other	cd_8_group_1656	cd_4_group_1409	cd_2_group_1147
PDT000517505.1	PDS000022294.222	SAMN11942493	environmental/other	cd_8_group_1656	cd_4_group_1409	cd_2_group_1147
PDT000519227.1	PDS000022294.222	SAMN12000131	environmental/other	cd_8_group_1656	cd_4_group_1409	cd_2_group_1147
PDT000519234.1	PDS000022294.222	SAMN12000129	environmental/other	cd_8_group_1656	cd_4_group_1409	cd_2_group_1147
PDT000525554.1	PDS000022294.222	SAMN12101115	environmental/other	cd_8_group_1656	cd_4_group_1409	cd_2_group_1147
PDT000533318.1	PDS000022294.222	SAMN12151523	environmental/other	cd_8_group_1656	cd_4_group_1409	cd_2_group_1147
PDT000538708.1	PDS000022294.222	SAMN12212441	environmental/other	cd_8_group_1656	cd_4_group_1409	cd_2_group_1147
PDT000539815.1	PDS000022294.222	SAMN12229989	environmental/other	cd_8_group_1656	cd_4_group_1409	cd_2_group_1147
PDT000541687.1	PDS000022294.222	SAMN12251432	environmental/other	cd_8_group_1656	cd_4_group_1409	cd_2_group_1147
PDT000554224.1	PDS000022294.222	SAMN12476875	environmental/other	cd_8_group_1656	cd_4_group_1409	cd_2_group_1147
PDT000571025.1	PDS000022294.222	SAMN12608707	environmental/other	cd_8_group_1656	cd_4_group_1409	cd_2_group_1147
PDT000586978.1	PDS000022294.222	SAMN12758275	environmental/other	cd_8_group_1656	cd_4_group_1409	cd_2_group_1147
PDT000587212.1	PDS000022294.222	SAMN12768412	environmental/other	cd_8_group_1656	cd_4_group_1409	cd_2_group_1147
PDT000596658.1	PDS000022294.222	SAMN12869780	environmental/other	cd_8_group_1656	cd_4_group_1409	cd_2_group_1147
PDT000599070.1	PDS000022294.222	SAMN12898008	environmental/other	cd_8_group_1656	cd_4_group_1409	cd_2_group_1147
PDT000616289.1	PDS000022294.222	SAMN13071950	environmental/other	cd_8_group_1656	cd_4_group_1409	cd_2_group_1147
PDT000618265.1	PDS000022294.222	SAMN13117003	environmental/other	cd_8_group_1656	cd_4_group_1409	cd_2_group_1147
PDT000622899.1	PDS000022294.222	SAMN13176305	environmental/other	cd_8_group_1656	cd_4_group_1409	cd_2_group_1147
PDT000626556.1	PDS000022294.222	SAMN13243543	environmental/other	cd_8_group_1656	cd_4_group_1409	cd_2_group_1147
PDT000636440.1	PDS000022294.222	SAMN13385970	environmental/other	cd_8_group_1656	cd_4_group_1409	cd_2_group_1147
PDT000642145.1	PDS000022294.222	SAMN13514457	environmental/other	cd_8_group_1656	cd_4_group_1409	cd_2_group_1147
PDT000642610.1	PDS000022294.222	SAMN13516685	environmental/other	cd_8_group_1656	cd_4_group_1409	cd_2_group_1147
PDT000644744.1	PDS000022294.222	SAMN13561979	environmental/other	cd_8_group_1656	cd_4_group_1409	cd_2_group_1147
PDT000664359.1	PDS000022294.222	SAMN13874042	environmental/other	cd_8_group_1656	cd_4_group_1409	cd_2_group_1147
PDT000677423.1	PDS000022294.222	SAMN13977628	environmental/other	cd_8_group_1656	cd_4_group_1409	cd_2_group_1147
PDT000705891.1	PDS000022294.222	SAMN14291234	environmental/other	cd_8_group_1656	cd_4_group_1409	cd_2_group_1147
PDT000709637.1	PDS000022294.222	SAMN14381835	environmental/other	cd_8_group_1656	cd_4_group_1409	cd_2_group_1147
PDT000709645.1	PDS000022294.222	SAMN14381841	environmental/other	cd_8_group_1656	cd_4_group_1409	cd_2_group_1147
PDT000722203.1	PDS000022294.222	SAMN14592038	environmental/other	cd_8_group_1656	cd_4_group_1409	cd_2_group_1147
PDT000732152.1	PDS000022294.222	SAMN14844674	environmental/other	cd_8_group_1656	cd_4_group_1409	cd_2_group_1147
PDT000735157.1	PDS000022294.222	SAMN14918899	environmental/other	cd_8_group_1656	cd_4_group_1409	cd_2_group_1147
PDT000760220.1	PDS000022294.222	SAMN15103902	environmental/other	cd_8_group_1656	cd_4_group_1409	cd_2_group_1147
PDT000764704.1	PDS000022294.222	SAMN15226654	environmental/other	cd_8_group_1656	cd_4_group_1409	cd_2_group_1147
PDT000882785.1	PDS000022294.222	SAMN16703374	environmental/other	cd_8_group_1656	cd_4_group_1409	cd_2_group_1147
PDT000888101.1	PDS000022294.222	SAMN16728137	environmental/other	cd_8_group_1656	cd_4_group_1409	cd_2_group_1147
PDT000891377.1	PDS000022294.222	SAMN16811252	environmental/other	cd_8_group_1656	cd_4_group_1409	cd_2_group_1147
PDT000903404.1	PDS000022294.222	SAMN17004466	environmental/other	cd_8_group_1656	cd_4_group_1409	cd_2_group_1147
PDT000973977.1	PDS000022294.222	SAMN18077795	environmental/other	cd_8_group_1656	cd_4_group_1409	cd_2_group_1147
PDT000444777.1	PDS000022294.222	SAMN10779701	environmental/other	cd_8_group_1656	cd_4_group_1409	cd_2_group_2670
PDT000498275.1	PDS000022294.222	SAMN11571893	environmental/other	cd_8_group_1656	cd_4_group_1409	cd_2_group_2670
PDT000494313.1	PDS000022294.222	SAMN11477047	environmental/other	cd_8_group_1656	cd_4_group_1409	cd_2_group_3114
PDT000509589.1	PDS000022294.222	SAMN11881598	environmental/other	cd_8_group_1656	cd_4_group_1409	cd_2_group_3114
PDT001010773.1	PDS000022294.222	SAMN18823025	environmental/other	cd_8_group_1656	cd_4_group_1409	cd_2_group_6339
PDT001067455.1	PDS000022294.222	SAMN19676931	environmental/other	cd_8_group_1656	cd_4_group_1409	cd_2_group_6339
PDT001347755.1	PDS000022294.222	SAMN29374899	environmental/other	cd_8_group_1656	cd_4_group_1409	cd_2_group_6339
PDT001308454.1	PDS000022294.222	SAMN28395593	environmental/other	cd_8_group_1656	cd_4_group_1409	cd_2_group_7579
PDT001310691.1	PDS000022294.222	SAMN28511946	environmental/other	cd_8_group_1656	cd_4_group_1409	cd_2_group_7579
PDT001352787.1	PDS000022294.222	SAMN29506963	environmental/other	cd_8_group_1656	cd_4_group_1409	cd_2_group_7579
PDT001408366.1	PDS000022294.222	SAMN30653640	environmental/other	cd_8_group_1656	cd_4_group_1409	cd_2_group_7579
PDT001437331.1	PDS000022294.222	SAMN31096181	environmental/other	cd_8_group_1656	cd_4_group_1409	cd_2_group_7579
PDT001618864.1	PDS000022294.222	SAMN33343095	environmental/other	cd_8_group_1656	cd_4_group_1409	cd_2_group_7579
PDT001651447.1	PDS000022294.222	SAMN33579255	environmental/other	cd_8_group_1656	cd_4_group_1409	cd_2_group_7579
PDT001709289.1	PDS000022294.222	SAMN34422433	environmental/other	cd_8_group_1656	cd_4_group_1409	cd_2_group_7579
PDT002243793.1	PDS000022294.222	SAMN42370044	environmental/other	cd_8_group_1656	cd_4_group_1409	cd_2_group_7579
PDT000231635.2	PDS000022294.222	SAMN07436192	clinical	cd_8_group_1656	cd_4_group_1552	cd_2_group_1254
PDT000391842.1	PDS000022294.222	SAMN10248727	environmental/other	cd_8_group_1656	cd_4_group_1552	cd_2_group_1254
PDT000420957.1	PDS000022294.222	SAMN10617159	environmental/other	cd_8_group_1656	cd_4_group_1552	cd_2_group_1254
PDT000447468.1	PDS000022294.222	SAMN10787390	environmental/other	cd_8_group_1656	cd_4_group_1552	cd_2_group_1254
PDT000457456.1	PDS000022294.222	SAMN10854919	environmental/other	cd_8_group_1656	cd_4_group_1552	cd_2_group_1254
PDT000497633.1	PDS000022294.222	SAMN11569743	environmental/other	cd_8_group_1656	cd_4_group_1552	cd_2_group_1254
PDT000521924.1	PDS000022294.222	SAMN12040703	environmental/other	cd_8_group_1656	cd_4_group_1552	cd_2_group_1254
PDT000563515.1	PDS000022294.222	SAMN12568013	environmental/other	cd_8_group_1656	cd_4_group_1552	cd_2_group_1254
PDT000618429.1	PDS000022294.222	SAMN13118509	environmental/other	cd_8_group_1656	cd_4_group_1552	cd_2_group_1254
PDT000682196.1	PDS000022294.222	SAMN14079353	environmental/other	cd_8_group_1656	cd_4_group_1552	cd_2_group_1254
PDT000721171.1	PDS000022294.222	SAMN14570286	environmental/other	cd_8_group_1656	cd_4_group_1552	cd_2_group_1254
PDT000850111.1	PDS000022294.222	SAMN16290381	environmental/other	cd_8_group_1656	cd_4_group_3371	-
PDT000942244.1	PDS000022294.222	SAMN17578510	environmental/other	cd_8_group_1656	cd_4_group_3371	-
PDT000942248.1	PDS000022294.222	SAMN17578506	environmental/other	cd_8_group_1656	cd_4_group_3371	-
PDT001462924.1	PDS000022294.222	SAMN31405099	environmental/other	cd_8_group_1656	cd_4_group_3371	-
PDT001612309.1	PDS000022294.222	SAMN33244385	environmental/other	cd_8_group_1656	cd_4_group_3371	-
PDT002383069.1	PDS000022294.222	SAMN43762629	environmental/other	cd_8_group_1656	cd_4_group_3371	-
PDT000468302.1	PDS000022294.222	SAMN10984531	environmental/other	cd_8_group_1656	cd_4_group_3371	cd_2_group_2765
PDT000482763.1	PDS000022294.222	SAMN11260955	environmental/other	cd_8_group_1656	cd_4_group_3371	cd_2_group_2765
PDT000490993.1	PDS000022294.222	SAMN11439402	environmental/other	cd_8_group_1656	cd_4_group_3371	cd_2_group_2765
PDT000522589.1	PDS000022294.222	SAMN12052601	environmental/other	cd_8_group_1656	cd_4_group_3371	cd_2_group_2765
PDT000525553.1	PDS000022294.222	SAMN12101103	environmental/other	cd_8_group_1656	cd_4_group_3371	cd_2_group_2765
PDT000539262.1	PDS000022294.222	SAMN12221262	environmental/other	cd_8_group_1656	cd_4_group_3371	cd_2_group_2765
PDT000635549.1	PDS000022294.222	SAMN13352814	environmental/other	cd_8_group_1656	cd_4_group_3371	cd_2_group_2765
PDT000642209.1	PDS000022294.222	SAMN13514467	environmental/other	cd_8_group_1656	cd_4_group_3371	cd_2_group_2765
PDT000642228.1	PDS000022294.222	SAMN13514355	environmental/other	cd_8_group_1656	cd_4_group_3371	cd_2_group_2765
PDT000642247.1	PDS000022294.222	SAMN13514368	environmental/other	cd_8_group_1656	cd_4_group_3371	cd_2_group_2765
PDT000676979.1	PDS000022294.222	SAMN13973213	environmental/other	cd_8_group_1656	cd_4_group_3371	cd_2_group_2765
PDT000677432.1	PDS000022294.222	SAMN13977552	environmental/other	cd_8_group_1656	cd_4_group_3371	cd_2_group_2765
PDT000710494.1	PDS000022294.222	SAMN14398690	environmental/other	cd_8_group_1656	cd_4_group_3371	cd_2_group_2765
PDT000717411.1	PDS000022294.222	SAMN14486199	environmental/other	cd_8_group_1656	cd_4_group_3371	cd_2_group_2765
PDT000718518.1	PDS000022294.222	SAMN14534244	environmental/other	cd_8_group_1656	cd_4_group_3371	cd_2_group_2765
PDT000718623.1	PDS000022294.222	SAMN14537324	environmental/other	cd_8_group_1656	cd_4_group_3371	cd_2_group_2765
PDT000730821.1	PDS000022294.222	SAMN14815088	environmental/other	cd_8_group_1656	cd_4_group_3371	cd_2_group_2765
PDT000734075.1	PDS000022294.222	SAMN14884443	environmental/other	cd_8_group_1656	cd_4_group_3371	cd_2_group_2765
PDT000735205.1	PDS000022294.222	SAMN14923096	environmental/other	cd_8_group_1656	cd_4_group_3371	cd_2_group_2765
PDT000771544.1	PDS000022294.222	SAMN15369783	environmental/other	cd_8_group_1656	cd_4_group_3371	cd_2_group_2765
PDT000774013.1	PDS000022294.222	SAMN15400937	environmental/other	cd_8_group_1656	cd_4_group_3371	cd_2_group_2765
PDT000793080.1	PDS000022294.222	SAMN15586621	environmental/other	cd_8_group_1656	cd_4_group_3371	cd_2_group_2765
PDT000796310.1	PDS000022294.222	SAMN15642193	environmental/other	cd_8_group_1656	cd_4_group_3371	cd_2_group_2765
PDT000799667.1	PDS000022294.222	SAMN15678107	environmental/other	cd_8_group_1656	cd_4_group_3371	cd_2_group_2765
PDT000806817.1	PDS000022294.222	SAMN15776776	environmental/other	cd_8_group_1656	cd_4_group_3371	cd_2_group_2765
PDT000820776.1	PDS000022294.222	SAMN15902026	environmental/other	cd_8_group_1656	cd_4_group_3371	cd_2_group_2765
PDT000834730.1	PDS000022294.222	SAMN16112019	environmental/other	cd_8_group_1656	cd_4_group_3371	cd_2_group_2765
PDT000855435.1	PDS000022294.222	SAMN16367505	environmental/other	cd_8_group_1656	cd_4_group_3371	cd_2_group_2765
PDT000891427.1	PDS000022294.222	SAMN16811294	environmental/other	cd_8_group_1656	cd_4_group_3371	cd_2_group_2765
PDT000897716.1	PDS000022294.222	SAMN16883284	environmental/other	cd_8_group_1656	cd_4_group_3371	cd_2_group_2765
PDT000941909.1	PDS000022294.222	SAMN17601986	environmental/other	cd_8_group_1656	cd_4_group_3371	cd_2_group_2765
PDT000972214.1	PDS000022294.222	SAMN18053216	environmental/other	cd_8_group_1656	cd_4_group_3371	cd_2_group_2765
PDT000977029.1	PDS000022294.222	SAMN18106674	environmental/other	cd_8_group_1656	cd_4_group_3371	cd_2_group_2765
PDT000990036.1	PDS000022294.222	SAMN18448410	environmental/other	cd_8_group_1656	cd_4_group_3371	cd_2_group_2765
PDT001004960.1	PDS000022294.222	SAMN18733880	environmental/other	cd_8_group_1656	cd_4_group_3371	cd_2_group_2765
PDT001021450.1	PDS000022294.222	SAMN19031619	environmental/other	cd_8_group_1656	cd_4_group_3371	cd_2_group_2765
PDT001026021.1	PDS000022294.222	SAMN19186173	environmental/other	cd_8_group_1656	cd_4_group_3371	cd_2_group_2765
PDT001044928.1	PDS000022294.222	SAMN19302363	environmental/other	cd_8_group_1656	cd_4_group_3371	cd_2_group_2765
PDT001049600.1	PDS000022294.222	SAMN19405375	environmental/other	cd_8_group_1656	cd_4_group_3371	cd_2_group_2765
PDT001100822.1	PDS000022294.222	SAMN20518116	environmental/other	cd_8_group_1656	cd_4_group_3371	cd_2_group_2765
PDT001116838.1	PDS000022294.222	SAMN20977319	environmental/other	cd_8_group_1656	cd_4_group_3371	cd_2_group_2765
PDT001130367.1	PDS000022294.222	SAMN21435186	environmental/other	cd_8_group_1656	cd_4_group_3371	cd_2_group_2765
PDT001130534.1	PDS000022294.222	SAMN21438474	clinical	cd_8_group_1656	cd_4_group_3371	cd_2_group_2765
PDT001144458.1	PDS000022294.222	SAMN22028821	environmental/other	cd_8_group_1656	cd_4_group_3371	cd_2_group_2765
PDT001200799.1	PDS000022294.222	SAMN23827484	environmental/other	cd_8_group_1656	cd_4_group_3371	cd_2_group_2765
PDT001264119.1	PDS000022294.222	SAMN26582617	environmental/other	cd_8_group_1656	cd_4_group_3371	cd_2_group_2765
PDT001278866.1	PDS000022294.222	SAMN27156276	environmental/other	cd_8_group_1656	cd_4_group_3371	cd_2_group_2765
PDT001283613.1	PDS000022294.222	SAMN27522651	environmental/other	cd_8_group_1656	cd_4_group_3371	cd_2_group_2765
PDT001295419.1	PDS000022294.222	SAMN27923504	environmental/other	cd_8_group_1656	cd_4_group_3371	cd_2_group_2765
PDT001299489.1	PDS000022294.222	SAMN28093411	environmental/other	cd_8_group_1656	cd_4_group_3371	cd_2_group_2765
PDT001300891.1	PDS000022294.222	SAMN28121355	environmental/other	cd_8_group_1656	cd_4_group_3371	cd_2_group_2765
PDT001300902.1	PDS000022294.222	SAMN28121517	environmental/other	cd_8_group_1656	cd_4_group_3371	cd_2_group_2765
PDT001306134.1	PDS000022294.222	SAMN28194250	environmental/other	cd_8_group_1656	cd_4_group_3371	cd_2_group_2765
PDT001315746.1	PDS000022294.222	SAMN28685967	clinical	cd_8_group_1656	cd_4_group_3371	cd_2_group_2765
PDT001379620.1	PDS000022294.222	SAMN30168042	environmental/other	cd_8_group_1656	cd_4_group_3371	cd_2_group_2765
PDT001498325.1	PDS000022294.222	SAMN31872608	environmental/other	cd_8_group_1656	cd_4_group_3371	cd_2_group_2765
PDT001768861.1	PDS000022294.222	SAMN35624294	environmental/other	cd_8_group_1656	cd_4_group_3371	cd_2_group_2765
PDT001780849.1	PDS000022294.222	SAMN35761892	environmental/other	cd_8_group_1656	cd_4_group_3371	cd_2_group_2765
PDT001852259.1	PDS000022294.222	SAMN36996176	environmental/other	cd_8_group_1656	cd_4_group_3371	cd_2_group_2765
PDT001908758.1	PDS000022294.222	SAMN37605853	environmental/other	cd_8_group_1656	cd_4_group_3371	cd_2_group_2765
PDT002234294.1	PDS000022294.222	SAMN42156831	environmental/other	cd_8_group_1656	cd_4_group_3371	cd_2_group_2765
PDT000931600.1	PDS000022294.222	SAMN17298173	environmental/other	cd_8_group_1656	cd_4_group_3371	cd_2_group_6142
PDT001160726.1	PDS000022294.222	SAMN22560097	environmental/other	cd_8_group_1656	cd_4_group_3371	cd_2_group_6142
PDT001005730.1	PDS000022294.222	SAMN18743536	environmental/other	cd_8_group_1656	cd_4_group_3371	cd_2_group_6319
PDT001067605.1	PDS000022294.222	SAMN19677182	environmental/other	cd_8_group_1656	cd_4_group_3371	cd_2_group_6319
PDT001195660.1	PDS000022294.222	SAMN23585701	environmental/other	cd_8_group_1656	cd_4_group_3371	cd_2_group_6319
PDT001201822.1	PDS000022294.222	SAMN23959837	environmental/other	cd_8_group_1656	cd_4_group_3371	cd_2_group_6319
PDT001222582.1	PDS000022294.222	SAMN24961439	environmental/other	cd_8_group_1656	cd_4_group_3371	cd_2_group_6319
PDT001367929.1	PDS000022294.222	SAMN29908184	environmental/other	cd_8_group_1656	cd_4_group_3371	cd_2_group_7777
PDT001418863.1	PDS000022294.222	SAMN30875673	environmental/other	cd_8_group_1656	cd_4_group_3371	cd_2_group_7777
PDT001442521.1	PDS000022294.222	SAMN31155526	environmental/other	cd_8_group_1656	cd_4_group_3371	cd_2_group_7777
PDT000479465.1	PDS000022294.222	SAMN11158428	environmental/other	cd_8_group_1656	cd_4_group_3484	-
PDT000722211.1	PDS000022294.222	SAMN14592046	environmental/other	cd_8_group_1656	cd_4_group_3484	-
PDT000495149.1	PDS000022294.222	SAMN11491012	environmental/other	cd_8_group_1656	cd_4_group_3759	-
PDT000718513.1	PDS000022294.222	SAMN14534251	environmental/other	cd_8_group_1656	cd_4_group_3759	-
PDT000760170.1	PDS000022294.222	SAMN15103885	environmental/other	cd_8_group_1656	cd_4_group_5957	-
PDT000655290.1	PDS000022294.222	SAMN13738915	environmental/other	cd_8_group_1656	cd_4_group_5957	cd_2_group_5235
PDT000710659.1	PDS000022294.222	SAMN14405041	environmental/other	cd_8_group_1656	cd_4_group_5957	cd_2_group_5235
PDT000722613.1	PDS000022294.222	SAMN14602825	environmental/other	cd_8_group_1656	cd_4_group_6230	cd_2_group_5496
PDT000789392.1	PDS000022294.222	SAMN15564133	environmental/other	cd_8_group_1656	cd_4_group_6230	cd_2_group_5496
PDT000217320.2	PDS000184991.11	SAMN07206043	environmental/other	cd_8_group_1657	-	-
PDT000659023.1	PDS000184991.11	SAMN13824680	clinical	cd_8_group_1657	-	-
PDT000703347.1	PDS000184991.11	SAMN14271250	environmental/other	cd_8_group_1657	-	-
PDT000682673.1	PDS000184991.11	SAMN14084871	clinical	cd_8_group_1657	cd_4_group_3094	-
PDT000412914.1	PDS000184991.11	SAMN10503966	environmental/other	cd_8_group_1657	cd_4_group_3094	cd_2_group_2526
PDT000428346.1	PDS000184991.11	SAMN10661792	environmental/other	cd_8_group_1657	cd_4_group_3094	cd_2_group_2526
PDT000217326.2	PDS000022885.3	SAMN07206056	environmental/other	cd_8_group_1658	-	-
PDT000232522.2	PDS000022885.3	SAMN07457383	clinical	cd_8_group_1658	-	-
PDT000644580.1	PDS000021364.9	SAMN13558487	environmental/other	cd_8_group_1659	-	-
PDT000908772.1	PDS000021364.9	SAMN17061974	environmental/other	cd_8_group_1659	-	-
PDT001264115.1	PDS000021364.9	SAMN26582886	environmental/other	cd_8_group_1659	-	-
PDT000217327.2	PDS000021364.9	SAMN07206057	environmental/other	cd_8_group_1659	cd_4_group_1410	cd_2_group_1148
PDT000226072.2	PDS000021364.9	SAMN07375628	environmental/other	cd_8_group_1659	cd_4_group_1410	cd_2_group_1148
PDT000250572.2	PDS000021364.9	SAMN07775166	environmental/other	cd_8_group_1659	cd_4_group_1410	cd_2_group_1148
PDT000672455.1	PDS000021364.9	SAMN13941905	environmental/other	cd_8_group_1659	cd_4_group_6003	cd_2_group_5285
PDT000789402.1	PDS000021364.9	SAMN15564140	environmental/other	cd_8_group_1659	cd_4_group_6003	cd_2_group_5285
PDT000244803.2	PDS000021438.88	SAMN07633336	environmental/other	cd_8_group_166	-	-
PDT000294573.2	PDS000021438.88	SAMN08714096	environmental/other	cd_8_group_166	-	-
PDT000473141.1	PDS000021438.88	SAMN11047973	environmental/other	cd_8_group_166	-	-
PDT000533231.1	PDS000021438.88	SAMN12150827	clinical	cd_8_group_166	-	-
PDT000636437.1	PDS000021438.88	SAMN13385943	environmental/other	cd_8_group_166	-	-
PDT000641457.1	PDS000021438.88	SAMN13286967	clinical	cd_8_group_166	-	-
PDT001708684.1	PDS000021438.88	SAMN34411717	environmental/other	cd_8_group_166	-	-
PDT002247164.1	PDS000021438.88	SAMN42437661	environmental/other	cd_8_group_166	-	-
PDT002422269.1	PDS000021438.88	SAMN44338056	environmental/other	cd_8_group_166	-	-
PDT001780798.1	PDS000021438.88	SAMN35749766	clinical	cd_8_group_166	cd_4_group_11350	-
PDT001975639.1	PDS000021438.88	SAMN38193639	environmental/other	cd_8_group_166	cd_4_group_11350	cd_2_group_11299
PDT002074495.1	PDS000021438.88	SAMN39903237	environmental/other	cd_8_group_166	cd_4_group_11350	cd_2_group_11299
PDT002171063.1	PDS000021438.88	SAMN41463224	environmental/other	cd_8_group_166	cd_4_group_12666	-
PDT002757199.1	PDS000021438.88	SAMN48346133	environmental/other	cd_8_group_166	cd_4_group_12666	-
PDT002187150.1	PDS000021438.88	SAMN41657916	clinical	cd_8_group_166	cd_4_group_12685	cd_2_group_11885
PDT002544356.1	PDS000021438.88	SAMN45938639	environmental/other	cd_8_group_166	cd_4_group_12685	cd_2_group_11885
PDT002779073.1	PDS000021438.88	SAMN48690952	environmental/other	cd_8_group_166	cd_4_group_12685	cd_2_group_14030
PDT002779086.1	PDS000021438.88	SAMN48690966	environmental/other	cd_8_group_166	cd_4_group_12685	cd_2_group_14030
PDT000244786.2	PDS000021438.88	SAMN07633319	environmental/other	cd_8_group_166	cd_4_group_141	-
PDT000244794.2	PDS000021438.88	SAMN07633327	environmental/other	cd_8_group_166	cd_4_group_141	-
PDT000244797.2	PDS000021438.88	SAMN07633330	environmental/other	cd_8_group_166	cd_4_group_141	-
PDT000345807.1	PDS000021438.88	SAMN09604898	environmental/other	cd_8_group_166	cd_4_group_141	-
PDT000200045.2	PDS000021438.88	SAMN06661468	environmental/other	cd_8_group_166	cd_4_group_141	cd_2_group_1030
PDT000244959.2	PDS000021438.88	SAMN07633498	environmental/other	cd_8_group_166	cd_4_group_141	cd_2_group_1030
PDT000067196.4	PDS000021438.88	SAMN03764534	clinical	cd_8_group_166	cd_4_group_141	cd_2_group_118
PDT000115078.4	PDS000021438.88	SAMN03850819	environmental/other	cd_8_group_166	cd_4_group_141	cd_2_group_118
PDT000199466.2	PDS000021438.88	SAMN06660889	environmental/other	cd_8_group_166	cd_4_group_141	cd_2_group_118
PDT000199697.2	PDS000021438.88	SAMN06661120	environmental/other	cd_8_group_166	cd_4_group_141	cd_2_group_118
PDT000199853.2	PDS000021438.88	SAMN06661276	environmental/other	cd_8_group_166	cd_4_group_141	cd_2_group_118
PDT000199957.2	PDS000021438.88	SAMN06661380	environmental/other	cd_8_group_166	cd_4_group_141	cd_2_group_118
PDT000199958.2	PDS000021438.88	SAMN06661381	environmental/other	cd_8_group_166	cd_4_group_141	cd_2_group_118
PDT000244798.2	PDS000021438.88	SAMN07633331	environmental/other	cd_8_group_166	cd_4_group_141	cd_2_group_118
PDT000244800.2	PDS000021438.88	SAMN07633333	environmental/other	cd_8_group_166	cd_4_group_141	cd_2_group_118
PDT000245076.2	PDS000021438.88	SAMN07633569	environmental/other	cd_8_group_166	cd_4_group_141	cd_2_group_118
PDT000245079.2	PDS000021438.88	SAMN07633572	environmental/other	cd_8_group_166	cd_4_group_141	cd_2_group_118
PDT000628471.1	PDS000021438.88	SAMN13283401	environmental/other	cd_8_group_166	cd_4_group_141	cd_2_group_5066
PDT000629645.1	PDS000021438.88	SAMN13294966	environmental/other	cd_8_group_166	cd_4_group_141	cd_2_group_5066
PDT000639141.1	PDS000021438.88	SAMN13447822	environmental/other	cd_8_group_166	cd_4_group_141	cd_2_group_5066
PDT000310870.2	PDS000021438.88	SAMN09010517	environmental/other	cd_8_group_166	cd_4_group_2237	cd_2_group_1793
PDT000413715.1	PDS000021438.88	SAMN10517209	environmental/other	cd_8_group_166	cd_4_group_2237	cd_2_group_1793
PDT000618398.1	PDS000021438.88	SAMN13118535	environmental/other	cd_8_group_166	cd_4_group_5722	-
PDT001225900.1	PDS000021438.88	SAMN25076420	environmental/other	cd_8_group_166	cd_4_group_5722	-
PDT001438982.1	PDS000021438.88	SAMN31111923	environmental/other	cd_8_group_166	cd_4_group_5722	-
PDT001774331.1	PDS000021438.88	SAMN35684995	environmental/other	cd_8_group_166	cd_4_group_5722	-
PDT001095546.1	PDS000021438.88	SAMN20363755	environmental/other	cd_8_group_166	cd_4_group_5722	cd_2_group_6615
PDT001136013.1	PDS000021438.88	SAMN21554875	environmental/other	cd_8_group_166	cd_4_group_5722	cd_2_group_6615
PDT001255445.1	PDS000021438.88	SAMN26309501	environmental/other	cd_8_group_166	cd_4_group_5722	cd_2_group_6615
PDT001322620.1	PDS000021438.88	SAMN28874016	environmental/other	cd_8_group_166	cd_4_group_5722	cd_2_group_6615
PDT001363702.1	PDS000021438.88	SAMN29797008	environmental/other	cd_8_group_166	cd_4_group_5722	cd_2_group_6615
PDT001374085.1	PDS000021438.88	SAMN30050877	environmental/other	cd_8_group_166	cd_4_group_5722	cd_2_group_6615
PDT001591697.1	PDS000021438.88	SAMN32923112	environmental/other	cd_8_group_166	cd_4_group_5722	cd_2_group_6615
PDT001101647.1	PDS000021438.88	SAMN20591405	environmental/other	cd_8_group_166	cd_4_group_7296	-
PDT001118965.1	PDS000021438.88	SAMN21037795	environmental/other	cd_8_group_166	cd_4_group_7296	-
PDT001075944.1	PDS000021438.88	SAMN19814524	environmental/other	cd_8_group_166	cd_4_group_7296	cd_2_group_6520
PDT001087899.1	PDS000021438.88	SAMN20169152	environmental/other	cd_8_group_166	cd_4_group_7296	cd_2_group_6520
PDT001100800.1	PDS000021438.88	SAMN20518094	environmental/other	cd_8_group_166	cd_4_group_7296	cd_2_group_6520
PDT001130627.1	PDS000021438.88	SAMN21439144	environmental/other	cd_8_group_166	cd_4_group_7296	cd_2_group_6520
PDT001295247.1	PDS000021438.88	SAMN27920951	environmental/other	cd_8_group_166	cd_4_group_7296	cd_2_group_6520
PDT001322738.1	PDS000021438.88	SAMN28874131	environmental/other	cd_8_group_166	cd_4_group_7296	cd_2_group_6520
PDT001598109.1	PDS000021438.88	SAMN32977263	clinical	cd_8_group_166	cd_4_group_8101	-
PDT001213957.1	PDS000021438.88	SAMN24499053	environmental/other	cd_8_group_166	cd_4_group_8101	cd_2_group_7243
PDT001223451.1	PDS000021438.88	SAMN25003478	environmental/other	cd_8_group_166	cd_4_group_8101	cd_2_group_7243
PDT000152799.2	PDS000021438.88	SAMN05908964	clinical	cd_8_group_166	cd_4_group_864	cd_2_group_708
PDT000205046.2	PDS000021438.88	SAMN06826808	environmental/other	cd_8_group_166	cd_4_group_864	cd_2_group_708
PDT000210851.2	PDS000021438.88	SAMN07135010	clinical	cd_8_group_166	cd_4_group_864	cd_2_group_708
PDT000213296.2	PDS000021438.88	SAMN07173189	environmental/other	cd_8_group_166	cd_4_group_864	cd_2_group_708
PDT000345382.1	PDS000021438.88	SAMN09605295	environmental/other	cd_8_group_166	cd_4_group_864	cd_2_group_708
PDT000345805.1	PDS000021438.88	SAMN09604900	environmental/other	cd_8_group_166	cd_4_group_864	cd_2_group_708
PDT000345812.1	PDS000021438.88	SAMN09604901	environmental/other	cd_8_group_166	cd_4_group_864	cd_2_group_708
PDT000473418.1	PDS000021438.88	SAMN11047640	environmental/other	cd_8_group_166	cd_4_group_864	cd_2_group_708
PDT000217328.2	PDS000021371.11	SAMN07206036	environmental/other	cd_8_group_1660	-	-
PDT000490937.1	PDS000021371.11	SAMN11439361	environmental/other	cd_8_group_1660	cd_4_group_3701	cd_2_group_3072
PDT000494448.1	PDS000021371.11	SAMN11456437	environmental/other	cd_8_group_1660	cd_4_group_3701	cd_2_group_3072
PDT000496127.1	PDS000021371.11	SAMN11520172	environmental/other	cd_8_group_1660	cd_4_group_3786	cd_2_group_3152
PDT000862237.1	PDS000021371.11	SAMN16452268	clinical	cd_8_group_1660	cd_4_group_3786	cd_2_group_3152
PDT000217329.2	PDS000173740.3	SAMN07206039	environmental/other	cd_8_group_1661	-	-
PDT000990025.1	PDS000173740.3	SAMN18448333	environmental/other	cd_8_group_1661	-	-
PDT001869812.1	PDS000173740.3	SAMN37213723	clinical	cd_8_group_1661	cd_4_group_2644	-
PDT000356841.1	PDS000173740.3	SAMN09756570	environmental/other	cd_8_group_1661	cd_4_group_2644	cd_2_group_2154
PDT000439541.1	PDS000173740.3	SAMN10740492	environmental/other	cd_8_group_1661	cd_4_group_2644	cd_2_group_2154
PDT000682251.1	PDS000173740.3	SAMN14079355	environmental/other	cd_8_group_1661	cd_4_group_2644	cd_2_group_2154
PDT000473040.1	PDS000021368.9	SAMN11047794	environmental/other	cd_8_group_1662	-	-
PDT000538733.1	PDS000021368.9	SAMN12212440	environmental/other	cd_8_group_1662	-	-
PDT000217335.2	PDS000021368.9	SAMN07206044	environmental/other	cd_8_group_1662	cd_4_group_1411	cd_2_group_1149
PDT000219900.2	PDS000021368.9	SAMN07261725	environmental/other	cd_8_group_1662	cd_4_group_1411	cd_2_group_1149
PDT000767014.1	PDS000021368.9	SAMN15239760	environmental/other	cd_8_group_1662	cd_4_group_6374	-
PDT000951881.1	PDS000021368.9	SAMN17841409	environmental/other	cd_8_group_1662	cd_4_group_6374	-
PDT000217336.2	PDS000234428.1	SAMN07206051	environmental/other	cd_8_group_1663	cd_4_group_1412	cd_2_group_1150
PDT000219705.2	PDS000234428.1	SAMN07258777	clinical	cd_8_group_1663	cd_4_group_1412	cd_2_group_1150
PDT000642439.1	PDS000022845.14	SAMN13527246	clinical	cd_8_group_1664	-	-
PDT000679458.1	PDS000022845.14	SAMN14052665	clinical	cd_8_group_1664	-	-
PDT000864860.1	PDS000022845.14	SAMN16520217	clinical	cd_8_group_1664	-	-
PDT000594709.1	PDS000022845.14	SAMN12856652	clinical	cd_8_group_1664	cd_4_group_1414	-
PDT000649245.1	PDS000022845.14	SAMN13662580	clinical	cd_8_group_1664	cd_4_group_1414	-
PDT000217374.2	PDS000022845.14	SAMN07199579	clinical	cd_8_group_1664	cd_4_group_1414	cd_2_group_1151
PDT000603799.1	PDS000022845.14	SAMN13005581	clinical	cd_8_group_1664	cd_4_group_1414	cd_2_group_1151
PDT000368576.1	PDS000022845.14	SAMN09937815	clinical	cd_8_group_1664	cd_4_group_1414	cd_2_group_2269
PDT000687331.1	PDS000022845.14	SAMN14125084	clinical	cd_8_group_1664	cd_4_group_1414	cd_2_group_2269
PDT000720562.1	PDS000022845.14	SAMN14549288	clinical	cd_8_group_1664	cd_4_group_1414	cd_2_group_2269
PDT000263089.2	PDS000021020.21	SAMN07969525	clinical	cd_8_group_1665	-	-
PDT001212498.1	PDS000021020.21	SAMN24441177	clinical	cd_8_group_1665	-	-
PDT000360334.1	PDS000021020.21	SAMN09786959	clinical	cd_8_group_1665	cd_4_group_1415	-
PDT000649228.1	PDS000021020.21	SAMN13662511	clinical	cd_8_group_1665	cd_4_group_1415	-
PDT000217398.2	PDS000021020.21	SAMN07199577	clinical	cd_8_group_1665	cd_4_group_1415	cd_2_group_1152
PDT000258507.2	PDS000021020.21	SAMN07836293	clinical	cd_8_group_1665	cd_4_group_1415	cd_2_group_1152
PDT000258514.2	PDS000021020.21	SAMN07836303	clinical	cd_8_group_1665	cd_4_group_1415	cd_2_group_1152
PDT000258517.2	PDS000021020.21	SAMN07836302	clinical	cd_8_group_1665	cd_4_group_1415	cd_2_group_1152
PDT000263088.2	PDS000021020.21	SAMN07969524	clinical	cd_8_group_1665	cd_4_group_1415	cd_2_group_1152
PDT000533681.1	PDS000021020.21	SAMN12161732	clinical	cd_8_group_1665	cd_4_group_1415	cd_2_group_1152
PDT000603815.1	PDS000021020.21	SAMN13005627	clinical	cd_8_group_1665	cd_4_group_1415	cd_2_group_1152
PDT000653261.1	PDS000021020.21	SAMN13709393	clinical	cd_8_group_1665	cd_4_group_1415	cd_2_group_1152
PDT000473144.1	PDS000025611.3	SAMN11047972	environmental/other	cd_8_group_1666	-	-
PDT000217933.2	PDS000025611.3	SAMN07179432	clinical	cd_8_group_1666	cd_4_group_1417	-
PDT000345607.1	PDS000025611.3	SAMN09604921	environmental/other	cd_8_group_1666	cd_4_group_1417	cd_2_group_2031
PDT000467003.1	PDS000025611.3	SAMN09784575	environmental/other	cd_8_group_1666	cd_4_group_1417	cd_2_group_2031
PDT000218172.2	PDS000136884.7	SAMN07210821	clinical	cd_8_group_1667	cd_4_group_1418	-
PDT000580426.1	PDS000136884.7	SAMN12695182	environmental/other	cd_8_group_1667	cd_4_group_1418	-
PDT000302970.2	PDS000020823.2	SAMN08849564	clinical	cd_8_group_1668	-	-
PDT000218176.2	PDS000020823.2	SAMN07210820	clinical	cd_8_group_1668	cd_4_group_1419	-
PDT001916597.1	PDS000020823.2	SAMEA114072147	NULL	cd_8_group_1668	cd_4_group_1419	-
PDT000218414.2	PDS000021126.2	SAMN06921909	environmental/other	cd_8_group_1669	cd_4_group_1420	cd_2_group_1153
PDT000218418.2	PDS000021126.2	SAMN06921933	environmental/other	cd_8_group_1669	cd_4_group_1420	cd_2_group_1153
PDT000219297.2	PDS000021126.2	SAMN06921970	environmental/other	cd_8_group_1669	cd_4_group_1420	cd_2_group_1153
PDT000219306.2	PDS000021126.2	SAMN06921983	environmental/other	cd_8_group_1669	cd_4_group_1420	cd_2_group_1153
PDT000219308.2	PDS000021126.2	SAMN06921982	environmental/other	cd_8_group_1669	cd_4_group_1420	cd_2_group_1153
PDT000219330.2	PDS000021126.2	SAMN06921984	environmental/other	cd_8_group_1669	cd_4_group_1420	cd_2_group_1153
PDT000219372.2	PDS000021126.2	SAMN06921911	environmental/other	cd_8_group_1669	cd_4_group_1420	cd_2_group_1153
PDT000250671.2	PDS000021126.2	SAMN07747766	environmental/other	cd_8_group_1669	cd_4_group_1420	cd_2_group_1153
PDT000199838.2	PDS000022040.155	SAMN06661261	environmental/other	cd_8_group_167	-	-
PDT000362721.1	PDS000022040.155	SAMN09831695	environmental/other	cd_8_group_167	-	-
PDT000648216.1	PDS000022040.155	SAMN13634645	clinical	cd_8_group_167	-	-
PDT000067197.4	PDS000022040.155	SAMN03764535	clinical	cd_8_group_167	cd_4_group_142	-
PDT000545934.1	PDS000022040.155	SAMN12249490	environmental/other	cd_8_group_167	cd_4_group_142	-
PDT000133493.2	PDS000022040.155	SAMN05192366	clinical	cd_8_group_167	cd_4_group_559	cd_2_group_448
PDT000134765.2	PDS000022040.155	SAMN05275349	clinical	cd_8_group_167	cd_4_group_559	cd_2_group_448
PDT000218419.2	PDS000021137.2	SAMN06921934	environmental/other	cd_8_group_1670	cd_4_group_1421	cd_2_group_1154
PDT000218421.2	PDS000021137.2	SAMN06921908	environmental/other	cd_8_group_1670	cd_4_group_1421	cd_2_group_1154
PDT000218541.2	PDS000021361.59	SAMN07237116	environmental/other	cd_8_group_1671	-	-
PDT000518098.1	PDS000021361.59	SAMN11961014	clinical	cd_8_group_1671	-	-
PDT000524348.1	PDS000021361.59	SAMN12087901	clinical	cd_8_group_1671	-	-
PDT001469357.1	PDS000021361.59	SAMN31491577	environmental/other	cd_8_group_1671	-	-
PDT001473497.1	PDS000021361.59	SAMN31572530	clinical	cd_8_group_1671	-	-
PDT002041938.1	PDS000021361.59	SAMN39181079	environmental/other	cd_8_group_1671	-	-
PDT002058207.1	PDS000021361.59	SAMN39486461	environmental/other	cd_8_group_1671	-	-
PDT002108043.1	PDS000021361.59	SAMN40377168	clinical	cd_8_group_1671	-	-
PDT002619291.1	PDS000021361.59	SAMN46757062	environmental/other	cd_8_group_1671	-	-
PDT002853112.1	PDS000021361.59	SAMN50237167	environmental/other	cd_8_group_1671	-	-
PDT002107120.1	PDS000021361.59	SAMN40370964	environmental/other	cd_8_group_1671	cd_4_group_12403	cd_2_group_11579
PDT002107121.1	PDS000021361.59	SAMN40370963	environmental/other	cd_8_group_1671	cd_4_group_12403	cd_2_group_11579
PDT000315421.2	PDS000021361.59	SAMN09214516	environmental/other	cd_8_group_1671	cd_4_group_2284	-
PDT000631350.1	PDS000021361.59	SAMN13337311	clinical	cd_8_group_1671	cd_4_group_2284	-
PDT001607403.1	PDS000021361.59	SAMN33141003	environmental/other	cd_8_group_1671	cd_4_group_2284	-
PDT002172470.1	PDS000021361.59	SAMN41478884	environmental/other	cd_8_group_1671	cd_4_group_2284	-
PDT002549409.1	PDS000021361.59	SAMN45989510	environmental/other	cd_8_group_1671	cd_4_group_2284	-
PDT002678001.1	PDS000021361.59	SAMN47491048	environmental/other	cd_8_group_1671	cd_4_group_2284	-
PDT000347340.1	PDS000021361.59	SAMN09650669	clinical	cd_8_group_1671	cd_4_group_2284	cd_2_group_2059
PDT000351957.1	PDS000021361.59	SAMN09692264	clinical	cd_8_group_1671	cd_4_group_2284	cd_2_group_2059
PDT000351961.1	PDS000021361.59	SAMN09692252	clinical	cd_8_group_1671	cd_4_group_2284	cd_2_group_2059
PDT000459802.1	PDS000021361.59	SAMN10881648	environmental/other	cd_8_group_1671	cd_4_group_2284	cd_2_group_2717
PDT000893690.1	PDS000021361.59	SAMN16842657	environmental/other	cd_8_group_1671	cd_4_group_2284	cd_2_group_2717
PDT000939616.1	PDS000021361.59	SAMN17496752	environmental/other	cd_8_group_1671	cd_4_group_2284	cd_2_group_2717
PDT000954223.1	PDS000021361.59	SAMN17868159	environmental/other	cd_8_group_1671	cd_4_group_2284	cd_2_group_2717
PDT000993082.1	PDS000021361.59	SAMN18527639	environmental/other	cd_8_group_1671	cd_4_group_2284	cd_2_group_2717
PDT001154133.1	PDS000021361.59	SAMN22354437	environmental/other	cd_8_group_1671	cd_4_group_2284	cd_2_group_2717
PDT001670107.1	PDS000021361.59	SAMN33927092	environmental/other	cd_8_group_1671	cd_4_group_2284	cd_2_group_2717
PDT001677914.1	PDS000021361.59	SAMN34055626	clinical	cd_8_group_1671	cd_4_group_2284	cd_2_group_2717
PDT001869400.1	PDS000021361.59	SAMN37203572	environmental/other	cd_8_group_1671	cd_4_group_2284	cd_2_group_2717
PDT002264078.1	PDS000021361.59	SAMN42780938	environmental/other	cd_8_group_1671	cd_4_group_2284	cd_2_group_2717
PDT002266447.1	PDS000021361.59	SAMN42837585	environmental/other	cd_8_group_1671	cd_4_group_2284	cd_2_group_2717
PDT000882771.1	PDS000021361.59	SAMN16703373	environmental/other	cd_8_group_1671	cd_4_group_2284	cd_2_group_5997
PDT001203681.1	PDS000021361.59	SAMN24106170	environmental/other	cd_8_group_1671	cd_4_group_2284	cd_2_group_5997
PDT002201519.1	PDS000021361.59	SAMN41805769	environmental/other	cd_8_group_1671	cd_4_group_2284	cd_2_group_5997
PDT002494537.1	PDS000021361.59	SAMN45045636	clinical	cd_8_group_1671	cd_4_group_2284	cd_2_group_5997
PDT001154154.1	PDS000021361.59	SAMN22356266	environmental/other	cd_8_group_1671	cd_4_group_7850	-
PDT001156763.8	PDS000021361.59	SAMN22371633	clinical	cd_8_group_1671	cd_4_group_7850	-
PDT001312474.1	PDS000021361.59	SAMN28570676	clinical	cd_8_group_1671	cd_4_group_8442	-
PDT001408463.1	PDS000021361.59	SAMN30653464	environmental/other	cd_8_group_1671	cd_4_group_8442	-
PDT001791835.1	PDS000021361.59	SAMN36002303	environmental/other	cd_8_group_1671	cd_4_group_8727	-
PDT002243785.1	PDS000021361.59	SAMN42370056	environmental/other	cd_8_group_1671	cd_4_group_8727	-
PDT001394580.1	PDS000021361.59	SAMN30416838	environmental/other	cd_8_group_1671	cd_4_group_8727	cd_2_group_7891
PDT001689903.1	PDS000021361.59	SAMN34187747	environmental/other	cd_8_group_1671	cd_4_group_8727	cd_2_group_7891
PDT002007729.1	PDS000021361.59	SAMN38442484	environmental/other	cd_8_group_1671	cd_4_group_8727	cd_2_group_7891
PDT002203691.1	PDS000021361.59	SAMN41788149	clinical	cd_8_group_1671	cd_4_group_8727	cd_2_group_7891
PDT002281542.1	PDS000021361.59	SAMN43013301	environmental/other	cd_8_group_1671	cd_4_group_8727	cd_2_group_7891
PDT002383113.1	PDS000021361.59	SAMN43762821	environmental/other	cd_8_group_1671	cd_4_group_8727	cd_2_group_7891
PDT002462637.1	PDS000021361.59	SAMN44668323	environmental/other	cd_8_group_1671	cd_4_group_8727	cd_2_group_7891
PDT002532242.1	PDS000021361.59	SAMN45829493	environmental/other	cd_8_group_1671	cd_4_group_8727	cd_2_group_7891
PDT002619321.1	PDS000021361.59	SAMN46757127	environmental/other	cd_8_group_1671	cd_4_group_8727	cd_2_group_7891
PDT002646791.1	PDS000021361.59	SAMN47133940	environmental/other	cd_8_group_1671	cd_4_group_8727	cd_2_group_7891
PDT002816112.1	PDS000021361.59	SAMN49663894	environmental/other	cd_8_group_1671	cd_4_group_8727	cd_2_group_7891
PDT002827736.1	PDS000021361.59	SAMN49827934	environmental/other	cd_8_group_1671	cd_4_group_8727	cd_2_group_7891
PDT001403841.1	PDS000021361.59	SAMN30548135	environmental/other	cd_8_group_1671	cd_4_group_8762	cd_2_group_7929
PDT001651602.1	PDS000021361.59	SAMN33581367	environmental/other	cd_8_group_1671	cd_4_group_8762	cd_2_group_7929
PDT000276972.2	PDS000021609.84	SAMN08327247	environmental/other	cd_8_group_1672	cd_4_group_1423	-
PDT000305237.2	PDS000021609.84	SAMN08915830	environmental/other	cd_8_group_1672	cd_4_group_1423	-
PDT000218543.2	PDS000021609.84	SAMN07237118	environmental/other	cd_8_group_1672	cd_4_group_1423	cd_2_group_1156
PDT000245357.2	PDS000021609.84	SAMN07633850	environmental/other	cd_8_group_1672	cd_4_group_1423	cd_2_group_1156
PDT000320080.2	PDS000021609.84	SAMN09269120	clinical	cd_8_group_1672	cd_4_group_1423	cd_2_group_1156
PDT000400276.1	PDS000021320.52	SAMN10359188	clinical	cd_8_group_1673	-	-
PDT000888082.1	PDS000021320.52	SAMN16728022	environmental/other	cd_8_group_1673	-	-
PDT001270595.1	PDS000021320.52	SAMN26797647	environmental/other	cd_8_group_1673	-	-
PDT001339802.1	PDS000021320.52	SAMN29328398	environmental/other	cd_8_group_1673	-	-
PDT002538367.1	PDS000021320.52	SAMN45859873	environmental/other	cd_8_group_1673	-	-
PDT000677450.1	PDS000021320.52	SAMN13977545	environmental/other	cd_8_group_1673	cd_4_group_1425	-
PDT001122302.1	PDS000021320.52	SAMN21206361	environmental/other	cd_8_group_1673	cd_4_group_1425	-
PDT001349390.1	PDS000021320.52	SAMN29405078	environmental/other	cd_8_group_1673	cd_4_group_1425	-
PDT001877264.1	PDS000021320.52	SAMN37317680	environmental/other	cd_8_group_1673	cd_4_group_1425	-
PDT000218549.2	PDS000021320.52	SAMN07237102	environmental/other	cd_8_group_1673	cd_4_group_1425	cd_2_group_1157
PDT000682216.1	PDS000021320.52	SAMN14079345	environmental/other	cd_8_group_1673	cd_4_group_1425	cd_2_group_1157
PDT000224373.2	PDS000021320.52	SAMN07340324	environmental/other	cd_8_group_1673	cd_4_group_1425	cd_2_group_1211
PDT000281048.2	PDS000021320.52	SAMN08327251	environmental/other	cd_8_group_1673	cd_4_group_1425	cd_2_group_1211
PDT000390757.1	PDS000021320.52	SAMN10237245	environmental/other	cd_8_group_1673	cd_4_group_1425	cd_2_group_1211
PDT000434000.1	PDS000021320.52	SAMN10721885	clinical	cd_8_group_1673	cd_4_group_1425	cd_2_group_1211
PDT000464474.1	PDS000021320.52	SAMN10892095	clinical	cd_8_group_1673	cd_4_group_1425	cd_2_group_1211
PDT000495394.1	PDS000021320.52	SAMN11491668	environmental/other	cd_8_group_1673	cd_4_group_1425	cd_2_group_1211
PDT000686988.1	PDS000021320.52	SAMN14120617	environmental/other	cd_8_group_1673	cd_4_group_1425	cd_2_group_1211
PDT000970447.1	PDS000021320.52	SAMN18028025	clinical	cd_8_group_1673	cd_4_group_1425	cd_2_group_1211
PDT001302689.1	PDS000021320.52	SAMN28160749	environmental/other	cd_8_group_1673	cd_4_group_1425	cd_2_group_1211
PDT001367914.1	PDS000021320.52	SAMN29908181	environmental/other	cd_8_group_1673	cd_4_group_1425	cd_2_group_1211
PDT001591709.1	PDS000021320.52	SAMN32923102	environmental/other	cd_8_group_1673	cd_4_group_1425	cd_2_group_1211
PDT001779388.1	PDS000021320.52	SAMN16109725	clinical	cd_8_group_1673	cd_4_group_1425	cd_2_group_1211
PDT002266474.1	PDS000021320.52	SAMN42837595	environmental/other	cd_8_group_1673	cd_4_group_1425	cd_2_group_1211
PDT002451861.1	PDS000021320.52	SAMN44536790	environmental/other	cd_8_group_1673	cd_4_group_1425	cd_2_group_1211
PDT002594776.1	PDS000021320.52	SAMN46429646	environmental/other	cd_8_group_1673	cd_4_group_1425	cd_2_group_1211
PDT000584370.1	PDS000021320.52	SAMN12725477	environmental/other	cd_8_group_1673	cd_4_group_1425	cd_2_group_4852
PDT000806766.1	PDS000021320.52	SAMN15776199	environmental/other	cd_8_group_1673	cd_4_group_1425	cd_2_group_4852
PDT000350475.1	PDS000021320.52	SAMN09666369	environmental/other	cd_8_group_1673	cd_4_group_2575	-
PDT000687008.1	PDS000021320.52	SAMN14120609	environmental/other	cd_8_group_1673	cd_4_group_2575	-
PDT000729363.1	PDS000021320.52	SAMN14779547	environmental/other	cd_8_group_1673	cd_4_group_2575	-
PDT001688424.1	PDS000021320.52	SAMN34158009	environmental/other	cd_8_group_1673	cd_4_group_2575	-
PDT001917482.1	PDS000021320.52	SAMN37691619	environmental/other	cd_8_group_1673	cd_4_group_2575	-
PDT002633364.1	PDS000021320.52	SAMN46945179	environmental/other	cd_8_group_1673	cd_4_group_2575	-
PDT002697863.1	PDS000021320.52	SAMN47771735	environmental/other	cd_8_group_1673	cd_4_group_2575	-
PDT002816143.1	PDS000021320.52	SAMN49663962	environmental/other	cd_8_group_1673	cd_4_group_2575	-
PDT002183473.1	PDS000021320.52	SAMN41615280	clinical	cd_8_group_1673	cd_4_group_2575	cd_2_group_11872
PDT002184087.1	PDS000021320.52	SAMN41624106	clinical	cd_8_group_1673	cd_4_group_2575	cd_2_group_11872
PDT002190080.1	PDS000021320.52	SAMN41720492	clinical	cd_8_group_1673	cd_4_group_2575	cd_2_group_11872
PDT000735167.1	PDS000021320.52	SAMN14918892	environmental/other	cd_8_group_1673	cd_4_group_2575	cd_2_group_5571
PDT001542446.1	PDS000021320.52	SAMN32353979	environmental/other	cd_8_group_1673	cd_4_group_2575	cd_2_group_5571
PDT001651465.1	PDS000021320.52	SAMN33579265	environmental/other	cd_8_group_1673	cd_4_group_2575	cd_2_group_5571
PDT002080274.1	PDS000021320.52	SAMN39956004	environmental/other	cd_8_group_1673	cd_4_group_2575	cd_2_group_5571
PDT002246276.1	PDS000021320.52	SAMN42397463	environmental/other	cd_8_group_1673	cd_4_group_2575	cd_2_group_5571
PDT002255443.1	PDS000021320.52	SAMN42517993	clinical	cd_8_group_1673	cd_4_group_2575	cd_2_group_5571
PDT002559538.1	PDS000021320.52	SAMN34999567	environmental/other	cd_8_group_1673	cd_4_group_2575	cd_2_group_5571
PDT002618498.1	PDS000021320.52	SAMN46747461	clinical	cd_8_group_1673	cd_4_group_2575	cd_2_group_5571
PDT002619275.1	PDS000021320.52	SAMN46757033	environmental/other	cd_8_group_1673	cd_4_group_2575	cd_2_group_5571
PDT002684339.1	PDS000021320.52	SAMN47546203	clinical	cd_8_group_1673	cd_4_group_2575	cd_2_group_5571
PDT002716490.1	PDS000021320.52	SAMN47940207	clinical	cd_8_group_1673	cd_4_group_2575	cd_2_group_5571
PDT001438968.1	PDS000021320.52	SAMN31111628	environmental/other	cd_8_group_1673	cd_4_group_2575	cd_2_group_8007
PDT002037513.1	PDS000021320.52	SAMN39052945	environmental/other	cd_8_group_1673	cd_4_group_2575	cd_2_group_8007
PDT001707592.1	PDS000021320.52	SAMN34404594	environmental/other	cd_8_group_1673	cd_4_group_2575	cd_2_group_8590
PDT002213586.1	PDS000021320.52	SAMN41898365	environmental/other	cd_8_group_1673	cd_4_group_2575	cd_2_group_8590
PDT002225231.1	PDS000021320.52	SAMN42010914	environmental/other	cd_8_group_1673	cd_4_group_2575	cd_2_group_8590
PDT002911510.1	PDS000021320.52	SAMN51163043	environmental/other	cd_8_group_1673	cd_4_group_2575	cd_2_group_8590
PDT000345595.1	PDS000115850.2	SAMN09605147	environmental/other	cd_8_group_1674	-	-
PDT000472952.1	PDS000115850.2	SAMN11047667	environmental/other	cd_8_group_1674	-	-
PDT000218562.2	PDS000115850.2	SAMN07237117	environmental/other	cd_8_group_1674	cd_4_group_1428	-
PDT000219911.2	PDS000115850.2	SAMN07261740	environmental/other	cd_8_group_1674	cd_4_group_1428	-
PDT000345396.1	PDS000115850.2	SAMN09604932	environmental/other	cd_8_group_1674	cd_4_group_1428	-
PDT000345727.1	PDS000115850.2	SAMN09605140	environmental/other	cd_8_group_1674	cd_4_group_2525	-
PDT001090681.1	PDS000115850.2	SAMN20284419	environmental/other	cd_8_group_1674	cd_4_group_2525	-
PDT000485732.1	PDS000115850.2	SAMN11320986	environmental/other	cd_8_group_1674	cd_4_group_2525	cd_2_group_2931
PDT000495148.1	PDS000115850.2	SAMN11491033	environmental/other	cd_8_group_1674	cd_4_group_2525	cd_2_group_2931
PDT000218568.2	PDS000230668.1	SAMN07237120	environmental/other	cd_8_group_1675	-	-
PDT000598049.1	PDS000230668.1	SAMN12879479	environmental/other	cd_8_group_1675	-	-
PDT000218570.2	PDS000011725.76	SAMN07237100	environmental/other	cd_8_group_1676	cd_4_group_1429	-
PDT000328454.1	PDS000011725.76	SAMN09399300	clinical	cd_8_group_1676	cd_4_group_1429	-
PDT000218615.2	PDS000022510.39	SAMN07237883	environmental/other	cd_8_group_1677	-	-
PDT000683185.1	PDS000022510.39	SAMN14096962	environmental/other	cd_8_group_1677	-	-
PDT001823850.1	PDS000022510.39	SAMN36673756	environmental/other	cd_8_group_1677	-	-
PDT002152632.1	PDS000022510.39	SAMN41154362	environmental/other	cd_8_group_1677	cd_4_group_12626	-
PDT002209878.1	PDS000022510.39	SAMN41865500	environmental/other	cd_8_group_1677	cd_4_group_12626	-
PDT000891412.1	PDS000022510.39	SAMN16811281	environmental/other	cd_8_group_1677	cd_4_group_6781	cd_2_group_6018
PDT001195658.1	PDS000022510.39	SAMN23585699	environmental/other	cd_8_group_1677	cd_4_group_6781	cd_2_group_6018
PDT001318468.1	PDS000022510.39	SAMN28789754	environmental/other	cd_8_group_1677	cd_4_group_6781	cd_2_group_6018
PDT001419661.1	PDS000022510.39	SAMN30888438	environmental/other	cd_8_group_1677	cd_4_group_6781	cd_2_group_6018
PDT001225882.1	PDS000136884.7	SAMN25076277	environmental/other	cd_8_group_1678	-	-
PDT000218619.2	PDS000136884.7	SAMN07237897	environmental/other	cd_8_group_1678	cd_4_group_1430	-
PDT000487549.1	PDS000136884.7	SAMN11360856	environmental/other	cd_8_group_1678	cd_4_group_1430	-
PDT000389451.1	PDS000136884.7	SAMN10221739	clinical	cd_8_group_1678	cd_4_group_2135	-
PDT000296346.2	PDS000136884.7	SAMN08767314	environmental/other	cd_8_group_1678	cd_4_group_2135	cd_2_group_1711
PDT000300074.2	PDS000136884.7	SAMN08801789	environmental/other	cd_8_group_1678	cd_4_group_2135	cd_2_group_1711
PDT000300077.2	PDS000136884.7	SAMN08801788	environmental/other	cd_8_group_1678	cd_4_group_2135	cd_2_group_1711
PDT000330427.1	PDS000136884.7	SAMN09430608	environmental/other	cd_8_group_1678	cd_4_group_2135	cd_2_group_1917
PDT000404758.1	PDS000136884.7	SAMN10392875	environmental/other	cd_8_group_1678	cd_4_group_2135	cd_2_group_1917
PDT000410340.1	PDS000136884.7	SAMN10471598	clinical	cd_8_group_1678	cd_4_group_2135	cd_2_group_1917
PDT000412065.1	PDS000136884.7	SAMN10489934	environmental/other	cd_8_group_1678	cd_4_group_2135	cd_2_group_1917
PDT000495109.1	PDS000136884.7	SAMN11490995	environmental/other	cd_8_group_1678	cd_4_group_2135	cd_2_group_1917
PDT000527142.1	PDS000136884.7	SAMN12109025	environmental/other	cd_8_group_1678	cd_4_group_2135	cd_2_group_1917
PDT000568830.1	PDS000136884.7	SAMN12606313	environmental/other	cd_8_group_1678	cd_4_group_2135	cd_2_group_1917
PDT000596010.1	PDS000136884.7	SAMN12868796	environmental/other	cd_8_group_1678	cd_4_group_2135	cd_2_group_1917
PDT000760483.1	PDS000136884.7	SAMN15147213	clinical	cd_8_group_1678	cd_4_group_2135	cd_2_group_1917
PDT000414059.1	PDS000136884.7	SAMN10519112	clinical	cd_8_group_1678	cd_4_group_2135	cd_2_group_2547
PDT000474231.1	PDS000136884.7	SAMN11082294	environmental/other	cd_8_group_1678	cd_4_group_2135	cd_2_group_2547
PDT000439357.1	PDS000136884.7	SAMN10736756	clinical	cd_8_group_1678	cd_4_group_3238	cd_2_group_2656
PDT000472753.1	PDS000136884.7	SAMN11045917	environmental/other	cd_8_group_1678	cd_4_group_3238	cd_2_group_2656
PDT000599728.1	PDS000136884.7	SAMN12906117	environmental/other	cd_8_group_1678	cd_4_group_3238	cd_2_group_2656
PDT000218623.2	PDS000022884.2	SAMN07237677	environmental/other	cd_8_group_1679	cd_4_group_1431	cd_2_group_1160
PDT000355035.1	PDS000022884.2	SAMN09730200	environmental/other	cd_8_group_1679	cd_4_group_1431	cd_2_group_1160
PDT000413044.1	PDS000021548.47	SAMN10505521	environmental/other	cd_8_group_168	-	-
PDT000498241.1	PDS000021548.47	SAMN11571951	environmental/other	cd_8_group_168	-	-
PDT000503416.1	PDS000021548.47	SAMN11775946	environmental/other	cd_8_group_168	-	-
PDT000622929.1	PDS000021548.47	SAMN13176308	environmental/other	cd_8_group_168	-	-
PDT000627521.1	PDS000021548.47	SAMN13265734	environmental/other	cd_8_group_168	-	-
PDT000655280.1	PDS000021548.47	SAMN13738901	environmental/other	cd_8_group_168	-	-
PDT001774511.1	PDS000021548.47	SAMN35686325	environmental/other	cd_8_group_168	-	-
PDT001899897.1	PDS000021548.47	SAMN37529418	environmental/other	cd_8_group_168	-	-
PDT002013389.1	PDS000021548.47	SAMN38575418	environmental/other	cd_8_group_168	-	-
PDT002561041.1	PDS000021548.47	SAMN46195433	environmental/other	cd_8_group_168	-	-
PDT002896329.1	PDS000021548.47	SAMN50776670	environmental/other	cd_8_group_168	-	-
PDT000067209.4	PDS000021548.47	SAMN03743626	clinical	cd_8_group_168	cd_4_group_143	-
PDT000188931.2	PDS000021548.47	SAMN06345018	environmental/other	cd_8_group_168	cd_4_group_143	-
PDT000391769.1	PDS000021548.47	SAMN10247502	environmental/other	cd_8_group_168	cd_4_group_143	-
PDT000485392.1	PDS000021548.47	SAMN11318647	environmental/other	cd_8_group_168	cd_4_group_143	-
PDT000618432.1	PDS000021548.47	SAMN13118522	environmental/other	cd_8_group_168	cd_4_group_143	-
PDT001161019.1	PDS000021548.47	SAMN22561652	environmental/other	cd_8_group_168	cd_4_group_143	-
PDT000367340.1	PDS000021548.47	SAMN09914124	environmental/other	cd_8_group_168	cd_4_group_143	cd_2_group_2257
PDT000392554.1	PDS000021548.47	SAMN10256494	environmental/other	cd_8_group_168	cd_4_group_143	cd_2_group_2257
PDT000482490.1	PDS000021548.47	SAMN11250934	environmental/other	cd_8_group_168	cd_4_group_143	cd_2_group_2257
PDT000509579.1	PDS000021548.47	SAMN11881593	environmental/other	cd_8_group_168	cd_4_group_143	cd_2_group_2257
PDT000638992.1	PDS000021548.47	SAMN13446704	environmental/other	cd_8_group_168	cd_4_group_143	cd_2_group_2257
PDT000862148.1	PDS000021548.47	SAMN16452374	clinical	cd_8_group_168	cd_4_group_143	cd_2_group_2257
PDT000404794.1	PDS000021548.47	SAMN10392812	environmental/other	cd_8_group_168	cd_4_group_143	cd_2_group_2483
PDT000521943.1	PDS000021548.47	SAMN12040697	environmental/other	cd_8_group_168	cd_4_group_143	cd_2_group_2483
PDT000703363.1	PDS000021548.47	SAMN14271242	environmental/other	cd_8_group_168	cd_4_group_143	cd_2_group_2483
PDT000735207.1	PDS000021548.47	SAMN14923077	environmental/other	cd_8_group_168	cd_4_group_143	cd_2_group_2483
PDT000748114.1	PDS000021548.47	SAMN15039875	environmental/other	cd_8_group_168	cd_4_group_143	cd_2_group_2483
PDT000771790.1	PDS000021548.47	SAMN15376370	environmental/other	cd_8_group_168	cd_4_group_143	cd_2_group_2483
PDT001133796.1	PDS000021548.47	SAMN21522438	environmental/other	cd_8_group_168	cd_4_group_143	cd_2_group_2483
PDT000474110.1	PDS000021548.47	SAMN11082346	environmental/other	cd_8_group_168	cd_4_group_143	cd_2_group_2819
PDT000569686.1	PDS000021548.47	SAMN12608708	environmental/other	cd_8_group_168	cd_4_group_143	cd_2_group_2819
PDT000519220.1	PDS000021548.47	SAMN12000150	environmental/other	cd_8_group_168	cd_4_group_143	cd_2_group_3273
PDT000576601.1	PDS000021548.47	SAMN12637986	environmental/other	cd_8_group_168	cd_4_group_143	cd_2_group_3273
PDT000538667.1	PDS000021548.47	SAMN12212418	environmental/other	cd_8_group_168	cd_4_group_143	cd_2_group_3369
PDT000631969.1	PDS000021548.47	SAMN13340352	environmental/other	cd_8_group_168	cd_4_group_143	cd_2_group_3369
PDT000190078.2	PDS000021548.47	SAMN06445840	clinical	cd_8_group_168	cd_4_group_143	cd_2_group_958
PDT000190079.2	PDS000021548.47	SAMN06445842	clinical	cd_8_group_168	cd_4_group_143	cd_2_group_958
PDT000458796.1	PDS000021548.47	SAMN10871277	environmental/other	cd_8_group_168	cd_4_group_3308	cd_2_group_2709
PDT000522588.1	PDS000021548.47	SAMN12052606	environmental/other	cd_8_group_168	cd_4_group_3308	cd_2_group_2709
PDT001258674.1	PDS000021548.47	SAMN26442424	environmental/other	cd_8_group_168	cd_4_group_8268	-
PDT001948388.1	PDS000021548.47	SAMN37886827	environmental/other	cd_8_group_168	cd_4_group_8268	-
PDT000218625.2	PDS000021357.11	SAMN07237882	environmental/other	cd_8_group_1680	cd_4_group_1432	cd_2_group_1161
PDT000222105.2	PDS000021357.11	SAMN07304771	environmental/other	cd_8_group_1680	cd_4_group_1432	cd_2_group_1161
PDT000218632.2	PDS000021232.1	SAMN07237890	environmental/other	cd_8_group_1681	cd_4_group_1433	cd_2_group_1162
PDT000237651.2	PDS000021232.1	SAMN07572898	clinical	cd_8_group_1681	cd_4_group_1433	cd_2_group_1162
PDT000218646.2	PDS000025588.13	SAMN07237898	environmental/other	cd_8_group_1682	-	-
PDT000468312.1	PDS000025588.13	SAMN10984522	environmental/other	cd_8_group_1682	-	-
PDT000626557.1	PDS000025588.13	SAMN13243556	environmental/other	cd_8_group_1682	-	-
PDT000737533.1	PDS000025588.13	SAMN14939576	environmental/other	cd_8_group_1682	-	-
PDT000589578.1	PDS000025588.13	SAMN12797757	environmental/other	cd_8_group_1682	cd_4_group_5578	-
PDT000629307.1	PDS000025588.13	SAMN13293192	environmental/other	cd_8_group_1682	cd_4_group_5578	-
PDT000722212.1	PDS000025588.13	SAMN14592047	environmental/other	cd_8_group_1682	cd_4_group_5578	-
PDT000729268.1	PDS000025588.13	SAMN14777883	environmental/other	cd_8_group_1682	cd_4_group_6273	-
PDT000856262.1	PDS000025588.13	SAMN16381091	environmental/other	cd_8_group_1682	cd_4_group_6273	-
PDT000820702.1	PDS000025588.13	SAMN15901782	environmental/other	cd_8_group_1682	cd_4_group_6528	cd_2_group_5788
PDT000882715.1	PDS000025588.13	SAMN16703311	environmental/other	cd_8_group_1682	cd_4_group_6528	cd_2_group_5788
PDT000218730.2	PDS000226402.4	SAMN07237944	environmental/other	cd_8_group_1683	cd_4_group_1435	cd_2_group_1164
PDT000218734.2	PDS000226402.4	SAMN07237946	environmental/other	cd_8_group_1683	cd_4_group_1435	cd_2_group_1164
PDT000218748.2	PDS000151050.2	SAMN07237952	environmental/other	cd_8_group_1684	-	-
PDT001794802.1	PDS000151050.2	SAMN36176198	clinical	cd_8_group_1684	-	-
PDT000218749.2	PDS000062628.1	SAMN07237937	environmental/other	cd_8_group_1685	-	-
PDT000734400.1	PDS000062628.1	SAMN14891998	environmental/other	cd_8_group_1685	-	-
PDT000353127.1	PDS000021274.91	SAMN09703720	clinical	cd_8_group_1686	-	-
PDT000360054.1	PDS000021274.91	SAMN09784216	clinical	cd_8_group_1686	-	-
PDT000576968.1	PDS000021274.91	SAMN12662249	clinical	cd_8_group_1686	-	-
PDT000838783.1	PDS000021274.91	SAMN16202796	clinical	cd_8_group_1686	-	-
PDT000218813.2	PDS000021274.91	SAMN07243881	clinical	cd_8_group_1686	cd_4_group_1436	-
PDT000244788.2	PDS000021274.91	SAMN07633321	environmental/other	cd_8_group_1686	cd_4_group_1436	-
PDT000232527.2	PDS000021274.91	SAMN07461486	clinical	cd_8_group_1686	cd_4_group_1436	cd_2_group_1274
PDT000482758.1	PDS000021274.91	SAMN11260964	environmental/other	cd_8_group_1686	cd_4_group_1436	cd_2_group_1274
PDT000503702.1	PDS000021274.91	SAMN11787958	clinical	cd_8_group_1686	cd_4_group_1436	cd_2_group_1274
PDT000980868.1	PDS000021274.91	SAMEA5532965	NULL	cd_8_group_1686	cd_4_group_1436	cd_2_group_1274
PDT000365965.1	PDS000021274.91	SAMN09873604	clinical	cd_8_group_1686	cd_4_group_1436	cd_2_group_2242
PDT000389426.1	PDS000021274.91	SAMN10221709	clinical	cd_8_group_1686	cd_4_group_1436	cd_2_group_2242
PDT002020814.1	PDS000021274.91	SAMN38727450	clinical	cd_8_group_1686	cd_4_group_1436	cd_2_group_2242
PDT002024729.1	PDS000021274.91	SAMN38765455	clinical	cd_8_group_1686	cd_4_group_1436	cd_2_group_2242
PDT002240988.1	PDS000021274.91	SAMN42340620	clinical	cd_8_group_1686	cd_4_group_1436	cd_2_group_2242
PDT002247391.1	PDS000021274.91	SAMN42437768	environmental/other	cd_8_group_1686	cd_4_group_1436	cd_2_group_2242
PDT000411937.1	PDS000021274.91	SAMN10489197	environmental/other	cd_8_group_1686	cd_4_group_1436	cd_2_group_2515
PDT000465282.1	PDS000021274.91	SAMN10919742	clinical	cd_8_group_1686	cd_4_group_1436	cd_2_group_2515
PDT000365674.1	PDS000241347.2	SAMN09866564	environmental/other	cd_8_group_1687	-	-
PDT000744566.1	PDS000241347.2	SAMN14999399	environmental/other	cd_8_group_1687	-	-
PDT000804694.1	PDS000241347.2	SAMN15763571	environmental/other	cd_8_group_1687	-	-
PDT002064552.1	PDS000241347.2	SAMN39621528	clinical	cd_8_group_1687	-	-
PDT002237632.1	PDS000241347.2	SAMN42207616	environmental/other	cd_8_group_1687	-	-
PDT002619140.1	PDS000241347.2	SAMN46756492	environmental/other	cd_8_group_1687	-	-
PDT002874633.1	PDS000241347.2	SAMN50497884	environmental/other	cd_8_group_1687	-	-
PDT002911549.1	PDS000241347.2	SAMN51163075	environmental/other	cd_8_group_1687	-	-
PDT000218858.2	PDS000241347.2	SAMN07249946	environmental/other	cd_8_group_1687	cd_4_group_1437	-
PDT000395518.1	PDS000241347.2	SAMN10280334	clinical	cd_8_group_1687	cd_4_group_1437	-
PDT000640677.1	PDS000241347.2	SAMN13492704	environmental/other	cd_8_group_1687	cd_4_group_1437	-
PDT000474131.1	PDS000241347.2	SAMN11082314	environmental/other	cd_8_group_1687	cd_4_group_1437	cd_2_group_2821
PDT000475408.1	PDS000241347.2	SAMN11079828	environmental/other	cd_8_group_1687	cd_4_group_1437	cd_2_group_2821
PDT000479643.1	PDS000241347.2	SAMN11160849	environmental/other	cd_8_group_1687	cd_4_group_1437	cd_2_group_2821
PDT000486231.1	PDS000241347.2	SAMN11348000	environmental/other	cd_8_group_1687	cd_4_group_1437	cd_2_group_2941
PDT000521987.1	PDS000241347.2	SAMN12041118	environmental/other	cd_8_group_1687	cd_4_group_1437	cd_2_group_2941
PDT000479919.1	PDS000241347.2	SAMN11175948	clinical	cd_8_group_1687	cd_4_group_3506	cd_2_group_2877
PDT001823853.3	PDS000241347.2	SAMN36673766	environmental/other	cd_8_group_1687	cd_4_group_3506	cd_2_group_2877
PDT000521738.1	PDS000241347.2	SAMN12035600	environmental/other	cd_8_group_1687	cd_4_group_3932	cd_2_group_3282
PDT000569639.1	PDS000241347.2	SAMN12604773	environmental/other	cd_8_group_1687	cd_4_group_3932	cd_2_group_3282
PDT000586164.1	PDS000241347.2	SAMN12747642	environmental/other	cd_8_group_1687	cd_4_group_4157	-
PDT001131607.1	PDS000241347.2	SAMN21485610	environmental/other	cd_8_group_1687	cd_4_group_4157	-
PDT000551504.1	PDS000241347.2	SAMN12414611	clinical	cd_8_group_1687	cd_4_group_4157	cd_2_group_3482
PDT000863051.1	PDS000241347.2	SAMN16451663	environmental/other	cd_8_group_1687	cd_4_group_4157	cd_2_group_3482
PDT001101718.1	PDS000241347.2	SAMN20521121	clinical	cd_8_group_1687	cd_4_group_4157	cd_2_group_3482
PDT002162969.1	PDS000241347.2	SAMN41381260	clinical	cd_8_group_1687	cd_4_group_4157	cd_2_group_3482
PDT002784965.1	PDS000241347.2	SAMN48770293	clinical	cd_8_group_1687	cd_4_group_4157	cd_2_group_3482
PDT000908770.1	PDS000241347.2	SAMN17061977	environmental/other	cd_8_group_1687	cd_4_group_6840	cd_2_group_6064
PDT001040074.1	PDS000241347.2	SAMN19229995	environmental/other	cd_8_group_1687	cd_4_group_6840	cd_2_group_6064
PDT001101502.1	PDS000241347.2	SAMN20523562	environmental/other	cd_8_group_1687	cd_4_group_7431	cd_2_group_6646
PDT002915387.1	PDS000241347.2	SAMN51204706	clinical	cd_8_group_1687	cd_4_group_7431	cd_2_group_6646
PDT001201808.1	PDS000241347.2	SAMN23959828	environmental/other	cd_8_group_1687	cd_4_group_8062	-
PDT002451878.1	PDS000241347.2	SAMN44536808	environmental/other	cd_8_group_1687	cd_4_group_8062	-
PDT000219213.2	PDS000042684.25	SAMN07249751	clinical	cd_8_group_1688	-	-
PDT000457496.1	PDS000042684.25	SAMN10854798	environmental/other	cd_8_group_1688	-	-
PDT001418962.1	PDS000042684.25	SAMN30879240	clinical	cd_8_group_1688	-	-
PDT000219215.2	PDS000022555.40	SAMN07249903	clinical	cd_8_group_1689	-	-
PDT000258853.2	PDS000022555.40	SAMN07838745	clinical	cd_8_group_1689	-	-
PDT001273967.1	PDS000022555.40	SAMN26855470	clinical	cd_8_group_1689	-	-
PDT002337776.1	PDS000022555.40	SAMN43323618	clinical	cd_8_group_1689	-	-
PDT000592568.2	PDS000022555.40	SAMN12830484	clinical	cd_8_group_1689	cd_4_group_2548	-
PDT001065441.1	PDS000022555.40	SAMN19644840	clinical	cd_8_group_1689	cd_4_group_2548	-
PDT000348011.1	PDS000022555.40	SAMN09655722	environmental/other	cd_8_group_1689	cd_4_group_2548	cd_2_group_2072
PDT000564033.1	PDS000022555.40	SAMN12572405	clinical	cd_8_group_1689	cd_4_group_2548	cd_2_group_2072
PDT000690582.1	PDS000022555.40	SAMN14207206	clinical	cd_8_group_1689	cd_4_group_2548	cd_2_group_2072
PDT000708031.1	PDS000022555.40	SAMN14343299	clinical	cd_8_group_1689	cd_4_group_2548	cd_2_group_2072
PDT000795511.1	PDS000022555.40	SAMN15627292	clinical	cd_8_group_1689	cd_4_group_2548	cd_2_group_2072
PDT000795512.1	PDS000022555.40	SAMN15627394	clinical	cd_8_group_1689	cd_4_group_2548	cd_2_group_2072
PDT001065695.1	PDS000022555.40	SAMN19645666	environmental/other	cd_8_group_1689	cd_4_group_2548	cd_2_group_2072
PDT000097012.2	PDS000043919.78	SAMN04148270	clinical	cd_8_group_169	-	-
PDT000223046.2	PDS000043919.78	SAMN07327881	clinical	cd_8_group_169	-	-
PDT000260238.2	PDS000043919.78	SAMN07964752	clinical	cd_8_group_169	-	-
PDT000266310.2	PDS000043919.78	SAMN08051540	environmental/other	cd_8_group_169	-	-
PDT000283163.2	PDS000043919.78	SAMN08437353	environmental/other	cd_8_group_169	-	-
PDT000340962.1	PDS000043919.78	SAMN09545659	clinical	cd_8_group_169	-	-
PDT000344162.1	PDS000043919.78	SAMN09634135	environmental/other	cd_8_group_169	-	-
PDT000345745.1	PDS000043919.78	SAMN09604945	environmental/other	cd_8_group_169	-	-
PDT000362960.1	PDS000043919.78	SAMN09838811	clinical	cd_8_group_169	-	-
PDT000478366.1	PDS000043919.78	SAMN11132150	clinical	cd_8_group_169	-	-
PDT000533138.1	PDS000043919.78	SAMN12142857	environmental/other	cd_8_group_169	-	-
PDT000562540.1	PDS000043919.78	SAMN12560337	clinical	cd_8_group_169	-	-
PDT000566849.1	PDS000043919.78	SAMN12590970	environmental/other	cd_8_group_169	-	-
PDT000575082.1	PDS000043919.78	SAMN12647386	clinical	cd_8_group_169	-	-
PDT000677768.1	PDS000043919.78	SAMN13977790	environmental/other	cd_8_group_169	-	-
PDT000760471.1	PDS000043919.78	SAMN15147216	clinical	cd_8_group_169	-	-
PDT000819813.1	PDS000043919.78	SAMN15892891	clinical	cd_8_group_169	-	-
PDT000890719.1	PDS000043919.78	SAMN16808308	clinical	cd_8_group_169	-	-
PDT000933506.1	PDS000043919.78	SAMN17348058	clinical	cd_8_group_169	-	-
PDT001065502.1	PDS000043919.78	SAMN19642349	clinical	cd_8_group_169	-	-
PDT001082995.1	PDS000043919.78	SAMN20081944	clinical	cd_8_group_169	-	-
PDT001119325.1	PDS000043919.78	SAMN21040307	clinical	cd_8_group_169	-	-
PDT001279180.1	PDS000043919.78	SAMN27279452	environmental/other	cd_8_group_169	-	-
PDT001483368.1	PDS000043919.78	SAMN31685095	environmental/other	cd_8_group_169	-	-
PDT001757311.1	PDS000043919.78	SAMN20838359	clinical	cd_8_group_169	-	-
PDT001768165.1	PDS000043919.78	SAMN06270887	environmental/other	cd_8_group_169	-	-
PDT001768184.1	PDS000043919.78	SAMN06270868	environmental/other	cd_8_group_169	-	-
PDT001839353.1	PDS000043919.78	SAMN36827242	clinical	cd_8_group_169	-	-
PDT002018304.1	PDS000043919.78	SAMN38672018	environmental/other	cd_8_group_169	cd_4_group_12200	cd_2_group_11383
PDT002018315.1	PDS000043919.78	SAMN38672017	environmental/other	cd_8_group_169	cd_4_group_12200	cd_2_group_11383
PDT000067767.4	PDS000043919.78	SAMN03784863	clinical	cd_8_group_169	cd_4_group_144	-
PDT000143829.2	PDS000043919.78	SAMN05521641	clinical	cd_8_group_169	cd_4_group_144	-
PDT000208335.2	PDS000043919.78	SAMN06927288	environmental/other	cd_8_group_169	cd_4_group_144	-
PDT000221389.2	PDS000043919.78	SAMN07279284	clinical	cd_8_group_169	cd_4_group_144	-
PDT000231677.2	PDS000043919.78	SAMN07436261	clinical	cd_8_group_169	cd_4_group_144	-
PDT000258838.2	PDS000043919.78	SAMN07837860	clinical	cd_8_group_169	cd_4_group_144	-
PDT000276946.2	PDS000043919.78	SAMN08327278	environmental/other	cd_8_group_169	cd_4_group_144	-
PDT000295647.2	PDS000043919.78	SAMN08729636	clinical	cd_8_group_169	cd_4_group_144	-
PDT000340441.1	PDS000043919.78	SAMN09533728	clinical	cd_8_group_169	cd_4_group_144	-
PDT000353145.1	PDS000043919.78	SAMN09703737	clinical	cd_8_group_169	cd_4_group_144	-
PDT000400453.1	PDS000043919.78	SAMN10364843	clinical	cd_8_group_169	cd_4_group_144	-
PDT000495292.1	PDS000043919.78	SAMN11491745	environmental/other	cd_8_group_169	cd_4_group_144	-
PDT000533066.1	PDS000043919.78	SAMN12147136	clinical	cd_8_group_169	cd_4_group_144	-
PDT000663831.1	PDS000043919.78	SAMN13869797	clinical	cd_8_group_169	cd_4_group_144	-
PDT000733433.1	PDS000043919.78	SAMN14848448	clinical	cd_8_group_169	cd_4_group_144	-
PDT001018462.1	PDS000043919.78	SAMN19011678	clinical	cd_8_group_169	cd_4_group_144	-
PDT001884836.1	PDS000043919.78	SAMN37396774	clinical	cd_8_group_169	cd_4_group_144	-
PDT001887953.1	PDS000043919.78	SAMN37411189	clinical	cd_8_group_169	cd_4_group_144	-
PDT002231585.1	PDS000043919.78	SAMN42056410	clinical	cd_8_group_169	cd_4_group_144	-
PDT002801864.1	PDS000043919.78	SAMN28544533	NULL	cd_8_group_169	cd_4_group_144	-
PDT000085570.2	PDS000043919.78	SAMN04125336	clinical	cd_8_group_169	cd_4_group_144	cd_2_group_205
PDT000146405.2	PDS000043919.78	SAMN05713664	clinical	cd_8_group_169	cd_4_group_144	cd_2_group_205
PDT000148882.2	PDS000043919.78	SAMN05752024	clinical	cd_8_group_169	cd_4_group_144	cd_2_group_205
PDT000219228.2	PDS000043919.78	SAMN07249906	clinical	cd_8_group_169	cd_4_group_144	cd_2_group_205
PDT000224337.2	PDS000043919.78	SAMN07340322	environmental/other	cd_8_group_169	cd_4_group_144	cd_2_group_205
PDT000241819.2	PDS000043919.78	SAMN07672085	clinical	cd_8_group_169	cd_4_group_144	cd_2_group_205
PDT000249139.2	PDS000043919.78	SAMN07757418	clinical	cd_8_group_169	cd_4_group_144	cd_2_group_205
PDT000256938.2	PDS000043919.78	SAMN07811825	clinical	cd_8_group_169	cd_4_group_144	cd_2_group_205
PDT000266313.2	PDS000043919.78	SAMN08051491	environmental/other	cd_8_group_169	cd_4_group_144	cd_2_group_205
PDT000268216.2	PDS000043919.78	SAMN08115762	clinical	cd_8_group_169	cd_4_group_144	cd_2_group_205
PDT000269875.2	PDS000043919.78	SAMN08140740	clinical	cd_8_group_169	cd_4_group_144	cd_2_group_205
PDT000290504.2	PDS000043919.78	SAMN08624194	environmental/other	cd_8_group_169	cd_4_group_144	cd_2_group_205
PDT000350282.1	PDS000043919.78	SAMN09665104	clinical	cd_8_group_169	cd_4_group_144	cd_2_group_205
PDT000365459.1	PDS000043919.78	SAMN09863030	clinical	cd_8_group_169	cd_4_group_144	cd_2_group_205
PDT000367171.1	PDS000043919.78	SAMN09909136	clinical	cd_8_group_169	cd_4_group_144	cd_2_group_205
PDT000391702.1	PDS000043919.78	SAMN10246331	clinical	cd_8_group_169	cd_4_group_144	cd_2_group_205
PDT000407907.1	PDS000043919.78	SAMN10432852	clinical	cd_8_group_169	cd_4_group_144	cd_2_group_205
PDT000441575.1	PDS000043919.78	SAMN10764979	clinical	cd_8_group_169	cd_4_group_144	cd_2_group_205
PDT000544650.1	PDS000043919.78	SAMN12285841	clinical	cd_8_group_169	cd_4_group_144	cd_2_group_205
PDT000551539.1	PDS000043919.78	SAMN12412567	clinical	cd_8_group_169	cd_4_group_144	cd_2_group_205
PDT000558516.1	PDS000043919.78	SAMN12535599	environmental/other	cd_8_group_169	cd_4_group_144	cd_2_group_205
PDT000558574.1	PDS000043919.78	SAMN12538222	clinical	cd_8_group_169	cd_4_group_144	cd_2_group_205
PDT000589136.1	PDS000043919.78	SAMN12788846	clinical	cd_8_group_169	cd_4_group_144	cd_2_group_205
PDT000594724.1	PDS000043919.78	SAMN12856623	clinical	cd_8_group_169	cd_4_group_144	cd_2_group_205
PDT000617152.1	PDS000043919.78	SAMN13105578	clinical	cd_8_group_169	cd_4_group_144	cd_2_group_205
PDT000617719.1	PDS000043919.78	SAMN13110869	clinical	cd_8_group_169	cd_4_group_144	cd_2_group_205
PDT000647855.1	PDS000043919.78	SAMN13624809	clinical	cd_8_group_169	cd_4_group_144	cd_2_group_205
PDT000649718.1	PDS000043919.78	SAMN13656911	clinical	cd_8_group_169	cd_4_group_144	cd_2_group_205
PDT000834841.1	PDS000043919.78	SAMN16113877	environmental/other	cd_8_group_169	cd_4_group_144	cd_2_group_205
PDT001095117.1	PDS000043919.78	SAMN20350576	environmental/other	cd_8_group_169	cd_4_group_144	cd_2_group_205
PDT001364756.1	PDS000043919.78	SAMN29835204	clinical	cd_8_group_169	cd_4_group_144	cd_2_group_205
PDT002205501.1	PDS000043919.78	SAMN41824293	clinical	cd_8_group_169	cd_4_group_144	cd_2_group_205
PDT000122059.2	PDS000043919.78	SAMN04590149	clinical	cd_8_group_169	cd_4_group_144	cd_2_group_410
PDT000158487.2	PDS000043919.78	SAMN06009779	clinical	cd_8_group_169	cd_4_group_144	cd_2_group_410
PDT001145323.1	PDS000043919.78	SAMN20084165	environmental/other	cd_8_group_169	cd_4_group_144	cd_2_group_6951
PDT001145324.1	PDS000043919.78	SAMN20084164	environmental/other	cd_8_group_169	cd_4_group_144	cd_2_group_6951
PDT001145459.1	PDS000043919.78	SAMN20084172	environmental/other	cd_8_group_169	cd_4_group_144	cd_2_group_6951
PDT000199494.2	PDS000043919.78	SAMN06660917	environmental/other	cd_8_group_169	cd_4_group_144	cd_2_group_994
PDT000199497.2	PDS000043919.78	SAMN06660920	environmental/other	cd_8_group_169	cd_4_group_144	cd_2_group_994
PDT000556102.1	PDS000043919.78	SAMN12504886	clinical	cd_8_group_169	cd_4_group_2773	-
PDT000367805.1	PDS000043919.78	SAMN09927920	clinical	cd_8_group_169	cd_4_group_2773	cd_2_group_2262
PDT000367809.1	PDS000043919.78	SAMN09927902	clinical	cd_8_group_169	cd_4_group_2773	cd_2_group_2262
PDT000648991.1	PDS000043919.78	SAMN13656382	clinical	cd_8_group_169	cd_4_group_2773	cd_2_group_2262
PDT000649889.1	PDS000043919.78	SAMN13675811	clinical	cd_8_group_169	cd_4_group_2773	cd_2_group_2262
PDT000653110.1	PDS000043919.78	SAMN13708967	clinical	cd_8_group_169	cd_4_group_2773	cd_2_group_2262
PDT000730924.1	PDS000043919.78	SAMN13656982	clinical	cd_8_group_169	cd_4_group_2773	cd_2_group_2262
PDT000817277.1	PDS000043919.78	SAMN15868125	environmental/other	cd_8_group_169	cd_4_group_6521	-
PDT000942423.1	PDS000043919.78	SAMN17610461	environmental/other	cd_8_group_169	cd_4_group_6521	-
PDT000843451.1	PDS000043919.78	SAMN16231191	environmental/other	cd_8_group_169	cd_4_group_6643	cd_2_group_5900
PDT000843456.1	PDS000043919.78	SAMN16231186	environmental/other	cd_8_group_169	cd_4_group_6643	cd_2_group_5900
PDT001009616.1	PDS000043919.78	SAMN18812903	clinical	cd_8_group_169	cd_4_group_7102	cd_2_group_6335
PDT001009620.1	PDS000043919.78	SAMN18813199	clinical	cd_8_group_169	cd_4_group_7102	cd_2_group_6335
PDT001498347.1	PDS000043919.78	SAMN31872636	environmental/other	cd_8_group_169	cd_4_group_9002	cd_2_group_8162
PDT001772832.1	PDS000043919.78	SAMN35677104	environmental/other	cd_8_group_169	cd_4_group_9002	cd_2_group_8162
PDT000219246.2	PDS000022710.100	SAMN07252165	environmental/other	cd_8_group_1690	cd_4_group_1440	-
PDT000219247.2	PDS000022710.100	SAMN07252164	environmental/other	cd_8_group_1690	cd_4_group_1440	-
PDT000219248.2	PDS000021328.13	SAMN07252167	environmental/other	cd_8_group_1691	cd_4_group_1441	cd_2_group_1168
PDT000222910.2	PDS000021328.13	SAMN07327634	environmental/other	cd_8_group_1691	cd_4_group_1441	cd_2_group_1168
PDT000219706.2	PDS000020999.1	SAMN07258773	clinical	cd_8_group_1692	cd_4_group_1442	-
PDT000266585.2	PDS000020999.1	SAMN08040338	clinical	cd_8_group_1692	cd_4_group_1442	-
PDT000219708.2	PDS000021543.78	SAMN07258776	clinical	cd_8_group_1693	-	-
PDT000317537.2	PDS000021543.78	SAMN09232437	clinical	cd_8_group_1693	-	-
PDT000387166.1	PDS000021543.78	SAMN10148489	environmental/other	cd_8_group_1693	-	-
PDT000503653.2	PDS000021543.78	SAMN11785415	clinical	cd_8_group_1693	-	-
PDT000862099.1	PDS000021543.78	SAMN16457529	clinical	cd_8_group_1693	-	-
PDT000491034.1	PDS000021543.78	SAMN11439811	clinical	cd_8_group_1693	cd_4_group_3714	cd_2_group_3086
PDT001779408.1	PDS000021543.78	SAMN16122288	clinical	cd_8_group_1693	cd_4_group_3714	cd_2_group_3086
PDT000219883.2	PDS000011725.76	SAMN07261739	environmental/other	cd_8_group_1694	cd_4_group_1444	cd_2_group_1170
PDT000219892.2	PDS000011725.76	SAMN07261743	environmental/other	cd_8_group_1694	cd_4_group_1444	cd_2_group_1170
PDT000219895.2	PDS000021346.3	SAMN07261737	environmental/other	cd_8_group_1695	-	-
PDT000424680.1	PDS000021346.3	SAMN10656538	environmental/other	cd_8_group_1695	-	-
PDT000219896.2	PDS000021291.9	SAMN07261767	environmental/other	cd_8_group_1696	-	-
PDT000230088.2	PDS000021291.9	SAMN07428651	environmental/other	cd_8_group_1696	cd_4_group_1545	cd_2_group_1249
PDT000232717.2	PDS000021291.9	SAMN07490426	environmental/other	cd_8_group_1696	cd_4_group_1545	cd_2_group_1249
PDT000219897.2	PDS000023740.3	SAMN07261746	environmental/other	cd_8_group_1697	cd_4_group_1446	-
PDT000340974.1	PDS000023740.3	SAMN09545650	clinical	cd_8_group_1697	cd_4_group_1446	-
PDT000219906.2	PDS000022879.1	SAMN07261765	environmental/other	cd_8_group_1698	-	-
PDT000219916.2	PDS000022879.1	SAMN07261729	environmental/other	cd_8_group_1698	-	-
PDT000219907.2	PDS000060150.23	SAMN07261723	environmental/other	cd_8_group_1699	-	-
PDT000424658.1	PDS000060150.23	SAMN10656549	environmental/other	cd_8_group_1699	-	-
PDT000009507.2	PDS000148282.2	SAMN02429009	NULL	cd_8_group_17	cd_4_group_15	cd_2_group_14
PDT002127142.1	PDS000148282.2	SAMN40570086	environmental/other	cd_8_group_17	cd_4_group_15	cd_2_group_14
PDT001147471.1	PDS000022444.276	SAMN22161878	clinical	cd_8_group_170	-	-
PDT000067768.4	PDS000022444.276	SAMN03784864	clinical	cd_8_group_170	cd_4_group_145	-
PDT000266592.2	PDS000022444.276	SAMN08040341	clinical	cd_8_group_170	cd_4_group_145	cd_2_group_1484
PDT000353116.1	PDS000022444.276	SAMN09703715	clinical	cd_8_group_170	cd_4_group_145	cd_2_group_1484
PDT000353118.1	PDS000022444.276	SAMN09703711	clinical	cd_8_group_170	cd_4_group_145	cd_2_group_1484
PDT000360056.1	PDS000022444.276	SAMN09784169	clinical	cd_8_group_170	cd_4_group_145	cd_2_group_1484
PDT000407856.1	PDS000022444.276	SAMN10432846	clinical	cd_8_group_170	cd_4_group_145	cd_2_group_1484
PDT000219910.2	PDS000091575.1	SAMN07261734	environmental/other	cd_8_group_1700	-	-
PDT001072632.1	PDS000091575.1	SAMN19775460	clinical	cd_8_group_1700	-	-
PDT000496696.1	PDS000045226.2	SAMN11539424	clinical	cd_8_group_1701	cd_4_group_1447	-
PDT000219913.2	PDS000045226.2	SAMN07261727	environmental/other	cd_8_group_1701	cd_4_group_1447	cd_2_group_1173
PDT001779399.1	PDS000045226.2	SAMN16109735	clinical	cd_8_group_1701	cd_4_group_1447	cd_2_group_1173
PDT000224328.2	PDS000021236.21	SAMN07340342	environmental/other	cd_8_group_1702	-	-
PDT000219918.2	PDS000021236.21	SAMN07261738	environmental/other	cd_8_group_1702	cd_4_group_1448	cd_2_group_1174
PDT000237065.2	PDS000021236.21	SAMN07565901	environmental/other	cd_8_group_1702	cd_4_group_1448	cd_2_group_1174
PDT000409494.1	PDS000021236.21	SAMN10456738	environmental/other	cd_8_group_1702	cd_4_group_3068	cd_2_group_2506
PDT000494333.1	PDS000021236.21	SAMN11477063	environmental/other	cd_8_group_1702	cd_4_group_3068	cd_2_group_2506
PDT000219920.2	PDS000021339.2	SAMN07261744	environmental/other	cd_8_group_1703	cd_4_group_1449	cd_2_group_1175
PDT000220777.2	PDS000021339.2	SAMN07271471	environmental/other	cd_8_group_1703	cd_4_group_1449	cd_2_group_1175
PDT000222678.2	PDS000021339.2	SAMN07312292	environmental/other	cd_8_group_1703	cd_4_group_1449	cd_2_group_1175
PDT000388794.1	PDS000021339.2	SAMN10177705	environmental/other	cd_8_group_1703	cd_4_group_1449	cd_2_group_1175
PDT000220649.2	PDS000021481.22	SAMN07268998	clinical	cd_8_group_1704	-	-
PDT000541683.1	PDS000021481.22	SAMN12251418	environmental/other	cd_8_group_1704	cd_4_group_4063	-
PDT001689319.1	PDS000021481.22	SAMN34170201	clinical	cd_8_group_1704	cd_4_group_4063	-
PDT000220652.2	PDS000022890.13	SAMN07259264	clinical	cd_8_group_1705	-	-
PDT000416932.1	PDS000022890.13	SAMN10589297	clinical	cd_8_group_1705	-	-
PDT000220657.2	PDS000187720.34	SAMN07259262	clinical	cd_8_group_1706	cd_4_group_1450	-
PDT000256949.2	PDS000187720.34	SAMN07812712	clinical	cd_8_group_1706	cd_4_group_1450	-
PDT000220659.2	PDS000234428.1	SAMN07269000	clinical	cd_8_group_1707	cd_4_group_1451	-
PDT000247637.2	PDS000234428.1	SAMN07738553	environmental/other	cd_8_group_1707	cd_4_group_1451	-
PDT000220751.2	PDS000035884.1	SAMN07271475	environmental/other	cd_8_group_1708	-	-
PDT000366435.1	PDS000035884.1	SAMN09880503	clinical	cd_8_group_1708	-	-
PDT000486207.1	PDS000169061.28	SAMN11348059	environmental/other	cd_8_group_1709	-	-
PDT000495343.1	PDS000169061.28	SAMN11491655	environmental/other	cd_8_group_1709	-	-
PDT001228346.1	PDS000169061.28	SAMN25152239	environmental/other	cd_8_group_1709	-	-
PDT001264989.2	PDS000169061.28	SAMN26680182	environmental/other	cd_8_group_1709	-	-
PDT001382663.1	PDS000169061.28	SAMN30221200	environmental/other	cd_8_group_1709	-	-
PDT001394571.1	PDS000169061.28	SAMN30416803	environmental/other	cd_8_group_1709	-	-
PDT002069894.1	PDS000169061.28	SAMN39706709	environmental/other	cd_8_group_1709	-	-
PDT002425160.1	PDS000169061.28	SAMN44368391	environmental/other	cd_8_group_1709	-	-
PDT002837505.1	PDS000169061.28	SAMN49144889	environmental/other	cd_8_group_1709	-	-
PDT002910393.1	PDS000169061.28	SAMN51163078	environmental/other	cd_8_group_1709	-	-
PDT002542548.1	PDS000169061.28	SAMN45896926	environmental/other	cd_8_group_1709	cd_4_group_13379	-
PDT002502864.1	PDS000169061.28	SAMN45106154	environmental/other	cd_8_group_1709	cd_4_group_13379	cd_2_group_12583
PDT002542573.1	PDS000169061.28	SAMN45896968	environmental/other	cd_8_group_1709	cd_4_group_13379	cd_2_group_12583
PDT002544343.1	PDS000169061.28	SAMN45938513	environmental/other	cd_8_group_1709	cd_4_group_13379	cd_2_group_12583
PDT002545537.1	PDS000169061.28	SAMN45951696	environmental/other	cd_8_group_1709	cd_4_group_13379	cd_2_group_12583
PDT002547545.1	PDS000169061.28	SAMN45962054	environmental/other	cd_8_group_1709	cd_4_group_13379	cd_2_group_12583
PDT002589230.1	PDS000169061.28	SAMN46387799	environmental/other	cd_8_group_1709	cd_4_group_13379	cd_2_group_12583
PDT002689755.1	PDS000169061.28	SAMN47620665	environmental/other	cd_8_group_1709	cd_4_group_13379	cd_2_group_12583
PDT002712396.1	PDS000169061.28	SAMN47891962	environmental/other	cd_8_group_1709	cd_4_group_13379	cd_2_group_12583
PDT002804621.1	PDS000169061.28	SAMN49036500	environmental/other	cd_8_group_1709	cd_4_group_13379	cd_2_group_12583
PDT002850840.1	PDS000169061.28	SAMN50215035	environmental/other	cd_8_group_1709	cd_4_group_13379	cd_2_group_12583
PDT002911433.1	PDS000169061.28	SAMN51163769	environmental/other	cd_8_group_1709	cd_4_group_13379	cd_2_group_12583
PDT002919145.1	PDS000169061.28	SAMN51250214	environmental/other	cd_8_group_1709	cd_4_group_13379	cd_2_group_12583
PDT000220752.2	PDS000169061.28	SAMN07271458	environmental/other	cd_8_group_1709	cd_4_group_1453	-
PDT000404783.1	PDS000169061.28	SAMN10392828	environmental/other	cd_8_group_1709	cd_4_group_1453	-
PDT000456284.1	PDS000169061.28	SAMN10845705	environmental/other	cd_8_group_1709	cd_4_group_1453	-
PDT000627478.1	PDS000169061.28	SAMN13265217	environmental/other	cd_8_group_1709	cd_4_group_1453	-
PDT000725004.1	PDS000169061.28	SAMN14667960	environmental/other	cd_8_group_1709	cd_4_group_1453	-
PDT000762246.1	PDS000169061.28	SAMN15187422	environmental/other	cd_8_group_1709	cd_4_group_1453	-
PDT000856789.1	PDS000169061.28	SAMN16387724	environmental/other	cd_8_group_1709	cd_4_group_1453	-
PDT000898053.1	PDS000169061.28	SAMN16882259	environmental/other	cd_8_group_1709	cd_4_group_1453	-
PDT001009531.1	PDS000169061.28	SAMN18810940	environmental/other	cd_8_group_1709	cd_4_group_1453	-
PDT001200796.1	PDS000169061.28	SAMN23827475	environmental/other	cd_8_group_1709	cd_4_group_1453	-
PDT001264081.1	PDS000169061.28	SAMN26567250	environmental/other	cd_8_group_1709	cd_4_group_1453	-
PDT001343153.1	PDS000169061.28	SAMN29335153	environmental/other	cd_8_group_1709	cd_4_group_1453	-
PDT001483356.1	PDS000169061.28	SAMN31685085	environmental/other	cd_8_group_1709	cd_4_group_1453	-
PDT000222892.2	PDS000169061.28	SAMN07327648	environmental/other	cd_8_group_1709	cd_4_group_1453	cd_2_group_1195
PDT000345592.1	PDS000169061.28	SAMN09605150	environmental/other	cd_8_group_1709	cd_4_group_1453	cd_2_group_1195
PDT000363518.1	PDS000169061.28	SAMN09783163	environmental/other	cd_8_group_1709	cd_4_group_1453	cd_2_group_1195
PDT000417527.1	PDS000169061.28	SAMN10586835	environmental/other	cd_8_group_1709	cd_4_group_1453	cd_2_group_1195
PDT000486896.1	PDS000169061.28	SAMN11356653	environmental/other	cd_8_group_1709	cd_4_group_1453	cd_2_group_1195
PDT000347946.1	PDS000169061.28	SAMN09655684	environmental/other	cd_8_group_1709	cd_4_group_1453	cd_2_group_2066
PDT000347988.1	PDS000169061.28	SAMN09655685	environmental/other	cd_8_group_1709	cd_4_group_1453	cd_2_group_2066
PDT000356818.1	PDS000169061.28	SAMN09756592	environmental/other	cd_8_group_1709	cd_4_group_1453	cd_2_group_2150
PDT000417528.1	PDS000169061.28	SAMN10586836	environmental/other	cd_8_group_1709	cd_4_group_1453	cd_2_group_2150
PDT000424677.1	PDS000169061.28	SAMN10656526	environmental/other	cd_8_group_1709	cd_4_group_1453	cd_2_group_2150
PDT000458821.1	PDS000169061.28	SAMN10871276	environmental/other	cd_8_group_1709	cd_4_group_1453	cd_2_group_2150
PDT000458826.1	PDS000169061.28	SAMN10871278	environmental/other	cd_8_group_1709	cd_4_group_1453	cd_2_group_2150
PDT000459803.1	PDS000169061.28	SAMN10881654	environmental/other	cd_8_group_1709	cd_4_group_1453	cd_2_group_2150
PDT000465130.1	PDS000169061.28	SAMN10909002	environmental/other	cd_8_group_1709	cd_4_group_1453	cd_2_group_2150
PDT000473249.1	PDS000169061.28	SAMN11047905	environmental/other	cd_8_group_1709	cd_4_group_1453	cd_2_group_2150
PDT000475411.1	PDS000169061.28	SAMN11079778	environmental/other	cd_8_group_1709	cd_4_group_1453	cd_2_group_2150
PDT000509436.1	PDS000169061.28	SAMN11877113	environmental/other	cd_8_group_1709	cd_4_group_1453	cd_2_group_2150
PDT000540137.1	PDS000169061.28	SAMN12232672	environmental/other	cd_8_group_1709	cd_4_group_1453	cd_2_group_2150
PDT000669733.1	PDS000169061.28	SAMN13923420	environmental/other	cd_8_group_1709	cd_4_group_1453	cd_2_group_2150
PDT000671008.1	PDS000169061.28	SAMN13925187	environmental/other	cd_8_group_1709	cd_4_group_1453	cd_2_group_2150
PDT000706470.1	PDS000169061.28	SAMN14316955	environmental/other	cd_8_group_1709	cd_4_group_1453	cd_2_group_2150
PDT000706472.1	PDS000169061.28	SAMN14316967	environmental/other	cd_8_group_1709	cd_4_group_1453	cd_2_group_2150
PDT000769238.1	PDS000169061.28	SAMN15325620	environmental/other	cd_8_group_1709	cd_4_group_1453	cd_2_group_2150
PDT000882783.1	PDS000169061.28	SAMN16703383	environmental/other	cd_8_group_1709	cd_4_group_1453	cd_2_group_2150
PDT000889547.1	PDS000169061.28	SAMN16794593	environmental/other	cd_8_group_1709	cd_4_group_1453	cd_2_group_2150
PDT000929757.1	PDS000169061.28	SAMN17250260	environmental/other	cd_8_group_1709	cd_4_group_1453	cd_2_group_2150
PDT000929905.1	PDS000169061.28	SAMN17252784	environmental/other	cd_8_group_1709	cd_4_group_1453	cd_2_group_2150
PDT000931054.1	PDS000169061.28	SAMN17284368	environmental/other	cd_8_group_1709	cd_4_group_1453	cd_2_group_2150
PDT000947717.1	PDS000169061.28	SAMN17770949	environmental/other	cd_8_group_1709	cd_4_group_1453	cd_2_group_2150
PDT000985073.1	PDS000169061.28	SAMN18299441	environmental/other	cd_8_group_1709	cd_4_group_1453	cd_2_group_2150
PDT001076317.1	PDS000169061.28	SAMN19841353	environmental/other	cd_8_group_1709	cd_4_group_1453	cd_2_group_2150
PDT001098298.1	PDS000169061.28	SAMN20478768	environmental/other	cd_8_group_1709	cd_4_group_1453	cd_2_group_2150
PDT001103028.1	PDS000169061.28	SAMN20601527	environmental/other	cd_8_group_1709	cd_4_group_1453	cd_2_group_2150
PDT001117153.1	PDS000169061.28	SAMN21003057	environmental/other	cd_8_group_1709	cd_4_group_1453	cd_2_group_2150
PDT001117180.1	PDS000169061.28	SAMN21002992	environmental/other	cd_8_group_1709	cd_4_group_1453	cd_2_group_2150
PDT001175333.1	PDS000169061.28	SAMN23166989	environmental/other	cd_8_group_1709	cd_4_group_1453	cd_2_group_2150
PDT001207306.1	PDS000169061.28	SAMN24248113	environmental/other	cd_8_group_1709	cd_4_group_1453	cd_2_group_2150
PDT001252287.1	PDS000169061.28	SAMN26027407	environmental/other	cd_8_group_1709	cd_4_group_1453	cd_2_group_2150
PDT001252371.1	PDS000169061.28	SAMN26084132	environmental/other	cd_8_group_1709	cd_4_group_1453	cd_2_group_2150
PDT001264091.1	PDS000169061.28	SAMN26573219	environmental/other	cd_8_group_1709	cd_4_group_1453	cd_2_group_2150
PDT001280734.1	PDS000169061.28	SAMN27478759	environmental/other	cd_8_group_1709	cd_4_group_1453	cd_2_group_2150
PDT001295449.1	PDS000169061.28	SAMN27926226	environmental/other	cd_8_group_1709	cd_4_group_1453	cd_2_group_2150
PDT001393719.1	PDS000169061.28	SAMN30392289	environmental/other	cd_8_group_1709	cd_4_group_1453	cd_2_group_2150
PDT001403843.1	PDS000169061.28	SAMN30548134	environmental/other	cd_8_group_1709	cd_4_group_1453	cd_2_group_2150
PDT001408469.1	PDS000169061.28	SAMN30653980	environmental/other	cd_8_group_1709	cd_4_group_1453	cd_2_group_2150
PDT001419696.1	PDS000169061.28	SAMN30888553	environmental/other	cd_8_group_1709	cd_4_group_1453	cd_2_group_2150
PDT001446358.1	PDS000169061.28	SAMN31208417	environmental/other	cd_8_group_1709	cd_4_group_1453	cd_2_group_2150
PDT001964933.1	PDS000169061.28	SAMN38062997	environmental/other	cd_8_group_1709	cd_4_group_1453	cd_2_group_2150
PDT002018151.1	PDS000169061.28	SAMN38672302	environmental/other	cd_8_group_1709	cd_4_group_1453	cd_2_group_2150
PDT002069787.1	PDS000169061.28	SAMN39693157	environmental/other	cd_8_group_1709	cd_4_group_1453	cd_2_group_2150
PDT002204618.1	PDS000169061.28	SAMN41805753	environmental/other	cd_8_group_1709	cd_4_group_1453	cd_2_group_2150
PDT000457790.1	PDS000169061.28	SAMN10857489	environmental/other	cd_8_group_1709	cd_4_group_1453	cd_2_group_2698
PDT000475469.1	PDS000169061.28	SAMN11079790	environmental/other	cd_8_group_1709	cd_4_group_1453	cd_2_group_2698
PDT000525556.1	PDS000169061.28	SAMN12101110	environmental/other	cd_8_group_1709	cd_4_group_1453	cd_2_group_2698
PDT000459863.1	PDS000169061.28	SAMN10882040	environmental/other	cd_8_group_1709	cd_4_group_1453	cd_2_group_2722
PDT000539260.1	PDS000169061.28	SAMN12221253	environmental/other	cd_8_group_1709	cd_4_group_1453	cd_2_group_2722
PDT000544238.1	PDS000169061.28	SAMN12268473	environmental/other	cd_8_group_1709	cd_4_group_1453	cd_2_group_2722
PDT000616281.1	PDS000169061.28	SAMN13071933	environmental/other	cd_8_group_1709	cd_4_group_1453	cd_2_group_2722
PDT000639719.1	PDS000169061.28	SAMN13474588	environmental/other	cd_8_group_1709	cd_4_group_1453	cd_2_group_2722
PDT000682430.1	PDS000169061.28	SAMN14080976	environmental/other	cd_8_group_1709	cd_4_group_1453	cd_2_group_2722
PDT000706070.1	PDS000169061.28	SAMN14306290	environmental/other	cd_8_group_1709	cd_4_group_1453	cd_2_group_2722
PDT000718613.1	PDS000169061.28	SAMN14537321	environmental/other	cd_8_group_1709	cd_4_group_1453	cd_2_group_2722
PDT000721116.1	PDS000169061.28	SAMN14568369	environmental/other	cd_8_group_1709	cd_4_group_1453	cd_2_group_2722
PDT000721200.1	PDS000169061.28	SAMN14570321	environmental/other	cd_8_group_1709	cd_4_group_1453	cd_2_group_2722
PDT000762257.1	PDS000169061.28	SAMN15187420	environmental/other	cd_8_group_1709	cd_4_group_1453	cd_2_group_2722
PDT000893923.1	PDS000169061.28	SAMN16844794	environmental/other	cd_8_group_1709	cd_4_group_1453	cd_2_group_2722
PDT000913409.1	PDS000169061.28	SAMN17079948	environmental/other	cd_8_group_1709	cd_4_group_1453	cd_2_group_2722
PDT000922794.1	PDS000169061.28	SAMN17149653	environmental/other	cd_8_group_1709	cd_4_group_1453	cd_2_group_2722
PDT000947718.1	PDS000169061.28	SAMN17770950	environmental/other	cd_8_group_1709	cd_4_group_1453	cd_2_group_2722
PDT000947719.1	PDS000169061.28	SAMN17770948	environmental/other	cd_8_group_1709	cd_4_group_1453	cd_2_group_2722
PDT000977380.1	PDS000169061.28	SAMN18130629	environmental/other	cd_8_group_1709	cd_4_group_1453	cd_2_group_2722
PDT000985034.1	PDS000169061.28	SAMN18299408	environmental/other	cd_8_group_1709	cd_4_group_1453	cd_2_group_2722
PDT000985067.1	PDS000169061.28	SAMN18299446	environmental/other	cd_8_group_1709	cd_4_group_1453	cd_2_group_2722
PDT000485421.1	PDS000169061.28	SAMN11318658	environmental/other	cd_8_group_1709	cd_4_group_1453	cd_2_group_2915
PDT000504719.1	PDS000169061.28	SAMN11811311	environmental/other	cd_8_group_1709	cd_4_group_1453	cd_2_group_2915
PDT000544218.1	PDS000169061.28	SAMN12268486	environmental/other	cd_8_group_1709	cd_4_group_1453	cd_2_group_2915
PDT000544902.1	PDS000169061.28	SAMN12287323	environmental/other	cd_8_group_1709	cd_4_group_1453	cd_2_group_2915
PDT000763155.1	PDS000169061.28	SAMN15217371	environmental/other	cd_8_group_1709	cd_4_group_1453	cd_2_group_2915
PDT000486382.1	PDS000169061.28	SAMN11352029	environmental/other	cd_8_group_1709	cd_4_group_1453	cd_2_group_2950
PDT000608935.1	PDS000169061.28	SAMN13034489	environmental/other	cd_8_group_1709	cd_4_group_1453	cd_2_group_2950
PDT000646305.1	PDS000169061.28	SAMN13578196	environmental/other	cd_8_group_1709	cd_4_group_1453	cd_2_group_2950
PDT000649537.1	PDS000169061.28	SAMN13671911	environmental/other	cd_8_group_1709	cd_4_group_1453	cd_2_group_2950
PDT000539944.1	PDS000169061.28	SAMN12229996	environmental/other	cd_8_group_1709	cd_4_group_1453	cd_2_group_3390
PDT000544905.1	PDS000169061.28	SAMN12287318	environmental/other	cd_8_group_1709	cd_4_group_1453	cd_2_group_3390
PDT000604450.1	PDS000169061.28	SAMN13002994	environmental/other	cd_8_group_1709	cd_4_group_1453	cd_2_group_3390
PDT000624571.1	PDS000169061.28	SAMN13192529	environmental/other	cd_8_group_1709	cd_4_group_1453	cd_2_group_3390
PDT000628523.1	PDS000169061.28	SAMN13287126	environmental/other	cd_8_group_1709	cd_4_group_1453	cd_2_group_3390
PDT000760160.1	PDS000169061.28	SAMN15103883	environmental/other	cd_8_group_1709	cd_4_group_1453	cd_2_group_5612
PDT000762884.1	PDS000169061.28	SAMN15200842	environmental/other	cd_8_group_1709	cd_4_group_1453	cd_2_group_5612
PDT000793040.1	PDS000169061.28	SAMN15586574	environmental/other	cd_8_group_1709	cd_4_group_1453	cd_2_group_5612
PDT000878939.1	PDS000169061.28	SAMN16667062	environmental/other	cd_8_group_1709	cd_4_group_1453	cd_2_group_5612
PDT000925667.1	PDS000169061.28	SAMN17175507	environmental/other	cd_8_group_1709	cd_4_group_1453	cd_2_group_5612
PDT000950883.1	PDS000169061.28	SAMN17833923	environmental/other	cd_8_group_1709	cd_4_group_1453	cd_2_group_5612
PDT001044827.1	PDS000169061.28	SAMN19299818	environmental/other	cd_8_group_1709	cd_4_group_1453	cd_2_group_5612
PDT000783759.1	PDS000169061.28	SAMN15458891	environmental/other	cd_8_group_1709	cd_4_group_1453	cd_2_group_5687
PDT001061790.1	PDS000169061.28	SAMN19587601	environmental/other	cd_8_group_1709	cd_4_group_1453	cd_2_group_5687
PDT001101565.1	PDS000169061.28	SAMN20523603	environmental/other	cd_8_group_1709	cd_4_group_1453	cd_2_group_5687
PDT000646262.1	PDS000169061.28	SAMN13578199	environmental/other	cd_8_group_1709	cd_4_group_5908	-
PDT000863136.1	PDS000169061.28	SAMN16450819	environmental/other	cd_8_group_1709	cd_4_group_5908	cd_2_group_5961
PDT000873642.1	PDS000169061.28	SAMN16611395	environmental/other	cd_8_group_1709	cd_4_group_5908	cd_2_group_5961
PDT000856276.1	PDS000169061.28	SAMN16381096	environmental/other	cd_8_group_1709	cd_4_group_6676	cd_2_group_5926
PDT000870363.1	PDS000169061.28	SAMN16579449	environmental/other	cd_8_group_1709	cd_4_group_6676	cd_2_group_5926
PDT000878996.1	PDS000169061.28	SAMN16667164	environmental/other	cd_8_group_1709	cd_4_group_6676	cd_2_group_5926
PDT000897685.1	PDS000169061.28	SAMN16882250	environmental/other	cd_8_group_1709	cd_4_group_6676	cd_2_group_5926
PDT001062644.1	PDS000169061.28	SAMN19587654	environmental/other	cd_8_group_1709	cd_4_group_7258	cd_2_group_6483
PDT001096319.1	PDS000169061.28	SAMN20398891	environmental/other	cd_8_group_1709	cd_4_group_7258	cd_2_group_6483
PDT001119822.1	PDS000169061.28	SAMN21070162	environmental/other	cd_8_group_1709	cd_4_group_7258	cd_2_group_6483
PDT001303115.1	PDS000169061.28	SAMN28164523	environmental/other	cd_8_group_1709	cd_4_group_7258	cd_2_group_6483
PDT001469486.1	PDS000169061.28	SAMN31493470	environmental/other	cd_8_group_1709	cd_4_group_7258	cd_2_group_6483
PDT001088583.1	PDS000169061.28	SAMN20177570	environmental/other	cd_8_group_1709	cd_4_group_7349	cd_2_group_6575
PDT001141682.1	PDS000169061.28	SAMN21857558	environmental/other	cd_8_group_1709	cd_4_group_7349	cd_2_group_6575
PDT000258839.2	PDS000238112.18	SAMN07838008	clinical	cd_8_group_171	-	-
PDT000352076.1	PDS000238112.18	SAMN09693162	environmental/other	cd_8_group_171	-	-
PDT000376766.1	PDS000238112.18	SAMN10060468	clinical	cd_8_group_171	-	-
PDT000380211.1	PDS000238112.18	SAMN10081937	clinical	cd_8_group_171	-	-
PDT000400933.1	PDS000238112.18	SAMN10370518	clinical	cd_8_group_171	-	-
PDT000459240.1	PDS000238112.18	SAMN10873964	clinical	cd_8_group_171	-	-
PDT000466895.1	PDS000238112.18	SAMN10960752	clinical	cd_8_group_171	-	-
PDT000501554.1	PDS000238112.18	SAMN11655365	environmental/other	cd_8_group_171	-	-
PDT000503406.1	PDS000238112.18	SAMN11775961	environmental/other	cd_8_group_171	-	-
PDT000625735.1	PDS000238112.18	SAMN13244527	clinical	cd_8_group_171	-	-
PDT000668579.2	PDS000238112.18	SAMN13901284	clinical	cd_8_group_171	-	-
PDT000668586.2	PDS000238112.18	SAMN13901291	clinical	cd_8_group_171	-	-
PDT000682904.1	PDS000238112.18	SAMN14088045	clinical	cd_8_group_171	-	-
PDT000760476.1	PDS000238112.18	SAMN15147192	clinical	cd_8_group_171	-	-
PDT000769229.1	PDS000238112.18	SAMN15325966	clinical	cd_8_group_171	-	-
PDT000814343.1	PDS000238112.18	SAMN15833017	clinical	cd_8_group_171	-	-
PDT000917911.1	PDS000238112.18	SAMN17084743	clinical	cd_8_group_171	-	-
PDT001002599.1	PDS000238112.18	SAMN18680331	clinical	cd_8_group_171	-	-
PDT001021644.1	PDS000238112.18	SAMN19064865	environmental/other	cd_8_group_171	-	-
PDT001094609.1	PDS000238112.18	SAMN04323606	clinical	cd_8_group_171	-	-
PDT001103647.1	PDS000238112.18	SAMN20601513	clinical	cd_8_group_171	-	-
PDT001106241.1	PDS000238112.18	SAMN20669122	clinical	cd_8_group_171	-	-
PDT001113041.1	PDS000238112.18	SAMN20862060	clinical	cd_8_group_171	-	-
PDT001118915.1	PDS000238112.18	SAMN21036911	clinical	cd_8_group_171	-	-
PDT001130386.1	PDS000238112.18	SAMN21435870	clinical	cd_8_group_171	-	-
PDT001168565.1	PDS000238112.18	SAMN22867315	environmental/other	cd_8_group_171	-	-
PDT001187480.1	PDS000238112.18	SAMN23514634	clinical	cd_8_group_171	-	-
PDT001195633.1	PDS000238112.18	SAMN23585445	environmental/other	cd_8_group_171	-	-
PDT001212589.1	PDS000238112.18	SAMN24442407	environmental/other	cd_8_group_171	-	-
PDT001234958.1	PDS000238112.18	SAMN25517816	environmental/other	cd_8_group_171	-	-
PDT001242437.1	PDS000238112.18	SAMN19999322	clinical	cd_8_group_171	-	-
PDT001271304.1	PDS000238112.18	SAMN26788080	clinical	cd_8_group_171	-	-
PDT001306176.1	PDS000238112.18	SAMN28196196	clinical	cd_8_group_171	-	-
PDT001321461.1	PDS000238112.18	SAMN28816592	clinical	cd_8_group_171	-	-
PDT001326556.1	PDS000238112.18	SAMN28950398	environmental/other	cd_8_group_171	-	-
PDT001383555.1	PDS000238112.18	SAMN30237325	clinical	cd_8_group_171	-	-
PDT001390340.1	PDS000238112.18	SAMN30343061	clinical	cd_8_group_171	-	-
PDT001399299.1	PDS000238112.18	SAMN30444914	clinical	cd_8_group_171	-	-
PDT001400209.1	PDS000238112.18	SAMN30522731	clinical	cd_8_group_171	-	-
PDT001412693.1	PDS000238112.18	SAMN30747951	clinical	cd_8_group_171	-	-
PDT001424702.1	PDS000238112.18	SAMN30926445	clinical	cd_8_group_171	-	-
PDT001544947.1	PDS000238112.18	SAMN32388547	clinical	cd_8_group_171	-	-
PDT001549175.1	PDS000238112.18	SAMN32420787	clinical	cd_8_group_171	-	-
PDT001650051.1	PDS000238112.18	SAMN33567044	clinical	cd_8_group_171	-	-
PDT001670346.1	PDS000238112.18	SAMN33938979	clinical	cd_8_group_171	-	-
PDT001766826.1	PDS000238112.18	SAMN35558211	clinical	cd_8_group_171	-	-
PDT001776626.1	PDS000238112.18	SAMN35713703	clinical	cd_8_group_171	-	-
PDT001866207.1	PDS000238112.18	SAMN37161961	clinical	cd_8_group_171	-	-
PDT001876728.1	PDS000238112.18	SAMN37315269	clinical	cd_8_group_171	-	-
PDT001881043.1	PDS000238112.18	SAMN37349830	clinical	cd_8_group_171	-	-
PDT001924711.1	PDS000238112.18	SAMN37769208	clinical	cd_8_group_171	-	-
PDT001930751.1	PDS000238112.18	SAMN37809691	clinical	cd_8_group_171	-	-
PDT001949274.1	PDS000238112.18	SAMN37909567	environmental/other	cd_8_group_171	-	-
PDT001963193.1	PDS000238112.18	SAMN38049385	clinical	cd_8_group_171	-	-
PDT002089206.1	PDS000238112.18	SAMN40174269	clinical	cd_8_group_171	-	-
PDT002173367.1	PDS000238112.18	SAMN41494466	environmental/other	cd_8_group_171	-	-
PDT002186478.1	PDS000238112.18	SAMN41658813	clinical	cd_8_group_171	-	-
PDT002225396.1	PDS000238112.18	SAMN42015449	clinical	cd_8_group_171	-	-
PDT002239831.1	PDS000238112.18	SAMN42286136	clinical	cd_8_group_171	-	-
PDT002310610.1	PDS000238112.18	SAMN43102327	clinical	cd_8_group_171	-	-
PDT002381084.1	PDS000238112.18	SAMN43706809	clinical	cd_8_group_171	-	-
PDT002400716.1	PDS000238112.18	SAMN44000582	clinical	cd_8_group_171	-	-
PDT002413919.1	PDS000238112.18	SAMN44254285	environmental/other	cd_8_group_171	-	-
PDT002439363.1	PDS000238112.18	SAMN44471300	environmental/other	cd_8_group_171	-	-
PDT002442138.1	PDS000238112.18	SAMN44368872	clinical	cd_8_group_171	-	-
PDT002494426.1	PDS000238112.18	SAMN45045617	clinical	cd_8_group_171	-	-
PDT002539772.1	PDS000238112.18	SAMN45872032	clinical	cd_8_group_171	-	-
PDT002566938.1	PDS000238112.18	SAMN46268127	clinical	cd_8_group_171	-	-
PDT002589151.1	PDS000238112.18	SAMN46384769	clinical	cd_8_group_171	-	-
PDT002757248.1	PDS000238112.18	SAMN48342149	clinical	cd_8_group_171	-	-
PDT002758685.1	PDS000238112.18	SAMN48366227	clinical	cd_8_group_171	-	-
PDT002774577.1	PDS000238112.18	SAMN48591801	clinical	cd_8_group_171	-	-
PDT002806381.1	PDS000238112.18	SAMN49097780	clinical	cd_8_group_171	-	-
PDT002842210.1	PDS000238112.18	SAMN50090649	clinical	cd_8_group_171	-	-
PDT002875582.1	PDS000238112.18	SAMN50521673	clinical	cd_8_group_171	-	-
PDT002888028.1	PDS000238112.18	SAMN50684660	clinical	cd_8_group_171	-	-
PDT002888475.1	PDS000238112.18	SAMN50685689	clinical	cd_8_group_171	-	-
PDT002898026.1	PDS000238112.18	SAMN50794648	clinical	cd_8_group_171	-	-
PDT002916419.1	PDS000238112.18	SAMN51206482	clinical	cd_8_group_171	-	-
PDT000185481.2	PDS000238112.18	SAMN06285352	clinical	cd_8_group_171	cd_4_group_1134	cd_2_group_930
PDT000555635.1	PDS000238112.18	SAMN12498509	clinical	cd_8_group_171	cd_4_group_1134	cd_2_group_930
PDT000611770.1	PDS000238112.18	SAMN13059430	clinical	cd_8_group_171	cd_4_group_1134	cd_2_group_930
PDT001829950.1	PDS000238112.18	SAMN36717657	environmental/other	cd_8_group_171	cd_4_group_11545	cd_2_group_10719
PDT002064611.1	PDS000238112.18	SAMN39622438	environmental/other	cd_8_group_171	cd_4_group_11545	cd_2_group_10719
PDT002262489.1	PDS000238112.18	SAMN42740853	clinical	cd_8_group_171	cd_4_group_11874	-
PDT001908965.1	PDS000238112.18	SAMN37608228	clinical	cd_8_group_171	cd_4_group_11874	cd_2_group_11066
PDT002336378.1	PDS000238112.18	SAMN43318585	clinical	cd_8_group_171	cd_4_group_11874	cd_2_group_11066
PDT002361876.1	PDS000238112.18	SAMN43484716	clinical	cd_8_group_171	cd_4_group_11874	cd_2_group_11066
PDT002454852.1	PDS000238112.18	SAMN44593601	clinical	cd_8_group_171	cd_4_group_12115	-
PDT001972113.1	PDS000238112.18	SAMN38117626	clinical	cd_8_group_171	cd_4_group_12115	cd_2_group_11290
PDT002116159.1	PDS000238112.18	SAMN40530426	clinical	cd_8_group_171	cd_4_group_12115	cd_2_group_11290
PDT002140272.1	PDS000238112.18	SAMN40995336	environmental/other	cd_8_group_171	cd_4_group_12115	cd_2_group_11290
PDT002010090.1	PDS000238112.18	SAMN38468683	clinical	cd_8_group_171	cd_4_group_12178	-
PDT002361539.1	PDS000238112.18	SAMN43480408	clinical	cd_8_group_171	cd_4_group_12178	-
PDT002191253.1	PDS000238112.18	SAMN41748661	clinical	cd_8_group_171	cd_4_group_12695	cd_2_group_11896
PDT002191268.1	PDS000238112.18	SAMN41748688	clinical	cd_8_group_171	cd_4_group_12695	cd_2_group_11896
PDT002537599.1	PDS000238112.18	SAMN45846331	clinical	cd_8_group_171	cd_4_group_13404	cd_2_group_12612
PDT002542890.1	PDS000238112.18	SAMN45910118	clinical	cd_8_group_171	cd_4_group_13404	cd_2_group_12612
PDT000067770.4	PDS000238112.18	SAMN03784868	clinical	cd_8_group_171	cd_4_group_146	-
PDT000184410.2	PDS000238112.18	SAMN06113227	clinical	cd_8_group_171	cd_4_group_146	-
PDT000190985.2	PDS000238112.18	SAMN06461457	clinical	cd_8_group_171	cd_4_group_146	-
PDT000233132.2	PDS000238112.18	SAMN07501581	environmental/other	cd_8_group_171	cd_4_group_146	-
PDT000295639.2	PDS000238112.18	SAMN08729614	clinical	cd_8_group_171	cd_4_group_146	-
PDT000394789.1	PDS000238112.18	SAMN10280329	clinical	cd_8_group_171	cd_4_group_146	-
PDT000416955.1	PDS000238112.18	SAMN10589324	clinical	cd_8_group_171	cd_4_group_146	-
PDT000418857.1	PDS000238112.18	SAMN10610131	clinical	cd_8_group_171	cd_4_group_146	-
PDT000441563.2	PDS000238112.18	SAMN10764967	clinical	cd_8_group_171	cd_4_group_146	-
PDT000465280.1	PDS000238112.18	SAMN10919756	clinical	cd_8_group_171	cd_4_group_146	-
PDT000473356.1	PDS000238112.18	SAMN11047595	environmental/other	cd_8_group_171	cd_4_group_146	-
PDT000501085.1	PDS000238112.18	SAMN11654261	environmental/other	cd_8_group_171	cd_4_group_146	-
PDT000501114.1	PDS000238112.18	SAMN11654295	environmental/other	cd_8_group_171	cd_4_group_146	-
PDT000517800.1	PDS000238112.18	SAMN11942993	environmental/other	cd_8_group_171	cd_4_group_146	-
PDT000551732.1	PDS000238112.18	SAMN12414653	clinical	cd_8_group_171	cd_4_group_146	-
PDT000564898.1	PDS000238112.18	SAMN12583369	clinical	cd_8_group_171	cd_4_group_146	-
PDT000580741.1	PDS000238112.18	SAMN12698561	clinical	cd_8_group_171	cd_4_group_146	-
PDT000596704.1	PDS000238112.18	SAMN12872841	clinical	cd_8_group_171	cd_4_group_146	-
PDT000682264.1	PDS000238112.18	SAMN14079346	environmental/other	cd_8_group_171	cd_4_group_146	-
PDT000733485.1	PDS000238112.18	SAMN14848600	clinical	cd_8_group_171	cd_4_group_146	-
PDT000743366.1	PDS000238112.18	SAMN14983175	clinical	cd_8_group_171	cd_4_group_146	-
PDT000853282.1	PDS000238112.18	SAMN16351364	clinical	cd_8_group_171	cd_4_group_146	-
PDT000860535.1	PDS000238112.18	SAMN16428850	clinical	cd_8_group_171	cd_4_group_146	-
PDT001116205.1	PDS000238112.18	SAMN20962169	clinical	cd_8_group_171	cd_4_group_146	-
PDT001116511.1	PDS000238112.18	SAMN20970023	clinical	cd_8_group_171	cd_4_group_146	-
PDT001299471.1	PDS000238112.18	SAMN28093339	clinical	cd_8_group_171	cd_4_group_146	-
PDT001339519.1	PDS000238112.18	SAMN29269668	environmental/other	cd_8_group_171	cd_4_group_146	-
PDT001391896.1	PDS000238112.18	SAMN30371373	clinical	cd_8_group_171	cd_4_group_146	-
PDT001444784.1	PDS000238112.18	SAMN31185379	clinical	cd_8_group_171	cd_4_group_146	-
PDT001481164.1	PDS000238112.18	SAMN31656946	clinical	cd_8_group_171	cd_4_group_146	-
PDT001496868.1	PDS000238112.18	SAMN31858646	environmental/other	cd_8_group_171	cd_4_group_146	-
PDT001498362.1	PDS000238112.18	SAMN31872782	clinical	cd_8_group_171	cd_4_group_146	-
PDT001527147.1	PDS000238112.18	SAMN32232196	clinical	cd_8_group_171	cd_4_group_146	-
PDT001751172.1	PDS000238112.18	SAMN35311286	clinical	cd_8_group_171	cd_4_group_146	-
PDT001822696.1	PDS000238112.18	SAMN36615852	clinical	cd_8_group_171	cd_4_group_146	-
PDT001884866.1	PDS000238112.18	SAMN37397415	clinical	cd_8_group_171	cd_4_group_146	-
PDT002059411.1	PDS000238112.18	SAMN39507793	clinical	cd_8_group_171	cd_4_group_146	-
PDT002115513.1	PDS000238112.18	SAMN40526609	clinical	cd_8_group_171	cd_4_group_146	-
PDT002125688.1	PDS000238112.18	SAMN40653828	clinical	cd_8_group_171	cd_4_group_146	-
PDT002141761.1	PDS000238112.18	SAMN41017040	clinical	cd_8_group_171	cd_4_group_146	-
PDT002561192.1	PDS000238112.18	SAMN46197576	environmental/other	cd_8_group_171	cd_4_group_146	-
PDT002808382.1	PDS000238112.18	SAMN49433663	clinical	cd_8_group_171	cd_4_group_146	-
PDT002820398.1	PDS000238112.18	SAMN49718834	clinical	cd_8_group_171	cd_4_group_146	-
PDT002841499.1	PDS000238112.18	SAMN50088300	clinical	cd_8_group_171	cd_4_group_146	-
PDT001874667.1	PDS000238112.18	SAMN37297848	clinical	cd_8_group_171	cd_4_group_146	cd_2_group_10920
PDT002450193.1	PDS000238112.18	SAMN44530064	clinical	cd_8_group_171	cd_4_group_146	cd_2_group_10920
PDT002131699.1	PDS000238112.18	SAMN40758964	environmental/other	cd_8_group_171	cd_4_group_146	cd_2_group_11712
PDT002439360.1	PDS000238112.18	SAMN44471236	clinical	cd_8_group_171	cd_4_group_146	cd_2_group_11712
PDT002143606.1	PDS000238112.18	SAMN41042413	clinical	cd_8_group_171	cd_4_group_146	cd_2_group_11792
PDT002373361.1	PDS000238112.18	SAMN43549871	clinical	cd_8_group_171	cd_4_group_146	cd_2_group_11792
PDT000233907.2	PDS000238112.18	SAMN07510036	clinical	cd_8_group_171	cd_4_group_146	cd_2_group_1283
PDT000365462.1	PDS000238112.18	SAMN09863029	clinical	cd_8_group_171	cd_4_group_146	cd_2_group_1283
PDT000755788.1	PDS000238112.18	SAMN15083147	clinical	cd_8_group_171	cd_4_group_146	cd_2_group_1283
PDT000792724.1	PDS000238112.18	SAMN15582142	environmental/other	cd_8_group_171	cd_4_group_146	cd_2_group_1283
PDT000864254.1	PDS000238112.18	SAMN16506000	clinical	cd_8_group_171	cd_4_group_146	cd_2_group_1283
PDT000317548.2	PDS000238112.18	SAMN09232440	clinical	cd_8_group_171	cd_4_group_146	cd_2_group_1840
PDT000358934.1	PDS000238112.18	SAMN09770093	clinical	cd_8_group_171	cd_4_group_146	cd_2_group_1840
PDT000386222.1	PDS000238112.18	SAMN10139920	environmental/other	cd_8_group_171	cd_4_group_146	cd_2_group_1840
PDT000409511.1	PDS000238112.18	SAMN10456739	environmental/other	cd_8_group_171	cd_4_group_146	cd_2_group_1840
PDT000491070.1	PDS000238112.18	SAMN11439822	clinical	cd_8_group_171	cd_4_group_146	cd_2_group_1840
PDT000502710.1	PDS000238112.18	SAMN11654880	environmental/other	cd_8_group_171	cd_4_group_146	cd_2_group_1840
PDT000544543.1	PDS000238112.18	SAMN12284384	clinical	cd_8_group_171	cd_4_group_146	cd_2_group_1840
PDT000557940.1	PDS000238112.18	SAMN12528567	clinical	cd_8_group_171	cd_4_group_146	cd_2_group_1840
PDT000351267.1	PDS000238112.18	SAMN09685788	clinical	cd_8_group_171	cd_4_group_146	cd_2_group_2103
PDT000363003.1	PDS000238112.18	SAMN09838864	clinical	cd_8_group_171	cd_4_group_146	cd_2_group_2103
PDT000632266.1	PDS000238112.18	SAMN13347981	clinical	cd_8_group_171	cd_4_group_146	cd_2_group_2103
PDT000882747.1	PDS000238112.18	SAMN16703344	environmental/other	cd_8_group_171	cd_4_group_146	cd_2_group_2103
PDT000919143.1	PDS000238112.18	SAMN17116059	clinical	cd_8_group_171	cd_4_group_146	cd_2_group_2103
PDT000948809.1	PDS000238112.18	SAMN17799308	clinical	cd_8_group_171	cd_4_group_146	cd_2_group_2103
PDT001427873.1	PDS000238112.18	SAMN30952768	clinical	cd_8_group_171	cd_4_group_146	cd_2_group_2103
PDT000382625.1	PDS000238112.18	SAMN10102129	environmental/other	cd_8_group_171	cd_4_group_146	cd_2_group_2335
PDT000414525.1	PDS000238112.18	SAMN10520253	environmental/other	cd_8_group_171	cd_4_group_146	cd_2_group_2335
PDT000469384.1	PDS000238112.18	SAMN11022494	clinical	cd_8_group_171	cd_4_group_146	cd_2_group_2335
PDT000548092.1	PDS000238112.18	SAMN12349493	environmental/other	cd_8_group_171	cd_4_group_146	cd_2_group_2335
PDT000928016.1	PDS000238112.18	SAMN17212215	clinical	cd_8_group_171	cd_4_group_146	cd_2_group_2335
PDT000932416.1	PDS000238112.18	SAMN17315748	environmental/other	cd_8_group_171	cd_4_group_146	cd_2_group_2335
PDT000384506.1	PDS000238112.18	SAMN10129889	environmental/other	cd_8_group_171	cd_4_group_146	cd_2_group_2342
PDT000403090.1	PDS000238112.18	SAMN10378898	clinical	cd_8_group_171	cd_4_group_146	cd_2_group_2342
PDT000095658.2	PDS000238112.18	SAMN04308902	clinical	cd_8_group_171	cd_4_group_146	cd_2_group_257
PDT000144283.2	PDS000238112.18	SAMN05559578	clinical	cd_8_group_171	cd_4_group_146	cd_2_group_257
PDT000158510.2	PDS000238112.18	SAMN06008929	clinical	cd_8_group_171	cd_4_group_146	cd_2_group_257
PDT000189105.2	PDS000238112.18	SAMN06352123	clinical	cd_8_group_171	cd_4_group_146	cd_2_group_257
PDT000190974.2	PDS000238112.18	SAMN06461456	clinical	cd_8_group_171	cd_4_group_146	cd_2_group_257
PDT000241812.2	PDS000238112.18	SAMN07666366	clinical	cd_8_group_171	cd_4_group_146	cd_2_group_257
PDT000256955.2	PDS000238112.18	SAMN07817127	clinical	cd_8_group_171	cd_4_group_146	cd_2_group_257
PDT000263968.2	PDS000238112.18	SAMN08014320	clinical	cd_8_group_171	cd_4_group_146	cd_2_group_257
PDT000268221.2	PDS000238112.18	SAMN08113729	clinical	cd_8_group_171	cd_4_group_146	cd_2_group_257
PDT000310759.2	PDS000238112.18	SAMN09008085	clinical	cd_8_group_171	cd_4_group_146	cd_2_group_257
PDT000319089.2	PDS000238112.18	SAMN09254308	clinical	cd_8_group_171	cd_4_group_146	cd_2_group_257
PDT000321802.1	PDS000238112.18	SAMN09288566	clinical	cd_8_group_171	cd_4_group_146	cd_2_group_257
PDT000347282.1	PDS000238112.18	SAMN09650706	clinical	cd_8_group_171	cd_4_group_146	cd_2_group_257
PDT000391849.1	PDS000238112.18	SAMN10248725	environmental/other	cd_8_group_171	cd_4_group_146	cd_2_group_257
PDT000448290.1	PDS000238112.18	SAMN10791826	clinical	cd_8_group_171	cd_4_group_146	cd_2_group_257
PDT000464485.1	PDS000238112.18	SAMN10892496	clinical	cd_8_group_171	cd_4_group_146	cd_2_group_257
PDT000465120.1	PDS000238112.18	SAMN10909013	environmental/other	cd_8_group_171	cd_4_group_146	cd_2_group_257
PDT000471398.1	PDS000238112.18	SAMN11042553	environmental/other	cd_8_group_171	cd_4_group_146	cd_2_group_257
PDT000479997.1	PDS000238112.18	SAMN11176030	clinical	cd_8_group_171	cd_4_group_146	cd_2_group_257
PDT000491027.1	PDS000238112.18	SAMN11439802	clinical	cd_8_group_171	cd_4_group_146	cd_2_group_257
PDT000499015.1	PDS000238112.18	SAMN11585605	clinical	cd_8_group_171	cd_4_group_146	cd_2_group_257
PDT000510638.1	PDS000238112.18	SAMN11897903	clinical	cd_8_group_171	cd_4_group_146	cd_2_group_257
PDT000537144.1	PDS000238112.18	SAMN12187120	clinical	cd_8_group_171	cd_4_group_146	cd_2_group_257
PDT000584378.1	PDS000238112.18	SAMN12725493	environmental/other	cd_8_group_171	cd_4_group_146	cd_2_group_257
PDT000631988.1	PDS000238112.18	SAMN13340350	environmental/other	cd_8_group_171	cd_4_group_146	cd_2_group_257
PDT000739709.1	PDS000238112.18	SAMN14967320	clinical	cd_8_group_171	cd_4_group_146	cd_2_group_257
PDT000822816.1	PDS000238112.18	SAMN15930197	clinical	cd_8_group_171	cd_4_group_146	cd_2_group_257
PDT000853331.1	PDS000238112.18	SAMN16351677	clinical	cd_8_group_171	cd_4_group_146	cd_2_group_257
PDT000917909.1	PDS000238112.18	SAMN17084776	clinical	cd_8_group_171	cd_4_group_146	cd_2_group_257
PDT000917910.1	PDS000238112.18	SAMN17084741	clinical	cd_8_group_171	cd_4_group_146	cd_2_group_257
PDT001064052.1	PDS000238112.18	SAMN19009725	environmental/other	cd_8_group_171	cd_4_group_146	cd_2_group_257
PDT001103339.1	PDS000238112.18	SAMN20584664	clinical	cd_8_group_171	cd_4_group_146	cd_2_group_257
PDT001162048.1	PDS000238112.18	SAMN22569544	environmental/other	cd_8_group_171	cd_4_group_146	cd_2_group_257
PDT001168541.1	PDS000238112.18	SAMN22867301	environmental/other	cd_8_group_171	cd_4_group_146	cd_2_group_257
PDT001168667.1	PDS000238112.18	SAMN22875893	environmental/other	cd_8_group_171	cd_4_group_146	cd_2_group_257
PDT001296697.1	PDS000238112.18	SAMN27991105	clinical	cd_8_group_171	cd_4_group_146	cd_2_group_257
PDT001339525.1	PDS000238112.18	SAMN29269665	environmental/other	cd_8_group_171	cd_4_group_146	cd_2_group_257
PDT001352449.1	PDS000238112.18	SAMN29502203	clinical	cd_8_group_171	cd_4_group_146	cd_2_group_257
PDT001354132.1	PDS000238112.18	SAMN29555042	clinical	cd_8_group_171	cd_4_group_146	cd_2_group_257
PDT001377607.1	PDS000238112.18	SAMN30102752	clinical	cd_8_group_171	cd_4_group_146	cd_2_group_257
PDT001434431.1	PDS000238112.18	SAMN31023108	clinical	cd_8_group_171	cd_4_group_146	cd_2_group_257
PDT001646948.1	PDS000238112.18	SAMN33458131	clinical	cd_8_group_171	cd_4_group_146	cd_2_group_257
PDT001779403.1	PDS000238112.18	SAMN16109738	clinical	cd_8_group_171	cd_4_group_146	cd_2_group_257
PDT002040688.1	PDS000238112.18	SAMN39143791	clinical	cd_8_group_171	cd_4_group_146	cd_2_group_257
PDT002058601.1	PDS000238112.18	SAMN39498994	clinical	cd_8_group_171	cd_4_group_146	cd_2_group_257
PDT000495269.1	PDS000238112.18	SAMN11491758	environmental/other	cd_8_group_171	cd_4_group_146	cd_2_group_3135
PDT000564878.1	PDS000238112.18	SAMN12583084	clinical	cd_8_group_171	cd_4_group_146	cd_2_group_3135
PDT000557647.1	PDS000238112.18	SAMN12518201	clinical	cd_8_group_171	cd_4_group_146	cd_2_group_3880
PDT000618178.1	PDS000238112.18	SAMN13116636	clinical	cd_8_group_171	cd_4_group_146	cd_2_group_3880
PDT000632115.1	PDS000238112.18	SAMN13343685	clinical	cd_8_group_171	cd_4_group_146	cd_2_group_3880
PDT000649498.1	PDS000238112.18	SAMN13672034	clinical	cd_8_group_171	cd_4_group_146	cd_2_group_3880
PDT000705830.1	PDS000238112.18	SAMN14290062	clinical	cd_8_group_171	cd_4_group_146	cd_2_group_3880
PDT000743319.1	PDS000238112.18	SAMN14981305	clinical	cd_8_group_171	cd_4_group_146	cd_2_group_3880
PDT001118113.1	PDS000238112.18	SAMN21024461	clinical	cd_8_group_171	cd_4_group_146	cd_2_group_3880
PDT000919180.1	PDS000238112.18	SAMN17117275	clinical	cd_8_group_171	cd_4_group_146	cd_2_group_6094
PDT001106980.1	PDS000238112.18	SAMN20695313	clinical	cd_8_group_171	cd_4_group_146	cd_2_group_6094
PDT001126269.1	PDS000238112.18	SAMN21363913	clinical	cd_8_group_171	cd_4_group_146	cd_2_group_6094
PDT001132299.1	PDS000238112.18	SAMN21495185	clinical	cd_8_group_171	cd_4_group_146	cd_2_group_6094
PDT001195921.1	PDS000238112.18	SAMN23605435	clinical	cd_8_group_171	cd_4_group_146	cd_2_group_6094
PDT001308358.1	PDS000238112.18	SAMN28241021	clinical	cd_8_group_171	cd_4_group_146	cd_2_group_6094
PDT001311231.1	PDS000238112.18	SAMN28553351	clinical	cd_8_group_171	cd_4_group_146	cd_2_group_6094
PDT001359644.1	PDS000238112.18	SAMN29755160	clinical	cd_8_group_171	cd_4_group_146	cd_2_group_6094
PDT001417236.1	PDS000238112.18	SAMN30861641	clinical	cd_8_group_171	cd_4_group_146	cd_2_group_6094
PDT001442550.1	PDS000238112.18	SAMN31155597	clinical	cd_8_group_171	cd_4_group_146	cd_2_group_6094
PDT001462088.1	PDS000238112.18	SAMN31393509	clinical	cd_8_group_171	cd_4_group_146	cd_2_group_6094
PDT001592902.1	PDS000238112.18	SAMN32933929	clinical	cd_8_group_171	cd_4_group_146	cd_2_group_6094
PDT001689403.1	PDS000238112.18	SAMN34174744	clinical	cd_8_group_171	cd_4_group_146	cd_2_group_6094
PDT001790998.1	PDS000238112.18	SAMN35991092	clinical	cd_8_group_171	cd_4_group_146	cd_2_group_6094
PDT001827920.1	PDS000238112.18	SAMN36703480	clinical	cd_8_group_171	cd_4_group_146	cd_2_group_6094
PDT001866505.1	PDS000238112.18	SAMN37162383	clinical	cd_8_group_171	cd_4_group_146	cd_2_group_6094
PDT001888074.1	PDS000238112.18	SAMN37414736	clinical	cd_8_group_171	cd_4_group_146	cd_2_group_6094
PDT001888099.1	PDS000238112.18	SAMN37414746	clinical	cd_8_group_171	cd_4_group_146	cd_2_group_6094
PDT002175422.1	PDS000238112.18	SAMN41527370	clinical	cd_8_group_171	cd_4_group_146	cd_2_group_6094
PDT000939759.1	PDS000238112.18	SAMN17498048	clinical	cd_8_group_171	cd_4_group_146	cd_2_group_6159
PDT001223422.1	PDS000238112.18	SAMN25002968	environmental/other	cd_8_group_171	cd_4_group_146	cd_2_group_6159
PDT001700497.1	PDS000238112.18	SAMN34352976	clinical	cd_8_group_171	cd_4_group_146	cd_2_group_6159
PDT001972305.1	PDS000238112.18	SAMN38120848	clinical	cd_8_group_171	cd_4_group_146	cd_2_group_6159
PDT001992953.1	PDS000238112.18	SAMN38334227	clinical	cd_8_group_171	cd_4_group_146	cd_2_group_6159
PDT002144043.1	PDS000238112.18	SAMN41046546	clinical	cd_8_group_171	cd_4_group_146	cd_2_group_6159
PDT002465365.1	PDS000238112.18	SAMN44717175	environmental/other	cd_8_group_171	cd_4_group_146	cd_2_group_6159
PDT002783994.1	PDS000238112.18	SAMN48752871	clinical	cd_8_group_171	cd_4_group_146	cd_2_group_6159
PDT002843601.1	PDS000238112.18	SAMN50095562	clinical	cd_8_group_171	cd_4_group_146	cd_2_group_6159
PDT001075784.1	PDS000238112.18	SAMN19812824	clinical	cd_8_group_171	cd_4_group_146	cd_2_group_6516
PDT001695173.1	PDS000238112.18	SAMN34264489	clinical	cd_8_group_171	cd_4_group_146	cd_2_group_6516
PDT001971102.1	PDS000238112.18	SAMN38114728	clinical	cd_8_group_171	cd_4_group_146	cd_2_group_6516
PDT001971106.1	PDS000238112.18	SAMN38114727	clinical	cd_8_group_171	cd_4_group_146	cd_2_group_6516
PDT002182089.1	PDS000238112.18	SAMN41602255	clinical	cd_8_group_171	cd_4_group_146	cd_2_group_6516
PDT002808385.1	PDS000238112.18	SAMN49436112	clinical	cd_8_group_171	cd_4_group_146	cd_2_group_6516
PDT002828280.1	PDS000238112.18	SAMN49847156	clinical	cd_8_group_171	cd_4_group_146	cd_2_group_6516
PDT002830379.1	PDS000238112.18	SAMN49893926	clinical	cd_8_group_171	cd_4_group_146	cd_2_group_6516
PDT001399549.1	PDS000238112.18	SAMN30469655	clinical	cd_8_group_171	cd_4_group_146	cd_2_group_7920
PDT002044802.1	PDS000238112.18	SAMN39224568	clinical	cd_8_group_171	cd_4_group_146	cd_2_group_7920
PDT002485525.1	PDS000238112.18	SAMN45003097	clinical	cd_8_group_171	cd_4_group_146	cd_2_group_7920
PDT002530813.1	PDS000238112.18	SAMN45806086	clinical	cd_8_group_171	cd_4_group_146	cd_2_group_7920
PDT001583764.1	PDS000238112.18	SAMN32817963	clinical	cd_8_group_171	cd_4_group_146	cd_2_group_8290
PDT001751811.1	PDS000238112.18	SAMN35326542	clinical	cd_8_group_171	cd_4_group_146	cd_2_group_8290
PDT002860287.1	PDS000238112.18	SAMN50300636	clinical	cd_8_group_171	cd_4_group_15010	cd_2_group_14384
PDT002889495.1	PDS000238112.18	SAMN50702806	clinical	cd_8_group_171	cd_4_group_15010	cd_2_group_14384
PDT000403406.1	PDS000238112.18	SAMN10388007	clinical	cd_8_group_171	cd_4_group_1849	-
PDT000802841.1	PDS000238112.18	SAMN15735172	clinical	cd_8_group_171	cd_4_group_1849	-
PDT001049555.1	PDS000238112.18	SAMN19403873	clinical	cd_8_group_171	cd_4_group_1849	-
PDT000266921.2	PDS000238112.18	SAMN08040359	environmental/other	cd_8_group_171	cd_4_group_1849	cd_2_group_1488
PDT000268225.2	PDS000238112.18	SAMN08113726	clinical	cd_8_group_171	cd_4_group_1849	cd_2_group_1488
PDT000551963.1	PDS000238112.18	SAMN12401767	environmental/other	cd_8_group_171	cd_4_group_1849	cd_2_group_3490
PDT000554235.1	PDS000238112.18	SAMN12476881	environmental/other	cd_8_group_171	cd_4_group_1849	cd_2_group_3490
PDT000718519.1	PDS000238112.18	SAMN14534252	environmental/other	cd_8_group_171	cd_4_group_1849	cd_2_group_3490
PDT000272463.2	PDS000238112.18	SAMN08167313	clinical	cd_8_group_171	cd_4_group_1910	-
PDT000275991.2	PDS000238112.18	SAMN08288216	clinical	cd_8_group_171	cd_4_group_1910	cd_2_group_1572
PDT000276003.2	PDS000238112.18	SAMN08288225	clinical	cd_8_group_171	cd_4_group_1910	cd_2_group_1572
PDT000533185.1	PDS000238112.18	SAMN12148464	clinical	cd_8_group_171	cd_4_group_1910	cd_2_group_1572
PDT000542677.1	PDS000238112.18	SAMN12262711	clinical	cd_8_group_171	cd_4_group_1910	cd_2_group_1572
PDT000551515.1	PDS000238112.18	SAMN12412561	clinical	cd_8_group_171	cd_4_group_1910	cd_2_group_1572
PDT000646882.1	PDS000238112.18	SAMN13615793	clinical	cd_8_group_171	cd_4_group_1910	cd_2_group_1572
PDT000351965.1	PDS000238112.18	SAMN09692258	clinical	cd_8_group_171	cd_4_group_2591	-
PDT000382167.1	PDS000238112.18	SAMN10096397	clinical	cd_8_group_171	cd_4_group_2591	-
PDT000360057.1	PDS000238112.18	SAMN09784218	clinical	cd_8_group_171	cd_4_group_2668	cd_2_group_2172
PDT000509755.1	PDS000238112.18	SAMN11889048	clinical	cd_8_group_171	cd_4_group_2668	cd_2_group_2172
PDT000491995.1	PDS000238112.18	SAMN11464316	clinical	cd_8_group_171	cd_4_group_2929	-
PDT000557627.1	PDS000238112.18	SAMN12518186	clinical	cd_8_group_171	cd_4_group_2929	-
PDT000637104.1	PDS000238112.18	SAMN13391562	clinical	cd_8_group_171	cd_4_group_2929	-
PDT000677643.1	PDS000238112.18	SAMN13980143	clinical	cd_8_group_171	cd_4_group_2929	-
PDT000743455.1	PDS000238112.18	SAMN14984023	clinical	cd_8_group_171	cd_4_group_2929	-
PDT000817320.1	PDS000238112.18	SAMN15871899	clinical	cd_8_group_171	cd_4_group_2929	-
PDT000877252.1	PDS000238112.18	SAMN16629950	clinical	cd_8_group_171	cd_4_group_2929	-
PDT001125786.1	PDS000238112.18	SAMN21361980	environmental/other	cd_8_group_171	cd_4_group_2929	-
PDT001160951.1	PDS000238112.18	SAMN22561297	clinical	cd_8_group_171	cd_4_group_2929	-
PDT001600033.1	PDS000238112.18	SAMN33005526	clinical	cd_8_group_171	cd_4_group_2929	-
PDT001665404.1	PDS000238112.18	SAMN33336693	clinical	cd_8_group_171	cd_4_group_2929	-
PDT001719561.1	PDS000238112.18	SAMN34589558	environmental/other	cd_8_group_171	cd_4_group_2929	-
PDT001763367.1	PDS000238112.18	SAMN35448684	environmental/other	cd_8_group_171	cd_4_group_2929	-
PDT001831190.1	PDS000238112.18	SAMN36730693	clinical	cd_8_group_171	cd_4_group_2929	-
PDT001983755.1	PDS000238112.18	SAMN38228663	clinical	cd_8_group_171	cd_4_group_2929	-
PDT002049008.1	PDS000238112.18	SAMN39296584	clinical	cd_8_group_171	cd_4_group_2929	-
PDT002064550.1	PDS000238112.18	SAMN39621529	environmental/other	cd_8_group_171	cd_4_group_2929	-
PDT002083974.1	PDS000238112.18	SAMN40017389	clinical	cd_8_group_171	cd_4_group_2929	-
PDT002337494.1	PDS000238112.18	SAMN43322540	clinical	cd_8_group_171	cd_4_group_2929	-
PDT002484364.1	PDS000238112.18	SAMN44979112	environmental/other	cd_8_group_171	cd_4_group_2929	-
PDT002850391.1	PDS000238112.18	SAMN50195659	clinical	cd_8_group_171	cd_4_group_2929	-
PDT001814412.1	PDS000238112.18	SAMN36390521	clinical	cd_8_group_171	cd_4_group_2929	cd_2_group_10663
PDT001892000.1	PDS000238112.18	SAMN37481238	clinical	cd_8_group_171	cd_4_group_2929	cd_2_group_10663
PDT002850247.1	PDS000238112.18	SAMN50193687	clinical	cd_8_group_171	cd_4_group_2929	cd_2_group_14377
PDT002874970.1	PDS000238112.18	SAMN50502214	clinical	cd_8_group_171	cd_4_group_2929	cd_2_group_14377
PDT002879892.1	PDS000238112.18	SAMN50563700	clinical	cd_8_group_171	cd_4_group_2929	cd_2_group_14377
PDT000388855.1	PDS000238112.18	SAMN10180453	clinical	cd_8_group_171	cd_4_group_2929	cd_2_group_2394
PDT000814789.1	PDS000238112.18	SAMN15850264	clinical	cd_8_group_171	cd_4_group_2929	cd_2_group_2394
PDT000820639.1	PDS000238112.18	SAMN15901634	clinical	cd_8_group_171	cd_4_group_2929	cd_2_group_2394
PDT000820640.1	PDS000238112.18	SAMN15901633	clinical	cd_8_group_171	cd_4_group_2929	cd_2_group_2394
PDT000877891.1	PDS000238112.18	SAMN16636141	clinical	cd_8_group_171	cd_4_group_2929	cd_2_group_2394
PDT000966010.1	PDS000238112.18	SAMN17924412	clinical	cd_8_group_171	cd_4_group_2929	cd_2_group_2394
PDT001443115.1	PDS000238112.18	SAMN31164490	clinical	cd_8_group_171	cd_4_group_2929	cd_2_group_2394
PDT001585932.1	PDS000238112.18	SAMN32868447	clinical	cd_8_group_171	cd_4_group_2929	cd_2_group_2394
PDT002260176.1	PDS000238112.18	SAMN42584836	clinical	cd_8_group_171	cd_4_group_2929	cd_2_group_2394
PDT002808256.1	PDS000238112.18	SAMN49399866	clinical	cd_8_group_171	cd_4_group_2929	cd_2_group_2394
PDT000430065.1	PDS000238112.18	SAMN10689061	clinical	cd_8_group_171	cd_4_group_2929	cd_2_group_2625
PDT000482768.1	PDS000238112.18	SAMN11260981	environmental/other	cd_8_group_171	cd_4_group_2929	cd_2_group_2625
PDT000732051.1	PDS000238112.18	SAMN14843682	clinical	cd_8_group_171	cd_4_group_2929	cd_2_group_2625
PDT000768243.1	PDS000238112.18	SAMN15316364	clinical	cd_8_group_171	cd_4_group_2929	cd_2_group_2625
PDT000873647.1	PDS000238112.18	SAMN16611391	environmental/other	cd_8_group_171	cd_4_group_2929	cd_2_group_2625
PDT000928005.1	PDS000238112.18	SAMN17212285	environmental/other	cd_8_group_171	cd_4_group_2929	cd_2_group_2625
PDT001114756.1	PDS000238112.18	SAMN20929833	clinical	cd_8_group_171	cd_4_group_2929	cd_2_group_2625
PDT001338366.3	PDS000238112.18	SAMN29230727	environmental/other	cd_8_group_171	cd_4_group_2929	cd_2_group_2625
PDT001387222.1	PDS000238112.18	SAMN30287056	environmental/other	cd_8_group_171	cd_4_group_2929	cd_2_group_2625
PDT001419705.1	PDS000238112.18	SAMN30888558	environmental/other	cd_8_group_171	cd_4_group_2929	cd_2_group_2625
PDT001446498.1	PDS000238112.18	SAMN31208902	environmental/other	cd_8_group_171	cd_4_group_2929	cd_2_group_2625
PDT001490934.1	PDS000238112.18	SAMN31812242	environmental/other	cd_8_group_171	cd_4_group_2929	cd_2_group_2625
PDT001498335.1	PDS000238112.18	SAMN31872617	environmental/other	cd_8_group_171	cd_4_group_2929	cd_2_group_2625
PDT001607411.1	PDS000238112.18	SAMN33140990	clinical	cd_8_group_171	cd_4_group_2929	cd_2_group_2625
PDT001607523.1	PDS000238112.18	SAMN33141444	environmental/other	cd_8_group_171	cd_4_group_2929	cd_2_group_2625
PDT001618647.1	PDS000238112.18	SAMN33342048	clinical	cd_8_group_171	cd_4_group_2929	cd_2_group_2625
PDT001646902.1	PDS000238112.18	SAMN33458178	environmental/other	cd_8_group_171	cd_4_group_2929	cd_2_group_2625
PDT001659416.1	PDS000238112.18	SAMN33716191	environmental/other	cd_8_group_171	cd_4_group_2929	cd_2_group_2625
PDT001687446.1	PDS000238112.18	SAMN34145325	clinical	cd_8_group_171	cd_4_group_2929	cd_2_group_2625
PDT002109160.1	PDS000238112.18	SAMN40377896	environmental/other	cd_8_group_171	cd_4_group_2929	cd_2_group_2625
PDT002255414.1	PDS000238112.18	SAMN42514547	clinical	cd_8_group_171	cd_4_group_2929	cd_2_group_2625
PDT002916440.1	PDS000238112.18	SAMN51206511	clinical	cd_8_group_171	cd_4_group_2929	cd_2_group_2625
PDT001106788.1	PDS000238112.18	SAMN20695448	clinical	cd_8_group_171	cd_4_group_2929	cd_2_group_6669
PDT001482770.1	PDS000238112.18	SAMN31671825	clinical	cd_8_group_171	cd_4_group_2929	cd_2_group_6669
PDT001237663.1	PDS000238112.18	SAMN25635767	clinical	cd_8_group_171	cd_4_group_2929	cd_2_group_7340
PDT001339599.1	PDS000238112.18	SAMN29266979	clinical	cd_8_group_171	cd_4_group_2929	cd_2_group_7340
PDT001839908.1	PDS000238112.18	SAMN36841324	clinical	cd_8_group_171	cd_4_group_2929	cd_2_group_7340
PDT001850125.1	PDS000238112.18	SAMN36974252	clinical	cd_8_group_171	cd_4_group_2929	cd_2_group_7340
PDT002653161.1	PDS000238112.18	SAMN47206235	clinical	cd_8_group_171	cd_4_group_2929	cd_2_group_7340
PDT001689911.1	PDS000238112.18	SAMN34187763	environmental/other	cd_8_group_171	cd_4_group_2929	cd_2_group_8566
PDT001773693.1	PDS000238112.18	SAMN35679787	environmental/other	cd_8_group_171	cd_4_group_2929	cd_2_group_8566
PDT001818238.1	PDS000238112.18	SAMN36494150	clinical	cd_8_group_171	cd_4_group_2929	cd_2_group_8566
PDT001868886.1	PDS000238112.18	SAMN37196080	environmental/other	cd_8_group_171	cd_4_group_2929	cd_2_group_8566
PDT002136353.1	PDS000238112.18	SAMN40932395	clinical	cd_8_group_171	cd_4_group_2929	cd_2_group_8566
PDT002442031.1	PDS000238112.18	SAMN44476001	environmental/other	cd_8_group_171	cd_4_group_2929	cd_2_group_8566
PDT000399117.1	PDS000238112.18	SAMN10346369	clinical	cd_8_group_171	cd_4_group_3000	-
PDT000470991.1	PDS000238112.18	SAMN11040705	clinical	cd_8_group_171	cd_4_group_3000	-
PDT000500879.1	PDS000238112.18	SAMN11640755	clinical	cd_8_group_171	cd_4_group_3000	-
PDT000459230.1	PDS000238112.18	SAMN10873961	clinical	cd_8_group_171	cd_4_group_3312	cd_2_group_2713
PDT000551209.1	PDS000238112.18	SAMN12408231	clinical	cd_8_group_171	cd_4_group_3312	cd_2_group_2713
PDT000763041.1	PDS000238112.18	SAMN15214750	clinical	cd_8_group_171	cd_4_group_4091	-
PDT000545672.1	PDS000238112.18	SAMN12311789	clinical	cd_8_group_171	cd_4_group_4091	cd_2_group_3421
PDT000980948.1	PDS000238112.18	SAMEA5532986	NULL	cd_8_group_171	cd_4_group_4091	cd_2_group_3421
PDT000587038.1	PDS000238112.18	SAMN12766989	clinical	cd_8_group_171	cd_4_group_5568	-
PDT002820203.1	PDS000238112.18	SAMN49717198	clinical	cd_8_group_171	cd_4_group_5568	-
PDT000632256.1	PDS000238112.18	SAMN13347964	clinical	cd_8_group_171	cd_4_group_5818	cd_2_group_5099
PDT000949051.1	PDS000238112.18	SAMN17799352	clinical	cd_8_group_171	cd_4_group_5818	cd_2_group_5099
PDT000975637.1	PDS000238112.18	SAMN18090513	clinical	cd_8_group_171	cd_4_group_5818	cd_2_group_5099
PDT000679744.1	PDS000238112.18	SAMN14056037	clinical	cd_8_group_171	cd_4_group_6036	-
PDT000718664.1	PDS000238112.18	SAMN14526908	environmental/other	cd_8_group_171	cd_4_group_6036	-
PDT000734145.1	PDS000238112.18	SAMN14887017	clinical	cd_8_group_171	cd_4_group_6289	cd_2_group_5564
PDT000736106.1	PDS000238112.18	SAMN14936914	clinical	cd_8_group_171	cd_4_group_6289	cd_2_group_5564
PDT000734801.1	PDS000238112.18	SAMN14907350	clinical	cd_8_group_171	cd_4_group_6293	-
PDT002018609.1	PDS000238112.18	SAMN38693887	clinical	cd_8_group_171	cd_4_group_6293	-
PDT000755501.1	PDS000238112.18	SAMN15078593	clinical	cd_8_group_171	cd_4_group_6293	cd_2_group_5610
PDT001278759.1	PDS000238112.18	SAMN27185364	clinical	cd_8_group_171	cd_4_group_6293	cd_2_group_5610
PDT001343107.1	PDS000238112.18	SAMN29335020	clinical	cd_8_group_171	cd_4_group_6293	cd_2_group_5610
PDT001652179.1	PDS000238112.18	SAMN33602223	clinical	cd_8_group_171	cd_4_group_6293	cd_2_group_5610
PDT000940524.1	PDS000238112.18	SAMN17528259	clinical	cd_8_group_171	cd_4_group_6915	-
PDT001283292.1	PDS000238112.18	SAMN27517796	clinical	cd_8_group_171	cd_4_group_6915	-
PDT001398221.1	PDS000238112.18	SAMN30498360	clinical	cd_8_group_171	cd_4_group_8740	cd_2_group_7910
PDT001409935.1	PDS000238112.18	SAMN30685494	clinical	cd_8_group_171	cd_4_group_8740	cd_2_group_7910
PDT001429250.1	PDS000238112.18	SAMN30983613	clinical	cd_8_group_171	cd_4_group_8740	cd_2_group_7910
PDT002234707.1	PDS000238112.18	SAMN42157006	clinical	cd_8_group_171	cd_4_group_8870	-
PDT002916623.1	PDS000238112.18	SAMN51209289	clinical	cd_8_group_171	cd_4_group_8870	cd_2_group_14523
PDT002916837.1	PDS000238112.18	SAMN51209899	clinical	cd_8_group_171	cd_4_group_8870	cd_2_group_14523
PDT001450323.1	PDS000238112.18	SAMN31239273	environmental/other	cd_8_group_171	cd_4_group_8870	cd_2_group_8029
PDT001576962.1	PDS000238112.18	SAMN32731709	environmental/other	cd_8_group_171	cd_4_group_8870	cd_2_group_8029
PDT001659298.1	PDS000238112.18	SAMN33714916	environmental/other	cd_8_group_171	cd_4_group_8870	cd_2_group_8029
PDT001827698.1	PDS000238112.18	SAMN36701807	environmental/other	cd_8_group_171	cd_4_group_8870	cd_2_group_8029
PDT001868838.1	PDS000238112.18	SAMN37196055	environmental/other	cd_8_group_171	cd_4_group_8870	cd_2_group_8029
PDT001876790.1	PDS000238112.18	SAMN37316163	environmental/other	cd_8_group_171	cd_4_group_8870	cd_2_group_8029
PDT000304935.2	PDS000021475.77	SAMN08899155	environmental/other	cd_8_group_1710	-	-
PDT000333895.1	PDS000021475.77	SAMN09462735	environmental/other	cd_8_group_1710	-	-
PDT001083220.1	PDS000021475.77	SAMN20085025	environmental/other	cd_8_group_1710	-	-
PDT001382519.1	PDS000021475.77	SAMN30220350	clinical	cd_8_group_1710	-	-
PDT001437402.1	PDS000021475.77	SAMN31097676	environmental/other	cd_8_group_1710	-	-
PDT001487187.1	PDS000021475.77	SAMN31756687	environmental/other	cd_8_group_1710	-	-
PDT001582148.1	PDS000021475.77	SAMN32800076	environmental/other	cd_8_group_1710	-	-
PDT002199191.1	PDS000021475.77	SAMN41778742	environmental/other	cd_8_group_1710	-	-
PDT002511871.1	PDS000021475.77	SAMN45172172	clinical	cd_8_group_1710	-	-
PDT002563992.1	PDS000021475.77	SAMN46106448	environmental/other	cd_8_group_1710	-	-
PDT002589259.1	PDS000021475.77	SAMN46387843	environmental/other	cd_8_group_1710	-	-
PDT002712452.1	PDS000021475.77	SAMN47889923	clinical	cd_8_group_1710	-	-
PDT002810970.1	PDS000021475.77	SAMN49517240	environmental/other	cd_8_group_1710	cd_4_group_12346	-
PDT002076448.1	PDS000021475.77	SAMN39922702	environmental/other	cd_8_group_1710	cd_4_group_12346	cd_2_group_11521
PDT002849661.1	PDS000021475.77	SAMN50173055	clinical	cd_8_group_1710	cd_4_group_12346	cd_2_group_11521
PDT002205258.1	PDS000021475.77	SAMN41826363	environmental/other	cd_8_group_1710	cd_4_group_12715	-
PDT002361648.1	PDS000021475.77	SAMN43484591	environmental/other	cd_8_group_1710	cd_4_group_12715	-
PDT002794537.1	PDS000021475.77	SAMN06661007	environmental/other	cd_8_group_1710	cd_4_group_1454	-
PDT000220756.2	PDS000021475.77	SAMN07271463	environmental/other	cd_8_group_1710	cd_4_group_1454	cd_2_group_1177
PDT000345605.1	PDS000021475.77	SAMN09604919	environmental/other	cd_8_group_1710	cd_4_group_1454	cd_2_group_1177
PDT000345608.1	PDS000021475.77	SAMN09604924	environmental/other	cd_8_group_1710	cd_4_group_1454	cd_2_group_1177
PDT000495260.1	PDS000021475.77	SAMN11491716	environmental/other	cd_8_group_1710	cd_4_group_3765	cd_2_group_3132
PDT000505465.1	PDS000021475.77	SAMN11860593	environmental/other	cd_8_group_1710	cd_4_group_3765	cd_2_group_3132
PDT000601017.1	PDS000021475.77	SAMN12915712	environmental/other	cd_8_group_1710	cd_4_group_5636	-
PDT001014491.1	PDS000021475.77	SAMN18872110	environmental/other	cd_8_group_1710	cd_4_group_5636	-
PDT001446493.1	PDS000021475.77	SAMN31208906	environmental/other	cd_8_group_1710	cd_4_group_8228	-
PDT001589244.1	PDS000021475.77	SAMN32876952	environmental/other	cd_8_group_1710	cd_4_group_8228	-
PDT001814470.1	PDS000021475.77	SAMN36381625	clinical	cd_8_group_1710	cd_4_group_8228	-
PDT002227028.1	PDS000021475.77	SAMN42027210	clinical	cd_8_group_1710	cd_4_group_8228	-
PDT002723162.1	PDS000021475.77	SAMN48054802	environmental/other	cd_8_group_1710	cd_4_group_8228	-
PDT001791109.1	PDS000021475.77	SAMN35995201	clinical	cd_8_group_1710	cd_4_group_8228	cd_2_group_10620
PDT002084332.1	PDS000021475.77	SAMN40020280	clinical	cd_8_group_1710	cd_4_group_8228	cd_2_group_10620
PDT002097842.1	PDS000021475.77	SAMN40252100	clinical	cd_8_group_1710	cd_4_group_8228	cd_2_group_10620
PDT002127401.1	PDS000021475.77	SAMN40697273	environmental/other	cd_8_group_1710	cd_4_group_8228	cd_2_group_10620
PDT002128032.1	PDS000021475.77	SAMN40707180	environmental/other	cd_8_group_1710	cd_4_group_8228	cd_2_group_10620
PDT002134998.1	PDS000021475.77	SAMN40874444	environmental/other	cd_8_group_1710	cd_4_group_8228	cd_2_group_10620
PDT002160181.1	PDS000021475.77	SAMN41324768	environmental/other	cd_8_group_1710	cd_4_group_8228	cd_2_group_10620
PDT002170801.1	PDS000021475.77	SAMN41458290	clinical	cd_8_group_1710	cd_4_group_8228	cd_2_group_10620
PDT002171079.1	PDS000021475.77	SAMN41463233	environmental/other	cd_8_group_1710	cd_4_group_8228	cd_2_group_10620
PDT002204513.1	PDS000021475.77	SAMN41791427	clinical	cd_8_group_1710	cd_4_group_8228	cd_2_group_10620
PDT002228722.1	PDS000021475.77	SAMN42023807	environmental/other	cd_8_group_1710	cd_4_group_8228	cd_2_group_10620
PDT002230227.1	PDS000021475.77	SAMN42074394	clinical	cd_8_group_1710	cd_4_group_8228	cd_2_group_10620
PDT002238192.1	PDS000021475.77	SAMN42227311	clinical	cd_8_group_1710	cd_4_group_8228	cd_2_group_10620
PDT002333371.1	PDS000021475.77	SAMN43289827	environmental/other	cd_8_group_1710	cd_4_group_8228	cd_2_group_10620
PDT002341819.1	PDS000021475.77	SAMN43378826	clinical	cd_8_group_1710	cd_4_group_8228	cd_2_group_10620
PDT002366550.1	PDS000021475.77	SAMN43523872	clinical	cd_8_group_1710	cd_4_group_8228	cd_2_group_10620
PDT002394996.1	PDS000021475.77	SAMN43960625	clinical	cd_8_group_1710	cd_4_group_8228	cd_2_group_10620
PDT002450393.1	PDS000021475.77	SAMN44533370	clinical	cd_8_group_1710	cd_4_group_8228	cd_2_group_10620
PDT002538369.1	PDS000021475.77	SAMN45859869	environmental/other	cd_8_group_1710	cd_4_group_8228	cd_2_group_10620
PDT002607217.1	PDS000021475.77	SAMN46533369	clinical	cd_8_group_1710	cd_4_group_8228	cd_2_group_10620
PDT002619254.1	PDS000021475.77	SAMN46757027	clinical	cd_8_group_1710	cd_4_group_8228	cd_2_group_10620
PDT002842404.1	PDS000021475.77	SAMN50091178	environmental/other	cd_8_group_1710	cd_4_group_8228	cd_2_group_10620
PDT002869813.1	PDS000021475.77	SAMN50439355	clinical	cd_8_group_1710	cd_4_group_8228	cd_2_group_10620
PDT002875571.1	PDS000021475.77	SAMN50521043	clinical	cd_8_group_1710	cd_4_group_8228	cd_2_group_10620
PDT002879256.1	PDS000021475.77	SAMN50560371	clinical	cd_8_group_1710	cd_4_group_8228	cd_2_group_10620
PDT001252381.1	PDS000021475.77	SAMN26084204	environmental/other	cd_8_group_1710	cd_4_group_8228	cd_2_group_7376
PDT001386390.1	PDS000021475.77	SAMN30266077	environmental/other	cd_8_group_1710	cd_4_group_8228	cd_2_group_7376
PDT001440436.1	PDS000021475.77	SAMN31136807	environmental/other	cd_8_group_1710	cd_4_group_8228	cd_2_group_7376
PDT001651589.1	PDS000021475.77	SAMN33581349	environmental/other	cd_8_group_1710	cd_4_group_8228	cd_2_group_7376
PDT001658681.1	PDS000021475.77	SAMN33682008	environmental/other	cd_8_group_1710	cd_4_group_8228	cd_2_group_7376
PDT001658682.1	PDS000021475.77	SAMN33682007	environmental/other	cd_8_group_1710	cd_4_group_8228	cd_2_group_7376
PDT002138577.1	PDS000021475.77	SAMN40973609	environmental/other	cd_8_group_1710	cd_4_group_8228	cd_2_group_7376
PDT002588754.1	PDS000021475.77	SAMN46369387	clinical	cd_8_group_1710	cd_4_group_8228	cd_2_group_7376
PDT001681014.1	PDS000021475.77	SAMN34100480	clinical	cd_8_group_1710	cd_4_group_8228	cd_2_group_8540
PDT001706469.1	PDS000021475.77	SAMN34367396	clinical	cd_8_group_1710	cd_4_group_8228	cd_2_group_8540
PDT001716274.1	PDS000021475.77	SAMN34489763	clinical	cd_8_group_1710	cd_4_group_8228	cd_2_group_8540
PDT001829954.1	PDS000021475.77	SAMN36717654	environmental/other	cd_8_group_1710	cd_4_group_8228	cd_2_group_8540
PDT001909689.1	PDS000021475.77	SAMN37609069	clinical	cd_8_group_1710	cd_4_group_8228	cd_2_group_8540
PDT002061080.1	PDS000021475.77	SAMN39529853	clinical	cd_8_group_1710	cd_4_group_8228	cd_2_group_8540
PDT002069767.1	PDS000021475.77	SAMN39693033	environmental/other	cd_8_group_1710	cd_4_group_8228	cd_2_group_8540
PDT002080265.1	PDS000021475.77	SAMN39955634	environmental/other	cd_8_group_1710	cd_4_group_8228	cd_2_group_8540
PDT001408435.1	PDS000021475.77	SAMN30653969	environmental/other	cd_8_group_1710	cd_4_group_8297	-
PDT002069885.1	PDS000021475.77	SAMN39706164	environmental/other	cd_8_group_1710	cd_4_group_8297	-
PDT002100496.1	PDS000021475.77	SAMN40263266	clinical	cd_8_group_1710	cd_4_group_8297	-
PDT002712404.1	PDS000021475.77	SAMN47891960	environmental/other	cd_8_group_1710	cd_4_group_8297	-
PDT002770002.1	PDS000021475.77	SAMN48526969	clinical	cd_8_group_1710	cd_4_group_8297	-
PDT001270578.1	PDS000021475.77	SAMN26797628	environmental/other	cd_8_group_1710	cd_4_group_8297	cd_2_group_7440
PDT001343189.1	PDS000021475.77	SAMN29335186	environmental/other	cd_8_group_1710	cd_4_group_8297	cd_2_group_7440
PDT001360625.1	PDS000021475.77	SAMN29766583	environmental/other	cd_8_group_1710	cd_4_group_8297	cd_2_group_7440
PDT001689363.1	PDS000021475.77	SAMN34174413	environmental/other	cd_8_group_1710	cd_4_group_8297	cd_2_group_7440
PDT001690251.1	PDS000021475.77	SAMN34191862	environmental/other	cd_8_group_1710	cd_4_group_8297	cd_2_group_7440
PDT001908401.1	PDS000021475.77	SAMN37588609	environmental/other	cd_8_group_1710	cd_4_group_8297	cd_2_group_7440
PDT000220757.2	PDS000022740.10	SAMN07271461	environmental/other	cd_8_group_1711	cd_4_group_1455	cd_2_group_1178
PDT000271377.2	PDS000022740.10	SAMN08167568	environmental/other	cd_8_group_1711	cd_4_group_1455	cd_2_group_1178
PDT000220759.2	PDS000022588.369	SAMN07271460	environmental/other	cd_8_group_1712	cd_4_group_1456	-
PDT000650313.1	PDS000022588.369	SAMN13682861	environmental/other	cd_8_group_1712	cd_4_group_1456	-
PDT000949908.1	PDS000022588.369	SAMN17815030	clinical	cd_8_group_1712	cd_4_group_1456	-
PDT000475437.1	PDS000022588.369	SAMN11079814	environmental/other	cd_8_group_1712	cd_4_group_1456	cd_2_group_2834
PDT000523415.1	PDS000022588.369	SAMN12060622	environmental/other	cd_8_group_1712	cd_4_group_1456	cd_2_group_2834
PDT000894659.1	PDS000022588.369	SAMN16850014	clinical	cd_8_group_1712	cd_4_group_1456	cd_2_group_2834
PDT000220763.2	PDS000043607.1	SAMN07271478	environmental/other	cd_8_group_1713	-	-
PDT000473399.1	PDS000043607.1	SAMN11047621	environmental/other	cd_8_group_1713	-	-
PDT000220765.2	PDS000045767.2	SAMN07271472	environmental/other	cd_8_group_1714	-	-
PDT000499897.1	PDS000045767.2	SAMN11625700	environmental/other	cd_8_group_1714	-	-
PDT000503405.1	PDS000045767.2	SAMN11775959	environmental/other	cd_8_group_1714	-	-
PDT000220770.2	PDS000021340.6	SAMN07271464	environmental/other	cd_8_group_1715	-	-
PDT000309398.2	PDS000021340.6	SAMN08987273	environmental/other	cd_8_group_1715	cd_4_group_2216	cd_2_group_1773
PDT000325609.1	PDS000021340.6	SAMN09386402	environmental/other	cd_8_group_1715	cd_4_group_2216	cd_2_group_1773
PDT000354975.1	PDS000021340.6	SAMN09730160	environmental/other	cd_8_group_1715	cd_4_group_2216	cd_2_group_1773
PDT000473247.1	PDS000021340.6	SAMN11047903	environmental/other	cd_8_group_1715	cd_4_group_2216	cd_2_group_1773
PDT001685496.1	PDS000021336.30	SAMN34128404	clinical	cd_8_group_1716	-	-
PDT002049085.1	PDS000021336.30	SAMN39296005	clinical	cd_8_group_1716	-	-
PDT000372652.1	PDS000021336.30	SAMN09984145	environmental/other	cd_8_group_1716	cd_4_group_1457	-
PDT000580778.1	PDS000021336.30	SAMN12698454	environmental/other	cd_8_group_1716	cd_4_group_1457	-
PDT000584557.1	PDS000021336.30	SAMN12730858	clinical	cd_8_group_1716	cd_4_group_1457	-
PDT000627939.1	PDS000021336.30	SAMN13279687	environmental/other	cd_8_group_1716	cd_4_group_1457	-
PDT001498290.1	PDS000021336.30	SAMN31872517	environmental/other	cd_8_group_1716	cd_4_group_1457	-
PDT000220775.2	PDS000021336.30	SAMN07271484	environmental/other	cd_8_group_1716	cd_4_group_1457	cd_2_group_1179
PDT000232499.2	PDS000021336.30	SAMN07457389	clinical	cd_8_group_1716	cd_4_group_1457	cd_2_group_1179
PDT000232518.2	PDS000021336.30	SAMN07457390	clinical	cd_8_group_1716	cd_4_group_1457	cd_2_group_1179
PDT000268245.2	PDS000021336.30	SAMN08113839	clinical	cd_8_group_1716	cd_4_group_1457	cd_2_group_1179
PDT000274565.2	PDS000021336.30	SAMN08239966	clinical	cd_8_group_1716	cd_4_group_1457	cd_2_group_1179
PDT000359307.1	PDS000021336.30	SAMN09780214	environmental/other	cd_8_group_1716	cd_4_group_1457	cd_2_group_2168
PDT000547819.1	PDS000021336.30	SAMN12348960	environmental/other	cd_8_group_1716	cd_4_group_1457	cd_2_group_2168
PDT000595028.1	PDS000021336.30	SAMN12860816	clinical	cd_8_group_1716	cd_4_group_1457	cd_2_group_2168
PDT001175980.1	PDS000021336.30	SAMN23200601	clinical	cd_8_group_1716	cd_4_group_1457	cd_2_group_2168
PDT001184523.1	PDS000021336.30	SAMN23424241	clinical	cd_8_group_1716	cd_4_group_1457	cd_2_group_2168
PDT000408372.1	PDS000021336.30	SAMN10434776	clinical	cd_8_group_1716	cd_4_group_3055	cd_2_group_2501
PDT000459638.1	PDS000021336.30	SAMN10880129	environmental/other	cd_8_group_1716	cd_4_group_3055	cd_2_group_2501
PDT000940988.1	PDS000021336.30	SAMN17577703	clinical	cd_8_group_1716	cd_4_group_6920	-
PDT001242439.1	PDS000021336.30	SAMN19999307	clinical	cd_8_group_1716	cd_4_group_6920	-
PDT001162235.1	PDS000021336.30	SAMN22575588	environmental/other	cd_8_group_1716	cd_4_group_7879	cd_2_group_7022
PDT002018149.1	PDS000021336.30	SAMN38672304	environmental/other	cd_8_group_1716	cd_4_group_7879	cd_2_group_7022
PDT000220778.2	PDS000173494.87	SAMN07271479	environmental/other	cd_8_group_1717	cd_4_group_1458	cd_2_group_1180
PDT000245215.2	PDS000173494.87	SAMN07633708	environmental/other	cd_8_group_1717	cd_4_group_1458	cd_2_group_1180
PDT000245217.2	PDS000173494.87	SAMN07633710	environmental/other	cd_8_group_1717	cd_4_group_1458	cd_2_group_1180
PDT000274897.2	PDS000173494.87	SAMN08272788	environmental/other	cd_8_group_1717	cd_4_group_1458	cd_2_group_1180
PDT000274911.2	PDS000173494.87	SAMN08272783	environmental/other	cd_8_group_1717	cd_4_group_1458	cd_2_group_1180
PDT000281429.2	PDS000173494.87	SAMN08386901	environmental/other	cd_8_group_1717	cd_4_group_1458	cd_2_group_1180
PDT000310865.2	PDS000173494.87	SAMN09010513	environmental/other	cd_8_group_1717	cd_4_group_1458	cd_2_group_1180
PDT000345363.1	PDS000173494.87	SAMN09605209	environmental/other	cd_8_group_1717	cd_4_group_1458	cd_2_group_1180
PDT000345685.1	PDS000173494.87	SAMN09605270	environmental/other	cd_8_group_1717	cd_4_group_1458	cd_2_group_1180
PDT000859128.1	PDS000173494.87	SAMN16403219	clinical	cd_8_group_1717	cd_4_group_1458	cd_2_group_1180
PDT000220804.2	PDS000022876.1	SAMN07276190	environmental/other	cd_8_group_1718	-	-
PDT000266314.2	PDS000022876.1	SAMN08051500	environmental/other	cd_8_group_1718	-	-
PDT000220812.2	PDS000222794.8	SAMN07276189	environmental/other	cd_8_group_1719	-	-
PDT000474115.1	PDS000222794.8	SAMN11082357	environmental/other	cd_8_group_1719	-	-
PDT000725474.1	PDS000222794.8	SAMN14680958	environmental/other	cd_8_group_1719	-	-
PDT000069928.2	PDS000022102.2	SAMN03856824	clinical	cd_8_group_172	cd_4_group_147	cd_2_group_119
PDT000070065.2	PDS000022102.2	SAMN03863804	clinical	cd_8_group_172	cd_4_group_147	cd_2_group_119
PDT000070066.2	PDS000022102.2	SAMN03863805	clinical	cd_8_group_172	cd_4_group_147	cd_2_group_119
PDT001141506.1	PDS000037885.5	SAMN21856729	environmental/other	cd_8_group_1720	-	-
PDT002787115.1	PDS000037885.5	SAMN48812858	environmental/other	cd_8_group_1720	-	-
PDT000220815.2	PDS000037885.5	SAMN07276175	environmental/other	cd_8_group_1720	cd_4_group_1460	-
PDT002633204.1	PDS000037885.5	SAMN46944332	environmental/other	cd_8_group_1720	cd_4_group_1460	-
PDT000705902.1	PDS000043625.14	SAMN14291225	environmental/other	cd_8_group_1721	-	-
PDT000893674.1	PDS000043625.14	SAMN16842644	environmental/other	cd_8_group_1721	-	-
PDT000220818.2	PDS000043625.14	SAMN07276194	environmental/other	cd_8_group_1721	cd_4_group_1461	-
PDT000473074.1	PDS000043625.14	SAMN11047803	environmental/other	cd_8_group_1721	cd_4_group_1461	-
PDT000943255.1	PDS000043625.14	SAMN17619504	environmental/other	cd_8_group_1721	cd_4_group_6440	-
PDT000789391.1	PDS000043625.14	SAMN15564132	environmental/other	cd_8_group_1721	cd_4_group_6440	cd_2_group_5711
PDT000882718.1	PDS000043625.14	SAMN16703307	environmental/other	cd_8_group_1721	cd_4_group_6440	cd_2_group_5711
PDT000221231.2	PDS000022544.13	SAMN06921948	environmental/other	cd_8_group_1722	-	-
PDT000221233.2	PDS000022544.13	SAMN06921946	environmental/other	cd_8_group_1722	cd_4_group_1462	cd_2_group_1181
PDT000221250.2	PDS000022544.13	SAMN06921958	environmental/other	cd_8_group_1722	cd_4_group_1462	cd_2_group_1181
PDT000221251.2	PDS000022544.13	SAMN06921957	environmental/other	cd_8_group_1722	cd_4_group_1462	cd_2_group_1181
PDT000221258.2	PDS000022544.13	SAMN06921967	environmental/other	cd_8_group_1722	cd_4_group_1462	cd_2_group_1181
PDT000221262.2	PDS000022544.13	SAMN06921963	environmental/other	cd_8_group_1722	cd_4_group_1462	cd_2_group_1181
PDT000221263.2	PDS000022544.13	SAMN06921965	environmental/other	cd_8_group_1722	cd_4_group_1462	cd_2_group_1181
PDT000250541.2	PDS000022544.13	SAMN07747761	environmental/other	cd_8_group_1722	cd_4_group_1462	cd_2_group_1181
PDT000221234.2	PDS000021265.2	SAMN06921945	environmental/other	cd_8_group_1723	cd_4_group_1463	-
PDT000227030.2	PDS000021265.2	SAMN06921995	environmental/other	cd_8_group_1723	cd_4_group_1463	-
PDT000221239.2	PDS000022452.1	SAMN06921947	environmental/other	cd_8_group_1724	cd_4_group_1464	-
PDT000221247.2	PDS000022452.1	SAMN06921952	environmental/other	cd_8_group_1724	cd_4_group_1464	-
PDT000221243.2	PDS000021047.9	SAMN06921954	environmental/other	cd_8_group_1725	cd_4_group_1465	cd_2_group_1182
PDT000221246.2	PDS000021047.9	SAMN06921960	environmental/other	cd_8_group_1725	cd_4_group_1465	cd_2_group_1182
PDT000312127.2	PDS000021402.10	SAMN09071661	environmental/other	cd_8_group_1726	-	-
PDT000312213.2	PDS000021402.10	SAMN09071596	environmental/other	cd_8_group_1726	-	-
PDT000227032.2	PDS000021402.10	SAMN06921988	environmental/other	cd_8_group_1726	cd_4_group_1466	-
PDT000227050.2	PDS000021402.10	SAMN06921999	environmental/other	cd_8_group_1726	cd_4_group_1466	-
PDT000262119.2	PDS000021402.10	SAMN07532295	environmental/other	cd_8_group_1726	cd_4_group_1466	-
PDT000312098.2	PDS000021402.10	SAMN09071688	environmental/other	cd_8_group_1726	cd_4_group_1466	-
PDT000312173.2	PDS000021402.10	SAMN09071635	environmental/other	cd_8_group_1726	cd_4_group_1466	-
PDT000221253.2	PDS000021402.10	SAMN06921950	environmental/other	cd_8_group_1726	cd_4_group_1466	cd_2_group_1183
PDT000221254.2	PDS000021402.10	SAMN06921949	environmental/other	cd_8_group_1726	cd_4_group_1466	cd_2_group_1183
PDT000227033.2	PDS000021402.10	SAMN06921986	environmental/other	cd_8_group_1726	cd_4_group_1466	cd_2_group_1183
PDT000227037.2	PDS000021402.10	SAMN06922000	environmental/other	cd_8_group_1726	cd_4_group_1466	cd_2_group_1183
PDT000227046.2	PDS000021402.10	SAMN06922005	environmental/other	cd_8_group_1726	cd_4_group_1466	cd_2_group_1183
PDT000227047.2	PDS000021402.10	SAMN06922002	environmental/other	cd_8_group_1726	cd_4_group_1466	cd_2_group_1183
PDT000227470.2	PDS000021402.10	SAMN06921941	environmental/other	cd_8_group_1726	cd_4_group_1466	cd_2_group_1183
PDT000308369.2	PDS000021402.10	SAMN07809603	environmental/other	cd_8_group_1726	cd_4_group_1466	cd_2_group_1183
PDT000312031.2	PDS000021402.10	SAMN09071655	environmental/other	cd_8_group_1726	cd_4_group_1466	cd_2_group_1183
PDT000312033.2	PDS000021402.10	SAMN08995149	environmental/other	cd_8_group_1726	cd_4_group_1466	cd_2_group_1183
PDT000312034.2	PDS000021402.10	SAMN09071657	environmental/other	cd_8_group_1726	cd_4_group_1466	cd_2_group_1183
PDT000312036.2	PDS000021402.10	SAMN09071575	environmental/other	cd_8_group_1726	cd_4_group_1466	cd_2_group_1183
PDT000312040.2	PDS000021402.10	SAMN09071618	environmental/other	cd_8_group_1726	cd_4_group_1466	cd_2_group_1183
PDT000312044.2	PDS000021402.10	SAMN09071617	environmental/other	cd_8_group_1726	cd_4_group_1466	cd_2_group_1183
PDT000312046.2	PDS000021402.10	SAMN09071738	environmental/other	cd_8_group_1726	cd_4_group_1466	cd_2_group_1183
PDT000312047.2	PDS000021402.10	SAMN09071602	environmental/other	cd_8_group_1726	cd_4_group_1466	cd_2_group_1183
PDT000312048.2	PDS000021402.10	SAMN09071709	environmental/other	cd_8_group_1726	cd_4_group_1466	cd_2_group_1183
PDT000312053.2	PDS000021402.10	SAMN09071626	environmental/other	cd_8_group_1726	cd_4_group_1466	cd_2_group_1183
PDT000312054.2	PDS000021402.10	SAMN08995145	environmental/other	cd_8_group_1726	cd_4_group_1466	cd_2_group_1183
PDT000312090.2	PDS000021402.10	SAMN08995225	environmental/other	cd_8_group_1726	cd_4_group_1466	cd_2_group_1183
PDT000312095.2	PDS000021402.10	SAMN09071686	environmental/other	cd_8_group_1726	cd_4_group_1466	cd_2_group_1183
PDT000312156.2	PDS000021402.10	SAMN09071578	environmental/other	cd_8_group_1726	cd_4_group_1466	cd_2_group_1183
PDT000312175.2	PDS000021402.10	SAMN09071633	environmental/other	cd_8_group_1726	cd_4_group_1466	cd_2_group_1183
PDT000312179.2	PDS000021402.10	SAMN09071663	environmental/other	cd_8_group_1726	cd_4_group_1466	cd_2_group_1183
PDT000312186.2	PDS000021402.10	SAMN09071679	environmental/other	cd_8_group_1726	cd_4_group_1466	cd_2_group_1183
PDT000312191.2	PDS000021402.10	SAMN09071700	environmental/other	cd_8_group_1726	cd_4_group_1466	cd_2_group_1183
PDT000312193.2	PDS000021402.10	SAMN09071588	environmental/other	cd_8_group_1726	cd_4_group_1466	cd_2_group_1183
PDT000312197.2	PDS000021402.10	SAMN09071678	environmental/other	cd_8_group_1726	cd_4_group_1466	cd_2_group_1183
PDT000312202.2	PDS000021402.10	SAMN09071624	environmental/other	cd_8_group_1726	cd_4_group_1466	cd_2_group_1183
PDT000319759.2	PDS000021402.10	SAMN07809548	environmental/other	cd_8_group_1726	cd_4_group_1466	cd_2_group_1183
PDT000329611.1	PDS000021402.10	SAMN08169262	environmental/other	cd_8_group_1726	cd_4_group_1466	cd_2_group_1183
PDT000329612.1	PDS000021402.10	SAMN08169259	environmental/other	cd_8_group_1726	cd_4_group_1466	cd_2_group_1183
PDT000329806.1	PDS000021402.10	SAMN08169246	environmental/other	cd_8_group_1726	cd_4_group_1466	cd_2_group_1183
PDT000329807.1	PDS000021402.10	SAMN08169219	environmental/other	cd_8_group_1726	cd_4_group_1466	cd_2_group_1183
PDT000343515.1	PDS000021402.10	SAMN07809619	environmental/other	cd_8_group_1726	cd_4_group_1466	cd_2_group_1183
PDT000343591.1	PDS000021402.10	SAMN08169235	environmental/other	cd_8_group_1726	cd_4_group_1466	cd_2_group_1183
PDT000343598.1	PDS000021402.10	SAMN08169207	environmental/other	cd_8_group_1726	cd_4_group_1466	cd_2_group_1183
PDT000343599.1	PDS000021402.10	SAMN08169209	environmental/other	cd_8_group_1726	cd_4_group_1466	cd_2_group_1183
PDT000343605.1	PDS000021402.10	SAMN08169231	environmental/other	cd_8_group_1726	cd_4_group_1466	cd_2_group_1183
PDT000343617.1	PDS000021402.10	SAMN08169210	environmental/other	cd_8_group_1726	cd_4_group_1466	cd_2_group_1183
PDT000343618.1	PDS000021402.10	SAMN08169211	environmental/other	cd_8_group_1726	cd_4_group_1466	cd_2_group_1183
PDT000353671.1	PDS000021402.10	SAMN07809531	environmental/other	cd_8_group_1726	cd_4_group_1466	cd_2_group_1183
PDT000364451.1	PDS000021402.10	SAMN07809533	environmental/other	cd_8_group_1726	cd_4_group_1466	cd_2_group_1183
PDT000385065.2	PDS000021402.10	SAMN08169224	environmental/other	cd_8_group_1726	cd_4_group_1466	cd_2_group_1183
PDT000434297.1	PDS000021402.10	SAMN08169298	environmental/other	cd_8_group_1726	cd_4_group_1466	cd_2_group_1183
PDT000434298.1	PDS000021402.10	SAMN08169242	environmental/other	cd_8_group_1726	cd_4_group_1466	cd_2_group_1183
PDT000434308.1	PDS000021402.10	SAMN08169258	environmental/other	cd_8_group_1726	cd_4_group_1466	cd_2_group_1183
PDT000434310.1	PDS000021402.10	SAMN08169266	environmental/other	cd_8_group_1726	cd_4_group_1466	cd_2_group_1183
PDT000434359.1	PDS000021402.10	SAMN08169280	environmental/other	cd_8_group_1726	cd_4_group_1466	cd_2_group_1183
PDT000434366.1	PDS000021402.10	SAMN08169299	environmental/other	cd_8_group_1726	cd_4_group_1466	cd_2_group_1183
PDT000434371.1	PDS000021402.10	SAMN08169276	environmental/other	cd_8_group_1726	cd_4_group_1466	cd_2_group_1183
PDT000434384.1	PDS000021402.10	SAMN08169268	environmental/other	cd_8_group_1726	cd_4_group_1466	cd_2_group_1183
PDT000434395.1	PDS000021402.10	SAMN08169286	environmental/other	cd_8_group_1726	cd_4_group_1466	cd_2_group_1183
PDT000221267.2	PDS000021333.3	SAMN07281318	clinical	cd_8_group_1727	-	-
PDT000221590.2	PDS000021333.3	SAMN07281326	clinical	cd_8_group_1727	cd_4_group_1470	-
PDT000411907.1	PDS000021333.3	SAMN10492167	clinical	cd_8_group_1727	cd_4_group_1470	-
PDT000649223.1	PDS000021333.3	SAMN13662510	clinical	cd_8_group_1727	cd_4_group_1470	-
PDT000221387.2	PDS000022444.276	SAMN07279272	clinical	cd_8_group_1728	-	-
PDT000416983.1	PDS000022444.276	SAMN10589369	clinical	cd_8_group_1728	-	-
PDT000464488.1	PDS000022444.276	SAMN10892493	clinical	cd_8_group_1728	-	-
PDT000557947.1	PDS000022444.276	SAMN12528674	clinical	cd_8_group_1728	-	-
PDT000753694.1	PDS000022444.276	SAMN15072424	clinical	cd_8_group_1728	-	-
PDT001183561.1	PDS000022444.276	SAMN23410888	clinical	cd_8_group_1728	-	-
PDT000221405.2	PDS000021335.1	SAMN07279285	clinical	cd_8_group_1729	cd_4_group_1467	-
PDT000221410.2	PDS000021335.1	SAMN07279282	clinical	cd_8_group_1729	cd_4_group_1467	-
PDT000078437.1	PDS000048774.71	SAMEA1010382	clinical	cd_8_group_173	-	-
PDT000554298.1	PDS000048774.71	SAMN12476351	clinical	cd_8_group_173	-	-
PDT000555230.1	PDS000048774.71	SAMN12495388	clinical	cd_8_group_173	-	-
PDT001748279.1	PDS000048774.71	SAMEA2613015	NULL	cd_8_group_173	-	-
PDT001785340.1	PDS000048774.71	SAMN12898195	environmental/other	cd_8_group_173	-	-
PDT001907241.1	PDS000048774.71	SAMEA114408736	NULL	cd_8_group_173	-	-
PDT000078199.1	PDS000048774.71	SAMEA1401531	clinical	cd_8_group_173	cd_4_group_148	-
PDT000078249.1	PDS000048774.71	SAMEA1010475	clinical	cd_8_group_173	cd_4_group_148	-
PDT000562212.1	PDS000048774.71	SAMN12558285	environmental/other	cd_8_group_173	cd_4_group_4767	-
PDT000563251.1	PDS000048774.71	SAMN12568138	clinical	cd_8_group_173	cd_4_group_4767	-
PDT000570665.1	PDS000048774.71	SAMN12617794	clinical	cd_8_group_173	cd_4_group_4767	cd_2_group_4461
PDT000573405.1	PDS000048774.71	SAMN12629002	clinical	cd_8_group_173	cd_4_group_4767	cd_2_group_4461
PDT000270963.2	PDS000022588.369	SAMN08161569	clinical	cd_8_group_1730	-	-
PDT000639010.1	PDS000022588.369	SAMN13446656	environmental/other	cd_8_group_1730	cd_4_group_1468	-
PDT000877254.1	PDS000022588.369	SAMN16629951	clinical	cd_8_group_1730	cd_4_group_1468	-
PDT000221411.2	PDS000022588.369	SAMN07279266	clinical	cd_8_group_1730	cd_4_group_1468	cd_2_group_1185
PDT001737744.1	PDS000022588.369	SAMEA111483163	NULL	cd_8_group_1730	cd_4_group_1468	cd_2_group_1185
PDT001025681.1	PDS000022588.369	SAMN19110579	environmental/other	cd_8_group_1730	cd_4_group_7156	cd_2_group_6388
PDT001465550.1	PDS000022588.369	SAMN31428614	environmental/other	cd_8_group_1730	cd_4_group_7156	cd_2_group_6388
PDT000221412.2	PDS000146670.2	SAMN07279287	clinical	cd_8_group_1731	-	-
PDT001756281.1	PDS000146670.2	SAMEA7632259	clinical	cd_8_group_1731	-	-
PDT000564333.1	PDS000022779.75	SAMN12573651	clinical	cd_8_group_1732	-	-
PDT000743539.1	PDS000022779.75	SAMN14985098	clinical	cd_8_group_1732	-	-
PDT001056490.1	PDS000022779.75	SAMN19486606	clinical	cd_8_group_1732	-	-
PDT001158245.1	PDS000022779.75	SAMN22457107	clinical	cd_8_group_1732	-	-
PDT001742836.1	PDS000022779.75	SAMEA5326818	clinical	cd_8_group_1732	-	-
PDT001749704.1	PDS000022779.75	SAMEA3391390	NULL	cd_8_group_1732	-	-
PDT001752746.1	PDS000022779.75	SAMEA6935878	NULL	cd_8_group_1732	-	-
PDT001753154.1	PDS000022779.75	SAMEA6936463	clinical	cd_8_group_1732	-	-
PDT001753166.1	PDS000022779.75	SAMEA6936565	clinical	cd_8_group_1732	-	-
PDT001756286.1	PDS000022779.75	SAMEA7632264	NULL	cd_8_group_1732	-	-
PDT001756449.1	PDS000022779.75	SAMEA7632428	NULL	cd_8_group_1732	-	-
PDT001756527.1	PDS000022779.75	SAMEA7632507	clinical	cd_8_group_1732	-	-
PDT001757677.1	PDS000022779.75	SAMEA5148129	clinical	cd_8_group_1732	-	-
PDT001835774.1	PDS000022779.75	SAMEA112765449	NULL	cd_8_group_1732	-	-
PDT001835874.1	PDS000022779.75	SAMEA112765629	NULL	cd_8_group_1732	-	-
PDT001835972.1	PDS000022779.75	SAMEA112765531	NULL	cd_8_group_1732	-	-
PDT001916940.1	PDS000022779.75	SAMEA114408793	NULL	cd_8_group_1732	-	-
PDT002187465.1	PDS000022779.75	SAMN41673364	environmental/other	cd_8_group_1732	-	-
PDT002269598.1	PDS000022779.75	SAMEA115592498	NULL	cd_8_group_1732	-	-
PDT002361879.1	PDS000022779.75	SAMN43485103	clinical	cd_8_group_1732	-	-
PDT002381188.1	PDS000022779.75	SAMN43750180	environmental/other	cd_8_group_1732	-	-
PDT002384265.1	PDS000022779.75	SAMEA116043263	NULL	cd_8_group_1732	-	-
PDT002384434.1	PDS000022779.75	SAMEA116043600	NULL	cd_8_group_1732	-	-
PDT002599287.1	PDS000022779.75	SAMN46490778	clinical	cd_8_group_1732	-	-
PDT002611322.1	PDS000022779.75	SAMN46582653	clinical	cd_8_group_1732	-	-
PDT002612710.1	PDS000022779.75	SAMN46713494	clinical	cd_8_group_1732	-	-
PDT002614915.1	PDS000022779.75	SAMN46724282	clinical	cd_8_group_1732	-	-
PDT002672663.1	PDS000022779.75	SAMEA117810435	NULL	cd_8_group_1732	-	-
PDT001756344.1	PDS000022779.75	SAMEA7632322	NULL	cd_8_group_1732	cd_4_group_10775	-
PDT001756394.1	PDS000022779.75	SAMEA7632372	NULL	cd_8_group_1732	cd_4_group_10775	cd_2_group_9957
PDT001756432.1	PDS000022779.75	SAMEA7632410	NULL	cd_8_group_1732	cd_4_group_10775	cd_2_group_9957
PDT001835853.1	PDS000022779.75	SAMEA112765557	NULL	cd_8_group_1732	cd_4_group_11579	-
PDT002455289.1	PDS000022779.75	SAMN44379165	clinical	cd_8_group_1732	cd_4_group_11579	-
PDT001835789.1	PDS000022779.75	SAMEA112765545	NULL	cd_8_group_1732	cd_4_group_11579	cd_2_group_10744
PDT001835850.1	PDS000022779.75	SAMEA112765478	NULL	cd_8_group_1732	cd_4_group_11579	cd_2_group_10744
PDT001835863.1	PDS000022779.75	SAMEA112765485	NULL	cd_8_group_1732	cd_4_group_11579	cd_2_group_10744
PDT002107769.1	PDS000022779.75	SAMN34729094	environmental/other	cd_8_group_1732	cd_4_group_12438	cd_2_group_11612
PDT002107770.1	PDS000022779.75	SAMN34729093	environmental/other	cd_8_group_1732	cd_4_group_12438	cd_2_group_11612
PDT002589581.1	PDS000022779.75	SAMN46384336	clinical	cd_8_group_1732	cd_4_group_13701	cd_2_group_12953
PDT002589590.1	PDS000022779.75	SAMN46384338	clinical	cd_8_group_1732	cd_4_group_13701	cd_2_group_12953
PDT002723125.1	PDS000022779.75	SAMN48054275	environmental/other	cd_8_group_1732	cd_4_group_14611	cd_2_group_13956
PDT002726326.1	PDS000022779.75	SAMN48083725	clinical	cd_8_group_1732	cd_4_group_14611	cd_2_group_13956
PDT000221415.2	PDS000022779.75	SAMN07279269	clinical	cd_8_group_1732	cd_4_group_1469	-
PDT000256928.2	PDS000022779.75	SAMN07822479	clinical	cd_8_group_1732	cd_4_group_1469	-
PDT000564488.1	PDS000022779.75	SAMN12573919	clinical	cd_8_group_1732	cd_4_group_1469	-
PDT001745230.1	PDS000022779.75	SAMEA3711366	NULL	cd_8_group_1732	cd_4_group_1469	-
PDT001745992.1	PDS000022779.75	SAMEA4443463	NULL	cd_8_group_1732	cd_4_group_1469	-
PDT001757006.1	PDS000022779.75	SAMEA7632987	clinical	cd_8_group_1732	cd_4_group_1469	cd_2_group_10013
PDT001757038.1	PDS000022779.75	SAMEA7633019	clinical	cd_8_group_1732	cd_4_group_1469	cd_2_group_10013
PDT002831103.1	PDS000022779.75	SAMN43806008	clinical	cd_8_group_1732	cd_4_group_14969	-
PDT002831116.1	PDS000022779.75	SAMN43805995	clinical	cd_8_group_1732	cd_4_group_14969	-
PDT002907546.1	PDS000022779.75	SAMN50659133	environmental/other	cd_8_group_1732	cd_4_group_14969	-
PDT000565388.1	PDS000022779.75	SAMN12585398	clinical	cd_8_group_1732	cd_4_group_4612	-
PDT001743678.1	PDS000022779.75	SAMEA5326817	clinical	cd_8_group_1732	cd_4_group_4612	-
PDT001753006.1	PDS000022779.75	SAMEA6936180	clinical	cd_8_group_1732	cd_4_group_4612	-
PDT001753118.1	PDS000022779.75	SAMEA6936245	clinical	cd_8_group_1732	cd_4_group_4612	-
PDT001753137.1	PDS000022779.75	SAMEA6936421	clinical	cd_8_group_1732	cd_4_group_4612	-
PDT001756451.1	PDS000022779.75	SAMEA7632430	NULL	cd_8_group_1732	cd_4_group_4612	-
PDT001835963.1	PDS000022779.75	SAMEA112765578	NULL	cd_8_group_1732	cd_4_group_4612	-
PDT002107513.1	PDS000022779.75	SAMN34728912	environmental/other	cd_8_group_1732	cd_4_group_4612	-
PDT002455321.1	PDS000022779.75	SAMN44379189	clinical	cd_8_group_1732	cd_4_group_4612	-
PDT000558302.1	PDS000022779.75	SAMN12529420	clinical	cd_8_group_1732	cd_4_group_4612	cd_2_group_3917
PDT001753081.1	PDS000022779.75	SAMEA6936313	clinical	cd_8_group_1732	cd_4_group_4612	cd_2_group_3917
PDT001753152.1	PDS000022779.75	SAMEA6936452	clinical	cd_8_group_1732	cd_4_group_4612	cd_2_group_3917
PDT001753170.1	PDS000022779.75	SAMEA6936473	clinical	cd_8_group_1732	cd_4_group_4612	cd_2_group_3917
PDT001753174.1	PDS000022779.75	SAMEA6936476	clinical	cd_8_group_1732	cd_4_group_4612	cd_2_group_3917
PDT001753385.1	PDS000022779.75	SAMEA6936116	NULL	cd_8_group_1732	cd_4_group_4612	cd_2_group_3917
PDT001756958.1	PDS000022779.75	SAMEA7632938	clinical	cd_8_group_1732	cd_4_group_4612	cd_2_group_3917
PDT001763470.1	PDS000022779.75	SAMEA111522826	NULL	cd_8_group_1732	cd_4_group_4612	cd_2_group_3917
PDT001763721.1	PDS000022779.75	SAMEA111523224	NULL	cd_8_group_1732	cd_4_group_4612	cd_2_group_3917
PDT001765676.1	PDS000022779.75	SAMN15617922	environmental/other	cd_8_group_1732	cd_4_group_4612	cd_2_group_3917
PDT001835781.1	PDS000022779.75	SAMEA112765452	NULL	cd_8_group_1732	cd_4_group_4612	cd_2_group_3917
PDT001835799.1	PDS000022779.75	SAMEA112765458	NULL	cd_8_group_1732	cd_4_group_4612	cd_2_group_3917
PDT001835845.1	PDS000022779.75	SAMEA112765475	NULL	cd_8_group_1732	cd_4_group_4612	cd_2_group_3917
PDT001835846.1	PDS000022779.75	SAMEA112765476	NULL	cd_8_group_1732	cd_4_group_4612	cd_2_group_3917
PDT001835855.1	PDS000022779.75	SAMEA112765480	NULL	cd_8_group_1732	cd_4_group_4612	cd_2_group_3917
PDT001835933.1	PDS000022779.75	SAMEA112765513	NULL	cd_8_group_1732	cd_4_group_4612	cd_2_group_3917
PDT001835941.1	PDS000022779.75	SAMEA112765517	NULL	cd_8_group_1732	cd_4_group_4612	cd_2_group_3917
PDT001835942.1	PDS000022779.75	SAMEA112765518	NULL	cd_8_group_1732	cd_4_group_4612	cd_2_group_3917
PDT002877866.1	PDS000022779.75	SAMN15617916	environmental/other	cd_8_group_1732	cd_4_group_4612	cd_2_group_3917
PDT001756326.1	PDS000022779.75	SAMEA7632304	clinical	cd_8_group_1732	cd_4_group_4612	cd_2_group_9948
PDT001835937.1	PDS000022779.75	SAMEA112765515	NULL	cd_8_group_1732	cd_4_group_4612	cd_2_group_9948
PDT001759219.1	PDS000022779.75	SAMEA13187621	NULL	cd_8_group_1732	cd_4_group_5637	-
PDT001914633.1	PDS000022779.75	SAMEA114462226	NULL	cd_8_group_1732	cd_4_group_5637	-
PDT001916913.1	PDS000022779.75	SAMEA114408956	NULL	cd_8_group_1732	cd_4_group_5637	-
PDT002000104.1	PDS000022779.75	SAMEA114634094	NULL	cd_8_group_1732	cd_4_group_5637	-
PDT002335990.1	PDS000022779.75	SAMEA114571867	NULL	cd_8_group_1732	cd_4_group_5637	-
PDT002383842.1	PDS000022779.75	SAMEA116043542	NULL	cd_8_group_1732	cd_4_group_5637	-
PDT002384363.1	PDS000022779.75	SAMEA116043474	NULL	cd_8_group_1732	cd_4_group_5637	-
PDT002567116.1	PDS000022779.75	SAMN46267277	clinical	cd_8_group_1732	cd_4_group_5637	-
PDT002587907.1	PDS000022779.75	SAMN46348331	clinical	cd_8_group_1732	cd_4_group_5637	-
PDT002589652.1	PDS000022779.75	SAMN46384757	clinical	cd_8_group_1732	cd_4_group_5637	-
PDT002599490.1	PDS000022779.75	SAMN46491665	clinical	cd_8_group_1732	cd_4_group_5637	-
PDT002599537.1	PDS000022779.75	SAMN46491806	clinical	cd_8_group_1732	cd_4_group_5637	-
PDT002616066.1	PDS000022779.75	SAMN46736559	clinical	cd_8_group_1732	cd_4_group_5637	-
PDT002384113.1	PDS000022779.75	SAMEA116043240	NULL	cd_8_group_1732	cd_4_group_5637	cd_2_group_12299
PDT002384221.1	PDS000022779.75	SAMEA116043582	NULL	cd_8_group_1732	cd_4_group_5637	cd_2_group_12299
PDT002385968.1	PDS000022779.75	SAMEA116043450	NULL	cd_8_group_1732	cd_4_group_5637	cd_2_group_12299
PDT002567118.1	PDS000022779.75	SAMN46267270	clinical	cd_8_group_1732	cd_4_group_5637	cd_2_group_12299
PDT002567256.1	PDS000022779.75	SAMN46268327	clinical	cd_8_group_1732	cd_4_group_5637	cd_2_group_12299
PDT002567297.1	PDS000022779.75	SAMN46268379	clinical	cd_8_group_1732	cd_4_group_5637	cd_2_group_12299
PDT002586881.1	PDS000022779.75	SAMN46318122	clinical	cd_8_group_1732	cd_4_group_5637	cd_2_group_12299
PDT002589725.1	PDS000022779.75	SAMN46385086	clinical	cd_8_group_1732	cd_4_group_5637	cd_2_group_12299
PDT002609090.1	PDS000022779.75	SAMN46547312	clinical	cd_8_group_1732	cd_4_group_5637	cd_2_group_12299
PDT002614845.1	PDS000022779.75	SAMN46723996	clinical	cd_8_group_1732	cd_4_group_5637	cd_2_group_12299
PDT002616192.1	PDS000022779.75	SAMN46736700	clinical	cd_8_group_1732	cd_4_group_5637	cd_2_group_12299
PDT002616257.1	PDS000022779.75	SAMN46736775	clinical	cd_8_group_1732	cd_4_group_5637	cd_2_group_12299
PDT002616320.1	PDS000022779.75	SAMN46736890	clinical	cd_8_group_1732	cd_4_group_5637	cd_2_group_12299
PDT002616409.1	PDS000022779.75	SAMN46737035	clinical	cd_8_group_1732	cd_4_group_5637	cd_2_group_12299
PDT002698832.1	PDS000022779.75	SAMN47788357	clinical	cd_8_group_1732	cd_4_group_5637	cd_2_group_12299
PDT002583450.1	PDS000022779.75	SAMN46302504	clinical	cd_8_group_1732	cd_4_group_5637	cd_2_group_12807
PDT002583559.1	PDS000022779.75	SAMN46303205	clinical	cd_8_group_1732	cd_4_group_5637	cd_2_group_12807
PDT002593383.1	PDS000022779.75	SAMN46422486	clinical	cd_8_group_1732	cd_4_group_5637	cd_2_group_12807
PDT002595832.1	PDS000022779.75	SAMN46431978	clinical	cd_8_group_1732	cd_4_group_5637	cd_2_group_12807
PDT002598595.1	PDS000022779.75	SAMN46478459	clinical	cd_8_group_1732	cd_4_group_5637	cd_2_group_12807
PDT000601762.1	PDS000022779.75	SAMN12920336	environmental/other	cd_8_group_1732	cd_4_group_5637	cd_2_group_4931
PDT000711210.1	PDS000022779.75	SAMN14418172	environmental/other	cd_8_group_1732	cd_4_group_5637	cd_2_group_4931
PDT000722665.1	PDS000022779.75	SAMN14602605	environmental/other	cd_8_group_1732	cd_4_group_5637	cd_2_group_4931
PDT001914504.1	PDS000022779.75	SAMEA114461929	NULL	cd_8_group_1732	cd_4_group_5637	cd_2_group_4931
PDT001914507.1	PDS000022779.75	SAMEA114461933	NULL	cd_8_group_1732	cd_4_group_5637	cd_2_group_4931
PDT001914517.1	PDS000022779.75	SAMEA114461961	NULL	cd_8_group_1732	cd_4_group_5637	cd_2_group_4931
PDT001914599.1	PDS000022779.75	SAMEA114462158	NULL	cd_8_group_1732	cd_4_group_5637	cd_2_group_4931
PDT001916883.1	PDS000022779.75	SAMEA114408895	NULL	cd_8_group_1732	cd_4_group_5637	cd_2_group_4931
PDT001923463.1	PDS000022779.75	SAMEA114408950	NULL	cd_8_group_1732	cd_4_group_5637	cd_2_group_4931
PDT001959736.1	PDS000022779.75	SAMEA114461960	NULL	cd_8_group_1732	cd_4_group_5637	cd_2_group_4931
PDT001959779.1	PDS000022779.75	SAMEA114462145	NULL	cd_8_group_1732	cd_4_group_5637	cd_2_group_4931
PDT001959782.1	PDS000022779.75	SAMEA114462159	NULL	cd_8_group_1732	cd_4_group_5637	cd_2_group_4931
PDT001959789.1	PDS000022779.75	SAMEA114462201	NULL	cd_8_group_1732	cd_4_group_5637	cd_2_group_4931
PDT001959822.1	PDS000022779.75	SAMEA114462343	NULL	cd_8_group_1732	cd_4_group_5637	cd_2_group_4931
PDT001960259.1	PDS000022779.75	SAMEA114462116	NULL	cd_8_group_1732	cd_4_group_5637	cd_2_group_4931
PDT001960279.1	PDS000022779.75	SAMEA114462186	NULL	cd_8_group_1732	cd_4_group_5637	cd_2_group_4931
PDT001960299.1	PDS000022779.75	SAMEA114462286	NULL	cd_8_group_1732	cd_4_group_5637	cd_2_group_4931
PDT002276165.1	PDS000022779.75	SAMEA114572003	NULL	cd_8_group_1732	cd_4_group_5637	cd_2_group_4931
PDT002276306.1	PDS000022779.75	SAMEA114571839	NULL	cd_8_group_1732	cd_4_group_5637	cd_2_group_4931
PDT002276316.1	PDS000022779.75	SAMEA114571897	NULL	cd_8_group_1732	cd_4_group_5637	cd_2_group_4931
PDT002276563.1	PDS000022779.75	SAMEA114571849	NULL	cd_8_group_1732	cd_4_group_5637	cd_2_group_4931
PDT002276905.1	PDS000022779.75	SAMEA114572002	NULL	cd_8_group_1732	cd_4_group_5637	cd_2_group_4931
PDT002379984.1	PDS000022779.75	SAMEA115995433	NULL	cd_8_group_1732	cd_4_group_5637	cd_2_group_4931
PDT002380014.1	PDS000022779.75	SAMEA115995506	NULL	cd_8_group_1732	cd_4_group_5637	cd_2_group_4931
PDT002384241.1	PDS000022779.75	SAMEA116043678	NULL	cd_8_group_1732	cd_4_group_5637	cd_2_group_4931
PDT002384365.1	PDS000022779.75	SAMEA116043477	NULL	cd_8_group_1732	cd_4_group_5637	cd_2_group_4931
PDT002384440.1	PDS000022779.75	SAMEA116043607	NULL	cd_8_group_1732	cd_4_group_5637	cd_2_group_4931
PDT002477270.1	PDS000022779.75	SAMN37598517	environmental/other	cd_8_group_1732	cd_4_group_5637	cd_2_group_4931
PDT002477282.1	PDS000022779.75	SAMN37598516	environmental/other	cd_8_group_1732	cd_4_group_5637	cd_2_group_4931
PDT002477293.1	PDS000022779.75	SAMN37598515	environmental/other	cd_8_group_1732	cd_4_group_5637	cd_2_group_4931
PDT002477305.1	PDS000022779.75	SAMN37598511	environmental/other	cd_8_group_1732	cd_4_group_5637	cd_2_group_4931
PDT002477316.1	PDS000022779.75	SAMN37598510	environmental/other	cd_8_group_1732	cd_4_group_5637	cd_2_group_4931
PDT002477326.1	PDS000022779.75	SAMN37598887	environmental/other	cd_8_group_1732	cd_4_group_5637	cd_2_group_4931
PDT002477327.1	PDS000022779.75	SAMN37598509	environmental/other	cd_8_group_1732	cd_4_group_5637	cd_2_group_4931
PDT002477339.1	PDS000022779.75	SAMN37598531	environmental/other	cd_8_group_1732	cd_4_group_5637	cd_2_group_4931
PDT002477350.1	PDS000022779.75	SAMN37598530	environmental/other	cd_8_group_1732	cd_4_group_5637	cd_2_group_4931
PDT002477361.1	PDS000022779.75	SAMN37598529	environmental/other	cd_8_group_1732	cd_4_group_5637	cd_2_group_4931
PDT002477365.1	PDS000022779.75	SAMN37598520	environmental/other	cd_8_group_1732	cd_4_group_5637	cd_2_group_4931
PDT002477376.1	PDS000022779.75	SAMN37598519	environmental/other	cd_8_group_1732	cd_4_group_5637	cd_2_group_4931
PDT002477387.1	PDS000022779.75	SAMN37598518	environmental/other	cd_8_group_1732	cd_4_group_5637	cd_2_group_4931
PDT002477400.1	PDS000022779.75	SAMN37598514	environmental/other	cd_8_group_1732	cd_4_group_5637	cd_2_group_4931
PDT002477411.1	PDS000022779.75	SAMN37598513	environmental/other	cd_8_group_1732	cd_4_group_5637	cd_2_group_4931
PDT002477422.1	PDS000022779.75	SAMN37598512	environmental/other	cd_8_group_1732	cd_4_group_5637	cd_2_group_4931
PDT002477434.1	PDS000022779.75	SAMN37598508	environmental/other	cd_8_group_1732	cd_4_group_5637	cd_2_group_4931
PDT002477437.1	PDS000022779.75	SAMN37598874	environmental/other	cd_8_group_1732	cd_4_group_5637	cd_2_group_4931
PDT002477440.1	PDS000022779.75	SAMN37598871	environmental/other	cd_8_group_1732	cd_4_group_5637	cd_2_group_4931
PDT002477441.1	PDS000022779.75	SAMN37598870	environmental/other	cd_8_group_1732	cd_4_group_5637	cd_2_group_4931
PDT002477442.1	PDS000022779.75	SAMN37598869	environmental/other	cd_8_group_1732	cd_4_group_5637	cd_2_group_4931
PDT002477445.1	PDS000022779.75	SAMN37598507	environmental/other	cd_8_group_1732	cd_4_group_5637	cd_2_group_4931
PDT002477457.1	PDS000022779.75	SAMN37598506	environmental/other	cd_8_group_1732	cd_4_group_5637	cd_2_group_4931
PDT002477469.1	PDS000022779.75	SAMN37598502	environmental/other	cd_8_group_1732	cd_4_group_5637	cd_2_group_4931
PDT002477480.1	PDS000022779.75	SAMN37598501	environmental/other	cd_8_group_1732	cd_4_group_5637	cd_2_group_4931
PDT002477491.1	PDS000022779.75	SAMN37598500	environmental/other	cd_8_group_1732	cd_4_group_5637	cd_2_group_4931
PDT002477520.1	PDS000022779.75	SAMN37598532	environmental/other	cd_8_group_1732	cd_4_group_5637	cd_2_group_4931
PDT002477534.1	PDS000022779.75	SAMN37598525	environmental/other	cd_8_group_1732	cd_4_group_5637	cd_2_group_4931
PDT002477545.1	PDS000022779.75	SAMN37598524	environmental/other	cd_8_group_1732	cd_4_group_5637	cd_2_group_4931
PDT002477556.1	PDS000022779.75	SAMN37598523	environmental/other	cd_8_group_1732	cd_4_group_5637	cd_2_group_4931
PDT002477568.1	PDS000022779.75	SAMN37598496	environmental/other	cd_8_group_1732	cd_4_group_5637	cd_2_group_4931
PDT002477579.1	PDS000022779.75	SAMN37598495	environmental/other	cd_8_group_1732	cd_4_group_5637	cd_2_group_4931
PDT002477590.1	PDS000022779.75	SAMN37598494	environmental/other	cd_8_group_1732	cd_4_group_5637	cd_2_group_4931
PDT002477601.1	PDS000022779.75	SAMN37598493	environmental/other	cd_8_group_1732	cd_4_group_5637	cd_2_group_4931
PDT002477654.1	PDS000022779.75	SAMN37598522	environmental/other	cd_8_group_1732	cd_4_group_5637	cd_2_group_4931
PDT002477665.1	PDS000022779.75	SAMN37598521	environmental/other	cd_8_group_1732	cd_4_group_5637	cd_2_group_4931
PDT002477683.1	PDS000022779.75	SAMN37598492	environmental/other	cd_8_group_1732	cd_4_group_5637	cd_2_group_4931
PDT002477695.1	PDS000022779.75	SAMN37598488	environmental/other	cd_8_group_1732	cd_4_group_5637	cd_2_group_4931
PDT002477795.1	PDS000022779.75	SAMN37598528	environmental/other	cd_8_group_1732	cd_4_group_5637	cd_2_group_4931
PDT002477806.1	PDS000022779.75	SAMN37598527	environmental/other	cd_8_group_1732	cd_4_group_5637	cd_2_group_4931
PDT002477818.1	PDS000022779.75	SAMN37598526	environmental/other	cd_8_group_1732	cd_4_group_5637	cd_2_group_4931
PDT002477827.1	PDS000022779.75	SAMN37598505	environmental/other	cd_8_group_1732	cd_4_group_5637	cd_2_group_4931
PDT002477838.1	PDS000022779.75	SAMN37598504	environmental/other	cd_8_group_1732	cd_4_group_5637	cd_2_group_4931
PDT002477849.1	PDS000022779.75	SAMN37598503	environmental/other	cd_8_group_1732	cd_4_group_5637	cd_2_group_4931
PDT002477861.1	PDS000022779.75	SAMN37598499	environmental/other	cd_8_group_1732	cd_4_group_5637	cd_2_group_4931
PDT002477872.1	PDS000022779.75	SAMN37598498	environmental/other	cd_8_group_1732	cd_4_group_5637	cd_2_group_4931
PDT002477883.1	PDS000022779.75	SAMN37598497	environmental/other	cd_8_group_1732	cd_4_group_5637	cd_2_group_4931
PDT002477886.1	PDS000022779.75	SAMN37598491	environmental/other	cd_8_group_1732	cd_4_group_5637	cd_2_group_4931
PDT002477897.1	PDS000022779.75	SAMN37598490	environmental/other	cd_8_group_1732	cd_4_group_5637	cd_2_group_4931
PDT002477908.1	PDS000022779.75	SAMN37598489	environmental/other	cd_8_group_1732	cd_4_group_5637	cd_2_group_4931
PDT002567036.1	PDS000022779.75	SAMN46266356	clinical	cd_8_group_1732	cd_4_group_5637	cd_2_group_4931
PDT002567058.1	PDS000022779.75	SAMN46266611	clinical	cd_8_group_1732	cd_4_group_5637	cd_2_group_4931
PDT002567181.1	PDS000022779.75	SAMN46268013	clinical	cd_8_group_1732	cd_4_group_5637	cd_2_group_4931
PDT002567229.1	PDS000022779.75	SAMN46268193	clinical	cd_8_group_1732	cd_4_group_5637	cd_2_group_4931
PDT002567270.1	PDS000022779.75	SAMN46268335	clinical	cd_8_group_1732	cd_4_group_5637	cd_2_group_4931
PDT002567283.1	PDS000022779.75	SAMN46268358	clinical	cd_8_group_1732	cd_4_group_5637	cd_2_group_4931
PDT002567313.1	PDS000022779.75	SAMN46268404	clinical	cd_8_group_1732	cd_4_group_5637	cd_2_group_4931
PDT002567376.1	PDS000022779.75	SAMN46268629	clinical	cd_8_group_1732	cd_4_group_5637	cd_2_group_4931
PDT002567396.1	PDS000022779.75	SAMN46268648	clinical	cd_8_group_1732	cd_4_group_5637	cd_2_group_4931
PDT002567400.1	PDS000022779.75	SAMN46268649	clinical	cd_8_group_1732	cd_4_group_5637	cd_2_group_4931
PDT002582742.1	PDS000022779.75	SAMN46294212	clinical	cd_8_group_1732	cd_4_group_5637	cd_2_group_4931
PDT002582768.1	PDS000022779.75	SAMN46294246	clinical	cd_8_group_1732	cd_4_group_5637	cd_2_group_4931
PDT002583421.1	PDS000022779.75	SAMN46302359	clinical	cd_8_group_1732	cd_4_group_5637	cd_2_group_4931
PDT002583436.1	PDS000022779.75	SAMN46302485	clinical	cd_8_group_1732	cd_4_group_5637	cd_2_group_4931
PDT002583463.1	PDS000022779.75	SAMN46302528	clinical	cd_8_group_1732	cd_4_group_5637	cd_2_group_4931
PDT002585054.1	PDS000022779.75	SAMN46307130	clinical	cd_8_group_1732	cd_4_group_5637	cd_2_group_4931
PDT002585148.1	PDS000022779.75	SAMN46307313	clinical	cd_8_group_1732	cd_4_group_5637	cd_2_group_4931
PDT002586944.1	PDS000022779.75	SAMN46318277	clinical	cd_8_group_1732	cd_4_group_5637	cd_2_group_4931
PDT002587854.1	PDS000022779.75	SAMN46348263	clinical	cd_8_group_1732	cd_4_group_5637	cd_2_group_4931
PDT002587933.1	PDS000022779.75	SAMN46348589	clinical	cd_8_group_1732	cd_4_group_5637	cd_2_group_4931
PDT002587955.1	PDS000022779.75	SAMN46348861	clinical	cd_8_group_1732	cd_4_group_5637	cd_2_group_4931
PDT002588814.1	PDS000022779.75	SAMN46369904	clinical	cd_8_group_1732	cd_4_group_5637	cd_2_group_4931
PDT002588829.1	PDS000022779.75	SAMN46370061	clinical	cd_8_group_1732	cd_4_group_5637	cd_2_group_4931
PDT002589666.1	PDS000022779.75	SAMN46384777	clinical	cd_8_group_1732	cd_4_group_5637	cd_2_group_4931
PDT002589683.1	PDS000022779.75	SAMN46384827	clinical	cd_8_group_1732	cd_4_group_5637	cd_2_group_4931
PDT002589696.1	PDS000022779.75	SAMN46384864	clinical	cd_8_group_1732	cd_4_group_5637	cd_2_group_4931
PDT002589802.1	PDS000022779.75	SAMN46388212	clinical	cd_8_group_1732	cd_4_group_5637	cd_2_group_4931
PDT002589811.1	PDS000022779.75	SAMN46388202	clinical	cd_8_group_1732	cd_4_group_5637	cd_2_group_4931
PDT002589822.1	PDS000022779.75	SAMN46388269	clinical	cd_8_group_1732	cd_4_group_5637	cd_2_group_4931
PDT002589873.1	PDS000022779.75	SAMN46388436	clinical	cd_8_group_1732	cd_4_group_5637	cd_2_group_4931
PDT002590956.1	PDS000022779.75	SAMN46407584	clinical	cd_8_group_1732	cd_4_group_5637	cd_2_group_4931
PDT002591041.1	PDS000022779.75	SAMN46407697	clinical	cd_8_group_1732	cd_4_group_5637	cd_2_group_4931
PDT002591136.1	PDS000022779.75	SAMN46407931	clinical	cd_8_group_1732	cd_4_group_5637	cd_2_group_4931
PDT002591291.1	PDS000022779.75	SAMN46408826	clinical	cd_8_group_1732	cd_4_group_5637	cd_2_group_4931
PDT002591511.1	PDS000022779.75	SAMN46416908	clinical	cd_8_group_1732	cd_4_group_5637	cd_2_group_4931
PDT002591670.1	PDS000022779.75	SAMN46417052	clinical	cd_8_group_1732	cd_4_group_5637	cd_2_group_4931
PDT002591702.1	PDS000022779.75	SAMN46417098	clinical	cd_8_group_1732	cd_4_group_5637	cd_2_group_4931
PDT002591859.1	PDS000022779.75	SAMN46417795	clinical	cd_8_group_1732	cd_4_group_5637	cd_2_group_4931
PDT002593419.1	PDS000022779.75	SAMN46422536	clinical	cd_8_group_1732	cd_4_group_5637	cd_2_group_4931
PDT002593472.1	PDS000022779.75	SAMN46422586	clinical	cd_8_group_1732	cd_4_group_5637	cd_2_group_4931
PDT002595491.1	PDS000022779.75	SAMN46430652	clinical	cd_8_group_1732	cd_4_group_5637	cd_2_group_4931
PDT002595568.1	PDS000022779.75	SAMN46430897	clinical	cd_8_group_1732	cd_4_group_5637	cd_2_group_4931
PDT002595690.1	PDS000022779.75	SAMN46431209	clinical	cd_8_group_1732	cd_4_group_5637	cd_2_group_4931
PDT002595845.1	PDS000022779.75	SAMN46431986	clinical	cd_8_group_1732	cd_4_group_5637	cd_2_group_4931
PDT002597359.1	PDS000022779.75	SAMN46438939	clinical	cd_8_group_1732	cd_4_group_5637	cd_2_group_4931
PDT002597397.1	PDS000022779.75	SAMN46439148	clinical	cd_8_group_1732	cd_4_group_5637	cd_2_group_4931
PDT002597428.1	PDS000022779.75	SAMN46439208	clinical	cd_8_group_1732	cd_4_group_5637	cd_2_group_4931
PDT002597435.1	PDS000022779.75	SAMN46439214	clinical	cd_8_group_1732	cd_4_group_5637	cd_2_group_4931
PDT002597458.1	PDS000022779.75	SAMN46439288	clinical	cd_8_group_1732	cd_4_group_5637	cd_2_group_4931
PDT002597465.1	PDS000022779.75	SAMN46439287	clinical	cd_8_group_1732	cd_4_group_5637	cd_2_group_4931
PDT002597490.1	PDS000022779.75	SAMN46439327	clinical	cd_8_group_1732	cd_4_group_5637	cd_2_group_4931
PDT002597495.1	PDS000022779.75	SAMN46439330	clinical	cd_8_group_1732	cd_4_group_5637	cd_2_group_4931
PDT002597506.1	PDS000022779.75	SAMN46439370	clinical	cd_8_group_1732	cd_4_group_5637	cd_2_group_4931
PDT002597540.1	PDS000022779.75	SAMN46439444	clinical	cd_8_group_1732	cd_4_group_5637	cd_2_group_4931
PDT002597556.1	PDS000022779.75	SAMN46439483	clinical	cd_8_group_1732	cd_4_group_5637	cd_2_group_4931
PDT002597566.1	PDS000022779.75	SAMN46439504	clinical	cd_8_group_1732	cd_4_group_5637	cd_2_group_4931
PDT002597585.1	PDS000022779.75	SAMN46439533	clinical	cd_8_group_1732	cd_4_group_5637	cd_2_group_4931
PDT002597588.1	PDS000022779.75	SAMN46439536	environmental/other	cd_8_group_1732	cd_4_group_5637	cd_2_group_4931
PDT002597684.1	PDS000022779.75	SAMN46439722	clinical	cd_8_group_1732	cd_4_group_5637	cd_2_group_4931
PDT002597696.1	PDS000022779.75	SAMN46439733	clinical	cd_8_group_1732	cd_4_group_5637	cd_2_group_4931
PDT002597736.1	PDS000022779.75	SAMN46439803	environmental/other	cd_8_group_1732	cd_4_group_5637	cd_2_group_4931
PDT002598468.1	PDS000022779.75	SAMN46478025	clinical	cd_8_group_1732	cd_4_group_5637	cd_2_group_4931
PDT002598590.1	PDS000022779.75	SAMN46478462	clinical	cd_8_group_1732	cd_4_group_5637	cd_2_group_4931
PDT002598619.1	PDS000022779.75	SAMN46478477	clinical	cd_8_group_1732	cd_4_group_5637	cd_2_group_4931
PDT002598704.1	PDS000022779.75	SAMN46478737	clinical	cd_8_group_1732	cd_4_group_5637	cd_2_group_4931
PDT002598762.1	PDS000022779.75	SAMN46478867	clinical	cd_8_group_1732	cd_4_group_5637	cd_2_group_4931
PDT002599334.1	PDS000022779.75	SAMN46490843	clinical	cd_8_group_1732	cd_4_group_5637	cd_2_group_4931
PDT002599408.1	PDS000022779.75	SAMN46491065	clinical	cd_8_group_1732	cd_4_group_5637	cd_2_group_4931
PDT002599410.1	PDS000022779.75	SAMN46491082	clinical	cd_8_group_1732	cd_4_group_5637	cd_2_group_4931
PDT002599489.1	PDS000022779.75	SAMN46491675	clinical	cd_8_group_1732	cd_4_group_5637	cd_2_group_4931
PDT002599538.1	PDS000022779.75	SAMN46491791	clinical	cd_8_group_1732	cd_4_group_5637	cd_2_group_4931
PDT002599543.1	PDS000022779.75	SAMN46491843	clinical	cd_8_group_1732	cd_4_group_5637	cd_2_group_4931
PDT002599578.1	PDS000022779.75	SAMN46491880	clinical	cd_8_group_1732	cd_4_group_5637	cd_2_group_4931
PDT002599596.1	PDS000022779.75	SAMN46492237	clinical	cd_8_group_1732	cd_4_group_5637	cd_2_group_4931
PDT002599600.1	PDS000022779.75	SAMN46492238	clinical	cd_8_group_1732	cd_4_group_5637	cd_2_group_4931
PDT002599637.1	PDS000022779.75	SAMN46492436	clinical	cd_8_group_1732	cd_4_group_5637	cd_2_group_4931
PDT002599672.1	PDS000022779.75	SAMN46492594	clinical	cd_8_group_1732	cd_4_group_5637	cd_2_group_4931
PDT002601015.1	PDS000022779.75	SAMN46506096	clinical	cd_8_group_1732	cd_4_group_5637	cd_2_group_4931
PDT002601075.1	PDS000022779.75	SAMN46506258	clinical	cd_8_group_1732	cd_4_group_5637	cd_2_group_4931
PDT002601131.1	PDS000022779.75	SAMN46506353	clinical	cd_8_group_1732	cd_4_group_5637	cd_2_group_4931
PDT002601145.1	PDS000022779.75	SAMN46506365	clinical	cd_8_group_1732	cd_4_group_5637	cd_2_group_4931
PDT002601387.1	PDS000022779.75	SAMN46506647	clinical	cd_8_group_1732	cd_4_group_5637	cd_2_group_4931
PDT002602861.1	PDS000022779.75	SAMN46512593	clinical	cd_8_group_1732	cd_4_group_5637	cd_2_group_4931
PDT002602864.1	PDS000022779.75	SAMN46512602	clinical	cd_8_group_1732	cd_4_group_5637	cd_2_group_4931
PDT002602960.1	PDS000022779.75	SAMN46512873	clinical	cd_8_group_1732	cd_4_group_5637	cd_2_group_4931
PDT002602993.1	PDS000022779.75	SAMN46512902	clinical	cd_8_group_1732	cd_4_group_5637	cd_2_group_4931
PDT002603079.1	PDS000022779.75	SAMN46513000	clinical	cd_8_group_1732	cd_4_group_5637	cd_2_group_4931
PDT002603154.1	PDS000022779.75	SAMN46513085	clinical	cd_8_group_1732	cd_4_group_5637	cd_2_group_4931
PDT002604586.1	PDS000022779.75	SAMN46522199	clinical	cd_8_group_1732	cd_4_group_5637	cd_2_group_4931
PDT002604615.1	PDS000022779.75	SAMN46522240	clinical	cd_8_group_1732	cd_4_group_5637	cd_2_group_4931
PDT002604710.1	PDS000022779.75	SAMN46522350	clinical	cd_8_group_1732	cd_4_group_5637	cd_2_group_4931
PDT002604723.1	PDS000022779.75	SAMN46522342	clinical	cd_8_group_1732	cd_4_group_5637	cd_2_group_4931
PDT002604759.1	PDS000022779.75	SAMN46522460	clinical	cd_8_group_1732	cd_4_group_5637	cd_2_group_4931
PDT002604817.1	PDS000022779.75	SAMN46522537	clinical	cd_8_group_1732	cd_4_group_5637	cd_2_group_4931
PDT002604841.1	PDS000022779.75	SAMN46522554	clinical	cd_8_group_1732	cd_4_group_5637	cd_2_group_4931
PDT002604877.1	PDS000022779.75	SAMN46522598	environmental/other	cd_8_group_1732	cd_4_group_5637	cd_2_group_4931
PDT002604923.1	PDS000022779.75	SAMN46522652	clinical	cd_8_group_1732	cd_4_group_5637	cd_2_group_4931
PDT002604934.1	PDS000022779.75	SAMN46522690	clinical	cd_8_group_1732	cd_4_group_5637	cd_2_group_4931
PDT002607721.1	PDS000022779.75	SAMN46533626	clinical	cd_8_group_1732	cd_4_group_5637	cd_2_group_4931
PDT002607796.1	PDS000022779.75	SAMN46533947	clinical	cd_8_group_1732	cd_4_group_5637	cd_2_group_4931
PDT002607818.1	PDS000022779.75	SAMN46533974	clinical	cd_8_group_1732	cd_4_group_5637	cd_2_group_4931
PDT002607829.1	PDS000022779.75	SAMN46534016	clinical	cd_8_group_1732	cd_4_group_5637	cd_2_group_4931
PDT002607875.1	PDS000022779.75	SAMN46534135	clinical	cd_8_group_1732	cd_4_group_5637	cd_2_group_4931
PDT002608952.1	PDS000022779.75	SAMN46547021	clinical	cd_8_group_1732	cd_4_group_5637	cd_2_group_4931
PDT002608976.1	PDS000022779.75	SAMN46547103	clinical	cd_8_group_1732	cd_4_group_5637	cd_2_group_4931
PDT002608996.1	PDS000022779.75	SAMN46547135	clinical	cd_8_group_1732	cd_4_group_5637	cd_2_group_4931
PDT002609069.1	PDS000022779.75	SAMN46547292	clinical	cd_8_group_1732	cd_4_group_5637	cd_2_group_4931
PDT002609098.1	PDS000022779.75	SAMN46547330	clinical	cd_8_group_1732	cd_4_group_5637	cd_2_group_4931
PDT002609238.1	PDS000022779.75	SAMN46547624	clinical	cd_8_group_1732	cd_4_group_5637	cd_2_group_4931
PDT002609273.1	PDS000022779.75	SAMN46547693	clinical	cd_8_group_1732	cd_4_group_5637	cd_2_group_4931
PDT002609278.1	PDS000022779.75	SAMN46547734	clinical	cd_8_group_1732	cd_4_group_5637	cd_2_group_4931
PDT002609298.1	PDS000022779.75	SAMN46547787	clinical	cd_8_group_1732	cd_4_group_5637	cd_2_group_4931
PDT002611176.1	PDS000022779.75	SAMN46577436	clinical	cd_8_group_1732	cd_4_group_5637	cd_2_group_4931
PDT002611199.1	PDS000022779.75	SAMN46579423	clinical	cd_8_group_1732	cd_4_group_5637	cd_2_group_4931
PDT002611290.1	PDS000022779.75	SAMN46581951	clinical	cd_8_group_1732	cd_4_group_5637	cd_2_group_4931
PDT002611291.1	PDS000022779.75	SAMN46581937	clinical	cd_8_group_1732	cd_4_group_5637	cd_2_group_4931
PDT002611345.1	PDS000022779.75	SAMN46583357	clinical	cd_8_group_1732	cd_4_group_5637	cd_2_group_4931
PDT002611360.1	PDS000022779.75	SAMN46583526	clinical	cd_8_group_1732	cd_4_group_5637	cd_2_group_4931
PDT002611366.1	PDS000022779.75	SAMN46583530	clinical	cd_8_group_1732	cd_4_group_5637	cd_2_group_4931
PDT002611367.1	PDS000022779.75	SAMN46583379	clinical	cd_8_group_1732	cd_4_group_5637	cd_2_group_4931
PDT002611392.1	PDS000022779.75	SAMN46584413	clinical	cd_8_group_1732	cd_4_group_5637	cd_2_group_4931
PDT002611394.1	PDS000022779.75	SAMN46584414	clinical	cd_8_group_1732	cd_4_group_5637	cd_2_group_4931
PDT002611512.1	PDS000022779.75	SAMN46588548	clinical	cd_8_group_1732	cd_4_group_5637	cd_2_group_4931
PDT002612372.1	PDS000022779.75	SAMN46711764	clinical	cd_8_group_1732	cd_4_group_5637	cd_2_group_4931
PDT002612407.1	PDS000022779.75	SAMN46712073	clinical	cd_8_group_1732	cd_4_group_5637	cd_2_group_4931
PDT002612509.1	PDS000022779.75	SAMN46712323	clinical	cd_8_group_1732	cd_4_group_5637	cd_2_group_4931
PDT002612569.1	PDS000022779.75	SAMN46712553	clinical	cd_8_group_1732	cd_4_group_5637	cd_2_group_4931
PDT002612641.1	PDS000022779.75	SAMN46712703	clinical	cd_8_group_1732	cd_4_group_5637	cd_2_group_4931
PDT002612671.1	PDS000022779.75	SAMN46713431	clinical	cd_8_group_1732	cd_4_group_5637	cd_2_group_4931
PDT002612748.1	PDS000022779.75	SAMN46713674	clinical	cd_8_group_1732	cd_4_group_5637	cd_2_group_4931
PDT002614715.1	PDS000022779.75	SAMN46723781	clinical	cd_8_group_1732	cd_4_group_5637	cd_2_group_4931
PDT002614803.1	PDS000022779.75	SAMN46723899	clinical	cd_8_group_1732	cd_4_group_5637	cd_2_group_4931
PDT002614913.1	PDS000022779.75	SAMN46724207	clinical	cd_8_group_1732	cd_4_group_5637	cd_2_group_4931
PDT002614962.1	PDS000022779.75	SAMN46724486	clinical	cd_8_group_1732	cd_4_group_5637	cd_2_group_4931
PDT002615008.1	PDS000022779.75	SAMN46724760	clinical	cd_8_group_1732	cd_4_group_5637	cd_2_group_4931
PDT002616073.1	PDS000022779.75	SAMN46736564	clinical	cd_8_group_1732	cd_4_group_5637	cd_2_group_4931
PDT002616149.1	PDS000022779.75	SAMN46736657	clinical	cd_8_group_1732	cd_4_group_5637	cd_2_group_4931
PDT002616189.1	PDS000022779.75	SAMN46736697	clinical	cd_8_group_1732	cd_4_group_5637	cd_2_group_4931
PDT002616206.1	PDS000022779.75	SAMN46736725	clinical	cd_8_group_1732	cd_4_group_5637	cd_2_group_4931
PDT002616270.1	PDS000022779.75	SAMN46736832	clinical	cd_8_group_1732	cd_4_group_5637	cd_2_group_4931
PDT002616279.1	PDS000022779.75	SAMN46736837	clinical	cd_8_group_1732	cd_4_group_5637	cd_2_group_4931
PDT002616283.1	PDS000022779.75	SAMN46736848	clinical	cd_8_group_1732	cd_4_group_5637	cd_2_group_4931
PDT002616288.1	PDS000022779.75	SAMN46736847	clinical	cd_8_group_1732	cd_4_group_5637	cd_2_group_4931
PDT002616318.1	PDS000022779.75	SAMN46736897	clinical	cd_8_group_1732	cd_4_group_5637	cd_2_group_4931
PDT002616420.1	PDS000022779.75	SAMN46737046	clinical	cd_8_group_1732	cd_4_group_5637	cd_2_group_4931
PDT002616450.1	PDS000022779.75	SAMN46737077	clinical	cd_8_group_1732	cd_4_group_5637	cd_2_group_4931
PDT002616465.1	PDS000022779.75	SAMN46737104	clinical	cd_8_group_1732	cd_4_group_5637	cd_2_group_4931
PDT002618100.1	PDS000022779.75	SAMN46743940	clinical	cd_8_group_1732	cd_4_group_5637	cd_2_group_4931
PDT002618120.1	PDS000022779.75	SAMN46744324	clinical	cd_8_group_1732	cd_4_group_5637	cd_2_group_4931
PDT002618165.1	PDS000022779.75	SAMN46745277	clinical	cd_8_group_1732	cd_4_group_5637	cd_2_group_4931
PDT002618269.1	PDS000022779.75	SAMN46745737	clinical	cd_8_group_1732	cd_4_group_5637	cd_2_group_4931
PDT002618308.1	PDS000022779.75	SAMN46745890	clinical	cd_8_group_1732	cd_4_group_5637	cd_2_group_4931
PDT002671912.1	PDS000022779.75	SAMEA117810550	NULL	cd_8_group_1732	cd_4_group_5637	cd_2_group_4931
PDT002672657.1	PDS000022779.75	SAMEA117810408	NULL	cd_8_group_1732	cd_4_group_5637	cd_2_group_4931
PDT002678045.1	PDS000022779.75	SAMN47489087	clinical	cd_8_group_1732	cd_4_group_5637	cd_2_group_4931
PDT002678547.1	PDS000022779.75	SAMEA117826282	NULL	cd_8_group_1732	cd_4_group_5637	cd_2_group_4931
PDT002732008.1	PDS000022779.75	SAMN48151117	clinical	cd_8_group_1732	cd_4_group_5637	cd_2_group_4931
PDT000258519.2	PDS000021019.15	SAMN07836299	clinical	cd_8_group_1733	-	-
PDT000608549.1	PDS000021019.15	SAMN13032472	clinical	cd_8_group_1733	-	-
PDT001043739.1	PDS000021019.15	SAMN19289064	clinical	cd_8_group_1733	-	-
PDT000483737.1	PDS000021019.15	SAMN11280659	clinical	cd_8_group_1733	cd_4_group_1471	-
PDT000221598.2	PDS000021019.15	SAMN07281324	clinical	cd_8_group_1733	cd_4_group_1471	cd_2_group_1188
PDT000221601.2	PDS000021019.15	SAMN07281323	clinical	cd_8_group_1733	cd_4_group_1471	cd_2_group_1188
PDT000483742.1	PDS000021019.15	SAMN11280655	clinical	cd_8_group_1733	cd_4_group_1471	cd_2_group_1188
PDT000224214.2	PDS000021019.15	SAMN07337424	clinical	cd_8_group_1733	cd_4_group_1489	cd_2_group_1202
PDT000263087.2	PDS000021019.15	SAMN07969526	clinical	cd_8_group_1733	cd_4_group_1489	cd_2_group_1202
PDT001110297.1	PDS000021019.15	SAMN20802063	clinical	cd_8_group_1733	cd_4_group_7478	cd_2_group_6681
PDT001238390.1	PDS000021019.15	SAMN25653765	clinical	cd_8_group_1733	cd_4_group_7478	cd_2_group_6681
PDT000221675.1	PDS000016789.3	SAMN04875592	clinical	cd_8_group_1734	cd_4_group_1472	-
PDT000256946.2	PDS000016789.3	SAMN07811996	clinical	cd_8_group_1734	cd_4_group_1472	cd_2_group_1425
PDT000295635.2	PDS000016789.3	SAMN08729647	clinical	cd_8_group_1734	cd_4_group_1472	cd_2_group_1425
PDT001116825.1	PDS000238112.18	SAMN20977204	clinical	cd_8_group_1735	-	-
PDT000221693.2	PDS000238112.18	SAMN07289090	clinical	cd_8_group_1735	cd_4_group_1473	-
PDT001058539.1	PDS000238112.18	SAMN19547993	clinical	cd_8_group_1735	cd_4_group_1473	-
PDT000509980.1	PDS000006845.460	SAMN11885271	environmental/other	cd_8_group_1736	-	-
PDT000933235.1	PDS000006845.460	SAMN17337036	clinical	cd_8_group_1736	-	-
PDT001105915.1	PDS000006845.460	SAMN20669916	clinical	cd_8_group_1736	-	-
PDT002107080.1	PDS000006845.460	SAMN40370857	environmental/other	cd_8_group_1736	-	-
PDT002352012.1	PDS000006845.460	SAMN43465864	environmental/other	cd_8_group_1736	-	-
PDT002826197.1	PDS000006845.460	SAMN49824195	clinical	cd_8_group_1736	-	-
PDT000222109.2	PDS000006845.460	SAMN07304769	environmental/other	cd_8_group_1736	cd_4_group_1475	cd_2_group_1190
PDT000323920.1	PDS000006845.460	SAMN09372409	environmental/other	cd_8_group_1736	cd_4_group_1475	cd_2_group_1190
PDT000363502.1	PDS000006845.460	SAMN09783236	environmental/other	cd_8_group_1736	cd_4_group_1475	cd_2_group_1190
PDT000510850.1	PDS000006845.460	SAMN11915234	clinical	cd_8_group_1736	cd_4_group_1475	cd_2_group_1190
PDT000562541.1	PDS000006845.460	SAMN12560336	clinical	cd_8_group_1736	cd_4_group_4806	-
PDT000618267.1	PDS000006845.460	SAMN13117020	environmental/other	cd_8_group_1736	cd_4_group_4806	-
PDT000792725.1	PDS000006845.460	SAMN15582144	environmental/other	cd_8_group_1736	cd_4_group_4806	-
PDT000862605.1	PDS000006845.460	SAMN16452239	clinical	cd_8_group_1736	cd_4_group_4806	-
PDT002018287.1	PDS000006845.460	SAMN38672125	environmental/other	cd_8_group_1736	cd_4_group_4806	-
PDT000570259.1	PDS000006845.460	SAMN12617007	clinical	cd_8_group_1736	cd_4_group_4806	cd_2_group_4420
PDT000732205.1	PDS000006845.460	SAMN14847663	clinical	cd_8_group_1736	cd_4_group_4806	cd_2_group_4420
PDT000733194.1	PDS000006845.460	SAMN14847666	clinical	cd_8_group_1736	cd_4_group_4806	cd_2_group_4420
PDT000609647.1	PDS000006845.460	SAMN13041723	clinical	cd_8_group_1736	cd_4_group_5681	cd_2_group_4975
PDT000733486.1	PDS000006845.460	SAMN14848598	clinical	cd_8_group_1736	cd_4_group_5681	cd_2_group_4975
PDT000948645.1	PDS000006845.460	SAMN17783511	clinical	cd_8_group_1736	cd_4_group_6941	-
PDT001589820.1	PDS000006845.460	SAMN32886439	clinical	cd_8_group_1736	cd_4_group_6941	cd_2_group_8301
PDT002343654.1	PDS000006845.460	SAMN43395960	clinical	cd_8_group_1736	cd_4_group_6941	cd_2_group_8301
PDT002451520.1	PDS000006845.460	SAMN44535072	environmental/other	cd_8_group_1736	cd_4_group_6941	cd_2_group_8301
PDT001008736.1	PDS000006845.460	SAMN18791322	clinical	cd_8_group_1736	cd_4_group_7092	cd_2_group_6328
PDT001062951.1	PDS000006845.460	SAMN19591174	clinical	cd_8_group_1736	cd_4_group_7092	cd_2_group_6328
PDT001089308.1	PDS000006845.460	SAMN20192978	clinical	cd_8_group_1736	cd_4_group_7092	cd_2_group_6328
PDT001405147.1	PDS000006845.460	SAMN30577523	environmental/other	cd_8_group_1736	cd_4_group_7208	-
PDT001047903.1	PDS000006845.460	SAMN19341792	clinical	cd_8_group_1736	cd_4_group_7208	cd_2_group_6427
PDT001056498.1	PDS000006845.460	SAMN19486613	clinical	cd_8_group_1736	cd_4_group_7208	cd_2_group_6427
PDT000222111.2	PDS000021332.10	SAMN07304764	environmental/other	cd_8_group_1737	cd_4_group_1476	cd_2_group_1191
PDT000245710.2	PDS000021332.10	SAMN07715870	environmental/other	cd_8_group_1737	cd_4_group_1476	cd_2_group_1191
PDT000281434.2	PDS000021332.10	SAMN08386914	environmental/other	cd_8_group_1737	cd_4_group_1999	cd_2_group_1602
PDT000286861.2	PDS000021332.10	SAMN08517573	environmental/other	cd_8_group_1737	cd_4_group_1999	cd_2_group_1602
PDT000363355.1	PDS000040639.4	SAMN09783281	environmental/other	cd_8_group_1738	-	-
PDT000473377.1	PDS000040639.4	SAMN11047618	environmental/other	cd_8_group_1738	-	-
PDT000222124.2	PDS000040639.4	SAMN07304778	environmental/other	cd_8_group_1738	cd_4_group_1477	-
PDT000469947.1	PDS000040639.4	SAMN11029162	environmental/other	cd_8_group_1738	cd_4_group_1477	-
PDT000494929.1	PDS000040639.4	SAMN11491081	clinical	cd_8_group_1738	cd_4_group_1477	-
PDT000222128.2	PDS000241347.2	SAMN07304783	environmental/other	cd_8_group_1739	-	-
PDT000345693.1	PDS000241347.2	SAMN09605059	environmental/other	cd_8_group_1739	-	-
PDT000473013.1	PDS000241347.2	SAMN11047679	environmental/other	cd_8_group_1739	cd_4_group_3411	cd_2_group_2798
PDT000682652.1	PDS000241347.2	SAMN14084375	clinical	cd_8_group_1739	cd_4_group_3411	cd_2_group_2798
PDT000553730.1	PDS000048774.71	SAMN12422964	environmental/other	cd_8_group_174	-	-
PDT000554726.1	PDS000048774.71	SAMN12492182	clinical	cd_8_group_174	-	-
PDT000554737.1	PDS000048774.71	SAMN12492281	environmental/other	cd_8_group_174	-	-
PDT000554762.1	PDS000048774.71	SAMN12492290	environmental/other	cd_8_group_174	-	-
PDT000555454.1	PDS000048774.71	SAMN12495603	environmental/other	cd_8_group_174	-	-
PDT000558293.1	PDS000048774.71	SAMN12529573	environmental/other	cd_8_group_174	-	-
PDT000559438.1	PDS000048774.71	SAMN12546830	environmental/other	cd_8_group_174	-	-
PDT000559460.1	PDS000048774.71	SAMN12546851	clinical	cd_8_group_174	-	-
PDT000559504.1	PDS000048774.71	SAMN12546918	environmental/other	cd_8_group_174	-	-
PDT000560160.1	PDS000048774.71	SAMN12550334	clinical	cd_8_group_174	-	-
PDT000562189.1	PDS000048774.71	SAMN12558267	clinical	cd_8_group_174	-	-
PDT000562229.1	PDS000048774.71	SAMN12558310	clinical	cd_8_group_174	-	-
PDT000562333.1	PDS000048774.71	SAMN12558433	clinical	cd_8_group_174	-	-
PDT000563376.1	PDS000048774.71	SAMN12568261	environmental/other	cd_8_group_174	-	-
PDT000571650.1	PDS000048774.71	SAMN12621864	clinical	cd_8_group_174	-	-
PDT000578867.1	PDS000048774.71	SAMN12670649	clinical	cd_8_group_174	-	-
PDT000579915.1	PDS000048774.71	SAMN12673339	clinical	cd_8_group_174	-	-
PDT000854554.1	PDS000048774.71	SAMN16363659	clinical	cd_8_group_174	-	-
PDT001743040.1	PDS000048774.71	SAMEA5328580	NULL	cd_8_group_174	-	-
PDT001743708.1	PDS000048774.71	SAMEA5326374	clinical	cd_8_group_174	-	-
PDT001746268.1	PDS000048774.71	SAMEA2237784	NULL	cd_8_group_174	-	-
PDT001748420.1	PDS000048774.71	SAMEA2612984	NULL	cd_8_group_174	-	-
PDT001749366.1	PDS000048774.71	SAMEA3391455	NULL	cd_8_group_174	-	-
PDT001750552.1	PDS000048774.71	SAMN15516572	clinical	cd_8_group_174	-	-
PDT001755416.1	PDS000048774.71	SAMEA103920041	NULL	cd_8_group_174	-	-
PDT001755475.1	PDS000048774.71	SAMEA103920101	NULL	cd_8_group_174	-	-
PDT001914579.1	PDS000048774.71	SAMEA114462113	NULL	cd_8_group_174	-	-
PDT001916635.1	PDS000048774.71	SAMEA114072191	NULL	cd_8_group_174	-	-
PDT002300618.1	PDS000048774.71	SAMEA115418796	NULL	cd_8_group_174	-	-
PDT002385960.1	PDS000048774.71	SAMEA116043310	NULL	cd_8_group_174	-	-
PDT002583501.1	PDS000048774.71	SAMN46302932	clinical	cd_8_group_174	-	-
PDT002591795.1	PDS000048774.71	SAMN46417651	clinical	cd_8_group_174	-	-
PDT002598603.1	PDS000048774.71	SAMN46478460	clinical	cd_8_group_174	-	-
PDT002600995.1	PDS000048774.71	SAMN46506074	clinical	cd_8_group_174	-	-
PDT002601111.1	PDS000048774.71	SAMN46506334	clinical	cd_8_group_174	-	-
PDT002607752.1	PDS000048774.71	SAMN46533706	clinical	cd_8_group_174	-	-
PDT002611445.1	PDS000048774.71	SAMN46585710	clinical	cd_8_group_174	-	-
PDT002611480.1	PDS000048774.71	SAMN46587551	clinical	cd_8_group_174	-	-
PDT002612564.1	PDS000048774.71	SAMN46712533	clinical	cd_8_group_174	-	-
PDT002616104.1	PDS000048774.71	SAMN46736603	clinical	cd_8_group_174	-	-
PDT002666527.1	PDS000048774.71	SAMEA117734408	clinical	cd_8_group_174	-	-
PDT002685303.1	PDS000048774.71	SAMEA112672595	NULL	cd_8_group_174	-	-
PDT002736800.1	PDS000048774.71	SAMN37211813	environmental/other	cd_8_group_174	-	-
PDT001746625.1	PDS000048774.71	SAMEA2238065	NULL	cd_8_group_174	cd_4_group_10235	-
PDT001747912.1	PDS000048774.71	SAMEA2361470	NULL	cd_8_group_174	cd_4_group_10235	-
PDT001748106.1	PDS000048774.71	SAMEA2361688	NULL	cd_8_group_174	cd_4_group_10235	-
PDT001748157.1	PDS000048774.71	SAMEA2361753	NULL	cd_8_group_174	cd_4_group_10235	-
PDT002591034.1	PDS000048774.71	SAMN46407757	clinical	cd_8_group_174	cd_4_group_10235	-
PDT001748320.1	PDS000048774.71	SAMEA2613065	NULL	cd_8_group_174	cd_4_group_10235	cd_2_group_9543
PDT001748493.1	PDS000048774.71	SAMEA2613184	NULL	cd_8_group_174	cd_4_group_10235	cd_2_group_9543
PDT001748836.1	PDS000048774.71	SAMEA3164799	NULL	cd_8_group_174	cd_4_group_10235	cd_2_group_9543
PDT001748089.1	PDS000048774.71	SAMEA2361660	NULL	cd_8_group_174	cd_4_group_10350	-
PDT001748083.1	PDS000048774.71	SAMEA2361654	NULL	cd_8_group_174	cd_4_group_10350	cd_2_group_9523
PDT001748088.1	PDS000048774.71	SAMEA2361659	NULL	cd_8_group_174	cd_4_group_10350	cd_2_group_9523
PDT001923423.1	PDS000048774.71	SAMEA114072267	NULL	cd_8_group_174	cd_4_group_11961	-
PDT002781263.1	PDS000048774.71	SAMEA118328666	NULL	cd_8_group_174	cd_4_group_11961	-
PDT002583535.1	PDS000048774.71	SAMN46303010	clinical	cd_8_group_174	cd_4_group_13589	-
PDT002666554.1	PDS000048774.71	SAMEA117734435	clinical	cd_8_group_174	cd_4_group_13589	-
PDT000078200.1	PDS000048774.71	SAMEA1010445	clinical	cd_8_group_174	cd_4_group_149	-
PDT000555800.1	PDS000048774.71	SAMN12499650	environmental/other	cd_8_group_174	cd_4_group_149	-
PDT002293354.1	PDS000048774.71	SAMEA115418715	NULL	cd_8_group_174	cd_4_group_149	-
PDT002611180.1	PDS000048774.71	SAMN46577458	clinical	cd_8_group_174	cd_4_group_149	-
PDT000554512.1	PDS000048774.71	SAMN12476431	environmental/other	cd_8_group_174	cd_4_group_149	cd_2_group_3707
PDT000559557.1	PDS000048774.71	SAMN12547192	environmental/other	cd_8_group_174	cd_4_group_149	cd_2_group_3707
PDT001740396.1	PDS000048774.71	SAMEA5554450	NULL	cd_8_group_174	cd_4_group_149	cd_2_group_3707
PDT001768012.1	PDS000048774.71	SAMEA103954449	NULL	cd_8_group_174	cd_4_group_149	cd_2_group_3707
PDT001768017.1	PDS000048774.71	SAMEA103954454	NULL	cd_8_group_174	cd_4_group_149	cd_2_group_3707
PDT000078315.1	PDS000048774.71	SAMEA1010446	clinical	cd_8_group_174	cd_4_group_192	-
PDT000554536.1	PDS000048774.71	SAMN12476623	environmental/other	cd_8_group_174	cd_4_group_192	-
PDT000579830.1	PDS000048774.71	SAMN12673255	clinical	cd_8_group_174	cd_4_group_192	-
PDT001740301.1	PDS000048774.71	SAMEA5554438	NULL	cd_8_group_174	cd_4_group_192	-
PDT001755400.1	PDS000048774.71	SAMEA103920025	NULL	cd_8_group_174	cd_4_group_192	-
PDT001755469.1	PDS000048774.71	SAMEA103920095	NULL	cd_8_group_174	cd_4_group_192	-
PDT001916653.1	PDS000048774.71	SAMEA114072220	NULL	cd_8_group_174	cd_4_group_192	-
PDT002588817.1	PDS000048774.71	SAMN46369901	clinical	cd_8_group_174	cd_4_group_192	-
PDT002597398.1	PDS000048774.71	SAMN46439136	clinical	cd_8_group_174	cd_4_group_192	-
PDT002601140.1	PDS000048774.71	SAMN46506368	clinical	cd_8_group_174	cd_4_group_192	-
PDT000552794.1	PDS000048774.71	SAMN12417228	clinical	cd_8_group_174	cd_4_group_192	cd_2_group_3502
PDT000552955.1	PDS000048774.71	SAMN12417978	clinical	cd_8_group_174	cd_4_group_192	cd_2_group_3502
PDT000553034.1	PDS000048774.71	SAMN12418133	clinical	cd_8_group_174	cd_4_group_192	cd_2_group_3502
PDT000553040.1	PDS000048774.71	SAMN12418102	clinical	cd_8_group_174	cd_4_group_192	cd_2_group_3502
PDT000553042.1	PDS000048774.71	SAMN12418136	clinical	cd_8_group_174	cd_4_group_192	cd_2_group_3502
PDT000553672.1	PDS000048774.71	SAMN12422873	clinical	cd_8_group_174	cd_4_group_192	cd_2_group_3502
PDT001906051.1	PDS000048774.71	SAMEA114071987	NULL	cd_8_group_174	cd_4_group_192	cd_2_group_3502
PDT000554703.1	PDS000048774.71	SAMN12492193	environmental/other	cd_8_group_174	cd_4_group_192	cd_2_group_3738
PDT000559920.1	PDS000048774.71	SAMN12550074	environmental/other	cd_8_group_174	cd_4_group_192	cd_2_group_3738
PDT001747141.1	PDS000048774.71	SAMEA2274823	NULL	cd_8_group_174	cd_4_group_192	cd_2_group_3738
PDT001755175.1	PDS000048774.71	SAMEA103914304	NULL	cd_8_group_174	cd_4_group_192	cd_2_group_3738
PDT001755181.1	PDS000048774.71	SAMEA103914310	NULL	cd_8_group_174	cd_4_group_192	cd_2_group_3738
PDT001755183.1	PDS000048774.71	SAMEA103914312	NULL	cd_8_group_174	cd_4_group_192	cd_2_group_3738
PDT000559456.1	PDS000048774.71	SAMN12546850	clinical	cd_8_group_174	cd_4_group_192	cd_2_group_3978
PDT000570528.1	PDS000048774.71	SAMN12617630	clinical	cd_8_group_174	cd_4_group_192	cd_2_group_3978
PDT000560076.1	PDS000048774.71	SAMN12550248	environmental/other	cd_8_group_174	cd_4_group_192	cd_2_group_4024
PDT001746197.1	PDS000048774.71	SAMEA2237673	NULL	cd_8_group_174	cd_4_group_192	cd_2_group_4024
PDT000568242.1	PDS000048774.71	SAMN12597769	clinical	cd_8_group_174	cd_4_group_192	cd_2_group_4317
PDT000568485.1	PDS000048774.71	SAMN12597992	clinical	cd_8_group_174	cd_4_group_192	cd_2_group_4317
PDT000553756.1	PDS000048774.71	SAMN12423008	clinical	cd_8_group_174	cd_4_group_3629	-
PDT000567176.1	PDS000048774.71	SAMN12590803	environmental/other	cd_8_group_174	cd_4_group_3629	-
PDT000578958.1	PDS000048774.71	SAMN12670580	clinical	cd_8_group_174	cd_4_group_3629	-
PDT000690874.1	PDS000048774.71	SAMN10250784	clinical	cd_8_group_174	cd_4_group_3629	-
PDT001746266.1	PDS000048774.71	SAMEA2237781	NULL	cd_8_group_174	cd_4_group_3629	-
PDT001769865.1	PDS000048774.71	SAMN04377890	clinical	cd_8_group_174	cd_4_group_3629	-
PDT000488502.1	PDS000048774.71	SAMN11301040	clinical	cd_8_group_174	cd_4_group_3629	cd_2_group_2998
PDT000488711.1	PDS000048774.71	SAMN11300623	clinical	cd_8_group_174	cd_4_group_3629	cd_2_group_2998
PDT000629867.1	PDS000048774.71	SAMN13268831	clinical	cd_8_group_174	cd_4_group_3629	cd_2_group_2998
PDT001744646.1	PDS000048774.71	SAMEA3489333	NULL	cd_8_group_174	cd_4_group_3629	cd_2_group_2998
PDT001744647.1	PDS000048774.71	SAMEA3489334	NULL	cd_8_group_174	cd_4_group_3629	cd_2_group_2998
PDT001744653.1	PDS000048774.71	SAMEA3489340	NULL	cd_8_group_174	cd_4_group_3629	cd_2_group_2998
PDT001744654.1	PDS000048774.71	SAMEA3489341	NULL	cd_8_group_174	cd_4_group_3629	cd_2_group_2998
PDT001744655.1	PDS000048774.71	SAMEA3489342	NULL	cd_8_group_174	cd_4_group_3629	cd_2_group_2998
PDT001744659.1	PDS000048774.71	SAMEA3489346	NULL	cd_8_group_174	cd_4_group_3629	cd_2_group_2998
PDT001744661.1	PDS000048774.71	SAMEA3489348	NULL	cd_8_group_174	cd_4_group_3629	cd_2_group_2998
PDT000579886.1	PDS000048774.71	SAMN12673250	clinical	cd_8_group_174	cd_4_group_3629	cd_2_group_4797
PDT002619842.1	PDS000048774.71	SAMN46758014	clinical	cd_8_group_174	cd_4_group_3629	cd_2_group_4797
PDT000565314.1	PDS000048774.71	SAMN12585324	environmental/other	cd_8_group_174	cd_4_group_3975	-
PDT001745949.1	PDS000048774.71	SAMEA4443220	NULL	cd_8_group_174	cd_4_group_3975	-
PDT000524275.1	PDS000048774.71	SAMN11489530	clinical	cd_8_group_174	cd_4_group_3975	cd_2_group_3316
PDT000558973.1	PDS000048774.71	SAMN12539269	environmental/other	cd_8_group_174	cd_4_group_3975	cd_2_group_3316
PDT000567530.1	PDS000048774.71	SAMN12594044	environmental/other	cd_8_group_174	cd_4_group_3975	cd_2_group_3316
PDT000555809.1	PDS000048774.71	SAMN12499479	environmental/other	cd_8_group_174	cd_4_group_4507	cd_2_group_3817
PDT000558227.1	PDS000048774.71	SAMN12529312	environmental/other	cd_8_group_174	cd_4_group_4507	cd_2_group_3817
PDT000558338.1	PDS000048774.71	SAMN12529505	environmental/other	cd_8_group_174	cd_4_group_4507	cd_2_group_3817
PDT000558078.1	PDS000048774.71	SAMN12529395	environmental/other	cd_8_group_174	cd_4_group_4587	cd_2_group_3891
PDT000562184.1	PDS000048774.71	SAMN12558273	environmental/other	cd_8_group_174	cd_4_group_4587	cd_2_group_3891
PDT000558789.1	PDS000048774.71	SAMN12538669	clinical	cd_8_group_174	cd_4_group_4633	cd_2_group_3939
PDT000711185.1	PDS000048774.71	SAMN14418350	clinical	cd_8_group_174	cd_4_group_4633	cd_2_group_3939
PDT000562468.1	PDS000048774.71	SAMN12558591	environmental/other	cd_8_group_174	cd_4_group_4799	cd_2_group_4086
PDT000570997.1	PDS000048774.71	SAMN12603921	clinical	cd_8_group_174	cd_4_group_4799	cd_2_group_4086
PDT000563320.1	PDS000048774.71	SAMN12568202	environmental/other	cd_8_group_174	cd_4_group_4841	-
PDT001753183.1	PDS000048774.71	SAMEA6935737	NULL	cd_8_group_174	cd_4_group_4841	-
PDT001745736.1	PDS000048774.71	SAMEA4443559	NULL	cd_8_group_174	cd_4_group_4841	cd_2_group_9288
PDT001754640.1	PDS000048774.71	SAMEA54894418	NULL	cd_8_group_174	cd_4_group_4841	cd_2_group_9288
PDT000283110.2	PDS000037653.34	SAMN08437371	environmental/other	cd_8_group_1740	-	-
PDT000345419.1	PDS000037653.34	SAMN09605096	environmental/other	cd_8_group_1740	-	-
PDT000363438.1	PDS000037653.34	SAMN09783220	environmental/other	cd_8_group_1740	-	-
PDT000843427.1	PDS000037653.34	SAMN16231143	environmental/other	cd_8_group_1740	-	-
PDT000897765.1	PDS000037653.34	SAMN16911762	environmental/other	cd_8_group_1740	-	-
PDT000345597.1	PDS000037653.34	SAMN09605153	environmental/other	cd_8_group_1740	cd_4_group_1480	-
PDT000387158.1	PDS000037653.34	SAMN10148498	environmental/other	cd_8_group_1740	cd_4_group_1480	-
PDT000486348.1	PDS000037653.34	SAMN11351707	clinical	cd_8_group_1740	cd_4_group_1480	-
PDT000495369.1	PDS000037653.34	SAMN11491658	environmental/other	cd_8_group_1740	cd_4_group_1480	-
PDT000521799.1	PDS000037653.34	SAMN12035719	environmental/other	cd_8_group_1740	cd_4_group_1480	-
PDT000222132.2	PDS000037653.34	SAMN07304768	environmental/other	cd_8_group_1740	cd_4_group_1480	cd_2_group_1194
PDT000245269.2	PDS000037653.34	SAMN07633762	environmental/other	cd_8_group_1740	cd_4_group_1480	cd_2_group_1194
PDT000250297.2	PDS000037653.34	SAMN07774194	environmental/other	cd_8_group_1740	cd_4_group_1480	cd_2_group_1194
PDT000283059.2	PDS000037653.34	SAMN08437299	environmental/other	cd_8_group_1740	cd_4_group_1480	cd_2_group_1194
PDT000345715.1	PDS000037653.34	SAMN09605205	environmental/other	cd_8_group_1740	cd_4_group_1480	cd_2_group_1194
PDT000345716.1	PDS000037653.34	SAMN09605204	environmental/other	cd_8_group_1740	cd_4_group_1480	cd_2_group_1194
PDT000363267.1	PDS000037653.34	SAMN09783262	environmental/other	cd_8_group_1740	cd_4_group_1480	cd_2_group_1194
PDT000386207.1	PDS000037653.34	SAMN10139926	environmental/other	cd_8_group_1740	cd_4_group_1480	cd_2_group_1194
PDT000397479.1	PDS000037653.34	SAMN10320177	clinical	cd_8_group_1740	cd_4_group_1480	cd_2_group_1194
PDT000473349.1	PDS000037653.34	SAMN11047587	environmental/other	cd_8_group_1740	cd_4_group_1480	cd_2_group_1194
PDT000473415.1	PDS000037653.34	SAMN11047638	environmental/other	cd_8_group_1740	cd_4_group_1480	cd_2_group_1194
PDT000475478.1	PDS000037653.34	SAMN11079799	environmental/other	cd_8_group_1740	cd_4_group_1480	cd_2_group_1194
PDT000491019.1	PDS000037653.34	SAMN11439363	environmental/other	cd_8_group_1740	cd_4_group_1480	cd_2_group_1194
PDT000537024.1	PDS000037653.34	SAMN12184488	environmental/other	cd_8_group_1740	cd_4_group_1480	cd_2_group_1194
PDT000599773.1	PDS000037653.34	SAMN12906149	environmental/other	cd_8_group_1740	cd_4_group_1480	cd_2_group_1194
PDT000362723.1	PDS000037653.34	SAMN09831705	environmental/other	cd_8_group_1740	cd_4_group_2576	-
PDT000411930.1	PDS000037653.34	SAMN10489155	environmental/other	cd_8_group_1740	cd_4_group_2576	-
PDT000475409.1	PDS000037653.34	SAMN11079840	environmental/other	cd_8_group_1740	cd_4_group_2576	-
PDT000350476.1	PDS000037653.34	SAMN09666351	environmental/other	cd_8_group_1740	cd_4_group_2576	cd_2_group_2096
PDT000392531.1	PDS000037653.34	SAMN10256253	clinical	cd_8_group_1740	cd_4_group_2576	cd_2_group_2096
PDT000411924.1	PDS000037653.34	SAMN10489183	environmental/other	cd_8_group_1740	cd_4_group_2576	cd_2_group_2096
PDT000414533.1	PDS000037653.34	SAMN10520259	environmental/other	cd_8_group_1740	cd_4_group_2576	cd_2_group_2096
PDT000420951.1	PDS000037653.34	SAMN10617168	environmental/other	cd_8_group_1740	cd_4_group_2576	cd_2_group_2096
PDT000424665.1	PDS000037653.34	SAMN10656548	environmental/other	cd_8_group_1740	cd_4_group_2576	cd_2_group_2096
PDT000458807.1	PDS000037653.34	SAMN10871265	environmental/other	cd_8_group_1740	cd_4_group_2576	cd_2_group_2096
PDT000473048.1	PDS000037653.34	SAMN11047787	environmental/other	cd_8_group_1740	cd_4_group_2576	cd_2_group_2096
PDT000473166.1	PDS000037653.34	SAMN11047877	environmental/other	cd_8_group_1740	cd_4_group_2576	cd_2_group_2096
PDT000489284.1	PDS000037653.34	SAMN11402436	environmental/other	cd_8_group_1740	cd_4_group_2576	cd_2_group_2096
PDT000490988.1	PDS000037653.34	SAMN11439352	environmental/other	cd_8_group_1740	cd_4_group_2576	cd_2_group_2096
PDT000518063.1	PDS000037653.34	SAMN11955224	environmental/other	cd_8_group_1740	cd_4_group_2576	cd_2_group_2096
PDT000524013.1	PDS000037653.34	SAMN12082913	clinical	cd_8_group_1740	cd_4_group_2576	cd_2_group_2096
PDT000537275.1	PDS000037653.34	SAMN12163345	environmental/other	cd_8_group_1740	cd_4_group_2576	cd_2_group_2096
PDT000539876.1	PDS000037653.34	SAMN12229983	environmental/other	cd_8_group_1740	cd_4_group_2576	cd_2_group_2096
PDT000545273.1	PDS000037653.34	SAMN12289994	environmental/other	cd_8_group_1740	cd_4_group_2576	cd_2_group_2096
PDT000551851.1	PDS000037653.34	SAMN12401988	environmental/other	cd_8_group_1740	cd_4_group_2576	cd_2_group_2096
PDT000568809.1	PDS000037653.34	SAMN12606359	environmental/other	cd_8_group_1740	cd_4_group_2576	cd_2_group_2096
PDT000579159.1	PDS000037653.34	SAMN12684557	environmental/other	cd_8_group_1740	cd_4_group_2576	cd_2_group_2096
PDT000579346.1	PDS000037653.34	SAMN12684527	environmental/other	cd_8_group_1740	cd_4_group_2576	cd_2_group_2096
PDT000580443.1	PDS000037653.34	SAMN12695179	environmental/other	cd_8_group_1740	cd_4_group_2576	cd_2_group_2096
PDT000580467.1	PDS000037653.34	SAMN12695205	environmental/other	cd_8_group_1740	cd_4_group_2576	cd_2_group_2096
PDT000637651.1	PDS000037653.34	SAMN13428626	clinical	cd_8_group_1740	cd_4_group_2576	cd_2_group_2096
PDT000642167.1	PDS000037653.34	SAMN13514447	environmental/other	cd_8_group_1740	cd_4_group_2576	cd_2_group_2096
PDT000682204.1	PDS000037653.34	SAMN14079357	environmental/other	cd_8_group_1740	cd_4_group_2576	cd_2_group_2096
PDT000682682.1	PDS000037653.34	SAMN14084903	environmental/other	cd_8_group_1740	cd_4_group_2576	cd_2_group_2096
PDT000843426.1	PDS000037653.34	SAMN16231144	environmental/other	cd_8_group_1740	cd_4_group_2576	cd_2_group_2096
PDT000949094.1	PDS000037653.34	SAMN17799526	clinical	cd_8_group_1740	cd_4_group_2576	cd_2_group_2096
PDT001019044.1	PDS000037653.34	SAMN19022972	environmental/other	cd_8_group_1740	cd_4_group_2576	cd_2_group_2096
PDT001087888.1	PDS000037653.34	SAMN20169136	environmental/other	cd_8_group_1740	cd_4_group_2576	cd_2_group_2096
PDT000222133.2	PDS000238542.5	SAMN07304767	environmental/other	cd_8_group_1741	-	-
PDT000288694.2	PDS000238542.5	SAMN08581778	environmental/other	cd_8_group_1741	cd_4_group_2081	-
PDT000294536.2	PDS000238542.5	SAMN08714146	environmental/other	cd_8_group_1741	cd_4_group_2081	-
PDT000332596.1	PDS000238542.5	SAMN09456075	environmental/other	cd_8_group_1741	cd_4_group_2081	-
PDT000222685.2	PDS000021354.153	SAMN07312318	environmental/other	cd_8_group_1742	-	-
PDT000413695.1	PDS000021354.153	SAMN10517208	environmental/other	cd_8_group_1742	-	-
PDT000222706.2	PDS000022318.80	SAMN06251085	clinical	cd_8_group_1743	-	-
PDT000232504.2	PDS000022318.80	SAMN07461290	clinical	cd_8_group_1743	-	-
PDT000720629.1	PDS000022318.80	SAMN14546230	clinical	cd_8_group_1743	-	-
PDT000648206.1	PDS000022318.80	SAMN13634659	clinical	cd_8_group_1743	cd_4_group_5919	-
PDT000720636.1	PDS000022318.80	SAMN14546231	clinical	cd_8_group_1743	cd_4_group_5919	-
PDT000222904.2	PDS000168928.6	SAMN07327652	environmental/other	cd_8_group_1744	cd_4_group_1483	cd_2_group_1197
PDT000222909.2	PDS000168928.6	SAMN07327651	environmental/other	cd_8_group_1744	cd_4_group_1483	cd_2_group_1197
PDT000223048.2	PDS000022869.19	SAMN07327875	clinical	cd_8_group_1745	cd_4_group_1486	-
PDT000345780.1	PDS000022869.19	SAMN09605068	environmental/other	cd_8_group_1745	cd_4_group_1486	-
PDT000325586.1	PDS000022869.19	SAMN09386390	environmental/other	cd_8_group_1745	cd_4_group_1486	cd_2_group_1885
PDT000389824.1	PDS000022869.19	SAMN10227747	clinical	cd_8_group_1745	cd_4_group_1486	cd_2_group_1885
PDT000389839.1	PDS000022869.19	SAMN10227748	clinical	cd_8_group_1745	cd_4_group_1486	cd_2_group_1885
PDT000981167.1	PDS000022869.19	SAMEA5533032	NULL	cd_8_group_1745	cd_4_group_1486	cd_2_group_1885
PDT000224211.2	PDS000021323.77	SAMN07337419	environmental/other	cd_8_group_1746	cd_4_group_1487	cd_2_group_1200
PDT000225278.2	PDS000021323.77	SAMN07349295	clinical	cd_8_group_1746	cd_4_group_1487	cd_2_group_1200
PDT000226088.2	PDS000021323.77	SAMN07375562	environmental/other	cd_8_group_1746	cd_4_group_1487	cd_2_group_1200
PDT000231615.2	PDS000021285.266	SAMN07436175	clinical	cd_8_group_1747	-	-
PDT000375850.1	PDS000021285.266	SAMN10038613	clinical	cd_8_group_1747	-	-
PDT000375851.1	PDS000021285.266	SAMN10038609	clinical	cd_8_group_1747	-	-
PDT000591779.1	PDS000021285.266	SAMN12821401	clinical	cd_8_group_1747	-	-
PDT000599883.1	PDS000021285.266	SAMN12906851	clinical	cd_8_group_1747	-	-
PDT000602594.1	PDS000021285.266	SAMN12994563	clinical	cd_8_group_1747	-	-
PDT000639407.1	PDS000021285.266	SAMN13473064	clinical	cd_8_group_1747	-	-
PDT000643561.1	PDS000021285.266	SAMN13541169	clinical	cd_8_group_1747	-	-
PDT000743251.1	PDS000021285.266	SAMN14979740	clinical	cd_8_group_1747	-	-
PDT000844934.1	PDS000021285.266	SAMN16260791	clinical	cd_8_group_1747	-	-
PDT000862095.1	PDS000021285.266	SAMN16457526	clinical	cd_8_group_1747	-	-
PDT000949144.1	PDS000021285.266	SAMN17799501	clinical	cd_8_group_1747	-	-
PDT001048588.1	PDS000021285.266	SAMN19365063	clinical	cd_8_group_1747	-	-
PDT001276260.1	PDS000021285.266	SAMN27020473	clinical	cd_8_group_1747	-	-
PDT001391096.1	PDS000021285.266	SAMN30349483	clinical	cd_8_group_1747	-	-
PDT001670919.1	PDS000021285.266	SAMN33939911	clinical	cd_8_group_1747	-	-
PDT002014071.1	PDS000021285.266	SAMN38638348	clinical	cd_8_group_1747	-	-
PDT002014072.1	PDS000021285.266	SAMN38638344	clinical	cd_8_group_1747	-	-
PDT002043405.1	PDS000021285.266	SAMN39192626	clinical	cd_8_group_1747	-	-
PDT002070585.1	PDS000021285.266	SAMN39729314	clinical	cd_8_group_1747	-	-
PDT002120370.1	PDS000021285.266	SAMN40576709	clinical	cd_8_group_1747	-	-
PDT002121822.1	PDS000021285.266	SAMN40600565	clinical	cd_8_group_1747	-	-
PDT002337777.1	PDS000021285.266	SAMN43323619	clinical	cd_8_group_1747	-	-
PDT002431699.1	PDS000021285.266	SAMN44458497	clinical	cd_8_group_1747	-	-
PDT002439781.1	PDS000021285.266	SAMN44474188	clinical	cd_8_group_1747	-	-
PDT002485423.1	PDS000021285.266	SAMN44998115	clinical	cd_8_group_1747	-	-
PDT002599166.1	PDS000021285.266	SAMN46492456	clinical	cd_8_group_1747	-	-
PDT002710087.1	PDS000021285.266	SAMN47834916	clinical	cd_8_group_1747	-	-
PDT002809216.1	PDS000021285.266	SAMN49486001	clinical	cd_8_group_1747	-	-
PDT002851696.1	PDS000021285.266	SAMN50233226	clinical	cd_8_group_1747	-	-
PDT002889439.1	PDS000021285.266	SAMN50701659	clinical	cd_8_group_1747	-	-
PDT001896699.1	PDS000021285.266	SAMN37517080	clinical	cd_8_group_1747	cd_4_group_11813	-
PDT002067177.1	PDS000021285.266	SAMN39655611	clinical	cd_8_group_1747	cd_4_group_11813	-
PDT002186480.1	PDS000021285.266	SAMN41658814	clinical	cd_8_group_1747	cd_4_group_12680	cd_2_group_11880
PDT002459976.1	PDS000021285.266	SAMN44624686	clinical	cd_8_group_1747	cd_4_group_12680	cd_2_group_11880
PDT002801503.1	PDS000021285.266	SAMN48982608	clinical	cd_8_group_1747	cd_4_group_14737	cd_2_group_14094
PDT002836109.1	PDS000021285.266	SAMN49978591	clinical	cd_8_group_1747	cd_4_group_14737	cd_2_group_14094
PDT000306392.2	PDS000021285.266	SAMN08935182	clinical	cd_8_group_1747	cd_4_group_1488	-
PDT000415938.1	PDS000021285.266	SAMN10579866	clinical	cd_8_group_1747	cd_4_group_1488	-
PDT000706292.1	PDS000021285.266	SAMN14313611	clinical	cd_8_group_1747	cd_4_group_1488	-
PDT001156758.8	PDS000021285.266	SAMN22371644	clinical	cd_8_group_1747	cd_4_group_1488	-
PDT001826096.2	PDS000021285.266	SAMN36695374	clinical	cd_8_group_1747	cd_4_group_1488	-
PDT000224212.2	PDS000021285.266	SAMN07337423	clinical	cd_8_group_1747	cd_4_group_1488	cd_2_group_1201
PDT000231710.2	PDS000021285.266	SAMN07440979	clinical	cd_8_group_1747	cd_4_group_1488	cd_2_group_1201
PDT000365955.1	PDS000021285.266	SAMN09873584	clinical	cd_8_group_1747	cd_4_group_1488	cd_2_group_2241
PDT000367831.1	PDS000021285.266	SAMN09927912	clinical	cd_8_group_1747	cd_4_group_1488	cd_2_group_2241
PDT000580738.1	PDS000021285.266	SAMN12698556	clinical	cd_8_group_1747	cd_4_group_1488	cd_2_group_4828
PDT001306112.1	PDS000021285.266	SAMN28194899	clinical	cd_8_group_1747	cd_4_group_1488	cd_2_group_4828
PDT001700501.1	PDS000021285.266	SAMN34352986	clinical	cd_8_group_1747	cd_4_group_1488	cd_2_group_8581
PDT002173202.1	PDS000021285.266	SAMN41492330	clinical	cd_8_group_1747	cd_4_group_1488	cd_2_group_8581
PDT002341063.1	PDS000021285.266	SAMN43366247	clinical	cd_8_group_1747	cd_4_group_1488	cd_2_group_8581
PDT002391979.1	PDS000021285.266	SAMN43906833	clinical	cd_8_group_1747	cd_4_group_1488	cd_2_group_8581
PDT002879278.1	PDS000021285.266	SAMN50560598	clinical	cd_8_group_1747	cd_4_group_1488	cd_2_group_8581
PDT000566571.1	PDS000021285.266	SAMN12588581	clinical	cd_8_group_1747	cd_4_group_4955	-
PDT002112177.1	PDS000021285.266	SAMN40455318	clinical	cd_8_group_1747	cd_4_group_4955	-
PDT000583087.1	PDS000021285.266	SAMN12717230	clinical	cd_8_group_1747	cd_4_group_5544	-
PDT001295430.1	PDS000021285.266	SAMN27926234	environmental/other	cd_8_group_1747	cd_4_group_5544	cd_2_group_7542
PDT001298959.1	PDS000021285.266	SAMN28071680	environmental/other	cd_8_group_1747	cd_4_group_5544	cd_2_group_7542
PDT000706328.1	PDS000021285.266	SAMN14316125	clinical	cd_8_group_1747	cd_4_group_6129	cd_2_group_5398
PDT000949071.1	PDS000021285.266	SAMN17799362	clinical	cd_8_group_1747	cd_4_group_6129	cd_2_group_5398
PDT001077607.1	PDS000021285.266	SAMN19872074	clinical	cd_8_group_1747	cd_4_group_7304	-
PDT001994604.1	PDS000021285.266	SAMN38345383	clinical	cd_8_group_1747	cd_4_group_7304	cd_2_group_11326
PDT002189964.1	PDS000021285.266	SAMN41711098	clinical	cd_8_group_1747	cd_4_group_7304	cd_2_group_11326
PDT001462998.1	PDS000021285.266	SAMN31404866	clinical	cd_8_group_1747	cd_4_group_8904	-
PDT002229097.1	PDS000021285.266	SAMN42038372	clinical	cd_8_group_1747	cd_4_group_8904	-
PDT002243784.1	PDS000021285.266	SAMN42369976	clinical	cd_8_group_1747	cd_4_group_8904	-
PDT002292736.1	PDS000021285.266	SAMN43036934	clinical	cd_8_group_1747	cd_4_group_8904	-
PDT002453613.1	PDS000021285.266	SAMN44572471	clinical	cd_8_group_1747	cd_4_group_8904	-
PDT002539879.1	PDS000021285.266	SAMN45874121	clinical	cd_8_group_1747	cd_4_group_8904	-
PDT002860240.1	PDS000021285.266	SAMN50300461	clinical	cd_8_group_1747	cd_4_group_8904	-
PDT001881199.1	PDS000021285.266	SAMN37350300	clinical	cd_8_group_1747	cd_4_group_8904	cd_2_group_10930
PDT002452967.1	PDS000021285.266	SAMN44570667	environmental/other	cd_8_group_1747	cd_4_group_8904	cd_2_group_10930
PDT002784275.1	PDS000021285.266	SAMN48756035	clinical	cd_8_group_1747	cd_4_group_8904	cd_2_group_10930
PDT002076433.1	PDS000021285.266	SAMN39922690	clinical	cd_8_group_1747	cd_4_group_8904	cd_2_group_11520
PDT002076441.1	PDS000021285.266	SAMN39922695	clinical	cd_8_group_1747	cd_4_group_8904	cd_2_group_11520
PDT002076449.1	PDS000021285.266	SAMN39922698	clinical	cd_8_group_1747	cd_4_group_8904	cd_2_group_11520
PDT002079967.1	PDS000021285.266	SAMN39953769	clinical	cd_8_group_1747	cd_4_group_8904	cd_2_group_11520
PDT002079969.1	PDS000021285.266	SAMN39953770	clinical	cd_8_group_1747	cd_4_group_8904	cd_2_group_11520
PDT002392628.1	PDS000021285.266	SAMN43922289	clinical	cd_8_group_1747	cd_4_group_8904	cd_2_group_11520
PDT002812588.1	PDS000021285.266	SAMN49568887	clinical	cd_8_group_1747	cd_4_group_8904	cd_2_group_11520
PDT002453048.1	PDS000021285.266	SAMN44570753	clinical	cd_8_group_1747	cd_4_group_8904	cd_2_group_12463
PDT002463878.1	PDS000021285.266	SAMN44693859	clinical	cd_8_group_1747	cd_4_group_8904	cd_2_group_12463
PDT001476196.1	PDS000021285.266	SAMN31602086	clinical	cd_8_group_1747	cd_4_group_8944	-
PDT002446148.1	PDS000021285.266	SAMN44241884	clinical	cd_8_group_1747	cd_4_group_8944	-
PDT002446183.1	PDS000021285.266	SAMN44241883	environmental/other	cd_8_group_1747	cd_4_group_8944	cd_2_group_12458
PDT002456994.1	PDS000021285.266	SAMN44332446	clinical	cd_8_group_1747	cd_4_group_8944	cd_2_group_12458
PDT002457357.1	PDS000021285.266	SAMN44332447	clinical	cd_8_group_1747	cd_4_group_8944	cd_2_group_12458
PDT000411935.1	PDS000023364.3	SAMN10489169	environmental/other	cd_8_group_1748	-	-
PDT000333839.1	PDS000023364.3	SAMN09462679	environmental/other	cd_8_group_1748	cd_4_group_1493	-
PDT000224339.2	PDS000023364.3	SAMN07340328	environmental/other	cd_8_group_1748	cd_4_group_1493	cd_2_group_1205
PDT000350289.1	PDS000023364.3	SAMN09664941	environmental/other	cd_8_group_1748	cd_4_group_1493	cd_2_group_1205
PDT000345584.1	PDS000038924.60	SAMN09605187	environmental/other	cd_8_group_1749	-	-
PDT000345587.1	PDS000038924.60	SAMN09605190	environmental/other	cd_8_group_1749	-	-
PDT000468652.1	PDS000038924.60	SAMN10988613	environmental/other	cd_8_group_1749	-	-
PDT000473082.1	PDS000038924.60	SAMN11047833	environmental/other	cd_8_group_1749	-	-
PDT000473165.1	PDS000038924.60	SAMN11047880	environmental/other	cd_8_group_1749	-	-
PDT000551976.1	PDS000038924.60	SAMN12401766	environmental/other	cd_8_group_1749	-	-
PDT000602644.1	PDS000038924.60	SAMN12993614	environmental/other	cd_8_group_1749	-	-
PDT000642615.1	PDS000038924.60	SAMN13516666	environmental/other	cd_8_group_1749	-	-
PDT000682734.1	PDS000038924.60	SAMN14085507	environmental/other	cd_8_group_1749	-	-
PDT000717464.1	PDS000038924.60	SAMN14486186	environmental/other	cd_8_group_1749	-	-
PDT000744447.1	PDS000038924.60	SAMN14999309	environmental/other	cd_8_group_1749	-	-
PDT000773625.1	PDS000038924.60	SAMN15395507	environmental/other	cd_8_group_1749	-	-
PDT000925347.1	PDS000038924.60	SAMN17172347	environmental/other	cd_8_group_1749	-	-
PDT001195816.1	PDS000038924.60	SAMN23604626	clinical	cd_8_group_1749	-	-
PDT001276000.1	PDS000038924.60	SAMN26977326	environmental/other	cd_8_group_1749	-	-
PDT001383596.1	PDS000038924.60	SAMN30238445	environmental/other	cd_8_group_1749	-	-
PDT001569981.1	PDS000038924.60	SAMN32643440	environmental/other	cd_8_group_1749	-	-
PDT001627008.1	PDS000038924.60	SAMN33348091	environmental/other	cd_8_group_1749	-	-
PDT001655441.1	PDS000038924.60	SAMN33699147	environmental/other	cd_8_group_1749	-	-
PDT002064625.1	PDS000038924.60	SAMN39622454	environmental/other	cd_8_group_1749	-	-
PDT002343170.1	PDS000038924.60	SAMN43398699	environmental/other	cd_8_group_1749	-	-
PDT002619332.1	PDS000038924.60	SAMN46757123	environmental/other	cd_8_group_1749	-	-
PDT000274820.2	PDS000038924.60	SAMN08272211	environmental/other	cd_8_group_1749	cd_4_group_1494	-
PDT000363324.1	PDS000038924.60	SAMN09783265	environmental/other	cd_8_group_1749	cd_4_group_1494	-
PDT000469030.1	PDS000038924.60	SAMN10996072	environmental/other	cd_8_group_1749	cd_4_group_1494	-
PDT000519743.1	PDS000038924.60	SAMN11982262	environmental/other	cd_8_group_1749	cd_4_group_1494	-
PDT000682749.1	PDS000038924.60	SAMN14085352	environmental/other	cd_8_group_1749	cd_4_group_1494	-
PDT000932502.1	PDS000038924.60	SAMN17315739	environmental/other	cd_8_group_1749	cd_4_group_1494	-
PDT000968802.1	PDS000038924.60	SAMN18007138	environmental/other	cd_8_group_1749	cd_4_group_1494	-
PDT001118950.1	PDS000038924.60	SAMN21037353	environmental/other	cd_8_group_1749	cd_4_group_1494	-
PDT001175718.1	PDS000038924.60	SAMN23176088	environmental/other	cd_8_group_1749	cd_4_group_1494	-
PDT001507372.1	PDS000038924.60	SAMN31974974	environmental/other	cd_8_group_1749	cd_4_group_1494	-
PDT001862578.1	PDS000038924.60	SAMN37154952	environmental/other	cd_8_group_1749	cd_4_group_1494	-
PDT001881287.1	PDS000038924.60	SAMN37350947	environmental/other	cd_8_group_1749	cd_4_group_1494	-
PDT001887679.1	PDS000038924.60	SAMN37408210	environmental/other	cd_8_group_1749	cd_4_group_1494	-
PDT002009679.1	PDS000038924.60	SAMN27962586	environmental/other	cd_8_group_1749	cd_4_group_1494	-
PDT002018354.1	PDS000038924.60	SAMN38671996	environmental/other	cd_8_group_1749	cd_4_group_1494	-
PDT002160185.1	PDS000038924.60	SAMN41324796	environmental/other	cd_8_group_1749	cd_4_group_1494	-
PDT001949207.1	PDS000038924.60	SAMN37908164	environmental/other	cd_8_group_1749	cd_4_group_1494	cd_2_group_11224
PDT002014129.1	PDS000038924.60	SAMN38638915	environmental/other	cd_8_group_1749	cd_4_group_1494	cd_2_group_11224
PDT000224341.2	PDS000038924.60	SAMN07340338	environmental/other	cd_8_group_1749	cd_4_group_1494	cd_2_group_1206
PDT000245169.2	PDS000038924.60	SAMN07633662	environmental/other	cd_8_group_1749	cd_4_group_1494	cd_2_group_1206
PDT000245192.2	PDS000038924.60	SAMN07633685	environmental/other	cd_8_group_1749	cd_4_group_1494	cd_2_group_1206
PDT000291366.2	PDS000038924.60	SAMN08629987	environmental/other	cd_8_group_1749	cd_4_group_1494	cd_2_group_1206
PDT000345478.1	PDS000038924.60	SAMN09605043	environmental/other	cd_8_group_1749	cd_4_group_1494	cd_2_group_1206
PDT000345687.1	PDS000038924.60	SAMN09605272	environmental/other	cd_8_group_1749	cd_4_group_1494	cd_2_group_1206
PDT000345788.1	PDS000038924.60	SAMN09605331	environmental/other	cd_8_group_1749	cd_4_group_1494	cd_2_group_1206
PDT000356844.1	PDS000038924.60	SAMN09756580	environmental/other	cd_8_group_1749	cd_4_group_1494	cd_2_group_1206
PDT000363182.1	PDS000038924.60	SAMN09783134	environmental/other	cd_8_group_1749	cd_4_group_1494	cd_2_group_1206
PDT000414520.1	PDS000038924.60	SAMN10520272	environmental/other	cd_8_group_1749	cd_4_group_1494	cd_2_group_1206
PDT000473066.1	PDS000038924.60	SAMN11047848	environmental/other	cd_8_group_1749	cd_4_group_1494	cd_2_group_1206
PDT000473421.1	PDS000038924.60	SAMN11047643	environmental/other	cd_8_group_1749	cd_4_group_1494	cd_2_group_1206
PDT000579158.1	PDS000038924.60	SAMN12684556	environmental/other	cd_8_group_1749	cd_4_group_1494	cd_2_group_1206
PDT000621295.1	PDS000038924.60	SAMN13172230	environmental/other	cd_8_group_1749	cd_4_group_1494	cd_2_group_1206
PDT000764744.1	PDS000038924.60	SAMN15226668	environmental/other	cd_8_group_1749	cd_4_group_1494	cd_2_group_1206
PDT000906122.1	PDS000038924.60	SAMN17028003	environmental/other	cd_8_group_1749	cd_4_group_1494	cd_2_group_1206
PDT000929834.1	PDS000038924.60	SAMN17250544	environmental/other	cd_8_group_1749	cd_4_group_1494	cd_2_group_1206
PDT000938917.1	PDS000038924.60	SAMN17391649	environmental/other	cd_8_group_1749	cd_4_group_1494	cd_2_group_1206
PDT001352794.1	PDS000038924.60	SAMN29507013	environmental/other	cd_8_group_1749	cd_4_group_1494	cd_2_group_1206
PDT002091933.1	PDS000038924.60	SAMN40203946	environmental/other	cd_8_group_1749	cd_4_group_1494	cd_2_group_1206
PDT000355028.1	PDS000038924.60	SAMN09730205	environmental/other	cd_8_group_1749	cd_4_group_1494	cd_2_group_2132
PDT000856787.1	PDS000038924.60	SAMN16387723	environmental/other	cd_8_group_1749	cd_4_group_1494	cd_2_group_2132
PDT000345690.1	PDS000038924.60	SAMN09605275	environmental/other	cd_8_group_1749	cd_4_group_2523	cd_2_group_2041
PDT000345767.1	PDS000038924.60	SAMN09605099	environmental/other	cd_8_group_1749	cd_4_group_2523	cd_2_group_2041
PDT000817632.1	PDS000038924.60	SAMN15879037	environmental/other	cd_8_group_1749	cd_4_group_2523	cd_2_group_2041
PDT000467145.1	PDS000038924.60	SAMN10968411	environmental/other	cd_8_group_1749	cd_4_group_3364	-
PDT002152608.1	PDS000038924.60	SAMN41154330	environmental/other	cd_8_group_1749	cd_4_group_3364	-
PDT000523767.1	PDS000038924.60	SAMN12070484	environmental/other	cd_8_group_1749	cd_4_group_3964	cd_2_group_3308
PDT000979129.1	PDS000038924.60	SAMN18144536	environmental/other	cd_8_group_1749	cd_4_group_3964	cd_2_group_3308
PDT001219239.1	PDS000038924.60	SAMN24794044	environmental/other	cd_8_group_1749	cd_4_group_8123	-
PDT001868866.1	PDS000038924.60	SAMN37196074	environmental/other	cd_8_group_1749	cd_4_group_8123	-
PDT001464685.1	PDS000038924.60	SAMN31428037	environmental/other	cd_8_group_1749	cd_4_group_8913	cd_2_group_8063
PDT001495780.1	PDS000038924.60	SAMN31841311	environmental/other	cd_8_group_1749	cd_4_group_8913	cd_2_group_8063
PDT001597199.1	PDS000038924.60	SAMN32962282	environmental/other	cd_8_group_1749	cd_4_group_9160	cd_2_group_8326
PDT001700568.1	PDS000038924.60	SAMN34353080	environmental/other	cd_8_group_1749	cd_4_group_9160	cd_2_group_8326
PDT000078201.1	PDS000238958.9	SAMEA1401174	clinical	cd_8_group_175	cd_4_group_150	cd_2_group_120
PDT000078415.1	PDS000238958.9	SAMEA1401549	clinical	cd_8_group_175	cd_4_group_150	cd_2_group_120
PDT000078492.1	PDS000238958.9	SAMEA1401333	clinical	cd_8_group_175	cd_4_group_150	cd_2_group_120
PDT000224342.2	PDS000023358.3	SAMN07340341	environmental/other	cd_8_group_1750	cd_4_group_1495	cd_2_group_1207
PDT000333803.1	PDS000023358.3	SAMN09462136	environmental/other	cd_8_group_1750	cd_4_group_1495	cd_2_group_1207
PDT000479660.1	PDS000044025.12	SAMN11160877	environmental/other	cd_8_group_1751	-	-
PDT000977370.1	PDS000044025.12	SAMN18130568	environmental/other	cd_8_group_1751	-	-
PDT001162218.1	PDS000044025.12	SAMN22575540	environmental/other	cd_8_group_1751	-	-
PDT001564745.1	PDS000044025.12	SAMN32605292	environmental/other	cd_8_group_1751	-	-
PDT002076461.1	PDS000044025.12	SAMN39922707	environmental/other	cd_8_group_1751	-	-
PDT002723142.1	PDS000044025.12	SAMN48054495	environmental/other	cd_8_group_1751	-	-
PDT000224349.2	PDS000044025.12	SAMN07340320	environmental/other	cd_8_group_1751	cd_4_group_1496	cd_2_group_1209
PDT000570037.1	PDS000044025.12	SAMN12611587	environmental/other	cd_8_group_1751	cd_4_group_1496	cd_2_group_1209
PDT001296642.1	PDS000020902.22	SAMN27988328	environmental/other	cd_8_group_1752	-	-
PDT000430088.1	PDS000020902.22	SAMN10689122	clinical	cd_8_group_1752	cd_4_group_1497	-
PDT000547825.1	PDS000020902.22	SAMN12348962	environmental/other	cd_8_group_1752	cd_4_group_1497	-
PDT000550995.1	PDS000020902.22	SAMN12391876	environmental/other	cd_8_group_1752	cd_4_group_1497	-
PDT000599801.1	PDS000020902.22	SAMN12906121	environmental/other	cd_8_group_1752	cd_4_group_1497	-
PDT000660662.1	PDS000020902.22	SAMN13837773	environmental/other	cd_8_group_1752	cd_4_group_1497	-
PDT001757334.1	PDS000020902.22	SAMN20838442	clinical	cd_8_group_1752	cd_4_group_1497	-
PDT000224354.2	PDS000020902.22	SAMN07340340	environmental/other	cd_8_group_1752	cd_4_group_1497	cd_2_group_1210
PDT000276558.2	PDS000020902.22	SAMN08321140	environmental/other	cd_8_group_1752	cd_4_group_1497	cd_2_group_1210
PDT000329545.1	PDS000020902.22	SAMN09425629	environmental/other	cd_8_group_1752	cd_4_group_1497	cd_2_group_1210
PDT000329565.1	PDS000020902.22	SAMN09425610	environmental/other	cd_8_group_1752	cd_4_group_1497	cd_2_group_1210
PDT000329578.1	PDS000020902.22	SAMN09425604	environmental/other	cd_8_group_1752	cd_4_group_1497	cd_2_group_1210
PDT000416907.1	PDS000020902.22	SAMN10589273	clinical	cd_8_group_1752	cd_4_group_1497	cd_2_group_1210
PDT000473234.1	PDS000020902.22	SAMN11047872	environmental/other	cd_8_group_1752	cd_4_group_1497	cd_2_group_1210
PDT000473381.1	PDS000020902.22	SAMN11047612	environmental/other	cd_8_group_1752	cd_4_group_1497	cd_2_group_1210
PDT000486319.1	PDS000020902.22	SAMN11350302	clinical	cd_8_group_1752	cd_4_group_1497	cd_2_group_1210
PDT000495159.1	PDS000020902.22	SAMN11491015	environmental/other	cd_8_group_1752	cd_4_group_1497	cd_2_group_1210
PDT000504720.1	PDS000020902.22	SAMN11811326	environmental/other	cd_8_group_1752	cd_4_group_1497	cd_2_group_1210
PDT000521768.1	PDS000020902.22	SAMN12035591	environmental/other	cd_8_group_1752	cd_4_group_1497	cd_2_group_1210
PDT000521833.1	PDS000020902.22	SAMN12035618	environmental/other	cd_8_group_1752	cd_4_group_1497	cd_2_group_1210
PDT000521973.1	PDS000020902.22	SAMN12041211	environmental/other	cd_8_group_1752	cd_4_group_1497	cd_2_group_1210
PDT000584393.1	PDS000020902.22	SAMN12725480	environmental/other	cd_8_group_1752	cd_4_group_1497	cd_2_group_1210
PDT000453609.1	PDS000020902.22	SAMN10827059	clinical	cd_8_group_1752	cd_4_group_1497	cd_2_group_2683
PDT000570975.1	PDS000020902.22	SAMN12606346	environmental/other	cd_8_group_1752	cd_4_group_1497	cd_2_group_2683
PDT000774076.1	PDS000020902.22	SAMN15401112	environmental/other	cd_8_group_1752	cd_4_group_1497	cd_2_group_5683
PDT000829972.1	PDS000020902.22	SAMN16063436	environmental/other	cd_8_group_1752	cd_4_group_1497	cd_2_group_5683
PDT001087856.1	PDS000020902.22	SAMN20169077	environmental/other	cd_8_group_1752	cd_4_group_7337	-
PDT001252390.1	PDS000020902.22	SAMN26084215	environmental/other	cd_8_group_1752	cd_4_group_7337	-
PDT000224363.2	PDS000022865.1	SAMN07340327	environmental/other	cd_8_group_1753	cd_4_group_1498	-
PDT000226566.2	PDS000022865.1	SAMN07410381	environmental/other	cd_8_group_1753	cd_4_group_1498	-
PDT001014513.1	PDS000055852.38	SAMN18872205	environmental/other	cd_8_group_1754	-	-
PDT001181953.1	PDS000055852.38	SAMN23376509	environmental/other	cd_8_group_1754	-	-
PDT001363652.1	PDS000055852.38	SAMN29795936	environmental/other	cd_8_group_1754	-	-
PDT000224364.2	PDS000055852.38	SAMN07340339	environmental/other	cd_8_group_1754	cd_4_group_1499	-
PDT000323922.1	PDS000055852.38	SAMN09372421	environmental/other	cd_8_group_1754	cd_4_group_1499	cd_2_group_1868
PDT000537347.1	PDS000055852.38	SAMN12172781	environmental/other	cd_8_group_1754	cd_4_group_1499	cd_2_group_1868
PDT000474225.1	PDS000055852.38	SAMN11082285	environmental/other	cd_8_group_1754	cd_4_group_3447	cd_2_group_2824
PDT000519233.1	PDS000055852.38	SAMN12000123	environmental/other	cd_8_group_1754	cd_4_group_3447	cd_2_group_2824
PDT000725478.1	PDS000055852.38	SAMN14680960	environmental/other	cd_8_group_1754	cd_4_group_3447	cd_2_group_2824
PDT001154169.1	PDS000055852.38	SAMN22356271	environmental/other	cd_8_group_1754	cd_4_group_3447	cd_2_group_6998
PDT001397501.1	PDS000055852.38	SAMN30487378	environmental/other	cd_8_group_1754	cd_4_group_3447	cd_2_group_6998
PDT000479659.1	PDS000055852.38	SAMN11160874	environmental/other	cd_8_group_1754	cd_4_group_3491	-
PDT000771558.1	PDS000055852.38	SAMN15369791	environmental/other	cd_8_group_1754	cd_4_group_3491	-
PDT000973979.1	PDS000055852.38	SAMN18077794	environmental/other	cd_8_group_1754	cd_4_group_3491	-
PDT001953479.1	PDS000055852.38	SAMN37982192	environmental/other	cd_8_group_1754	cd_4_group_3491	-
PDT000913416.1	PDS000055852.38	SAMN17079949	environmental/other	cd_8_group_1754	cd_4_group_3491	cd_2_group_6069
PDT000917187.1	PDS000055852.38	SAMN17112781	environmental/other	cd_8_group_1754	cd_4_group_3491	cd_2_group_6069
PDT000922364.1	PDS000055852.38	SAMN17142170	environmental/other	cd_8_group_1754	cd_4_group_3491	cd_2_group_6069
PDT000942247.1	PDS000055852.38	SAMN17578513	environmental/other	cd_8_group_1754	cd_4_group_3491	cd_2_group_6069
PDT000942253.1	PDS000055852.38	SAMN17578517	environmental/other	cd_8_group_1754	cd_4_group_3491	cd_2_group_6069
PDT000954531.1	PDS000055852.38	SAMN17868407	environmental/other	cd_8_group_1754	cd_4_group_3491	cd_2_group_6069
PDT001011040.1	PDS000055852.38	SAMN18828494	environmental/other	cd_8_group_1754	cd_4_group_3491	cd_2_group_6069
PDT001019041.1	PDS000055852.38	SAMN19022963	environmental/other	cd_8_group_1754	cd_4_group_3491	cd_2_group_6069
PDT001252977.1	PDS000055852.38	SAMN26175465	environmental/other	cd_8_group_1754	cd_4_group_3491	cd_2_group_6069
PDT001291196.1	PDS000055852.38	SAMN27654408	environmental/other	cd_8_group_1754	cd_4_group_3491	cd_2_group_6069
PDT001450301.1	PDS000055852.38	SAMN31239226	environmental/other	cd_8_group_1754	cd_4_group_3491	cd_2_group_6069
PDT001551512.2	PDS000055852.38	SAMN32491241	environmental/other	cd_8_group_1754	cd_4_group_3491	cd_2_group_6069
PDT001697047.1	PDS000055852.38	SAMN34310352	environmental/other	cd_8_group_1754	cd_4_group_3491	cd_2_group_6069
PDT001024519.1	PDS000055852.38	SAMN19108868	environmental/other	cd_8_group_1754	cd_4_group_3491	cd_2_group_6382
PDT001136014.1	PDS000055852.38	SAMN21554895	environmental/other	cd_8_group_1754	cd_4_group_3491	cd_2_group_6382
PDT000928108.1	PDS000055852.38	SAMN17212335	environmental/other	cd_8_group_1754	cd_4_group_6442	-
PDT000789395.1	PDS000055852.38	SAMN15564137	environmental/other	cd_8_group_1754	cd_4_group_6442	cd_2_group_5712
PDT000792722.1	PDS000055852.38	SAMN15582136	environmental/other	cd_8_group_1754	cd_4_group_6442	cd_2_group_5712
PDT000224579.2	PDS000024031.15	SAMN07341846	clinical	cd_8_group_1755	cd_4_group_1500	-
PDT001783775.1	PDS000024031.15	SAMN29205315	environmental/other	cd_8_group_1755	cd_4_group_1500	-
PDT000224956.2	PDS000055667.37	SAMN07346992	environmental/other	cd_8_group_1756	-	-
PDT000428923.1	PDS000055667.37	SAMN10669031	clinical	cd_8_group_1756	-	-
PDT000224962.2	PDS000037231.96	SAMN07346991	environmental/other	cd_8_group_1757	-	-
PDT000281063.2	PDS000037231.96	SAMN08362303	environmental/other	cd_8_group_1757	-	-
PDT000224967.2	PDS000023133.25	SAMN07346976	environmental/other	cd_8_group_1758	-	-
PDT000328655.1	PDS000023133.25	SAMN09399600	environmental/other	cd_8_group_1758	-	-
PDT000406599.1	PDS000023133.25	SAMN10411558	environmental/other	cd_8_group_1758	-	-
PDT000550944.1	PDS000023133.25	SAMN12391555	environmental/other	cd_8_group_1758	-	-
PDT000262626.2	PDS000168927.4	SAMN08000851	environmental/other	cd_8_group_1759	-	-
PDT000734347.1	PDS000168927.4	SAMN14891184	environmental/other	cd_8_group_1759	-	-
PDT001993377.1	PDS000168927.4	SAMN38335773	environmental/other	cd_8_group_1759	-	-
PDT002009477.1	PDS000168927.4	SAMN38453089	environmental/other	cd_8_group_1759	-	-
PDT002403972.1	PDS000168927.4	SAMN44051785	environmental/other	cd_8_group_1759	-	-
PDT000224972.2	PDS000168927.4	SAMN07346993	environmental/other	cd_8_group_1759	cd_4_group_1502	-
PDT000459239.1	PDS000168927.4	SAMN10873980	clinical	cd_8_group_1759	cd_4_group_1502	-
PDT000311590.2	PDS000168927.4	SAMN09070522	clinical	cd_8_group_1759	cd_4_group_2245	-
PDT000608933.1	PDS000168927.4	SAMN13034481	environmental/other	cd_8_group_1759	cd_4_group_2245	-
PDT000421795.1	PDS000022855.57	SAMN10506109	clinical	cd_8_group_176	-	-
PDT000580621.1	PDS000022855.57	SAMN12692981	clinical	cd_8_group_176	-	-
PDT001749501.1	PDS000022855.57	SAMEA3391163	NULL	cd_8_group_176	-	-
PDT001748211.1	PDS000022855.57	SAMEA2613420	NULL	cd_8_group_176	cd_4_group_151	-
PDT000078202.1	PDS000022855.57	SAMEA1010660	clinical	cd_8_group_176	cd_4_group_151	cd_2_group_121
PDT000078205.1	PDS000022855.57	SAMEA1010539	clinical	cd_8_group_176	cd_4_group_151	cd_2_group_121
PDT000078389.1	PDS000022855.57	SAMEA1010439	clinical	cd_8_group_176	cd_4_group_151	cd_2_group_121
PDT000078226.1	PDS000022855.57	SAMEA1400913	clinical	cd_8_group_176	cd_4_group_163	cd_2_group_130
PDT000078426.1	PDS000022855.57	SAMEA1400996	clinical	cd_8_group_176	cd_4_group_163	cd_2_group_130
PDT000078480.1	PDS000022855.57	SAMEA1400956	clinical	cd_8_group_176	cd_4_group_163	cd_2_group_130
PDT000574676.1	PDS000022855.57	SAMN12643231	environmental/other	cd_8_group_176	cd_4_group_163	cd_2_group_130
PDT000576383.1	PDS000022855.57	SAMN12659163	environmental/other	cd_8_group_176	cd_4_group_163	cd_2_group_130
PDT001746034.1	PDS000022855.57	SAMEA2237227	NULL	cd_8_group_176	cd_4_group_163	cd_2_group_130
PDT001746388.1	PDS000022855.57	SAMEA2237937	NULL	cd_8_group_176	cd_4_group_163	cd_2_group_130
PDT001746453.1	PDS000022855.57	SAMEA2237351	NULL	cd_8_group_176	cd_4_group_163	cd_2_group_130
PDT001746593.1	PDS000022855.57	SAMEA2237960	NULL	cd_8_group_176	cd_4_group_163	cd_2_group_130
PDT001747449.1	PDS000022855.57	SAMEA2275171	NULL	cd_8_group_176	cd_4_group_163	cd_2_group_130
PDT001747594.1	PDS000022855.57	SAMEA2275354	NULL	cd_8_group_176	cd_4_group_163	cd_2_group_130
PDT000396548.1	PDS000022084.86	SAMN10292948	environmental/other	cd_8_group_1760	-	-
PDT000599082.1	PDS000022084.86	SAMN12898012	environmental/other	cd_8_group_1760	-	-
PDT000224979.2	PDS000022084.86	SAMN07346966	environmental/other	cd_8_group_1760	cd_4_group_1503	-
PDT000276973.2	PDS000022084.86	SAMN08327274	environmental/other	cd_8_group_1760	cd_4_group_1503	-
PDT000366451.1	PDS000022084.86	SAMN09880393	environmental/other	cd_8_group_1760	cd_4_group_1503	-
PDT000467278.1	PDS000022084.86	SAMN10973140	environmental/other	cd_8_group_1760	cd_4_group_1503	-
PDT000503716.1	PDS000022084.86	SAMN11785649	environmental/other	cd_8_group_1760	cd_4_group_1503	-
PDT000734348.1	PDS000022084.86	SAMN14891189	environmental/other	cd_8_group_1760	cd_4_group_1503	-
PDT000281350.2	PDS000022084.86	SAMN08380205	environmental/other	cd_8_group_1760	cd_4_group_1994	-
PDT000434034.1	PDS000022084.86	SAMN10721941	clinical	cd_8_group_1760	cd_4_group_1994	-
PDT000650527.1	PDS000022084.86	SAMN13683675	clinical	cd_8_group_1760	cd_4_group_1994	-
PDT000422180.1	PDS000022084.86	SAMN10638695	environmental/other	cd_8_group_1760	cd_4_group_3163	cd_2_group_2592
PDT000563505.1	PDS000022084.86	SAMN12567998	environmental/other	cd_8_group_1760	cd_4_group_3163	cd_2_group_2592
PDT000224981.2	PDS000022832.225	SAMN07346981	environmental/other	cd_8_group_1761	-	-
PDT000283512.2	PDS000022832.225	SAMN08447605	environmental/other	cd_8_group_1761	-	-
PDT000287733.2	PDS000022832.225	SAMN08558061	environmental/other	cd_8_group_1761	-	-
PDT001269659.1	PDS000022832.225	SAMN26752605	environmental/other	cd_8_group_1761	-	-
PDT000509438.1	PDS000022832.225	SAMN11877099	environmental/other	cd_8_group_1761	cd_4_group_3884	-
PDT000521869.1	PDS000022832.225	SAMN12040855	environmental/other	cd_8_group_1761	cd_4_group_3884	-
PDT001162188.1	PDS000022832.225	SAMN22575481	environmental/other	cd_8_group_1761	cd_4_group_3884	-
PDT000282417.2	PDS000022610.161	SAMN08408018	clinical	cd_8_group_1762	-	-
PDT000495841.1	PDS000022610.161	SAMN11518819	clinical	cd_8_group_1762	-	-
PDT000617722.1	PDS000022610.161	SAMN13110867	clinical	cd_8_group_1762	-	-
PDT000744320.1	PDS000022610.161	SAMN14998100	clinical	cd_8_group_1762	-	-
PDT000855462.1	PDS000022610.161	SAMN16368598	clinical	cd_8_group_1762	-	-
PDT000981276.1	PDS000022610.161	SAMEA5532810	NULL	cd_8_group_1762	-	-
PDT001042704.1	PDS000022610.161	SAMN19270528	clinical	cd_8_group_1762	-	-
PDT001133855.1	PDS000022610.161	SAMN21523676	clinical	cd_8_group_1762	-	-
PDT001215485.1	PDS000022610.161	SAMN24588148	clinical	cd_8_group_1762	-	-
PDT001280468.1	PDS000022610.161	SAMN27403430	environmental/other	cd_8_group_1762	-	-
PDT001295118.1	PDS000022610.161	SAMN27916074	clinical	cd_8_group_1762	-	-
PDT001311486.1	PDS000022610.161	SAMN28549010	clinical	cd_8_group_1762	-	-
PDT001404140.1	PDS000022610.161	SAMN30556804	clinical	cd_8_group_1762	-	-
PDT001417235.1	PDS000022610.161	SAMN30861638	clinical	cd_8_group_1762	-	-
PDT002053933.1	PDS000022610.161	SAMN39458417	clinical	cd_8_group_1762	-	-
PDT002712498.1	PDS000022610.161	SAMN47873112	clinical	cd_8_group_1762	-	-
PDT002717325.1	PDS000022610.161	SAMN47945553	clinical	cd_8_group_1762	-	-
PDT002888033.1	PDS000022610.161	SAMN50683011	clinical	cd_8_group_1762	-	-
PDT001992991.1	PDS000022610.161	SAMN38334622	clinical	cd_8_group_1762	cd_4_group_12145	cd_2_group_11325
PDT002759009.1	PDS000022610.161	SAMN48367813	clinical	cd_8_group_1762	cd_4_group_12145	cd_2_group_11325
PDT002712018.1	PDS000022610.161	SAMN47872917	clinical	cd_8_group_1762	cd_4_group_14592	cd_2_group_13938
PDT002718236.1	PDS000022610.161	SAMN47993559	clinical	cd_8_group_1762	cd_4_group_14592	cd_2_group_13938
PDT000312991.2	PDS000022610.161	SAMN09111839	clinical	cd_8_group_1762	cd_4_group_1505	-
PDT000545363.1	PDS000022610.161	SAMN12291970	clinical	cd_8_group_1762	cd_4_group_1505	-
PDT000545601.1	PDS000022610.161	SAMN12307464	clinical	cd_8_group_1762	cd_4_group_1505	-
PDT001399629.1	PDS000022610.161	SAMN30469657	clinical	cd_8_group_1762	cd_4_group_1505	-
PDT001974307.1	PDS000022610.161	SAMN38163592	clinical	cd_8_group_1762	cd_4_group_1505	-
PDT000225200.2	PDS000022610.161	SAMN07346381	clinical	cd_8_group_1762	cd_4_group_1505	cd_2_group_1213
PDT000862364.1	PDS000022610.161	SAMN16452206	clinical	cd_8_group_1762	cd_4_group_1505	cd_2_group_1213
PDT000600403.1	PDS000022610.161	SAMN12911101	clinical	cd_8_group_1762	cd_4_group_1505	cd_2_group_4924
PDT001219638.1	PDS000022610.161	SAMN24811407	clinical	cd_8_group_1762	cd_4_group_1505	cd_2_group_4924
PDT001357170.1	PDS000022610.161	SAMN29635504	clinical	cd_8_group_1762	cd_4_group_1505	cd_2_group_4924
PDT001888109.1	PDS000022610.161	SAMN37414743	clinical	cd_8_group_1762	cd_4_group_1505	cd_2_group_4924
PDT000258511.2	PDS000022610.161	SAMN07836301	clinical	cd_8_group_1762	cd_4_group_1773	-
PDT000594806.1	PDS000022610.161	SAMN12856637	clinical	cd_8_group_1762	cd_4_group_1773	cd_2_group_4896
PDT000624885.1	PDS000022610.161	SAMN13222681	clinical	cd_8_group_1762	cd_4_group_1773	cd_2_group_4896
PDT000993328.1	PDS000022610.161	SAMN18528793	clinical	cd_8_group_1762	cd_4_group_1773	cd_2_group_4896
PDT000551639.1	PDS000022610.161	SAMN12407746	clinical	cd_8_group_1762	cd_4_group_4160	cd_2_group_3485
PDT000603802.1	PDS000022610.161	SAMN13005578	clinical	cd_8_group_1762	cd_4_group_4160	cd_2_group_3485
PDT002791764.1	PDS000022610.161	SAMN48854790	clinical	cd_8_group_1762	cd_4_group_7729	-
PDT001130340.1	PDS000022610.161	SAMN21434995	environmental/other	cd_8_group_1762	cd_4_group_7729	cd_2_group_6895
PDT002860234.1	PDS000022610.161	SAMN50300324	clinical	cd_8_group_1762	cd_4_group_7729	cd_2_group_6895
PDT000567262.1	PDS000150537.6	SAMN12590936	clinical	cd_8_group_1763	-	-
PDT000579761.1	PDS000150537.6	SAMN12673169	clinical	cd_8_group_1763	-	-
PDT001046948.1	PDS000150537.6	SAMEA4697661	clinical	cd_8_group_1763	-	-
PDT001746178.1	PDS000150537.6	SAMEA2237558	NULL	cd_8_group_1763	-	-
PDT001765298.1	PDS000150537.6	SAMEA104390277	NULL	cd_8_group_1763	-	-
PDT000225201.2	PDS000150537.6	SAMN07346385	clinical	cd_8_group_1763	cd_4_group_1506	cd_2_group_1214
PDT000225204.2	PDS000150537.6	SAMN07346391	clinical	cd_8_group_1763	cd_4_group_1506	cd_2_group_1214
PDT001409068.1	PDS000022732.14	SAMN30649375	clinical	cd_8_group_1764	-	-
PDT002087711.1	PDS000022732.14	SAMN40140542	clinical	cd_8_group_1764	-	-
PDT000259879.2	PDS000022732.14	SAMN07958552	clinical	cd_8_group_1764	cd_4_group_1507	-
PDT000225202.2	PDS000022732.14	SAMN07346390	clinical	cd_8_group_1764	cd_4_group_1507	cd_2_group_1215
PDT000226323.2	PDS000022732.14	SAMN07375603	clinical	cd_8_group_1764	cd_4_group_1507	cd_2_group_1215
PDT000363004.1	PDS000022732.14	SAMN09838866	clinical	cd_8_group_1764	cd_4_group_1507	cd_2_group_1215
PDT002561604.1	PDS000022732.14	SAMN46207822	clinical	cd_8_group_1764	cd_4_group_7862	-
PDT002829491.1	PDS000022732.14	SAMN49880621	clinical	cd_8_group_1764	cd_4_group_7862	-
PDT001156985.7	PDS000022732.14	SAMN22374259	clinical	cd_8_group_1764	cd_4_group_7862	cd_2_group_7005
PDT001822609.1	PDS000022732.14	SAMN36619582	clinical	cd_8_group_1764	cd_4_group_7862	cd_2_group_7005
PDT000382630.1	PDS000021310.12	SAMN10102131	environmental/other	cd_8_group_1765	-	-
PDT000417326.1	PDS000021310.12	SAMN10535775	environmental/other	cd_8_group_1765	-	-
PDT000477133.1	PDS000021310.12	SAMN11115958	environmental/other	cd_8_group_1765	-	-
PDT000572774.1	PDS000021310.12	SAMN12623030	clinical	cd_8_group_1765	-	-
PDT000225209.2	PDS000021310.12	SAMN07346411	clinical	cd_8_group_1765	cd_4_group_1508	-
PDT000235414.2	PDS000021310.12	SAMN07519804	environmental/other	cd_8_group_1765	cd_4_group_1508	-
PDT000345495.1	PDS000021310.12	SAMN09605225	environmental/other	cd_8_group_1765	cd_4_group_1508	-
PDT000345796.1	PDS000021310.12	SAMN09605256	environmental/other	cd_8_group_1765	cd_4_group_1508	-
PDT000551824.1	PDS000021310.12	SAMN12401984	environmental/other	cd_8_group_1765	cd_4_group_2898	-
PDT000386699.1	PDS000021310.12	SAMN10136875	environmental/other	cd_8_group_1765	cd_4_group_2898	cd_2_group_2368
PDT000490977.1	PDS000021310.12	SAMN11439374	environmental/other	cd_8_group_1765	cd_4_group_2898	cd_2_group_2368
PDT000225214.2	PDS000020929.1	SAMN07346409	clinical	cd_8_group_1766	-	-
PDT000273333.2	PDS000020929.1	SAMN08196854	clinical	cd_8_group_1766	-	-
PDT000225218.2	PDS000146383.2	SAMN07346405	clinical	cd_8_group_1767	cd_4_group_1510	-
PDT001753516.1	PDS000146383.2	SAMEA6936485	NULL	cd_8_group_1767	cd_4_group_1510	-
PDT000465012.1	PDS000022777.41	SAMN10908161	clinical	cd_8_group_1768	-	-
PDT000520257.1	PDS000022777.41	SAMN12016416	environmental/other	cd_8_group_1768	-	-
PDT001337970.3	PDS000022777.41	SAMN29222772	clinical	cd_8_group_1768	-	-
PDT001869342.1	PDS000022777.41	SAMN37202681	environmental/other	cd_8_group_1768	cd_4_group_11706	cd_2_group_10881
PDT001899241.1	PDS000022777.41	SAMN37528964	clinical	cd_8_group_1768	cd_4_group_11706	cd_2_group_10881
PDT000225272.2	PDS000022777.41	SAMN07349290	clinical	cd_8_group_1768	cd_4_group_1511	-
PDT000802207.1	PDS000022777.41	SAMN15731435	environmental/other	cd_8_group_1768	cd_4_group_1511	-
PDT001505416.1	PDS000022777.41	SAMN31942735	clinical	cd_8_group_1768	cd_4_group_1511	-
PDT001700573.1	PDS000022777.41	SAMN34353090	environmental/other	cd_8_group_1768	cd_4_group_1511	-
PDT000893198.1	PDS000022777.41	SAMN16833899	environmental/other	cd_8_group_1768	cd_4_group_6788	-
PDT001069453.1	PDS000022777.41	SAMN19693947	clinical	cd_8_group_1768	cd_4_group_6788	-
PDT000313305.2	PDS000020933.2	SAMN09198094	clinical	cd_8_group_1769	-	-
PDT000225282.2	PDS000020933.2	SAMN07349287	clinical	cd_8_group_1769	cd_4_group_1512	-
PDT000272972.2	PDS000020933.2	SAMN08178291	environmental/other	cd_8_group_1769	cd_4_group_1512	-
PDT000078203.1	PDS000002946.1	SAMEA1401320	clinical	cd_8_group_177	cd_4_group_152	cd_2_group_122
PDT000078337.1	PDS000002946.1	SAMEA1010418	clinical	cd_8_group_177	cd_4_group_152	cd_2_group_122
PDT000266966.2	PDS000235892.2	SAMN08057552	environmental/other	cd_8_group_1770	-	-
PDT000225565.2	PDS000235892.2	SAMN07249993	environmental/other	cd_8_group_1770	cd_4_group_1513	-
PDT000563438.1	PDS000235892.2	SAMN12568434	environmental/other	cd_8_group_1770	cd_4_group_1513	-
PDT000660714.1	PDS000235892.2	SAMN13839730	clinical	cd_8_group_1770	cd_4_group_1513	-
PDT000459664.1	PDS000022444.276	SAMN10880477	clinical	cd_8_group_1771	cd_4_group_1514	-
PDT000225568.2	PDS000022444.276	SAMN07358228	clinical	cd_8_group_1771	cd_4_group_1514	cd_2_group_1217
PDT000275573.2	PDS000022444.276	SAMN08286432	clinical	cd_8_group_1771	cd_4_group_1514	cd_2_group_1217
PDT000389831.1	PDS000022444.276	SAMN10227751	clinical	cd_8_group_1771	cd_4_group_1514	cd_2_group_1217
PDT000239578.2	PDS000238112.18	SAMN07585201	clinical	cd_8_group_1772	-	-
PDT000842052.1	PDS000238112.18	SAMN16238555	clinical	cd_8_group_1772	-	-
PDT000225571.2	PDS000238112.18	SAMN07269848	environmental/other	cd_8_group_1772	cd_4_group_1515	cd_2_group_1219
PDT000368580.1	PDS000238112.18	SAMN09937812	clinical	cd_8_group_1772	cd_4_group_1515	cd_2_group_1219
PDT000233925.2	PDS000238112.18	SAMN07508828	clinical	cd_8_group_1772	cd_4_group_1587	cd_2_group_1284
PDT000241156.2	PDS000238112.18	SAMN07624396	clinical	cd_8_group_1772	cd_4_group_1587	cd_2_group_1284
PDT000254247.2	PDS000238112.18	SAMN07809862	clinical	cd_8_group_1772	cd_4_group_1587	cd_2_group_1284
PDT000225576.2	PDS000000107.227	SAMN07269849	clinical	cd_8_group_1773	-	-
PDT000390724.1	PDS000000107.227	SAMN10237228	environmental/other	cd_8_group_1773	-	-
PDT000225578.2	PDS000022411.126	SAMN07358265	clinical	cd_8_group_1774	-	-
PDT000773911.1	PDS000022411.126	SAMN15400009	clinical	cd_8_group_1774	-	-
PDT000624790.1	PDS000186503.73	SAMN13221575	clinical	cd_8_group_1775	-	-
PDT002094864.1	PDS000186503.73	SAMN40218293	environmental/other	cd_8_group_1775	-	-
PDT000225579.2	PDS000186503.73	SAMN07358039	clinical	cd_8_group_1775	cd_4_group_1516	cd_2_group_1220
PDT000355857.1	PDS000186503.73	SAMN09744405	clinical	cd_8_group_1775	cd_4_group_1516	cd_2_group_1220
PDT000225581.2	PDS000021307.1	SAMN07358449	clinical	cd_8_group_1776	cd_4_group_1517	-
PDT000305065.2	PDS000021307.1	SAMN08905832	environmental/other	cd_8_group_1776	cd_4_group_1517	-
PDT000225823.2	PDS000021947.98	SAMN07370920	environmental/other	cd_8_group_1777	-	-
PDT000230831.2	PDS000021947.98	SAMN07442138	environmental/other	cd_8_group_1777	-	-
PDT000245884.2	PDS000021947.98	SAMN07710616	clinical	cd_8_group_1777	-	-
PDT000384832.1	PDS000021947.98	SAMN10129907	environmental/other	cd_8_group_1777	-	-
PDT000402719.1	PDS000021947.98	SAMN10370524	clinical	cd_8_group_1777	-	-
PDT002380649.1	PDS000021947.98	SAMN43586462	environmental/other	cd_8_group_1777	-	-
PDT000286257.2	PDS000021947.98	SAMN08513603	clinical	cd_8_group_1777	cd_4_group_2057	-
PDT000296607.2	PDS000021947.98	SAMN08773169	clinical	cd_8_group_1777	cd_4_group_2057	-
PDT000371725.1	PDS000021947.98	SAMN09946287	clinical	cd_8_group_1777	cd_4_group_2057	-
PDT000559287.1	PDS000021947.98	SAMN12546437	clinical	cd_8_group_1777	cd_4_group_2057	-
PDT000353335.1	PDS000021947.98	SAMN09709330	clinical	cd_8_group_1777	cd_4_group_2605	cd_2_group_2120
PDT000409554.1	PDS000021947.98	SAMN10458766	clinical	cd_8_group_1777	cd_4_group_2605	cd_2_group_2120
PDT000225827.2	PDS000022832.225	SAMN07370913	environmental/other	cd_8_group_1778	-	-
PDT000300781.2	PDS000022832.225	SAMN08816079	environmental/other	cd_8_group_1778	cd_4_group_2142	cd_2_group_1718
PDT000582393.1	PDS000022832.225	SAMN12710387	environmental/other	cd_8_group_1778	cd_4_group_2142	cd_2_group_1718
PDT000225836.2	PDS000022710.100	SAMN07370906	environmental/other	cd_8_group_1779	-	-
PDT000484792.1	PDS000022710.100	SAMN11306777	environmental/other	cd_8_group_1779	-	-
PDT000078206.1	PDS000044737.3	SAMEA1010461	clinical	cd_8_group_178	cd_4_group_153	cd_2_group_123
PDT000078282.1	PDS000044737.3	SAMEA1010659	clinical	cd_8_group_178	cd_4_group_153	cd_2_group_123
PDT000594437.1	PDS000022677.312	SAMN12850953	environmental/other	cd_8_group_1780	-	-
PDT000225843.2	PDS000022677.312	SAMN07370917	environmental/other	cd_8_group_1780	cd_4_group_1519	cd_2_group_1225
PDT000420955.1	PDS000022677.312	SAMN10617175	environmental/other	cd_8_group_1780	cd_4_group_1519	cd_2_group_1225
PDT000750878.1	PDS000022828.7	SAMN15060943	environmental/other	cd_8_group_1781	-	-
PDT000226042.2	PDS000022828.7	SAMN07375436	environmental/other	cd_8_group_1781	cd_4_group_1520	-
PDT000412274.1	PDS000022828.7	SAMN10498702	environmental/other	cd_8_group_1781	cd_4_group_1520	-
PDT001270677.1	PDS000022828.7	SAMN26797633	environmental/other	cd_8_group_1781	cd_4_group_8302	cd_2_group_7443
PDT001627005.1	PDS000022828.7	SAMN33348088	environmental/other	cd_8_group_1781	cd_4_group_8302	cd_2_group_7443
PDT000226052.2	PDS000233735.5	SAMN07375416	environmental/other	cd_8_group_1782	-	-
PDT001087876.1	PDS000233735.5	SAMN20169092	environmental/other	cd_8_group_1782	-	-
PDT001923812.1	PDS000233735.5	SAMN37710805	environmental/other	cd_8_group_1782	-	-
PDT002138589.1	PDS000233735.5	SAMN40973681	environmental/other	cd_8_group_1782	-	-
PDT002176124.1	PDS000233735.5	SAMN41535541	environmental/other	cd_8_group_1782	-	-
PDT002407376.1	PDS000233735.5	SAMN44088022	environmental/other	cd_8_group_1782	-	-
PDT002619154.1	PDS000233735.5	SAMN46756524	environmental/other	cd_8_group_1782	-	-
PDT002779189.1	PDS000233735.5	SAMN48693426	environmental/other	cd_8_group_1782	-	-
PDT000834756.1	PDS000233735.5	SAMN16112037	environmental/other	cd_8_group_1782	cd_4_group_6465	-
PDT000793937.1	PDS000233735.5	SAMN15581481	environmental/other	cd_8_group_1782	cd_4_group_6465	cd_2_group_5733
PDT001075950.1	PDS000233735.5	SAMN19814516	environmental/other	cd_8_group_1782	cd_4_group_6465	cd_2_group_5733
PDT001199440.1	PDS000233735.5	SAMN23789258	environmental/other	cd_8_group_1782	cd_4_group_6465	cd_2_group_5733
PDT001223360.1	PDS000233735.5	SAMN25002827	environmental/other	cd_8_group_1782	cd_4_group_6465	cd_2_group_5733
PDT001403835.1	PDS000233735.5	SAMN30548128	environmental/other	cd_8_group_1782	cd_4_group_6465	cd_2_group_5733
PDT001415087.1	PDS000233735.5	SAMN30812397	environmental/other	cd_8_group_1782	cd_4_group_6465	cd_2_group_5733
PDT001519640.1	PDS000233735.5	SAMN32131580	environmental/other	cd_8_group_1782	cd_4_group_6569	-
PDT002432305.1	PDS000233735.5	SAMN44459387	environmental/other	cd_8_group_1782	cd_4_group_6569	-
PDT002184074.1	PDS000233735.5	SAMN41620005	environmental/other	cd_8_group_1782	cd_4_group_6569	cd_2_group_11874
PDT002186547.1	PDS000233735.5	SAMN41659654	environmental/other	cd_8_group_1782	cd_4_group_6569	cd_2_group_11874
PDT002260694.1	PDS000233735.5	SAMN42655328	environmental/other	cd_8_group_1782	cd_4_group_6569	cd_2_group_11874
PDT002383028.1	PDS000233735.5	SAMN43762455	environmental/other	cd_8_group_1782	cd_4_group_6569	cd_2_group_11874
PDT002383050.1	PDS000233735.5	SAMN43762509	environmental/other	cd_8_group_1782	cd_4_group_6569	cd_2_group_11874
PDT002723153.1	PDS000233735.5	SAMN48054507	environmental/other	cd_8_group_1782	cd_4_group_6569	cd_2_group_11874
PDT000834596.1	PDS000233735.5	SAMN16110079	environmental/other	cd_8_group_1782	cd_4_group_6569	cd_2_group_5827
PDT000914350.1	PDS000233735.5	SAMN17098123	environmental/other	cd_8_group_1782	cd_4_group_6569	cd_2_group_5827
PDT001355570.1	PDS000233735.5	SAMN29607796	environmental/other	cd_8_group_1782	cd_4_group_6569	cd_2_group_5827
PDT001575306.1	PDS000233735.5	SAMN32718271	environmental/other	cd_8_group_1782	cd_4_group_6569	cd_2_group_5827
PDT002012900.1	PDS000233735.5	SAMN38562082	environmental/other	cd_8_group_1782	cd_4_group_6569	cd_2_group_5827
PDT001386429.1	PDS000233735.5	SAMN30266138	environmental/other	cd_8_group_1782	cd_4_group_6569	cd_2_group_7860
PDT001397394.1	PDS000233735.5	SAMN30478307	environmental/other	cd_8_group_1782	cd_4_group_6569	cd_2_group_7860
PDT002564129.1	PDS000233735.5	SAMN46106423	environmental/other	cd_8_group_1782	cd_4_group_6569	cd_2_group_7860
PDT001225904.1	PDS000233735.5	SAMN25076415	environmental/other	cd_8_group_1782	cd_4_group_8158	cd_2_group_7301
PDT001659285.1	PDS000233735.5	SAMN33714919	environmental/other	cd_8_group_1782	cd_4_group_8158	cd_2_group_7301
PDT001339820.1	PDS000233735.5	SAMN29328389	environmental/other	cd_8_group_1782	cd_4_group_8544	-
PDT001597207.1	PDS000233735.5	SAMN32962326	environmental/other	cd_8_group_1782	cd_4_group_8544	cd_2_group_8327
PDT001949208.1	PDS000233735.5	SAMN37908162	environmental/other	cd_8_group_1782	cd_4_group_8544	cd_2_group_8327
PDT002047053.1	PDS000233735.5	SAMN39259556	environmental/other	cd_8_group_1782	cd_4_group_8544	cd_2_group_8327
PDT002818380.1	PDS000233735.5	SAMN49688748	environmental/other	cd_8_group_1782	cd_4_group_8544	cd_2_group_8327
PDT002818390.1	PDS000233735.5	SAMN49688770	environmental/other	cd_8_group_1782	cd_4_group_8544	cd_2_group_8327
PDT002871485.1	PDS000233735.5	SAMN50455791	environmental/other	cd_8_group_1782	cd_4_group_8544	cd_2_group_8327
PDT000226091.2	PDS000146642.30	SAMN07373245	clinical	cd_8_group_1783	cd_4_group_1523	cd_2_group_1229
PDT000562499.1	PDS000146642.30	SAMN12558607	clinical	cd_8_group_1783	cd_4_group_1523	cd_2_group_1229
PDT000565335.1	PDS000146642.30	SAMN12585329	clinical	cd_8_group_1783	cd_4_group_1523	cd_2_group_1229
PDT002665473.1	PDS000146642.30	SAMEA117733234	clinical	cd_8_group_1783	cd_4_group_1523	cd_2_group_13673
PDT002665517.1	PDS000146642.30	SAMEA117733278	clinical	cd_8_group_1783	cd_4_group_1523	cd_2_group_13673
PDT002665659.1	PDS000146642.30	SAMEA117733425	clinical	cd_8_group_1783	cd_4_group_1523	cd_2_group_13673
PDT002665826.1	PDS000146642.30	SAMEA117733604	clinical	cd_8_group_1783	cd_4_group_1523	cd_2_group_13673
PDT002665835.1	PDS000146642.30	SAMEA117733613	clinical	cd_8_group_1783	cd_4_group_1523	cd_2_group_13673
PDT002665928.1	PDS000146642.30	SAMEA117733738	clinical	cd_8_group_1783	cd_4_group_1523	cd_2_group_13673
PDT002666167.1	PDS000146642.30	SAMEA117734012	clinical	cd_8_group_1783	cd_4_group_1523	cd_2_group_13673
PDT002666206.1	PDS000146642.30	SAMEA117734083	clinical	cd_8_group_1783	cd_4_group_1523	cd_2_group_13673
PDT002666405.1	PDS000146642.30	SAMEA117734286	clinical	cd_8_group_1783	cd_4_group_1523	cd_2_group_13673
PDT002666674.1	PDS000146642.30	SAMEA117734559	clinical	cd_8_group_1783	cd_4_group_1523	cd_2_group_13673
PDT000226094.2	PDS000021301.2	SAMN07373254	clinical	cd_8_group_1784	cd_4_group_1524	cd_2_group_1230
PDT000231666.2	PDS000021301.2	SAMN07428778	clinical	cd_8_group_1784	cd_4_group_1524	cd_2_group_1230
PDT000226095.2	PDS000217285.7	SAMN07373675	clinical	cd_8_group_1785	-	-
PDT000669517.1	PDS000217285.7	SAMN13920690	clinical	cd_8_group_1785	-	-
PDT001756753.1	PDS000217285.7	SAMEA7632733	clinical	cd_8_group_1785	-	-
PDT002607498.1	PDS000217285.7	SAMN46532783	clinical	cd_8_group_1785	cd_4_group_11879	-
PDT001913380.1	PDS000217285.7	SAMEA113542590	NULL	cd_8_group_1785	cd_4_group_11879	cd_2_group_11073
PDT002685864.1	PDS000217285.7	SAMEA114565354	clinical	cd_8_group_1785	cd_4_group_11879	cd_2_group_11073
PDT002607756.1	PDS000217285.7	SAMN46533909	clinical	cd_8_group_1785	cd_4_group_11879	cd_2_group_13383
PDT002611471.1	PDS000217285.7	SAMN46586563	clinical	cd_8_group_1785	cd_4_group_11879	cd_2_group_13383
PDT001916832.1	PDS000217285.7	SAMEA114408823	NULL	cd_8_group_1785	cd_4_group_11942	cd_2_group_11137
PDT002567237.1	PDS000217285.7	SAMN46268305	clinical	cd_8_group_1785	cd_4_group_11942	cd_2_group_11137
PDT002612616.1	PDS000217285.7	SAMN46712676	clinical	cd_8_group_1785	cd_4_group_11942	cd_2_group_11137
PDT002892608.1	PDS000217285.7	SAMN50659091	environmental/other	cd_8_group_1785	cd_4_group_15070	cd_2_group_14458
PDT002907588.1	PDS000217285.7	SAMN50659091	environmental/other	cd_8_group_1785	cd_4_group_15070	cd_2_group_14458
PDT000547374.1	PDS000217285.7	SAMN12341731	clinical	cd_8_group_1785	cd_4_group_4104	-
PDT001743188.1	PDS000217285.7	SAMEA5328475	NULL	cd_8_group_1785	cd_4_group_4104	-
PDT001752948.1	PDS000217285.7	SAMEA6936065	clinical	cd_8_group_1785	cd_4_group_4104	-
PDT002591685.1	PDS000217285.7	SAMN46417067	clinical	cd_8_group_1785	cd_4_group_4104	-
PDT002567102.1	PDS000217285.7	SAMN46267247	clinical	cd_8_group_1785	cd_4_group_4104	cd_2_group_12684
PDT002582700.1	PDS000217285.7	SAMN46293579	clinical	cd_8_group_1785	cd_4_group_4104	cd_2_group_12684
PDT002593424.1	PDS000217285.7	SAMN46422561	clinical	cd_8_group_1785	cd_4_group_4104	cd_2_group_12684
PDT002034076.1	PDS000010659.301	SAMN38872197	environmental/other	cd_8_group_1786	-	-
PDT002076432.1	PDS000010659.301	SAMN39922721	environmental/other	cd_8_group_1786	-	-
PDT002130225.1	PDS000010659.301	SAMN40735198	clinical	cd_8_group_1786	-	-
PDT002474783.1	PDS000010659.301	SAMN44797996	environmental/other	cd_8_group_1786	-	-
PDT002770669.1	PDS000010659.301	SAMN48540638	environmental/other	cd_8_group_1786	-	-
PDT001793587.1	PDS000010659.301	SAMN36072286	environmental/other	cd_8_group_1786	cd_4_group_11456	-
PDT002561110.1	PDS000010659.301	SAMN46196020	environmental/other	cd_8_group_1786	cd_4_group_11456	-
PDT002148412.1	PDS000010659.301	SAMN41113501	clinical	cd_8_group_1786	cd_4_group_12623	cd_2_group_11803
PDT002164441.1	PDS000010659.301	SAMN41394628	clinical	cd_8_group_1786	cd_4_group_12623	cd_2_group_11803
PDT002381193.1	PDS000010659.301	SAMN43750179	environmental/other	cd_8_group_1786	cd_4_group_13087	cd_2_group_12284
PDT002413882.1	PDS000010659.301	SAMN44254059	environmental/other	cd_8_group_1786	cd_4_group_13087	cd_2_group_12284
PDT000226097.2	PDS000010659.301	SAMN07373253	clinical	cd_8_group_1786	cd_4_group_1525	cd_2_group_1231
PDT000902015.1	PDS000010659.301	SAMN16984749	environmental/other	cd_8_group_1786	cd_4_group_1525	cd_2_group_1231
PDT001607519.1	PDS000010659.301	SAMN33141433	environmental/other	cd_8_group_1786	cd_4_group_1525	cd_2_group_8356
PDT001651566.1	PDS000010659.301	SAMN33579931	environmental/other	cd_8_group_1786	cd_4_group_1525	cd_2_group_8356
PDT001681081.1	PDS000010659.301	SAMN34103770	environmental/other	cd_8_group_1786	cd_4_group_1525	cd_2_group_8356
PDT001687167.1	PDS000010659.301	SAMN34140957	environmental/other	cd_8_group_1786	cd_4_group_1525	cd_2_group_8356
PDT000306802.2	PDS000022062.36	SAMN08941560	clinical	cd_8_group_1787	-	-
PDT000226102.2	PDS000022062.36	SAMN07373250	clinical	cd_8_group_1787	cd_4_group_1526	cd_2_group_1232
PDT000345442.1	PDS000022062.36	SAMN09605362	environmental/other	cd_8_group_1787	cd_4_group_1526	cd_2_group_1232
PDT000430102.1	PDS000022062.36	SAMN10689102	clinical	cd_8_group_1787	cd_4_group_1526	cd_2_group_1232
PDT000226106.2	PDS000049093.7	SAMN07373256	clinical	cd_8_group_1788	-	-
PDT000490286.1	PDS000049093.7	SAMN11411041	clinical	cd_8_group_1788	-	-
PDT000558242.1	PDS000049093.7	SAMN12529369	environmental/other	cd_8_group_1788	-	-
PDT000635827.1	PDS000049093.7	SAMN13382734	clinical	cd_8_group_1788	-	-
PDT001743936.1	PDS000049093.7	SAMEA5326937	clinical	cd_8_group_1788	-	-
PDT001167725.1	PDS000049093.7	SAMN22560178	clinical	cd_8_group_1788	cd_4_group_7919	cd_2_group_7061
PDT001245897.1	PDS000049093.7	SAMN18698650	clinical	cd_8_group_1788	cd_4_group_7919	cd_2_group_7061
PDT001167792.1	PDS000049093.7	SAMN22560170	clinical	cd_8_group_1788	cd_4_group_7957	cd_2_group_7100
PDT001245903.1	PDS000049093.7	SAMN18698641	clinical	cd_8_group_1788	cd_4_group_7957	cd_2_group_7100
PDT000226112.2	PDS000021290.17	SAMN07373251	clinical	cd_8_group_1789	cd_4_group_1528	cd_2_group_1234
PDT000231660.2	PDS000021290.17	SAMN07428772	clinical	cd_8_group_1789	cd_4_group_1528	cd_2_group_1234
PDT000078207.1	PDS000049517.9	SAMEA1010514	clinical	cd_8_group_179	-	-
PDT002000179.1	PDS000049517.9	SAMEA114634205	NULL	cd_8_group_179	-	-
PDT000226407.2	PDS000014837.15	SAMN07343114	environmental/other	cd_8_group_1790	-	-
PDT000306650.2	PDS000014837.15	SAMN08204867	environmental/other	cd_8_group_1790	-	-
PDT000306836.2	PDS000014837.15	SAMN08204829	environmental/other	cd_8_group_1790	-	-
PDT000434370.1	PDS000014837.15	SAMN08204878	environmental/other	cd_8_group_1790	-	-
PDT000226411.2	PDS000014837.15	SAMN07343116	environmental/other	cd_8_group_1790	cd_4_group_1529	-
PDT000235924.2	PDS000014837.15	SAMN07469563	environmental/other	cd_8_group_1790	cd_4_group_1529	-
PDT000250673.2	PDS000014837.15	SAMN07747787	environmental/other	cd_8_group_1790	cd_4_group_1529	-
PDT000306667.2	PDS000014837.15	SAMN08204834	environmental/other	cd_8_group_1790	cd_4_group_1529	-
PDT000322468.1	PDS000014837.15	SAMN08204876	environmental/other	cd_8_group_1790	cd_4_group_1529	-
PDT000226401.2	PDS000014837.15	SAMN07343103	environmental/other	cd_8_group_1790	cd_4_group_1529	cd_2_group_1235
PDT000226402.2	PDS000014837.15	SAMN07343102	environmental/other	cd_8_group_1790	cd_4_group_1529	cd_2_group_1235
PDT000226409.2	PDS000014837.15	SAMN07343120	environmental/other	cd_8_group_1790	cd_4_group_1529	cd_2_group_1235
PDT000226410.2	PDS000014837.15	SAMN07343115	environmental/other	cd_8_group_1790	cd_4_group_1529	cd_2_group_1235
PDT000226430.2	PDS000014837.15	SAMN07343104	environmental/other	cd_8_group_1790	cd_4_group_1529	cd_2_group_1235
PDT000226437.2	PDS000014837.15	SAMN07343109	environmental/other	cd_8_group_1790	cd_4_group_1529	cd_2_group_1235
PDT000226440.2	PDS000014837.15	SAMN07343122	environmental/other	cd_8_group_1790	cd_4_group_1529	cd_2_group_1235
PDT000227945.2	PDS000014837.15	SAMN07343137	environmental/other	cd_8_group_1790	cd_4_group_1529	cd_2_group_1235
PDT000227951.2	PDS000014837.15	SAMN07343071	environmental/other	cd_8_group_1790	cd_4_group_1529	cd_2_group_1235
PDT000227952.2	PDS000014837.15	SAMN07343070	environmental/other	cd_8_group_1790	cd_4_group_1529	cd_2_group_1235
PDT000235884.2	PDS000014837.15	SAMN07469559	environmental/other	cd_8_group_1790	cd_4_group_1529	cd_2_group_1235
PDT000235934.2	PDS000014837.15	SAMN07469562	environmental/other	cd_8_group_1790	cd_4_group_1529	cd_2_group_1235
PDT000235944.2	PDS000014837.15	SAMN07469561	environmental/other	cd_8_group_1790	cd_4_group_1529	cd_2_group_1235
PDT000235945.2	PDS000014837.15	SAMN07469560	environmental/other	cd_8_group_1790	cd_4_group_1529	cd_2_group_1235
PDT000235953.2	PDS000014837.15	SAMN07469557	environmental/other	cd_8_group_1790	cd_4_group_1529	cd_2_group_1235
PDT000236208.2	PDS000014837.15	SAMN07469508	environmental/other	cd_8_group_1790	cd_4_group_1529	cd_2_group_1235
PDT000236209.2	PDS000014837.15	SAMN07469513	environmental/other	cd_8_group_1790	cd_4_group_1529	cd_2_group_1235
PDT000236212.2	PDS000014837.15	SAMN07469569	environmental/other	cd_8_group_1790	cd_4_group_1529	cd_2_group_1235
PDT000236215.2	PDS000014837.15	SAMN07469570	environmental/other	cd_8_group_1790	cd_4_group_1529	cd_2_group_1235
PDT000236216.2	PDS000014837.15	SAMN07469514	environmental/other	cd_8_group_1790	cd_4_group_1529	cd_2_group_1235
PDT000236219.2	PDS000014837.15	SAMN07343100	environmental/other	cd_8_group_1790	cd_4_group_1529	cd_2_group_1235
PDT000236220.2	PDS000014837.15	SAMN07469575	environmental/other	cd_8_group_1790	cd_4_group_1529	cd_2_group_1235
PDT000236225.2	PDS000014837.15	SAMN07469573	environmental/other	cd_8_group_1790	cd_4_group_1529	cd_2_group_1235
PDT000236232.2	PDS000014837.15	SAMN07469515	environmental/other	cd_8_group_1790	cd_4_group_1529	cd_2_group_1235
PDT000236255.2	PDS000014837.15	SAMN07469509	environmental/other	cd_8_group_1790	cd_4_group_1529	cd_2_group_1235
PDT000236258.2	PDS000014837.15	SAMN07469511	environmental/other	cd_8_group_1790	cd_4_group_1529	cd_2_group_1235
PDT000236260.2	PDS000014837.15	SAMN07469512	environmental/other	cd_8_group_1790	cd_4_group_1529	cd_2_group_1235
PDT000236262.2	PDS000014837.15	SAMN07469577	environmental/other	cd_8_group_1790	cd_4_group_1529	cd_2_group_1235
PDT000236264.2	PDS000014837.15	SAMN07469571	environmental/other	cd_8_group_1790	cd_4_group_1529	cd_2_group_1235
PDT000236271.2	PDS000014837.15	SAMN07469572	environmental/other	cd_8_group_1790	cd_4_group_1529	cd_2_group_1235
PDT000250634.2	PDS000014837.15	SAMN07747752	environmental/other	cd_8_group_1790	cd_4_group_1529	cd_2_group_1235
PDT000250637.2	PDS000014837.15	SAMN07747743	environmental/other	cd_8_group_1790	cd_4_group_1529	cd_2_group_1235
PDT000250644.2	PDS000014837.15	SAMN07747754	environmental/other	cd_8_group_1790	cd_4_group_1529	cd_2_group_1235
PDT000250646.2	PDS000014837.15	SAMN07747744	environmental/other	cd_8_group_1790	cd_4_group_1529	cd_2_group_1235
PDT000250657.2	PDS000014837.15	SAMN07747780	environmental/other	cd_8_group_1790	cd_4_group_1529	cd_2_group_1235
PDT000250662.2	PDS000014837.15	SAMN07747785	environmental/other	cd_8_group_1790	cd_4_group_1529	cd_2_group_1235
PDT000250665.2	PDS000014837.15	SAMN07747807	environmental/other	cd_8_group_1790	cd_4_group_1529	cd_2_group_1235
PDT000250667.2	PDS000014837.15	SAMN07747800	environmental/other	cd_8_group_1790	cd_4_group_1529	cd_2_group_1235
PDT000250670.2	PDS000014837.15	SAMN07747803	environmental/other	cd_8_group_1790	cd_4_group_1529	cd_2_group_1235
PDT000274577.2	PDS000014837.15	SAMN08146315	environmental/other	cd_8_group_1790	cd_4_group_1529	cd_2_group_1235
PDT000306479.2	PDS000014837.15	SAMN08204828	environmental/other	cd_8_group_1790	cd_4_group_1529	cd_2_group_1235
PDT000306485.2	PDS000014837.15	SAMN08204915	environmental/other	cd_8_group_1790	cd_4_group_1529	cd_2_group_1235
PDT000306492.2	PDS000014837.15	SAMN08204913	environmental/other	cd_8_group_1790	cd_4_group_1529	cd_2_group_1235
PDT000306495.2	PDS000014837.15	SAMN08204859	environmental/other	cd_8_group_1790	cd_4_group_1529	cd_2_group_1235
PDT000306632.2	PDS000014837.15	SAMN08204831	environmental/other	cd_8_group_1790	cd_4_group_1529	cd_2_group_1235
PDT000306651.2	PDS000014837.15	SAMN08204835	environmental/other	cd_8_group_1790	cd_4_group_1529	cd_2_group_1235
PDT000306668.2	PDS000014837.15	SAMN08204850	environmental/other	cd_8_group_1790	cd_4_group_1529	cd_2_group_1235
PDT000306669.2	PDS000014837.15	SAMN08204891	environmental/other	cd_8_group_1790	cd_4_group_1529	cd_2_group_1235
PDT000306672.2	PDS000014837.15	SAMN08204921	environmental/other	cd_8_group_1790	cd_4_group_1529	cd_2_group_1235
PDT000306699.2	PDS000014837.15	SAMN08204922	environmental/other	cd_8_group_1790	cd_4_group_1529	cd_2_group_1235
PDT000306711.2	PDS000014837.15	SAMN08204920	environmental/other	cd_8_group_1790	cd_4_group_1529	cd_2_group_1235
PDT000306716.2	PDS000014837.15	SAMN08204912	environmental/other	cd_8_group_1790	cd_4_group_1529	cd_2_group_1235
PDT000306719.2	PDS000014837.15	SAMN08204860	environmental/other	cd_8_group_1790	cd_4_group_1529	cd_2_group_1235
PDT000321891.1	PDS000014837.15	SAMN08204883	environmental/other	cd_8_group_1790	cd_4_group_1529	cd_2_group_1235
PDT000322483.1	PDS000014837.15	SAMN08204869	environmental/other	cd_8_group_1790	cd_4_group_1529	cd_2_group_1235
PDT000338854.1	PDS000014837.15	SAMN08204847	environmental/other	cd_8_group_1790	cd_4_group_1529	cd_2_group_1235
PDT000338866.1	PDS000014837.15	SAMN08204844	environmental/other	cd_8_group_1790	cd_4_group_1529	cd_2_group_1235
PDT000338872.1	PDS000014837.15	SAMN08204840	environmental/other	cd_8_group_1790	cd_4_group_1529	cd_2_group_1235
PDT000339261.1	PDS000014837.15	SAMN08204906	environmental/other	cd_8_group_1790	cd_4_group_1529	cd_2_group_1235
PDT000340091.1	PDS000014837.15	SAMN08204857	environmental/other	cd_8_group_1790	cd_4_group_1529	cd_2_group_1235
PDT000343701.1	PDS000014837.15	SAMN08204849	environmental/other	cd_8_group_1790	cd_4_group_1529	cd_2_group_1235
PDT000343702.1	PDS000014837.15	SAMN08204858	environmental/other	cd_8_group_1790	cd_4_group_1529	cd_2_group_1235
PDT000343703.1	PDS000014837.15	SAMN08204842	environmental/other	cd_8_group_1790	cd_4_group_1529	cd_2_group_1235
PDT000343706.1	PDS000014837.15	SAMN08204810	environmental/other	cd_8_group_1790	cd_4_group_1529	cd_2_group_1235
PDT000382858.1	PDS000014837.15	SAMN08204863	environmental/other	cd_8_group_1790	cd_4_group_1529	cd_2_group_1235
PDT000434266.1	PDS000014837.15	SAMN08204914	environmental/other	cd_8_group_1790	cd_4_group_1529	cd_2_group_1235
PDT000434278.1	PDS000014837.15	SAMN08204838	environmental/other	cd_8_group_1790	cd_4_group_1529	cd_2_group_1235
PDT000434304.1	PDS000014837.15	SAMN08204880	environmental/other	cd_8_group_1790	cd_4_group_1529	cd_2_group_1235
PDT000434335.1	PDS000014837.15	SAMN08204917	environmental/other	cd_8_group_1790	cd_4_group_1529	cd_2_group_1235
PDT000434362.1	PDS000014837.15	SAMN08204855	environmental/other	cd_8_group_1790	cd_4_group_1529	cd_2_group_1235
PDT000434364.1	PDS000014837.15	SAMN08204923	environmental/other	cd_8_group_1790	cd_4_group_1529	cd_2_group_1235
PDT000434369.1	PDS000014837.15	SAMN08204916	environmental/other	cd_8_group_1790	cd_4_group_1529	cd_2_group_1235
PDT000236213.2	PDS000014839.13	SAMN07343101	environmental/other	cd_8_group_1791	-	-
PDT000226431.2	PDS000014839.13	SAMN07343118	environmental/other	cd_8_group_1791	cd_4_group_1530	-
PDT000226439.2	PDS000014839.13	SAMN07343117	environmental/other	cd_8_group_1791	cd_4_group_1530	-
PDT000236222.2	PDS000014839.13	SAMN07469565	environmental/other	cd_8_group_1791	cd_4_group_1530	-
PDT000306666.2	PDS000014839.13	SAMN08204892	environmental/other	cd_8_group_1791	cd_4_group_1530	-
PDT000322471.1	PDS000014839.13	SAMN08204877	environmental/other	cd_8_group_1791	cd_4_group_1530	-
PDT000343718.1	PDS000014839.13	SAMN08204846	environmental/other	cd_8_group_1791	cd_4_group_1530	-
PDT000382847.1	PDS000014839.13	SAMN08204887	environmental/other	cd_8_group_1791	cd_4_group_1530	-
PDT000434256.1	PDS000014839.13	SAMN08204919	environmental/other	cd_8_group_1791	cd_4_group_1530	-
PDT000226404.2	PDS000014839.13	SAMN07343105	environmental/other	cd_8_group_1791	cd_4_group_1530	cd_2_group_1236
PDT000226405.2	PDS000014839.13	SAMN07343112	environmental/other	cd_8_group_1791	cd_4_group_1530	cd_2_group_1236
PDT000226406.2	PDS000014839.13	SAMN07343110	environmental/other	cd_8_group_1791	cd_4_group_1530	cd_2_group_1236
PDT000226415.2	PDS000014839.13	SAMN07343123	environmental/other	cd_8_group_1791	cd_4_group_1530	cd_2_group_1236
PDT000226418.2	PDS000014839.13	SAMN07343125	environmental/other	cd_8_group_1791	cd_4_group_1530	cd_2_group_1236
PDT000226419.2	PDS000014839.13	SAMN07343121	environmental/other	cd_8_group_1791	cd_4_group_1530	cd_2_group_1236
PDT000226421.2	PDS000014839.13	SAMN07343128	environmental/other	cd_8_group_1791	cd_4_group_1530	cd_2_group_1236
PDT000226432.2	PDS000014839.13	SAMN07343113	environmental/other	cd_8_group_1791	cd_4_group_1530	cd_2_group_1236
PDT000226434.2	PDS000014839.13	SAMN07343111	environmental/other	cd_8_group_1791	cd_4_group_1530	cd_2_group_1236
PDT000226436.2	PDS000014839.13	SAMN07343107	environmental/other	cd_8_group_1791	cd_4_group_1530	cd_2_group_1236
PDT000226442.2	PDS000014839.13	SAMN07343119	environmental/other	cd_8_group_1791	cd_4_group_1530	cd_2_group_1236
PDT000227941.2	PDS000014839.13	SAMN07343127	environmental/other	cd_8_group_1791	cd_4_group_1530	cd_2_group_1236
PDT000227942.2	PDS000014839.13	SAMN07343136	environmental/other	cd_8_group_1791	cd_4_group_1530	cd_2_group_1236
PDT000227943.2	PDS000014839.13	SAMN07343069	environmental/other	cd_8_group_1791	cd_4_group_1530	cd_2_group_1236
PDT000227948.2	PDS000014839.13	SAMN07343134	environmental/other	cd_8_group_1791	cd_4_group_1530	cd_2_group_1236
PDT000227949.2	PDS000014839.13	SAMN07343139	environmental/other	cd_8_group_1791	cd_4_group_1530	cd_2_group_1236
PDT000227950.2	PDS000014839.13	SAMN07343133	environmental/other	cd_8_group_1791	cd_4_group_1530	cd_2_group_1236
PDT000236230.2	PDS000014839.13	SAMN07469566	environmental/other	cd_8_group_1791	cd_4_group_1530	cd_2_group_1236
PDT000250638.2	PDS000014839.13	SAMN07747753	environmental/other	cd_8_group_1791	cd_4_group_1530	cd_2_group_1236
PDT000250654.2	PDS000014839.13	SAMN07747779	environmental/other	cd_8_group_1791	cd_4_group_1530	cd_2_group_1236
PDT000296098.2	PDS000014839.13	SAMN08204862	environmental/other	cd_8_group_1791	cd_4_group_1530	cd_2_group_1236
PDT000296118.2	PDS000014839.13	SAMN08204864	environmental/other	cd_8_group_1791	cd_4_group_1530	cd_2_group_1236
PDT000296142.2	PDS000014839.13	SAMN08204874	environmental/other	cd_8_group_1791	cd_4_group_1530	cd_2_group_1236
PDT000306626.2	PDS000014839.13	SAMN08204866	environmental/other	cd_8_group_1791	cd_4_group_1530	cd_2_group_1236
PDT000306631.2	PDS000014839.13	SAMN08204851	environmental/other	cd_8_group_1791	cd_4_group_1530	cd_2_group_1236
PDT000306652.2	PDS000014839.13	SAMN08204889	environmental/other	cd_8_group_1791	cd_4_group_1530	cd_2_group_1236
PDT000306654.2	PDS000014839.13	SAMN08204924	environmental/other	cd_8_group_1791	cd_4_group_1530	cd_2_group_1236
PDT000306657.2	PDS000014839.13	SAMN08204890	environmental/other	cd_8_group_1791	cd_4_group_1530	cd_2_group_1236
PDT000306661.2	PDS000014839.13	SAMN08204918	environmental/other	cd_8_group_1791	cd_4_group_1530	cd_2_group_1236
PDT000306674.2	PDS000014839.13	SAMN08204895	environmental/other	cd_8_group_1791	cd_4_group_1530	cd_2_group_1236
PDT000306701.2	PDS000014839.13	SAMN08204885	environmental/other	cd_8_group_1791	cd_4_group_1530	cd_2_group_1236
PDT000306718.2	PDS000014839.13	SAMN08204854	environmental/other	cd_8_group_1791	cd_4_group_1530	cd_2_group_1236
PDT000306720.2	PDS000014839.13	SAMN08204909	environmental/other	cd_8_group_1791	cd_4_group_1530	cd_2_group_1236
PDT000321884.1	PDS000014839.13	SAMN08204845	environmental/other	cd_8_group_1791	cd_4_group_1530	cd_2_group_1236
PDT000322466.1	PDS000014839.13	SAMN08204839	environmental/other	cd_8_group_1791	cd_4_group_1530	cd_2_group_1236
PDT000322487.1	PDS000014839.13	SAMN08204881	environmental/other	cd_8_group_1791	cd_4_group_1530	cd_2_group_1236
PDT000322489.1	PDS000014839.13	SAMN08204841	environmental/other	cd_8_group_1791	cd_4_group_1530	cd_2_group_1236
PDT000338389.1	PDS000014839.13	SAMN08204879	environmental/other	cd_8_group_1791	cd_4_group_1530	cd_2_group_1236
PDT000338909.1	PDS000014839.13	SAMN08204905	environmental/other	cd_8_group_1791	cd_4_group_1530	cd_2_group_1236
PDT000340093.1	PDS000014839.13	SAMN08204868	environmental/other	cd_8_group_1791	cd_4_group_1530	cd_2_group_1236
PDT000343742.1	PDS000014839.13	SAMN08204848	environmental/other	cd_8_group_1791	cd_4_group_1530	cd_2_group_1236
PDT000434273.1	PDS000014839.13	SAMN08204882	environmental/other	cd_8_group_1791	cd_4_group_1530	cd_2_group_1236
PDT000434286.1	PDS000014839.13	SAMN08204904	environmental/other	cd_8_group_1791	cd_4_group_1530	cd_2_group_1236
PDT000434363.1	PDS000014839.13	SAMN08204911	environmental/other	cd_8_group_1791	cd_4_group_1530	cd_2_group_1236
PDT000434390.1	PDS000014839.13	SAMN08204910	environmental/other	cd_8_group_1791	cd_4_group_1530	cd_2_group_1236
PDT000227898.2	PDS000020928.3	SAMN07343088	environmental/other	cd_8_group_1792	cd_4_group_1531	-
PDT000306698.2	PDS000020928.3	SAMN08204902	environmental/other	cd_8_group_1792	cd_4_group_1531	-
PDT000226408.2	PDS000020928.3	SAMN07343108	environmental/other	cd_8_group_1792	cd_4_group_1531	cd_2_group_1237
PDT000226449.2	PDS000020928.3	SAMN07343129	environmental/other	cd_8_group_1792	cd_4_group_1531	cd_2_group_1237
PDT000227895.2	PDS000020928.3	SAMN07343079	environmental/other	cd_8_group_1792	cd_4_group_1531	cd_2_group_1237
PDT000227899.2	PDS000020928.3	SAMN07343086	environmental/other	cd_8_group_1792	cd_4_group_1531	cd_2_group_1237
PDT000227901.2	PDS000020928.3	SAMN07343085	environmental/other	cd_8_group_1792	cd_4_group_1531	cd_2_group_1237
PDT000227903.2	PDS000020928.3	SAMN07343082	environmental/other	cd_8_group_1792	cd_4_group_1531	cd_2_group_1237
PDT000227910.2	PDS000020928.3	SAMN07343075	environmental/other	cd_8_group_1792	cd_4_group_1531	cd_2_group_1237
PDT000227912.2	PDS000020928.3	SAMN07343089	environmental/other	cd_8_group_1792	cd_4_group_1531	cd_2_group_1237
PDT000227914.2	PDS000020928.3	SAMN07343080	environmental/other	cd_8_group_1792	cd_4_group_1531	cd_2_group_1237
PDT000227915.2	PDS000020928.3	SAMN07343083	environmental/other	cd_8_group_1792	cd_4_group_1531	cd_2_group_1237
PDT000227916.2	PDS000020928.3	SAMN07343077	environmental/other	cd_8_group_1792	cd_4_group_1531	cd_2_group_1237
PDT000227944.2	PDS000020928.3	SAMN07343072	environmental/other	cd_8_group_1792	cd_4_group_1531	cd_2_group_1237
PDT000227946.2	PDS000020928.3	SAMN07343130	environmental/other	cd_8_group_1792	cd_4_group_1531	cd_2_group_1237
PDT000227947.2	PDS000020928.3	SAMN07343132	environmental/other	cd_8_group_1792	cd_4_group_1531	cd_2_group_1237
PDT000227953.2	PDS000020928.3	SAMN07343073	environmental/other	cd_8_group_1792	cd_4_group_1531	cd_2_group_1237
PDT000227954.2	PDS000020928.3	SAMN07343138	environmental/other	cd_8_group_1792	cd_4_group_1531	cd_2_group_1237
PDT000227955.2	PDS000020928.3	SAMN07343131	environmental/other	cd_8_group_1792	cd_4_group_1531	cd_2_group_1237
PDT000227956.2	PDS000020928.3	SAMN07343068	environmental/other	cd_8_group_1792	cd_4_group_1531	cd_2_group_1237
PDT000227958.2	PDS000020928.3	SAMN07343074	environmental/other	cd_8_group_1792	cd_4_group_1531	cd_2_group_1237
PDT000236204.2	PDS000020928.3	SAMN07469574	environmental/other	cd_8_group_1792	cd_4_group_1531	cd_2_group_1237
PDT000236231.2	PDS000020928.3	SAMN07469576	environmental/other	cd_8_group_1792	cd_4_group_1531	cd_2_group_1237
PDT000236242.2	PDS000020928.3	SAMN07469510	environmental/other	cd_8_group_1792	cd_4_group_1531	cd_2_group_1237
PDT000236261.2	PDS000020928.3	SAMN07469507	environmental/other	cd_8_group_1792	cd_4_group_1531	cd_2_group_1237
PDT000236273.2	PDS000020928.3	SAMN07469568	environmental/other	cd_8_group_1792	cd_4_group_1531	cd_2_group_1237
PDT000296102.2	PDS000020928.3	SAMN08204908	environmental/other	cd_8_group_1792	cd_4_group_1531	cd_2_group_1237
PDT000296104.2	PDS000020928.3	SAMN08204836	environmental/other	cd_8_group_1792	cd_4_group_1531	cd_2_group_1237
PDT000296110.2	PDS000020928.3	SAMN08204894	environmental/other	cd_8_group_1792	cd_4_group_1531	cd_2_group_1237
PDT000296139.2	PDS000020928.3	SAMN08204896	environmental/other	cd_8_group_1792	cd_4_group_1531	cd_2_group_1237
PDT000296140.2	PDS000020928.3	SAMN08204865	environmental/other	cd_8_group_1792	cd_4_group_1531	cd_2_group_1237
PDT000296146.2	PDS000020928.3	SAMN08204903	environmental/other	cd_8_group_1792	cd_4_group_1531	cd_2_group_1237
PDT000306487.2	PDS000020928.3	SAMN08204830	environmental/other	cd_8_group_1792	cd_4_group_1531	cd_2_group_1237
PDT000306832.2	PDS000020928.3	SAMN08204832	environmental/other	cd_8_group_1792	cd_4_group_1531	cd_2_group_1237
PDT000306835.2	PDS000020928.3	SAMN08204827	environmental/other	cd_8_group_1792	cd_4_group_1531	cd_2_group_1237
PDT000340092.1	PDS000020928.3	SAMN08204843	environmental/other	cd_8_group_1792	cd_4_group_1531	cd_2_group_1237
PDT000340397.1	PDS000020928.3	SAMN08204809	environmental/other	cd_8_group_1792	cd_4_group_1531	cd_2_group_1237
PDT000434301.1	PDS000020928.3	SAMN08204907	environmental/other	cd_8_group_1792	cd_4_group_1531	cd_2_group_1237
PDT000434303.1	PDS000020928.3	SAMN08204873	environmental/other	cd_8_group_1792	cd_4_group_1531	cd_2_group_1237
PDT000434306.1	PDS000020928.3	SAMN08204871	environmental/other	cd_8_group_1792	cd_4_group_1531	cd_2_group_1237
PDT000434358.1	PDS000020928.3	SAMN08204901	environmental/other	cd_8_group_1792	cd_4_group_1531	cd_2_group_1237
PDT000434365.1	PDS000020928.3	SAMN08204900	environmental/other	cd_8_group_1792	cd_4_group_1531	cd_2_group_1237
PDT000434379.1	PDS000020928.3	SAMN08204886	environmental/other	cd_8_group_1792	cd_4_group_1531	cd_2_group_1237
PDT000226412.2	PDS000021313.3	SAMN07343124	environmental/other	cd_8_group_1793	cd_4_group_1532	cd_2_group_1238
PDT000227863.2	PDS000021313.3	SAMN07343067	environmental/other	cd_8_group_1793	cd_4_group_1532	cd_2_group_1238
PDT000434258.1	PDS000021313.3	SAMN08204837	environmental/other	cd_8_group_1793	cd_4_group_1532	cd_2_group_1238
PDT000434368.1	PDS000021313.3	SAMN08204872	environmental/other	cd_8_group_1793	cd_4_group_1532	cd_2_group_1238
PDT000434290.1	PDS000021313.3	SAMN08204888	environmental/other	cd_8_group_1793	cd_4_group_3229	cd_2_group_2650
PDT000434299.1	PDS000021313.3	SAMN08204899	environmental/other	cd_8_group_1793	cd_4_group_3229	cd_2_group_2650
PDT000235923.2	PDS000021074.3	SAMN07469564	environmental/other	cd_8_group_1794	-	-
PDT000236272.2	PDS000021074.3	SAMN07469567	environmental/other	cd_8_group_1794	-	-
PDT000434333.1	PDS000021074.3	SAMN08204893	environmental/other	cd_8_group_1794	cd_4_group_1533	-
PDT000226447.2	PDS000021074.3	SAMN07343126	environmental/other	cd_8_group_1794	cd_4_group_1533	cd_2_group_1239
PDT000250658.2	PDS000021074.3	SAMN07747778	environmental/other	cd_8_group_1794	cd_4_group_1533	cd_2_group_1239
PDT000706076.1	PDS000020626.113	SAMN14306297	environmental/other	cd_8_group_1795	-	-
PDT000709620.1	PDS000020626.113	SAMN14381834	environmental/other	cd_8_group_1795	-	-
PDT000718353.1	PDS000020626.113	SAMN14525898	environmental/other	cd_8_group_1795	-	-
PDT000932047.1	PDS000020626.113	SAMN17307375	environmental/other	cd_8_group_1795	-	-
PDT001004992.1	PDS000020626.113	SAMN18733898	environmental/other	cd_8_group_1795	-	-
PDT001080896.1	PDS000020626.113	SAMN20023632	environmental/other	cd_8_group_1795	-	-
PDT001087867.1	PDS000020626.113	SAMN20169103	environmental/other	cd_8_group_1795	-	-
PDT001088595.1	PDS000020626.113	SAMN20177671	environmental/other	cd_8_group_1795	-	-
PDT001095099.1	PDS000020626.113	SAMN20350558	environmental/other	cd_8_group_1795	-	-
PDT001110479.1	PDS000020626.113	SAMN20835224	environmental/other	cd_8_group_1795	-	-
PDT001225951.1	PDS000020626.113	SAMN25076905	environmental/other	cd_8_group_1795	-	-
PDT001252295.1	PDS000020626.113	SAMN26027414	environmental/other	cd_8_group_1795	-	-
PDT001302718.1	PDS000020626.113	SAMN28160794	environmental/other	cd_8_group_1795	-	-
PDT001338729.1	PDS000020626.113	SAMN29244790	environmental/other	cd_8_group_1795	-	-
PDT001392357.1	PDS000020626.113	SAMN30377385	environmental/other	cd_8_group_1795	-	-
PDT001394547.1	PDS000020626.113	SAMN30416850	environmental/other	cd_8_group_1795	-	-
PDT001416445.1	PDS000020626.113	SAMN30839291	environmental/other	cd_8_group_1795	-	-
PDT001468404.1	PDS000020626.113	SAMN31467646	environmental/other	cd_8_group_1795	-	-
PDT001793931.1	PDS000020626.113	SAMN36082988	environmental/other	cd_8_group_1795	-	-
PDT002076468.1	PDS000020626.113	SAMN39922732	environmental/other	cd_8_group_1795	-	-
PDT002266423.1	PDS000020626.113	SAMN42837565	environmental/other	cd_8_group_1795	-	-
PDT002502803.1	PDS000020626.113	SAMN45105357	environmental/other	cd_8_group_1795	-	-
PDT002532201.1	PDS000020626.113	SAMN45829412	environmental/other	cd_8_group_1795	-	-
PDT000323557.1	PDS000020626.113	SAMN09343371	environmental/other	cd_8_group_1795	cd_4_group_1534	-
PDT000563545.1	PDS000020626.113	SAMN12568070	environmental/other	cd_8_group_1795	cd_4_group_1534	-
PDT000629309.1	PDS000020626.113	SAMN13293198	environmental/other	cd_8_group_1795	cd_4_group_1534	-
PDT000760171.1	PDS000020626.113	SAMN15103923	environmental/other	cd_8_group_1795	cd_4_group_1534	-
PDT000878956.1	PDS000020626.113	SAMN16667050	environmental/other	cd_8_group_1795	cd_4_group_1534	-
PDT001093507.1	PDS000020626.113	SAMN20335608	environmental/other	cd_8_group_1795	cd_4_group_1534	-
PDT001258597.1	PDS000020626.113	SAMN26441686	environmental/other	cd_8_group_1795	cd_4_group_1534	-
PDT001300080.1	PDS000020626.113	SAMN28103830	environmental/other	cd_8_group_1795	cd_4_group_1534	-
PDT001403829.1	PDS000020626.113	SAMN30548121	environmental/other	cd_8_group_1795	cd_4_group_1534	-
PDT000226541.2	PDS000020626.113	SAMN07410388	environmental/other	cd_8_group_1795	cd_4_group_1534	cd_2_group_1240
PDT000545260.1	PDS000020626.113	SAMN12290004	environmental/other	cd_8_group_1795	cd_4_group_1534	cd_2_group_1240
PDT000642224.1	PDS000020626.113	SAMN13514376	environmental/other	cd_8_group_1795	cd_4_group_1534	cd_2_group_1240
PDT000648000.1	PDS000020626.113	SAMN13624416	environmental/other	cd_8_group_1795	cd_4_group_1534	cd_2_group_1240
PDT001141696.1	PDS000020626.113	SAMN21857610	environmental/other	cd_8_group_1795	cd_4_group_1534	cd_2_group_1240
PDT000690028.1	PDS000020626.113	SAMN14169367	environmental/other	cd_8_group_1795	cd_4_group_1534	cd_2_group_5360
PDT000730746.1	PDS000020626.113	SAMN14791896	environmental/other	cd_8_group_1795	cd_4_group_1534	cd_2_group_5360
PDT000827493.1	PDS000020626.113	SAMN15959292	environmental/other	cd_8_group_1795	cd_4_group_1534	cd_2_group_5360
PDT000913414.1	PDS000020626.113	SAMN17079953	environmental/other	cd_8_group_1795	cd_4_group_1534	cd_2_group_5360
PDT000946875.1	PDS000020626.113	SAMN17764317	environmental/other	cd_8_group_1795	cd_4_group_1534	cd_2_group_5360
PDT000993437.1	PDS000020626.113	SAMN18529244	environmental/other	cd_8_group_1795	cd_4_group_1534	cd_2_group_6291
PDT001045761.1	PDS000020626.113	SAMN19315493	environmental/other	cd_8_group_1795	cd_4_group_1534	cd_2_group_6291
PDT001096301.1	PDS000020626.113	SAMN20398702	environmental/other	cd_8_group_1795	cd_4_group_1534	cd_2_group_6620
PDT001213931.1	PDS000020626.113	SAMN24498448	environmental/other	cd_8_group_1795	cd_4_group_1534	cd_2_group_6620
PDT001707601.1	PDS000020626.113	SAMN34404599	environmental/other	cd_8_group_1795	cd_4_group_1534	cd_2_group_8591
PDT002209862.1	PDS000020626.113	SAMN41865160	environmental/other	cd_8_group_1795	cd_4_group_1534	cd_2_group_8591
PDT001015912.1	PDS000020626.113	SAMN18912805	environmental/other	cd_8_group_1795	cd_4_group_6237	-
PDT001200779.1	PDS000020626.113	SAMN23824109	environmental/other	cd_8_group_1795	cd_4_group_6237	-
PDT001264176.1	PDS000020626.113	SAMN26583059	environmental/other	cd_8_group_1795	cd_4_group_6237	-
PDT001772498.1	PDS000020626.113	SAMN35668403	environmental/other	cd_8_group_1795	cd_4_group_6237	-
PDT000724423.1	PDS000020626.113	SAMN14645606	environmental/other	cd_8_group_1795	cd_4_group_6237	cd_2_group_5506
PDT000724432.1	PDS000020626.113	SAMN14645604	environmental/other	cd_8_group_1795	cd_4_group_6237	cd_2_group_5506
PDT000744478.1	PDS000020626.113	SAMN14999348	environmental/other	cd_8_group_1795	cd_4_group_6237	cd_2_group_5506
PDT000762275.1	PDS000020626.113	SAMN15187386	environmental/other	cd_8_group_1795	cd_4_group_6237	cd_2_group_5506
PDT000770601.1	PDS000020626.113	SAMN15345415	environmental/other	cd_8_group_1795	cd_4_group_6237	cd_2_group_5653
PDT000784473.1	PDS000020626.113	SAMN15484724	environmental/other	cd_8_group_1795	cd_4_group_6237	cd_2_group_5653
PDT001003746.1	PDS000020626.113	SAMN18709475	environmental/other	cd_8_group_1795	cd_4_group_6237	cd_2_group_5653
PDT001014374.1	PDS000020626.113	SAMN18870773	environmental/other	cd_8_group_1795	cd_4_group_6237	cd_2_group_5653
PDT001096114.1	PDS000020626.113	SAMN20395154	environmental/other	cd_8_group_1795	cd_4_group_6237	cd_2_group_5653
PDT001110320.1	PDS000020626.113	SAMN20840821	environmental/other	cd_8_group_1795	cd_4_group_6237	cd_2_group_5653
PDT001249653.1	PDS000020626.113	SAMN25943335	environmental/other	cd_8_group_1795	cd_4_group_6237	cd_2_group_5653
PDT001252376.1	PDS000020626.113	SAMN26084137	environmental/other	cd_8_group_1795	cd_4_group_6237	cd_2_group_5653
PDT001278841.1	PDS000020626.113	SAMN27156332	environmental/other	cd_8_group_1795	cd_4_group_6237	cd_2_group_5653
PDT001295422.1	PDS000020626.113	SAMN27923507	environmental/other	cd_8_group_1795	cd_4_group_6237	cd_2_group_5653
PDT001393720.1	PDS000020626.113	SAMN30392295	environmental/other	cd_8_group_1795	cd_4_group_6237	cd_2_group_5653
PDT000783764.1	PDS000020626.113	SAMN15458905	environmental/other	cd_8_group_1795	cd_4_group_6415	-
PDT000893922.1	PDS000020626.113	SAMN16844803	environmental/other	cd_8_group_1795	cd_4_group_6415	-
PDT001096225.1	PDS000020626.113	SAMN20396908	environmental/other	cd_8_group_1795	cd_4_group_7403	-
PDT001122295.1	PDS000020626.113	SAMN21206347	environmental/other	cd_8_group_1795	cd_4_group_7403	-
PDT001118955.1	PDS000020626.113	SAMN21037480	environmental/other	cd_8_group_1795	cd_4_group_7689	cd_2_group_6860
PDT001172191.1	PDS000020626.113	SAMN23009060	environmental/other	cd_8_group_1795	cd_4_group_7689	cd_2_group_6860
PDT001168614.1	PDS000020626.113	SAMN22867427	environmental/other	cd_8_group_1795	cd_4_group_7979	-
PDT001270675.1	PDS000020626.113	SAMN26797682	environmental/other	cd_8_group_1795	cd_4_group_7979	-
PDT001367567.1	PDS000020626.113	SAMN29888461	environmental/other	cd_8_group_1795	cd_4_group_8627	-
PDT001564761.1	PDS000020626.113	SAMN32605301	environmental/other	cd_8_group_1795	cd_4_group_8627	-
PDT001854429.1	PDS000020626.113	SAMN37041679	environmental/other	cd_8_group_1795	cd_4_group_8627	-
PDT001651590.1	PDS000020626.113	SAMN33581352	environmental/other	cd_8_group_1795	cd_4_group_9282	cd_2_group_8449
PDT002595313.1	PDS000020626.113	SAMN46432382	environmental/other	cd_8_group_1795	cd_4_group_9282	cd_2_group_8449
PDT000226543.2	PDS000021297.10	SAMN07410394	environmental/other	cd_8_group_1796	cd_4_group_1535	cd_2_group_1241
PDT000235431.2	PDS000021297.10	SAMN07519810	environmental/other	cd_8_group_1796	cd_4_group_1535	cd_2_group_1241
PDT000472995.1	PDS000043602.1	SAMN11047703	environmental/other	cd_8_group_1797	-	-
PDT000226546.2	PDS000043602.1	SAMN07410391	environmental/other	cd_8_group_1797	cd_4_group_1536	-
PDT000472988.1	PDS000043602.1	SAMN11047702	environmental/other	cd_8_group_1797	cd_4_group_1536	-
PDT000226552.2	PDS000107620.1	SAMN07410402	environmental/other	cd_8_group_1798	-	-
PDT000499600.1	PDS000107620.1	SAMN11609377	environmental/other	cd_8_group_1798	-	-
PDT000948746.1	PDS000107620.1	SAMN17799226	clinical	cd_8_group_1798	-	-
PDT000677677.1	PDS000037385.14	SAMN13977813	environmental/other	cd_8_group_1799	cd_4_group_1537	-
PDT000863039.1	PDS000037385.14	SAMN16451612	environmental/other	cd_8_group_1799	cd_4_group_1537	-
PDT000226553.2	PDS000037385.14	SAMN07410403	environmental/other	cd_8_group_1799	cd_4_group_1537	cd_2_group_1242
PDT000387130.1	PDS000037385.14	SAMN10148486	environmental/other	cd_8_group_1799	cd_4_group_1537	cd_2_group_1242
PDT000388788.1	PDS000037385.14	SAMN10177696	environmental/other	cd_8_group_1799	cd_4_group_1537	cd_2_group_1242
PDT000469435.1	PDS000037385.14	SAMN11024131	environmental/other	cd_8_group_1799	cd_4_group_1537	cd_2_group_1242
PDT000479665.1	PDS000037385.14	SAMN11160870	environmental/other	cd_8_group_1799	cd_4_group_1537	cd_2_group_1242
PDT000457453.1	PDS000037385.14	SAMN10854940	environmental/other	cd_8_group_1799	cd_4_group_3284	-
PDT000458753.1	PDS000037385.14	SAMN10868697	environmental/other	cd_8_group_1799	cd_4_group_3284	-
PDT002653918.1	PDS000001183.42	SAMN46862938	NULL	cd_8_group_18	-	-
PDT002762818.1	PDS000001183.42	SAMN48156233	clinical	cd_8_group_18	-	-
PDT000435616.1	PDS000001183.42	SAMN06339750	NULL	cd_8_group_18	cd_4_group_16	-
PDT000009511.2	PDS000001183.42	SAMN02428947	NULL	cd_8_group_18	cd_4_group_16	cd_2_group_15
PDT000096605.1	PDS000001183.42	SAMEA2479571	NULL	cd_8_group_18	cd_4_group_16	cd_2_group_15
PDT000113365.2	PDS000001183.42	SAMN04545077	clinical	cd_8_group_18	cd_4_group_16	cd_2_group_15
PDT000221672.1	PDS000001183.42	SAMN04875588	environmental/other	cd_8_group_18	cd_4_group_16	cd_2_group_15
PDT000567019.1	PDS000001183.42	SAMN12590386	clinical	cd_8_group_18	cd_4_group_16	cd_2_group_15
PDT000567048.1	PDS000001183.42	SAMN12590441	environmental/other	cd_8_group_18	cd_4_group_16	cd_2_group_15
PDT000570832.1	PDS000001183.42	SAMN12323651	NULL	cd_8_group_18	cd_4_group_16	cd_2_group_15
PDT000574037.1	PDS000001183.42	SAMN12633864	environmental/other	cd_8_group_18	cd_4_group_16	cd_2_group_15
PDT000579487.1	PDS000001183.42	SAMN12673108	environmental/other	cd_8_group_18	cd_4_group_16	cd_2_group_15
PDT000599513.1	PDS000001183.42	SAMN12697563	NULL	cd_8_group_18	cd_4_group_16	cd_2_group_15
PDT000913014.1	PDS000001183.42	SAMN16387699	clinical	cd_8_group_18	cd_4_group_16	cd_2_group_15
PDT001024579.1	PDS000001183.42	SAMN19110582	environmental/other	cd_8_group_18	cd_4_group_16	cd_2_group_15
PDT001025700.1	PDS000001183.42	SAMN19110584	environmental/other	cd_8_group_18	cd_4_group_16	cd_2_group_15
PDT001044919.1	PDS000001183.42	SAMN19301610	environmental/other	cd_8_group_18	cd_4_group_16	cd_2_group_15
PDT001044921.1	PDS000001183.42	SAMN19301608	environmental/other	cd_8_group_18	cd_4_group_16	cd_2_group_15
PDT001044932.1	PDS000001183.42	SAMN19301596	environmental/other	cd_8_group_18	cd_4_group_16	cd_2_group_15
PDT001046180.1	PDS000001183.42	SAMEA8241073	NULL	cd_8_group_18	cd_4_group_16	cd_2_group_15
PDT001130326.1	PDS000001183.42	SAMN21434961	environmental/other	cd_8_group_18	cd_4_group_16	cd_2_group_15
PDT001382223.1	PDS000001183.42	SAMN29955743	environmental/other	cd_8_group_18	cd_4_group_16	cd_2_group_15
PDT001382285.1	PDS000001183.42	SAMN29955742	environmental/other	cd_8_group_18	cd_4_group_16	cd_2_group_15
PDT001480437.1	PDS000001183.42	SAMN31647957	environmental/other	cd_8_group_18	cd_4_group_16	cd_2_group_15
PDT001480443.1	PDS000001183.42	SAMN31647958	environmental/other	cd_8_group_18	cd_4_group_16	cd_2_group_15
PDT001514815.1	PDS000001183.42	SAMN32075196	environmental/other	cd_8_group_18	cd_4_group_16	cd_2_group_15
PDT001601351.1	PDS000001183.42	SAMN33025360	environmental/other	cd_8_group_18	cd_4_group_16	cd_2_group_15
PDT001753880.1	PDS000001183.42	SAMEA6935517	NULL	cd_8_group_18	cd_4_group_16	cd_2_group_15
PDT001753882.1	PDS000001183.42	SAMEA6935519	NULL	cd_8_group_18	cd_4_group_16	cd_2_group_15
PDT001753883.1	PDS000001183.42	SAMEA6935520	NULL	cd_8_group_18	cd_4_group_16	cd_2_group_15
PDT001787273.1	PDS000001183.42	SAMEA13127473	NULL	cd_8_group_18	cd_4_group_16	cd_2_group_15
PDT002514539.1	PDS000001183.42	SAMN38321314	NULL	cd_8_group_18	cd_4_group_16	cd_2_group_15
PDT002618088.1	PDS000001183.42	SAMN46743941	clinical	cd_8_group_18	cd_4_group_16	cd_2_group_15
PDT002762819.1	PDS000001183.42	SAMN48156234	clinical	cd_8_group_18	cd_4_group_16	cd_2_group_15
PDT002762820.1	PDS000001183.42	SAMN48156235	clinical	cd_8_group_18	cd_4_group_16	cd_2_group_15
PDT002762821.1	PDS000001183.42	SAMN48156236	clinical	cd_8_group_18	cd_4_group_16	cd_2_group_15
PDT002877635.1	PDS000001183.42	SAMN15617854	environmental/other	cd_8_group_18	cd_4_group_16	cd_2_group_15
PDT002907698.1	PDS000001183.42	SAMN50658981	environmental/other	cd_8_group_18	cd_4_group_16	cd_2_group_15
PDT001586259.1	PDS000001183.42	SAMN32875194	environmental/other	cd_8_group_18	cd_4_group_16	cd_2_group_8292
PDT001589185.1	PDS000001183.42	SAMN32876710	environmental/other	cd_8_group_18	cd_4_group_16	cd_2_group_8292
PDT000882744.1	PDS000001183.42	SAMN16703347	environmental/other	cd_8_group_18	cd_4_group_6758	cd_2_group_5993
PDT001589219.1	PDS000001183.42	SAMN32876904	environmental/other	cd_8_group_18	cd_4_group_6758	cd_2_group_5993
PDT001618866.1	PDS000001183.42	SAMN33343096	environmental/other	cd_8_group_18	cd_4_group_6758	cd_2_group_5993
PDT000078505.1	PDS000222423.19	SAMEA1401316	clinical	cd_8_group_180	-	-
PDT000258855.2	PDS000222423.19	SAMN07837868	clinical	cd_8_group_180	-	-
PDT000552878.1	PDS000222423.19	SAMN12417685	environmental/other	cd_8_group_180	-	-
PDT000553784.1	PDS000222423.19	SAMN12423032	environmental/other	cd_8_group_180	-	-
PDT000556030.1	PDS000222423.19	SAMN12499375	clinical	cd_8_group_180	-	-
PDT000567077.1	PDS000222423.19	SAMN12590711	clinical	cd_8_group_180	-	-
PDT000567207.1	PDS000222423.19	SAMN12590864	clinical	cd_8_group_180	-	-
PDT000567398.1	PDS000222423.19	SAMN12593934	clinical	cd_8_group_180	-	-
PDT000574708.1	PDS000222423.19	SAMN12643267	clinical	cd_8_group_180	-	-
PDT000578704.1	PDS000222423.19	SAMN12670514	clinical	cd_8_group_180	-	-
PDT000804656.2	PDS000222423.19	SAMN15756222	environmental/other	cd_8_group_180	-	-
PDT001017986.1	PDS000222423.19	SAMN18984245	clinical	cd_8_group_180	-	-
PDT001742595.1	PDS000222423.19	SAMEA5326577	clinical	cd_8_group_180	-	-
PDT001742930.1	PDS000222423.19	SAMEA5328638	NULL	cd_8_group_180	-	-
PDT001745555.1	PDS000222423.19	SAMEA3711306	NULL	cd_8_group_180	-	-
PDT001745749.1	PDS000222423.19	SAMEA4443620	NULL	cd_8_group_180	-	-
PDT001746308.1	PDS000222423.19	SAMEA2237849	NULL	cd_8_group_180	-	-
PDT001746551.1	PDS000222423.19	SAMEA2237453	NULL	cd_8_group_180	-	-
PDT001746967.1	PDS000222423.19	SAMEA2274643	NULL	cd_8_group_180	-	-
PDT001747401.1	PDS000222423.19	SAMEA2275114	NULL	cd_8_group_180	-	-
PDT001747443.1	PDS000222423.19	SAMEA2275158	NULL	cd_8_group_180	-	-
PDT001747729.1	PDS000222423.19	SAMEA2361279	NULL	cd_8_group_180	-	-
PDT001748064.1	PDS000222423.19	SAMEA2361633	NULL	cd_8_group_180	-	-
PDT001748685.1	PDS000222423.19	SAMEA3164578	NULL	cd_8_group_180	-	-
PDT001749071.1	PDS000222423.19	SAMEA3165134	NULL	cd_8_group_180	-	-
PDT001750478.1	PDS000222423.19	SAMN15516409	clinical	cd_8_group_180	-	-
PDT001750495.1	PDS000222423.19	SAMN15516624	clinical	cd_8_group_180	-	-
PDT001752978.1	PDS000222423.19	SAMEA6936108	clinical	cd_8_group_180	-	-
PDT001753094.1	PDS000222423.19	SAMEA6935947	clinical	cd_8_group_180	-	-
PDT001753716.1	PDS000222423.19	SAMEA6935695	NULL	cd_8_group_180	-	-
PDT001753718.1	PDS000222423.19	SAMEA6935696	NULL	cd_8_group_180	-	-
PDT001753865.1	PDS000222423.19	SAMEA6936012	NULL	cd_8_group_180	-	-
PDT001754750.1	PDS000222423.19	SAMEA54976918	NULL	cd_8_group_180	-	-
PDT001756381.1	PDS000222423.19	SAMEA7632359	clinical	cd_8_group_180	-	-
PDT001759240.1	PDS000222423.19	SAMEA13187642	NULL	cd_8_group_180	-	-
PDT001759256.1	PDS000222423.19	SAMEA13187658	NULL	cd_8_group_180	-	-
PDT001780018.1	PDS000222423.19	SAMN13011780	clinical	cd_8_group_180	-	-
PDT001780457.1	PDS000222423.19	SAMEA5554403	NULL	cd_8_group_180	-	-
PDT002125730.1	PDS000222423.19	SAMN40654419	clinical	cd_8_group_180	-	-
PDT002582765.1	PDS000222423.19	SAMN46294237	clinical	cd_8_group_180	-	-
PDT002583479.1	PDS000222423.19	SAMN46302532	clinical	cd_8_group_180	-	-
PDT002588921.1	PDS000222423.19	SAMN46370257	clinical	cd_8_group_180	-	-
PDT002589930.1	PDS000222423.19	SAMN46388967	clinical	cd_8_group_180	-	-
PDT002601103.1	PDS000222423.19	SAMN46506326	clinical	cd_8_group_180	-	-
PDT002607808.1	PDS000222423.19	SAMN46533992	clinical	cd_8_group_180	-	-
PDT002611444.1	PDS000222423.19	SAMN46585718	clinical	cd_8_group_180	-	-
PDT002618154.1	PDS000222423.19	SAMN46745254	clinical	cd_8_group_180	-	-
PDT002663012.1	PDS000222423.19	SAMN47291876	clinical	cd_8_group_180	-	-
PDT002717304.1	PDS000222423.19	SAMN47944018	clinical	cd_8_group_180	-	-
PDT002831240.1	PDS000222423.19	SAMN43805872	clinical	cd_8_group_180	-	-
PDT002884395.1	PDS000222423.19	SAMN50642821	clinical	cd_8_group_180	-	-
PDT001746171.1	PDS000222423.19	SAMEA2237551	NULL	cd_8_group_180	cd_4_group_10185	-
PDT001747703.1	PDS000222423.19	SAMEA2275440	NULL	cd_8_group_180	cd_4_group_10185	cd_2_group_9498
PDT001747704.1	PDS000222423.19	SAMEA2275441	NULL	cd_8_group_180	cd_4_group_10185	cd_2_group_9498
PDT001747705.1	PDS000222423.19	SAMEA2275442	NULL	cd_8_group_180	cd_4_group_10185	cd_2_group_9498
PDT001755260.1	PDS000222423.19	SAMEA103919881	NULL	cd_8_group_180	cd_4_group_10720	cd_2_group_9894
PDT001755294.1	PDS000222423.19	SAMEA103919915	NULL	cd_8_group_180	cd_4_group_10720	cd_2_group_9894
PDT001755291.1	PDS000222423.19	SAMEA103919912	NULL	cd_8_group_180	cd_4_group_10727	cd_2_group_9904
PDT001755323.1	PDS000222423.19	SAMEA103919946	NULL	cd_8_group_180	cd_4_group_10727	cd_2_group_9904
PDT002568139.1	PDS000222423.19	SAMN46281795	clinical	cd_8_group_180	cd_4_group_13540	-
PDT002678546.1	PDS000222423.19	SAMEA117826275	NULL	cd_8_group_180	cd_4_group_13540	-
PDT002583480.1	PDS000222423.19	SAMN46302542	clinical	cd_8_group_180	cd_4_group_13578	cd_2_group_12812
PDT002586932.1	PDS000222423.19	SAMN46318248	clinical	cd_8_group_180	cd_4_group_13578	cd_2_group_12812
PDT002591629.1	PDS000222423.19	SAMN46417019	clinical	cd_8_group_180	cd_4_group_13578	cd_2_group_12812
PDT002597484.1	PDS000222423.19	SAMN46439329	clinical	cd_8_group_180	cd_4_group_13578	cd_2_group_12812
PDT002599414.1	PDS000222423.19	SAMN46491055	clinical	cd_8_group_180	cd_4_group_13578	cd_2_group_12812
PDT002589573.1	PDS000222423.19	SAMN46384318	clinical	cd_8_group_180	cd_4_group_13698	cd_2_group_12950
PDT002589615.1	PDS000222423.19	SAMN46384593	clinical	cd_8_group_180	cd_4_group_13698	cd_2_group_12950
PDT002589616.1	PDS000222423.19	SAMN46384696	clinical	cd_8_group_180	cd_4_group_13698	cd_2_group_12950
PDT002589794.1	PDS000222423.19	SAMN46385883	clinical	cd_8_group_180	cd_4_group_13698	cd_2_group_12950
PDT002593669.1	PDS000222423.19	SAMN46422780	clinical	cd_8_group_180	cd_4_group_13907	cd_2_group_13176
PDT002597694.1	PDS000222423.19	SAMN46439737	clinical	cd_8_group_180	cd_4_group_13907	cd_2_group_13176
PDT002671919.1	PDS000222423.19	SAMEA117810580	NULL	cd_8_group_180	cd_4_group_14470	cd_2_group_13814
PDT002672040.1	PDS000222423.19	SAMEA117810587	NULL	cd_8_group_180	cd_4_group_14470	cd_2_group_13814
PDT000078209.1	PDS000222423.19	SAMEA1010640	clinical	cd_8_group_180	cd_4_group_154	-
PDT000553985.1	PDS000222423.19	SAMN12423214	clinical	cd_8_group_180	cd_4_group_154	-
PDT001749610.1	PDS000222423.19	SAMEA3391279	NULL	cd_8_group_180	cd_4_group_154	-
PDT002583394.1	PDS000222423.19	SAMN46302326	clinical	cd_8_group_180	cd_4_group_154	cd_2_group_12793
PDT002591614.1	PDS000222423.19	SAMN46416992	clinical	cd_8_group_180	cd_4_group_154	cd_2_group_12793
PDT002591755.1	PDS000222423.19	SAMN46417531	clinical	cd_8_group_180	cd_4_group_154	cd_2_group_12793
PDT002593504.1	PDS000222423.19	SAMN46422630	clinical	cd_8_group_180	cd_4_group_154	cd_2_group_12793
PDT000563364.1	PDS000222423.19	SAMN12568267	environmental/other	cd_8_group_180	cd_4_group_154	cd_2_group_4127
PDT000571596.1	PDS000222423.19	SAMN12621856	clinical	cd_8_group_180	cd_4_group_154	cd_2_group_4127
PDT000571885.1	PDS000222423.19	SAMN12622028	clinical	cd_8_group_180	cd_4_group_154	cd_2_group_4127
PDT002585094.1	PDS000222423.19	SAMN46307188	clinical	cd_8_group_180	cd_4_group_154	cd_2_group_4127
PDT000568970.1	PDS000222423.19	SAMN12603724	clinical	cd_8_group_180	cd_4_group_154	cd_2_group_4357
PDT000570591.1	PDS000222423.19	SAMN12617680	clinical	cd_8_group_180	cd_4_group_154	cd_2_group_4357
PDT000570720.1	PDS000222423.19	SAMN12617824	clinical	cd_8_group_180	cd_4_group_154	cd_2_group_4357
PDT000571683.1	PDS000222423.19	SAMN12621866	clinical	cd_8_group_180	cd_4_group_154	cd_2_group_4357
PDT000151102.2	PDS000222423.19	SAMN05855060	environmental/other	cd_8_group_180	cd_4_group_154	cd_2_group_686
PDT000151109.2	PDS000222423.19	SAMN05855050	environmental/other	cd_8_group_180	cd_4_group_154	cd_2_group_686
PDT001746393.1	PDS000222423.19	SAMEA2237942	NULL	cd_8_group_180	cd_4_group_154	cd_2_group_9369
PDT001746396.1	PDS000222423.19	SAMEA2237945	NULL	cd_8_group_180	cd_4_group_154	cd_2_group_9369
PDT000489234.1	PDS000222423.19	SAMN11301848	clinical	cd_8_group_180	cd_4_group_3690	-
PDT001959746.1	PDS000222423.19	SAMEA114461994	NULL	cd_8_group_180	cd_4_group_3690	-
PDT000553067.1	PDS000222423.19	SAMN12418098	environmental/other	cd_8_group_180	cd_4_group_4249	-
PDT001746413.1	PDS000222423.19	SAMEA2237311	NULL	cd_8_group_180	cd_4_group_4249	-
PDT000562251.1	PDS000222423.19	SAMN12558390	clinical	cd_8_group_180	cd_4_group_4249	cd_2_group_4064
PDT000570722.1	PDS000222423.19	SAMN12617861	clinical	cd_8_group_180	cd_4_group_4249	cd_2_group_4064
PDT000576502.1	PDS000222423.19	SAMN12659183	clinical	cd_8_group_180	cd_4_group_4249	cd_2_group_4064
PDT000579866.1	PDS000222423.19	SAMN12670651	clinical	cd_8_group_180	cd_4_group_4249	cd_2_group_4064
PDT000629805.1	PDS000222423.19	SAMN13268912	clinical	cd_8_group_180	cd_4_group_4249	cd_2_group_4064
PDT001745713.1	PDS000222423.19	SAMEA4443454	NULL	cd_8_group_180	cd_4_group_4249	cd_2_group_4064
PDT000553880.1	PDS000222423.19	SAMN12423111	clinical	cd_8_group_180	cd_4_group_4307	cd_2_group_3637
PDT000554331.1	PDS000222423.19	SAMN12476344	clinical	cd_8_group_180	cd_4_group_4307	cd_2_group_3637
PDT002588821.1	PDS000222423.19	SAMN46369906	clinical	cd_8_group_180	cd_4_group_4411	-
PDT000554677.1	PDS000222423.19	SAMN12492140	environmental/other	cd_8_group_180	cd_4_group_4411	cd_2_group_3733
PDT002597381.1	PDS000222423.19	SAMN46438960	clinical	cd_8_group_180	cd_4_group_4411	cd_2_group_3733
PDT002916775.1	PDS000222423.19	SAMN51206023	clinical	cd_8_group_180	cd_4_group_4411	cd_2_group_3733
PDT000555121.1	PDS000222423.19	SAMN12495274	environmental/other	cd_8_group_180	cd_4_group_4443	-
PDT002604804.1	PDS000222423.19	SAMN46522511	clinical	cd_8_group_180	cd_4_group_4443	-
PDT000558881.1	PDS000222423.19	SAMN12538963	clinical	cd_8_group_180	cd_4_group_4643	cd_2_group_3948
PDT000558972.1	PDS000222423.19	SAMN12539260	clinical	cd_8_group_180	cd_4_group_4643	cd_2_group_3948
PDT000562334.1	PDS000222423.19	SAMN12558464	clinical	cd_8_group_180	cd_4_group_4643	cd_2_group_3948
PDT000562420.1	PDS000222423.19	SAMN12558531	clinical	cd_8_group_180	cd_4_group_4643	cd_2_group_3948
PDT000563281.1	PDS000222423.19	SAMN12568168	clinical	cd_8_group_180	cd_4_group_4643	cd_2_group_3948
PDT000558918.1	PDS000222423.19	SAMN12539018	clinical	cd_8_group_180	cd_4_group_4650	-
PDT001745560.1	PDS000222423.19	SAMEA3711316	NULL	cd_8_group_180	cd_4_group_4650	-
PDT002917795.1	PDS000222423.19	SAMN51229548	clinical	cd_8_group_180	cd_4_group_4650	-
PDT000629763.1	PDS000222423.19	SAMN13268925	clinical	cd_8_group_180	cd_4_group_4650	cd_2_group_5079
PDT001749324.1	PDS000222423.19	SAMEA3391411	NULL	cd_8_group_180	cd_4_group_4650	cd_2_group_5079
PDT001749333.1	PDS000222423.19	SAMEA3391420	NULL	cd_8_group_180	cd_4_group_4650	cd_2_group_5079
PDT001749358.1	PDS000222423.19	SAMEA3391447	NULL	cd_8_group_180	cd_4_group_4650	cd_2_group_5079
PDT001746071.1	PDS000222423.19	SAMEA2237264	NULL	cd_8_group_180	cd_4_group_4650	cd_2_group_9319
PDT001746382.1	PDS000222423.19	SAMEA2237931	NULL	cd_8_group_180	cd_4_group_4650	cd_2_group_9319
PDT001746383.1	PDS000222423.19	SAMEA2237932	NULL	cd_8_group_180	cd_4_group_4650	cd_2_group_9319
PDT001747046.1	PDS000222423.19	SAMEA2274723	NULL	cd_8_group_180	cd_4_group_4650	cd_2_group_9442
PDT001747119.1	PDS000222423.19	SAMEA2274799	NULL	cd_8_group_180	cd_4_group_4650	cd_2_group_9442
PDT000562484.1	PDS000222423.19	SAMN12558589	clinical	cd_8_group_180	cd_4_group_4804	-
PDT001907178.1	PDS000222423.19	SAMEA114408654	NULL	cd_8_group_180	cd_4_group_4804	cd_2_group_11033
PDT001907187.1	PDS000222423.19	SAMEA114408667	NULL	cd_8_group_180	cd_4_group_4804	cd_2_group_11033
PDT000563429.1	PDS000222423.19	SAMN12568313	clinical	cd_8_group_180	cd_4_group_4856	cd_2_group_4134
PDT000569103.1	PDS000222423.19	SAMN12603758	clinical	cd_8_group_180	cd_4_group_4856	cd_2_group_4134
PDT000573388.1	PDS000222423.19	SAMN12628975	clinical	cd_8_group_180	cd_4_group_4856	cd_2_group_4134
PDT000564359.1	PDS000222423.19	SAMN12573740	clinical	cd_8_group_180	cd_4_group_4876	-
PDT000569114.1	PDS000222423.19	SAMN12603895	clinical	cd_8_group_180	cd_4_group_4876	-
PDT002591866.1	PDS000222423.19	SAMN46417808	clinical	cd_8_group_180	cd_4_group_5225	-
PDT002616148.1	PDS000222423.19	SAMN46736652	clinical	cd_8_group_180	cd_4_group_5225	-
PDT000572697.1	PDS000222423.19	SAMN12622180	clinical	cd_8_group_180	cd_4_group_5225	cd_2_group_4511
PDT001754813.1	PDS000222423.19	SAMEA55024168	NULL	cd_8_group_180	cd_4_group_5225	cd_2_group_4511
PDT001086222.1	PDS000222423.19	SAMN20148500	clinical	cd_8_group_180	cd_4_group_7327	cd_2_group_6557
PDT001443193.1	PDS000222423.19	SAMN31165725	clinical	cd_8_group_180	cd_4_group_7327	cd_2_group_6557
PDT001743658.1	PDS000222423.19	SAMEA5326578	clinical	cd_8_group_180	cd_4_group_9923	-
PDT001916679.1	PDS000222423.19	SAMEA114072260	NULL	cd_8_group_180	cd_4_group_9923	-
PDT000226569.2	PDS000022402.21	SAMN07410390	environmental/other	cd_8_group_1800	-	-
PDT000735169.1	PDS000022402.21	SAMN14918880	environmental/other	cd_8_group_1800	-	-
PDT000281432.2	PDS000022402.21	SAMN08386909	environmental/other	cd_8_group_1800	cd_4_group_1998	cd_2_group_1601
PDT000473145.2	PDS000022402.21	SAMN11047771	environmental/other	cd_8_group_1800	cd_4_group_1998	cd_2_group_1601
PDT000227015.2	PDS000021411.1	SAMN06921992	environmental/other	cd_8_group_1801	-	-
PDT000227458.2	PDS000021411.1	SAMN06921940	environmental/other	cd_8_group_1801	-	-
PDT000227461.2	PDS000021410.12	SAMN06921943	environmental/other	cd_8_group_1802	-	-
PDT000227019.2	PDS000021410.12	SAMN06921991	environmental/other	cd_8_group_1802	cd_4_group_1538	cd_2_group_1243
PDT000227039.2	PDS000021410.12	SAMN06922001	environmental/other	cd_8_group_1802	cd_4_group_1538	cd_2_group_1243
PDT000227028.2	PDS000021407.3	SAMN06921994	environmental/other	cd_8_group_1803	-	-
PDT000227024.2	PDS000021407.3	SAMN06921993	environmental/other	cd_8_group_1803	cd_4_group_1539	-
PDT000312192.2	PDS000021407.3	SAMN09071590	environmental/other	cd_8_group_1803	cd_4_group_1539	-
PDT000227034.2	PDS000021047.9	SAMN06922006	environmental/other	cd_8_group_1804	-	-
PDT000329811.1	PDS000021047.9	SAMN08169260	environmental/other	cd_8_group_1804	-	-
PDT000312065.2	PDS000021047.9	SAMN09071634	environmental/other	cd_8_group_1804	cd_4_group_2253	-
PDT000312169.2	PDS000021047.9	SAMN09071691	environmental/other	cd_8_group_1804	cd_4_group_2253	-
PDT000312068.2	PDS000021047.9	SAMN09071636	environmental/other	cd_8_group_1804	cd_4_group_2255	cd_2_group_1802
PDT000312096.2	PDS000021047.9	SAMN09071640	environmental/other	cd_8_group_1804	cd_4_group_2255	cd_2_group_1802
PDT000329800.1	PDS000021047.9	SAMN08169256	environmental/other	cd_8_group_1804	cd_4_group_2378	-
PDT000385026.2	PDS000021047.9	SAMN08169253	environmental/other	cd_8_group_1804	cd_4_group_2378	-
PDT000329593.1	PDS000021047.9	SAMN08169263	environmental/other	cd_8_group_1804	cd_4_group_2378	cd_2_group_1910
PDT000329809.1	PDS000021047.9	SAMN08169244	environmental/other	cd_8_group_1804	cd_4_group_2378	cd_2_group_1910
PDT000329813.1	PDS000021047.9	SAMN08169254	environmental/other	cd_8_group_1804	cd_4_group_2378	cd_2_group_1910
PDT000434296.1	PDS000021047.9	SAMN08169270	environmental/other	cd_8_group_1804	cd_4_group_2378	cd_2_group_1910
PDT000227035.2	PDS000021404.1	SAMN06921935	environmental/other	cd_8_group_1805	cd_4_group_1540	-
PDT000227036.2	PDS000021404.1	SAMN06922003	environmental/other	cd_8_group_1805	cd_4_group_1540	cd_2_group_1244
PDT000227038.2	PDS000021404.1	SAMN06921938	environmental/other	cd_8_group_1805	cd_4_group_1540	cd_2_group_1244
PDT000227040.2	PDS000021404.1	SAMN06921936	environmental/other	cd_8_group_1805	cd_4_group_1540	cd_2_group_1244
PDT000227043.2	PDS000021404.1	SAMN06921937	environmental/other	cd_8_group_1805	cd_4_group_1540	cd_2_group_1244
PDT000227044.2	PDS000021404.1	SAMN06922004	environmental/other	cd_8_group_1805	cd_4_group_1540	cd_2_group_1244
PDT000227096.2	PDS000022926.7	SAMN07413885	clinical	cd_8_group_1806	cd_4_group_1541	cd_2_group_1245
PDT000227101.2	PDS000022926.7	SAMN07413884	clinical	cd_8_group_1806	cd_4_group_1541	cd_2_group_1245
PDT000227879.2	PDS000021313.3	SAMN07343065	environmental/other	cd_8_group_1807	cd_4_group_1542	-
PDT000227858.2	PDS000021313.3	SAMN07343099	environmental/other	cd_8_group_1807	cd_4_group_1542	cd_2_group_1247
PDT000227880.2	PDS000021313.3	SAMN07343098	environmental/other	cd_8_group_1807	cd_4_group_1542	cd_2_group_1247
PDT000227902.2	PDS000021313.3	SAMN07343091	environmental/other	cd_8_group_1807	cd_4_group_1542	cd_2_group_1247
PDT000227904.2	PDS000021313.3	SAMN07343092	environmental/other	cd_8_group_1807	cd_4_group_1542	cd_2_group_1247
PDT000227905.2	PDS000021313.3	SAMN07343094	environmental/other	cd_8_group_1807	cd_4_group_1542	cd_2_group_1247
PDT000227906.2	PDS000021313.3	SAMN07343093	environmental/other	cd_8_group_1807	cd_4_group_1542	cd_2_group_1247
PDT000227913.2	PDS000021313.3	SAMN07343096	environmental/other	cd_8_group_1807	cd_4_group_1542	cd_2_group_1247
PDT000227928.2	PDS000021313.3	SAMN07343097	environmental/other	cd_8_group_1807	cd_4_group_1542	cd_2_group_1247
PDT000228408.2	PDS000021076.3	SAMN07419405	clinical	cd_8_group_1808	cd_4_group_1543	-
PDT000248262.2	PDS000021076.3	SAMN07741567	environmental/other	cd_8_group_1808	cd_4_group_1543	cd_2_group_1396
PDT001706644.1	PDS000021076.3	SAMN34369607	environmental/other	cd_8_group_1808	cd_4_group_1543	cd_2_group_1396
PDT000258856.2	PDS000020994.83	SAMN07837867	clinical	cd_8_group_1809	-	-
PDT000364917.1	PDS000020994.83	SAMN09858313	clinical	cd_8_group_1809	-	-
PDT000599506.1	PDS000020994.83	SAMN12648965	clinical	cd_8_group_1809	-	-
PDT000648202.1	PDS000020994.83	SAMN13634673	clinical	cd_8_group_1809	-	-
PDT001056507.1	PDS000020994.83	SAMN19486605	clinical	cd_8_group_1809	-	-
PDT001125073.1	PDS000020994.83	SAMN21250559	clinical	cd_8_group_1809	-	-
PDT001680993.1	PDS000020994.83	SAMN34092148	clinical	cd_8_group_1809	-	-
PDT001728865.1	PDS000020994.83	SAMN35027547	clinical	cd_8_group_1809	-	-
PDT001817623.1	PDS000020994.83	SAMN36458894	clinical	cd_8_group_1809	-	-
PDT001972174.1	PDS000020994.83	SAMN38120036	clinical	cd_8_group_1809	-	-
PDT002052229.1	PDS000020994.83	SAMN39419117	clinical	cd_8_group_1809	-	-
PDT002108045.1	PDS000020994.83	SAMN40377088	clinical	cd_8_group_1809	-	-
PDT002138633.1	PDS000020994.83	SAMN40973378	clinical	cd_8_group_1809	-	-
PDT002692377.1	PDS000020994.83	SAMN47638966	clinical	cd_8_group_1809	-	-
PDT002720117.1	PDS000020994.83	SAMN48016522	clinical	cd_8_group_1809	-	-
PDT002276219.1	PDS000020994.83	SAMN42904918	clinical	cd_8_group_1809	cd_4_group_12824	cd_2_group_12027
PDT002689470.1	PDS000020994.83	SAMN47618910	environmental/other	cd_8_group_1809	cd_4_group_12824	cd_2_group_12027
PDT002689471.1	PDS000020994.83	SAMN47618909	environmental/other	cd_8_group_1809	cd_4_group_12824	cd_2_group_12027
PDT000228410.2	PDS000020994.83	SAMN07419407	clinical	cd_8_group_1809	cd_4_group_1544	cd_2_group_1248
PDT000266978.2	PDS000020994.83	SAMN08057557	clinical	cd_8_group_1809	cd_4_group_1544	cd_2_group_1248
PDT000329900.1	PDS000020994.83	SAMN09429079	clinical	cd_8_group_1809	cd_4_group_1821	-
PDT000390677.2	PDS000020994.83	SAMN09917871	environmental/other	cd_8_group_1809	cd_4_group_1821	-
PDT000679141.1	PDS000020994.83	SAMN14049758	clinical	cd_8_group_1809	cd_4_group_1821	-
PDT000833535.1	PDS000020994.83	SAMN16090094	clinical	cd_8_group_1809	cd_4_group_1821	-
PDT000932265.1	PDS000020994.83	SAMN17310596	clinical	cd_8_group_1809	cd_4_group_1821	-
PDT001888004.1	PDS000020994.83	SAMN37413724	clinical	cd_8_group_1809	cd_4_group_1821	-
PDT002143675.1	PDS000020994.83	SAMN41042863	clinical	cd_8_group_1809	cd_4_group_1821	-
PDT002850557.1	PDS000020994.83	SAMN50197132	clinical	cd_8_group_1809	cd_4_group_1821	-
PDT000263963.2	PDS000020994.83	SAMN08016801	environmental/other	cd_8_group_1809	cd_4_group_1821	cd_2_group_1466
PDT000263965.2	PDS000020994.83	SAMN08016803	environmental/other	cd_8_group_1809	cd_4_group_1821	cd_2_group_1466
PDT000268208.2	PDS000020994.83	SAMN08114841	clinical	cd_8_group_1809	cd_4_group_1821	cd_2_group_1466
PDT000286849.2	PDS000020994.83	SAMN08517333	clinical	cd_8_group_1809	cd_4_group_1821	cd_2_group_1466
PDT000324999.1	PDS000020994.83	SAMN09380202	clinical	cd_8_group_1809	cd_4_group_1821	cd_2_group_1466
PDT000354842.1	PDS000020994.83	SAMN09727298	clinical	cd_8_group_1809	cd_4_group_1821	cd_2_group_1466
PDT000498906.1	PDS000020994.83	SAMN11582981	clinical	cd_8_group_1809	cd_4_group_1821	cd_2_group_1466
PDT000555858.1	PDS000020994.83	SAMN12504884	clinical	cd_8_group_1809	cd_4_group_1821	cd_2_group_1466
PDT000586031.1	PDS000020994.83	SAMN12745436	clinical	cd_8_group_1809	cd_4_group_1821	cd_2_group_1466
PDT000618172.1	PDS000020994.83	SAMN13116628	clinical	cd_8_group_1809	cd_4_group_1821	cd_2_group_1466
PDT000636822.1	PDS000020994.83	SAMN13392908	clinical	cd_8_group_1809	cd_4_group_1821	cd_2_group_1466
PDT000677037.1	PDS000020994.83	SAMN13975226	clinical	cd_8_group_1809	cd_4_group_1821	cd_2_group_1466
PDT000689990.1	PDS000020994.83	SAMN14169401	environmental/other	cd_8_group_1809	cd_4_group_1821	cd_2_group_1466
PDT000707353.2	PDS000020994.83	SAMN14332977	clinical	cd_8_group_1809	cd_4_group_1821	cd_2_group_1466
PDT000710369.1	PDS000020994.83	SAMN14396415	clinical	cd_8_group_1809	cd_4_group_1821	cd_2_group_1466
PDT000710371.1	PDS000020994.83	SAMN14396414	clinical	cd_8_group_1809	cd_4_group_1821	cd_2_group_1466
PDT000731948.1	PDS000020994.83	SAMN14841193	clinical	cd_8_group_1809	cd_4_group_1821	cd_2_group_1466
PDT001144786.1	PDS000020994.83	SAMN22044470	clinical	cd_8_group_1809	cd_4_group_1821	cd_2_group_1466
PDT001173903.1	PDS000020994.83	SAMN23096040	environmental/other	cd_8_group_1809	cd_4_group_1821	cd_2_group_1466
PDT001279314.1	PDS000020994.83	SAMN27288768	clinical	cd_8_group_1809	cd_4_group_1821	cd_2_group_1466
PDT001840241.1	PDS000020994.83	SAMN36843080	clinical	cd_8_group_1809	cd_4_group_1821	cd_2_group_1466
PDT000266603.2	PDS000020994.83	SAMN08050095	clinical	cd_8_group_1809	cd_4_group_1848	-
PDT000649032.1	PDS000020994.83	SAMN13656684	clinical	cd_8_group_1809	cd_4_group_1848	-
PDT000677498.1	PDS000020994.83	SAMN13977250	clinical	cd_8_group_1809	cd_4_group_1848	-
PDT000860531.1	PDS000020994.83	SAMN16428846	clinical	cd_8_group_1809	cd_4_group_1848	-
PDT000687285.1	PDS000020994.83	SAMN14124791	clinical	cd_8_group_1809	cd_4_group_6078	cd_2_group_5351
PDT000687286.1	PDS000020994.83	SAMN14124790	clinical	cd_8_group_1809	cd_4_group_6078	cd_2_group_5351
PDT000703133.1	PDS000020994.83	SAMN14267089	clinical	cd_8_group_1809	cd_4_group_6078	cd_2_group_5351
PDT000563304.1	PDS000022644.17	SAMN12568182	clinical	cd_8_group_181	-	-
PDT000579899.1	PDS000022644.17	SAMN12673329	clinical	cd_8_group_181	-	-
PDT000690821.1	PDS000022644.17	SAMN10250836	clinical	cd_8_group_181	-	-
PDT001742740.1	PDS000022644.17	SAMEA5327072	NULL	cd_8_group_181	-	-
PDT001746891.1	PDS000022644.17	SAMEA2274567	NULL	cd_8_group_181	-	-
PDT001752899.1	PDS000022644.17	SAMEA6936549	clinical	cd_8_group_181	-	-
PDT001763487.1	PDS000022644.17	SAMEA111522849	NULL	cd_8_group_181	cd_4_group_10942	cd_2_group_10124
PDT002877687.1	PDS000022644.17	SAMN15617802	environmental/other	cd_8_group_181	cd_4_group_10942	cd_2_group_10124
PDT001765043.1	PDS000022644.17	SAMEA104390022	NULL	cd_8_group_181	cd_4_group_11066	cd_2_group_10259
PDT001765047.1	PDS000022644.17	SAMEA104390026	NULL	cd_8_group_181	cd_4_group_11066	cd_2_group_10259
PDT001765053.1	PDS000022644.17	SAMEA104390032	NULL	cd_8_group_181	cd_4_group_11066	cd_2_group_10259
PDT000078211.1	PDS000022644.17	SAMEA1010416	clinical	cd_8_group_181	cd_4_group_155	-
PDT000078334.1	PDS000022644.17	SAMEA1010636	clinical	cd_8_group_181	cd_4_group_155	-
PDT000563421.1	PDS000022644.17	SAMN12568307	clinical	cd_8_group_181	cd_4_group_155	-
PDT001779949.1	PDS000022644.17	SAMEA7293456	clinical	cd_8_group_181	cd_4_group_155	-
PDT000137493.2	PDS000022644.17	SAMN05210266	clinical	cd_8_group_181	cd_4_group_155	cd_2_group_492
PDT000137999.2	PDS000022644.17	SAMN05388833	clinical	cd_8_group_181	cd_4_group_155	cd_2_group_492
PDT000570642.1	PDS000022644.17	SAMN12617747	clinical	cd_8_group_181	cd_4_group_155	cd_2_group_492
PDT000690825.1	PDS000022644.17	SAMN10250833	clinical	cd_8_group_181	cd_4_group_6111	-
PDT001765068.1	PDS000022644.17	SAMEA104390047	NULL	cd_8_group_181	cd_4_group_6111	-
PDT001746794.1	PDS000022644.17	SAMEA2274467	NULL	cd_8_group_181	cd_4_group_6111	cd_2_group_9415
PDT001765370.1	PDS000022644.17	SAMEA104390350	NULL	cd_8_group_181	cd_4_group_6111	cd_2_group_9415
PDT001487582.1	PDS000022644.17	SAMN28422113	environmental/other	cd_8_group_181	cd_4_group_8978	cd_2_group_8138
PDT001487586.1	PDS000022644.17	SAMN28422111	environmental/other	cd_8_group_181	cd_4_group_8978	cd_2_group_8138
PDT000229944.2	PDS000022006.138	SAMN07427323	environmental/other	cd_8_group_1810	-	-
PDT000229952.2	PDS000022006.138	SAMN07427325	environmental/other	cd_8_group_1810	-	-
PDT000229956.2	PDS000020910.2	SAMN07427328	environmental/other	cd_8_group_1811	-	-
PDT000281025.2	PDS000020910.2	SAMN08289359	environmental/other	cd_8_group_1811	-	-
PDT000499891.1	PDS000020910.2	SAMN11625695	environmental/other	cd_8_group_1811	-	-
PDT000229967.2	PDS000021174.8	SAMN07427339	environmental/other	cd_8_group_1812	-	-
PDT000246496.2	PDS000021174.8	SAMN07721921	environmental/other	cd_8_group_1812	-	-
PDT000283460.2	PDS000021174.8	SAMN08447544	environmental/other	cd_8_group_1812	-	-
PDT000345527.1	PDS000021174.8	SAMN09605195	environmental/other	cd_8_group_1812	-	-
PDT000360285.1	PDS000021174.8	SAMN09784483	environmental/other	cd_8_group_1812	-	-
PDT000473059.1	PDS000021174.8	SAMN11047813	environmental/other	cd_8_group_1812	-	-
PDT000356799.1	PDS000021174.8	SAMN09756581	environmental/other	cd_8_group_1812	cd_4_group_1665	-
PDT000477183.1	PDS000021174.8	SAMN11116099	environmental/other	cd_8_group_1812	cd_4_group_1665	-
PDT000244876.2	PDS000021174.8	SAMN07633409	environmental/other	cd_8_group_1812	cd_4_group_1665	cd_2_group_1346
PDT000244904.2	PDS000021174.8	SAMN07633437	environmental/other	cd_8_group_1812	cd_4_group_1665	cd_2_group_1346
PDT000230824.2	PDS000022510.39	SAMN07442139	environmental/other	cd_8_group_1813	-	-
PDT000310513.2	PDS000022510.39	SAMN09004627	environmental/other	cd_8_group_1813	-	-
PDT000330129.1	PDS000022510.39	SAMN09429616	clinical	cd_8_group_1813	-	-
PDT000422177.1	PDS000022510.39	SAMN10638675	environmental/other	cd_8_group_1813	-	-
PDT000477201.1	PDS000022510.39	SAMN11116108	environmental/other	cd_8_group_1813	-	-
PDT000602033.1	PDS000022510.39	SAMN12925442	environmental/other	cd_8_group_1813	-	-
PDT000721242.1	PDS000022510.39	SAMN14570314	environmental/other	cd_8_group_1813	-	-
PDT002080316.1	PDS000022510.39	SAMN39956164	environmental/other	cd_8_group_1813	-	-
PDT002246279.1	PDS000022510.39	SAMN42397461	environmental/other	cd_8_group_1813	cd_4_group_12768	-
PDT002625809.1	PDS000022510.39	SAMN46846652	environmental/other	cd_8_group_1813	cd_4_group_12768	-
PDT002657600.1	PDS000022510.39	SAMN47247087	environmental/other	cd_8_group_1813	cd_4_group_12768	-
PDT000230834.2	PDS000021284.1	SAMN07442130	environmental/other	cd_8_group_1814	-	-
PDT000230835.2	PDS000021284.1	SAMN07442129	environmental/other	cd_8_group_1814	-	-
PDT000230837.2	PDS000022677.312	SAMN07442126	environmental/other	cd_8_group_1815	-	-
PDT000459856.1	PDS000022677.312	SAMN10882038	environmental/other	cd_8_group_1815	-	-
PDT000862132.1	PDS000022677.312	SAMN16452401	clinical	cd_8_group_1815	-	-
PDT001480600.1	PDS000060696.5	SAMN31647971	environmental/other	cd_8_group_1816	-	-
PDT000230845.2	PDS000060696.5	SAMN07442143	environmental/other	cd_8_group_1816	cd_4_group_1546	-
PDT000428400.1	PDS000060696.5	SAMN10661834	environmental/other	cd_8_group_1816	cd_4_group_1546	-
PDT000538787.1	PDS000060696.5	SAMN12212504	environmental/other	cd_8_group_1816	cd_4_group_1546	-
PDT000624586.1	PDS000060696.5	SAMN13192525	environmental/other	cd_8_group_1816	cd_4_group_1546	-
PDT000230847.2	PDS000165639.7	SAMN07442133	environmental/other	cd_8_group_1817	-	-
PDT000283140.2	PDS000165639.7	SAMN08437391	environmental/other	cd_8_group_1817	-	-
PDT000332012.1	PDS000165639.7	SAMN09444164	environmental/other	cd_8_group_1817	-	-
PDT000485621.1	PDS000165639.7	SAMN11320710	environmental/other	cd_8_group_1817	-	-
PDT000503805.1	PDS000165639.7	SAMN11785600	environmental/other	cd_8_group_1817	-	-
PDT000548097.1	PDS000165639.7	SAMN12349486	environmental/other	cd_8_group_1817	-	-
PDT000550900.1	PDS000165639.7	SAMN12391557	environmental/other	cd_8_group_1817	-	-
PDT000594894.1	PDS000165639.7	SAMN12858621	environmental/other	cd_8_group_1817	-	-
PDT000599042.1	PDS000165639.7	SAMN12898089	environmental/other	cd_8_group_1817	-	-
PDT000631963.1	PDS000165639.7	SAMN13340335	environmental/other	cd_8_group_1817	-	-
PDT000968788.1	PDS000165639.7	SAMN18007925	environmental/other	cd_8_group_1817	-	-
PDT001486754.1	PDS000165639.7	SAMN31745308	environmental/other	cd_8_group_1817	-	-
PDT001507378.1	PDS000165639.7	SAMN31974972	environmental/other	cd_8_group_1817	-	-
PDT002030780.1	PDS000165639.7	SAMN38857155	environmental/other	cd_8_group_1817	-	-
PDT002675913.1	PDS000165639.7	SAMN47438827	environmental/other	cd_8_group_1817	-	-
PDT002009521.1	PDS000165639.7	SAMN38453118	environmental/other	cd_8_group_1817	cd_4_group_12177	cd_2_group_11363
PDT002037486.1	PDS000165639.7	SAMN39052767	environmental/other	cd_8_group_1817	cd_4_group_12177	cd_2_group_11363
PDT000274902.2	PDS000165639.7	SAMN08272777	environmental/other	cd_8_group_1817	cd_4_group_1952	cd_2_group_1569
PDT000283166.2	PDS000165639.7	SAMN08437396	environmental/other	cd_8_group_1817	cd_4_group_1952	cd_2_group_1569
PDT000281060.2	PDS000165639.7	SAMN08362309	environmental/other	cd_8_group_1817	cd_4_group_1979	-
PDT000490943.1	PDS000165639.7	SAMN11439388	environmental/other	cd_8_group_1817	cd_4_group_1979	-
PDT001295258.1	PDS000165639.7	SAMN27920959	environmental/other	cd_8_group_1817	cd_4_group_8394	cd_2_group_7535
PDT001974299.1	PDS000165639.7	SAMN38163590	clinical	cd_8_group_1817	cd_4_group_8394	cd_2_group_7535
PDT001983361.1	PDS000165639.7	SAMN38227745	environmental/other	cd_8_group_1817	cd_4_group_8394	cd_2_group_7535
PDT000231607.3	PDS000072543.1	SAMN07450343	environmental/other	cd_8_group_1818	cd_4_group_1547	-
PDT000233689.3	PDS000072543.1	SAMN07502676	environmental/other	cd_8_group_1818	cd_4_group_1547	-
PDT000231612.2	PDS000022857.33	SAMN07436183	clinical	cd_8_group_1819	-	-
PDT000412759.1	PDS000022857.33	SAMN10503255	clinical	cd_8_group_1819	-	-
PDT000434022.1	PDS000022857.33	SAMN10721909	clinical	cd_8_group_1819	-	-
PDT000448264.1	PDS000022857.33	SAMN10791792	clinical	cd_8_group_1819	cd_4_group_3267	-
PDT000448272.1	PDS000022857.33	SAMN10791797	clinical	cd_8_group_1819	cd_4_group_3267	-
PDT000078212.1	PDS000021968.380	SAMEA1010363	clinical	cd_8_group_182	cd_4_group_156	cd_2_group_124
PDT000078423.1	PDS000021968.380	SAMEA1010527	clinical	cd_8_group_182	cd_4_group_156	cd_2_group_124
PDT000078501.1	PDS000021968.380	SAMEA1010257	clinical	cd_8_group_182	cd_4_group_156	cd_2_group_124
PDT002107714.1	PDS000225581.1	SAMN34728698	environmental/other	cd_8_group_1820	-	-
PDT000231616.2	PDS000225581.1	SAMN07431201	clinical	cd_8_group_1820	cd_4_group_1550	cd_2_group_1252
PDT001752762.1	PDS000225581.1	SAMEA6936621	NULL	cd_8_group_1820	cd_4_group_1550	cd_2_group_1252
PDT001280557.1	PDS000060726.3	SAMN27406571	environmental/other	cd_8_group_1821	-	-
PDT002407610.1	PDS000060726.3	SAMN44088126	environmental/other	cd_8_group_1821	-	-
PDT000231624.2	PDS000060726.3	SAMN07428775	clinical	cd_8_group_1821	cd_4_group_1551	cd_2_group_1253
PDT000718072.1	PDS000060726.3	SAMN14503108	environmental/other	cd_8_group_1821	cd_4_group_1551	cd_2_group_1253
PDT000231646.2	PDS000147214.3	SAMN07428784	clinical	cd_8_group_1822	cd_4_group_1554	-
PDT001750542.1	PDS000147214.3	SAMN15516393	clinical	cd_8_group_1822	cd_4_group_1554	-
PDT000314369.2	PDS000022555.40	SAMN09210496	clinical	cd_8_group_1823	-	-
PDT001212588.1	PDS000022555.40	SAMN24442411	environmental/other	cd_8_group_1823	-	-
PDT000231649.2	PDS000022555.40	SAMN07436184	clinical	cd_8_group_1823	cd_4_group_1555	cd_2_group_1257
PDT000300644.2	PDS000022555.40	SAMN08813851	clinical	cd_8_group_1823	cd_4_group_1555	cd_2_group_1257
PDT000300645.2	PDS000022555.40	SAMN08813850	clinical	cd_8_group_1823	cd_4_group_1555	cd_2_group_1257
PDT000611768.1	PDS000022555.40	SAMN13059428	clinical	cd_8_group_1823	cd_4_group_2083	-
PDT000289181.2	PDS000022555.40	SAMN08595532	environmental/other	cd_8_group_1823	cd_4_group_2083	cd_2_group_1670
PDT001757313.1	PDS000022555.40	SAMN20838466	clinical	cd_8_group_1823	cd_4_group_2083	cd_2_group_1670
PDT000231656.2	PDS000022904.197	SAMN07436190	clinical	cd_8_group_1824	cd_4_group_1556	-
PDT000708884.1	PDS000022904.197	SAMN14375106	clinical	cd_8_group_1824	cd_4_group_1556	-
PDT000231669.2	PDS000020797.3	SAMN07428773	clinical	cd_8_group_1825	cd_4_group_1558	cd_2_group_1259
PDT000295604.2	PDS000020797.3	SAMN08729609	clinical	cd_8_group_1825	cd_4_group_1558	cd_2_group_1259
PDT000982233.1	PDS000043026.22	SAMN18200425	clinical	cd_8_group_1826	-	-
PDT000231684.2	PDS000043026.22	SAMN07419362	clinical	cd_8_group_1826	cd_4_group_1561	cd_2_group_1261
PDT000252049.2	PDS000043026.22	SAMN07779401	clinical	cd_8_group_1826	cd_4_group_1561	cd_2_group_1261
PDT000231687.2	PDS000043876.13	SAMN07428777	clinical	cd_8_group_1827	-	-
PDT000476872.1	PDS000043876.13	SAMN11109434	clinical	cd_8_group_1827	-	-
PDT000949905.1	PDS000043876.13	SAMN17815057	clinical	cd_8_group_1827	-	-
PDT000990064.1	PDS000043876.13	SAMN18448382	environmental/other	cd_8_group_1827	-	-
PDT002121931.1	PDS000043876.13	SAMN40603278	environmental/other	cd_8_group_1827	-	-
PDT002381218.1	PDS000043876.13	SAMN43750316	environmental/other	cd_8_group_1827	-	-
PDT002094825.1	PDS000043876.13	SAMN40218250	environmental/other	cd_8_group_1827	cd_4_group_12390	-
PDT002136098.1	PDS000043876.13	SAMN40919368	clinical	cd_8_group_1827	cd_4_group_12390	-
PDT002859449.1	PDS000043876.13	SAMN50289704	clinical	cd_8_group_1827	cd_4_group_12390	cd_2_group_14383
PDT002859467.1	PDS000043876.13	SAMN50289755	clinical	cd_8_group_1827	cd_4_group_12390	cd_2_group_14383
PDT000345624.1	PDS000022858.5	SAMN09605009	environmental/other	cd_8_group_1828	-	-
PDT000231692.2	PDS000022858.5	SAMN07431205	clinical	cd_8_group_1828	cd_4_group_1562	-
PDT000244834.2	PDS000022858.5	SAMN07633367	environmental/other	cd_8_group_1828	cd_4_group_1562	-
PDT000231693.2	PDS000022499.6	SAMN07450823	clinical	cd_8_group_1829	-	-
PDT000618139.1	PDS000022499.6	SAMN13116037	clinical	cd_8_group_1829	-	-
PDT001177731.1	PDS000022499.6	SAMN23245088	clinical	cd_8_group_1829	-	-
PDT001821884.1	PDS000022499.6	SAMN36521302	clinical	cd_8_group_1829	-	-
PDT001120202.1	PDS000022499.6	SAMN21154584	clinical	cd_8_group_1829	cd_4_group_7695	cd_2_group_6868
PDT001434507.1	PDS000022499.6	SAMN31023309	clinical	cd_8_group_1829	cd_4_group_7695	cd_2_group_6868
PDT000078214.1	PDS000022711.9	SAMEA1010372	clinical	cd_8_group_183	-	-
PDT000078489.1	PDS000022711.9	SAMEA1010339	clinical	cd_8_group_183	cd_4_group_228	-
PDT001744845.1	PDS000022711.9	SAMEA3710783	NULL	cd_8_group_183	cd_4_group_228	-
PDT001746833.1	PDS000022711.9	SAMEA2274507	NULL	cd_8_group_183	cd_4_group_228	-
PDT001747683.1	PDS000022711.9	SAMEA2275414	NULL	cd_8_group_183	cd_4_group_228	-
PDT000562480.1	PDS000022711.9	SAMN12558588	clinical	cd_8_group_183	cd_4_group_228	cd_2_group_4089
PDT001765305.1	PDS000022711.9	SAMEA104390284	NULL	cd_8_group_183	cd_4_group_228	cd_2_group_4089
PDT000231706.2	PDS000022400.24	SAMN07440981	clinical	cd_8_group_1830	cd_4_group_1565	cd_2_group_1264
PDT000239575.2	PDS000022400.24	SAMN07597735	clinical	cd_8_group_1830	cd_4_group_1565	cd_2_group_1264
PDT000286259.2	PDS000238112.18	SAMN08130354	clinical	cd_8_group_1831	-	-
PDT000371719.1	PDS000238112.18	SAMN09946285	clinical	cd_8_group_1831	-	-
PDT000693820.1	PDS000238112.18	SAMN14258101	clinical	cd_8_group_1831	-	-
PDT000232500.2	PDS000238112.18	SAMN07461289	clinical	cd_8_group_1831	cd_4_group_1567	cd_2_group_1266
PDT000406937.1	PDS000238112.18	SAMN10414183	clinical	cd_8_group_1831	cd_4_group_1567	cd_2_group_1266
PDT000244085.2	PDS000238112.18	SAMN07709890	environmental/other	cd_8_group_1831	cd_4_group_1656	-
PDT000258406.2	PDS000238112.18	SAMN07823464	environmental/other	cd_8_group_1831	cd_4_group_1656	-
PDT001737934.1	PDS000050093.13	SAMEA111483165	NULL	cd_8_group_1832	-	-
PDT001753431.1	PDS000050093.13	SAMEA6936147	NULL	cd_8_group_1832	-	-
PDT002830180.1	PDS000050093.13	SAMN42917253	environmental/other	cd_8_group_1832	-	-
PDT000232507.2	PDS000050093.13	SAMN07457387	clinical	cd_8_group_1832	cd_4_group_1569	cd_2_group_1268
PDT001737720.1	PDS000050093.13	SAMEA111483174	NULL	cd_8_group_1832	cd_4_group_1569	cd_2_group_1268
PDT001737723.1	PDS000050093.13	SAMEA111483178	NULL	cd_8_group_1832	cd_4_group_1569	cd_2_group_1268
PDT001748977.1	PDS000050093.13	SAMEA3165032	NULL	cd_8_group_1832	cd_4_group_5329	-
PDT000575420.1	PDS000050093.13	SAMN12648376	clinical	cd_8_group_1832	cd_4_group_5329	cd_2_group_4617
PDT000575693.1	PDS000050093.13	SAMN12648396	clinical	cd_8_group_1832	cd_4_group_5329	cd_2_group_4617
PDT000232510.2	PDS000021278.1	SAMN07461293	clinical	cd_8_group_1833	-	-
PDT000305740.2	PDS000021278.1	SAMN08928223	clinical	cd_8_group_1833	-	-
PDT000232511.2	PDS000040640.2	SAMN07461477	clinical	cd_8_group_1834	-	-
PDT000434267.1	PDS000040640.2	SAMN10724930	clinical	cd_8_group_1834	-	-
PDT000232523.2	PDS000022062.36	SAMN07461297	clinical	cd_8_group_1835	cd_4_group_1572	cd_2_group_1271
PDT000233924.2	PDS000022062.36	SAMN07510046	clinical	cd_8_group_1835	cd_4_group_1572	cd_2_group_1271
PDT000358933.1	PDS000022062.36	SAMN09770099	clinical	cd_8_group_1835	cd_4_group_1572	cd_2_group_1271
PDT001757396.1	PDS000022062.36	SAMN20838381	clinical	cd_8_group_1835	cd_4_group_1572	cd_2_group_1271
PDT000232525.2	PDS000021218.1	SAMN07456351	clinical	cd_8_group_1836	cd_4_group_1573	cd_2_group_1273
PDT000267909.2	PDS000021218.1	SAMN07604578	clinical	cd_8_group_1836	cd_4_group_1573	cd_2_group_1273
PDT000336855.1	PDS000022901.16	SAMN09489493	clinical	cd_8_group_1837	-	-
PDT000784327.1	PDS000022901.16	SAMN15480851	clinical	cd_8_group_1837	-	-
PDT000618133.1	PDS000022901.16	SAMN13116038	clinical	cd_8_group_1837	cd_4_group_1574	-
PDT001089845.1	PDS000022901.16	SAMN20221713	clinical	cd_8_group_1837	cd_4_group_1574	-
PDT000232528.2	PDS000022901.16	SAMN07461476	clinical	cd_8_group_1837	cd_4_group_1574	cd_2_group_1275
PDT000853590.1	PDS000022901.16	SAMN16355433	clinical	cd_8_group_1837	cd_4_group_1574	cd_2_group_1275
PDT000483383.1	PDS000022901.16	SAMN11267872	clinical	cd_8_group_1837	cd_4_group_1574	cd_2_group_2894
PDT000483388.1	PDS000022901.16	SAMN11267871	clinical	cd_8_group_1837	cd_4_group_1574	cd_2_group_2894
PDT000232690.2	PDS000022645.9	SAMN07490398	environmental/other	cd_8_group_1838	-	-
PDT000345748.1	PDS000022645.9	SAMN09604942	environmental/other	cd_8_group_1838	-	-
PDT000232696.2	PDS000218407.39	SAMN07490422	environmental/other	cd_8_group_1839	-	-
PDT001877883.1	PDS000218407.39	SAMN37326300	environmental/other	cd_8_group_1839	cd_4_group_11751	cd_2_group_10928
PDT001881281.1	PDS000218407.39	SAMN37351005	environmental/other	cd_8_group_1839	cd_4_group_11751	cd_2_group_10928
PDT002796322.1	PDS000218407.39	SAMN48918755	environmental/other	cd_8_group_1839	cd_4_group_11751	cd_2_group_10928
PDT000078216.1	PDS000021562.3	SAMEA1010354	clinical	cd_8_group_184	cd_4_group_157	cd_2_group_125
PDT000078233.1	PDS000021562.3	SAMEA1010322	clinical	cd_8_group_184	cd_4_group_157	cd_2_group_125
PDT000308943.2	PDS000148267.55	SAMN08981369	environmental/other	cd_8_group_1840	-	-
PDT000309849.2	PDS000148267.55	SAMN08995913	environmental/other	cd_8_group_1840	-	-
PDT000324002.1	PDS000148267.55	SAMN09372557	environmental/other	cd_8_group_1840	-	-
PDT000347349.1	PDS000148267.55	SAMN09650680	clinical	cd_8_group_1840	-	-
PDT000411146.1	PDS000148267.55	SAMN10489708	environmental/other	cd_8_group_1840	-	-
PDT000484793.1	PDS000148267.55	SAMN11306779	environmental/other	cd_8_group_1840	-	-
PDT000602615.1	PDS000148267.55	SAMN12993586	environmental/other	cd_8_group_1840	-	-
PDT000720556.1	PDS000148267.55	SAMN14549292	clinical	cd_8_group_1840	-	-
PDT000722285.1	PDS000148267.55	SAMN14596751	environmental/other	cd_8_group_1840	-	-
PDT000727972.1	PDS000148267.55	SAMN14739428	environmental/other	cd_8_group_1840	-	-
PDT000734345.1	PDS000148267.55	SAMN14891177	environmental/other	cd_8_group_1840	-	-
PDT000743318.1	PDS000148267.55	SAMN14981306	clinical	cd_8_group_1840	-	-
PDT000870007.1	PDS000148267.55	SAMN16576449	clinical	cd_8_group_1840	-	-
PDT001018390.1	PDS000148267.55	SAMN19007944	environmental/other	cd_8_group_1840	-	-
PDT001089886.1	PDS000148267.55	SAMN20034890	environmental/other	cd_8_group_1840	-	-
PDT001134939.1	PDS000148267.55	SAMN21541155	environmental/other	cd_8_group_1840	-	-
PDT001147902.1	PDS000148267.55	SAMN22183873	clinical	cd_8_group_1840	-	-
PDT001212592.1	PDS000148267.55	SAMN24442412	environmental/other	cd_8_group_1840	-	-
PDT001212841.1	PDS000148267.55	SAMN24467884	environmental/other	cd_8_group_1840	-	-
PDT001248780.1	PDS000148267.55	SAMN25867098	environmental/other	cd_8_group_1840	-	-
PDT001280578.1	PDS000148267.55	SAMN27406597	environmental/other	cd_8_group_1840	-	-
PDT001321471.1	PDS000148267.55	SAMN28816651	clinical	cd_8_group_1840	-	-
PDT001324478.1	PDS000148267.55	SAMN28899006	clinical	cd_8_group_1840	-	-
PDT001545132.1	PDS000148267.55	SAMN32389833	environmental/other	cd_8_group_1840	-	-
PDT001831985.1	PDS000148267.55	SAMN36748212	environmental/other	cd_8_group_1840	-	-
PDT001966347.1	PDS000148267.55	SAMN38082311	environmental/other	cd_8_group_1840	-	-
PDT001972236.1	PDS000148267.55	SAMN38094546	environmental/other	cd_8_group_1840	-	-
PDT002019416.1	PDS000148267.55	SAMN38696673	clinical	cd_8_group_1840	-	-
PDT002067147.1	PDS000148267.55	SAMN39655448	environmental/other	cd_8_group_1840	-	-
PDT002089210.1	PDS000148267.55	SAMN40174285	clinical	cd_8_group_1840	-	-
PDT002233234.1	PDS000148267.55	SAMN42146737	clinical	cd_8_group_1840	-	-
PDT002485596.1	PDS000148267.55	SAMN44979925	environmental/other	cd_8_group_1840	-	-
PDT002633202.1	PDS000148267.55	SAMN46944329	environmental/other	cd_8_group_1840	-	-
PDT002915221.1	PDS000148267.55	SAMN51203322	clinical	cd_8_group_1840	-	-
PDT000232705.2	PDS000148267.55	SAMN07490423	environmental/other	cd_8_group_1840	cd_4_group_1577	-
PDT000262616.2	PDS000148267.55	SAMN08000920	environmental/other	cd_8_group_1840	cd_4_group_1577	-
PDT000908635.1	PDS000148267.55	SAMN17052375	environmental/other	cd_8_group_1840	cd_4_group_1577	-
PDT001854829.1	PDS000148267.55	SAMN37047107	clinical	cd_8_group_1840	cd_4_group_1577	-
PDT000332629.1	PDS000148267.55	SAMN09456106	environmental/other	cd_8_group_1840	cd_4_group_1577	cd_2_group_1930
PDT000352090.1	PDS000148267.55	SAMN09693191	environmental/other	cd_8_group_1840	cd_4_group_1577	cd_2_group_1930
PDT000291363.2	PDS000148267.55	SAMN08630013	environmental/other	cd_8_group_1840	cd_4_group_2100	-
PDT000407284.1	PDS000148267.55	SAMN10423962	environmental/other	cd_8_group_1840	cd_4_group_2100	-
PDT000414496.1	PDS000148267.55	SAMN10520232	environmental/other	cd_8_group_1840	cd_4_group_2100	-
PDT000475529.1	PDS000148267.55	SAMN11079849	environmental/other	cd_8_group_1840	cd_4_group_2100	cd_2_group_2842
PDT000538857.1	PDS000148267.55	SAMN12213670	environmental/other	cd_8_group_1840	cd_4_group_2100	cd_2_group_2842
PDT000296337.2	PDS000148267.55	SAMN08767294	environmental/other	cd_8_group_1840	cd_4_group_2133	-
PDT000328648.1	PDS000148267.55	SAMN09399585	environmental/other	cd_8_group_1840	cd_4_group_2133	-
PDT000384524.1	PDS000148267.55	SAMN10130035	environmental/other	cd_8_group_1840	cd_4_group_2870	-
PDT000743684.1	PDS000148267.55	SAMN14994089	clinical	cd_8_group_1840	cd_4_group_2870	-
PDT000888871.1	PDS000148267.55	SAMN16785082	environmental/other	cd_8_group_1840	cd_4_group_2870	-
PDT000420926.1	PDS000148267.55	SAMN10617148	environmental/other	cd_8_group_1840	cd_4_group_3148	-
PDT000424666.1	PDS000148267.55	SAMN10656529	environmental/other	cd_8_group_1840	cd_4_group_3148	-
PDT000584421.1	PDS000148267.55	SAMN12725536	environmental/other	cd_8_group_1840	cd_4_group_3148	-
PDT000490999.1	PDS000148267.55	SAMN11439400	environmental/other	cd_8_group_1840	cd_4_group_3710	cd_2_group_3082
PDT000494445.1	PDS000148267.55	SAMN11456420	environmental/other	cd_8_group_1840	cd_4_group_3710	cd_2_group_3082
PDT000547992.1	PDS000148267.55	SAMN12349554	environmental/other	cd_8_group_1840	cd_4_group_4118	cd_2_group_3441
PDT000547993.1	PDS000148267.55	SAMN12349553	environmental/other	cd_8_group_1840	cd_4_group_4118	cd_2_group_3441
PDT000548003.1	PDS000148267.55	SAMN12349552	environmental/other	cd_8_group_1840	cd_4_group_4118	cd_2_group_3441
PDT000827474.1	PDS000148267.55	SAMN15959280	environmental/other	cd_8_group_1840	cd_4_group_6541	-
PDT001700581.1	PDS000148267.55	SAMN34353095	environmental/other	cd_8_group_1840	cd_4_group_6541	-
PDT002233345.1	PDS000148267.55	SAMN42137834	clinical	cd_8_group_1840	cd_4_group_6541	-
PDT001088213.1	PDS000148267.55	SAMN20173147	clinical	cd_8_group_1840	cd_4_group_7343	cd_2_group_6568
PDT001088220.1	PDS000148267.55	SAMN20173223	clinical	cd_8_group_1840	cd_4_group_7343	cd_2_group_6568
PDT001130341.1	PDS000148267.55	SAMN21434993	environmental/other	cd_8_group_1840	cd_4_group_7730	-
PDT001793619.1	PDS000148267.55	SAMN36072251	environmental/other	cd_8_group_1840	cd_4_group_7730	-
PDT001544960.1	PDS000148267.55	SAMN32388544	clinical	cd_8_group_1840	cd_4_group_9061	cd_2_group_8227
PDT001544985.1	PDS000148267.55	SAMN32388675	clinical	cd_8_group_1840	cd_4_group_9061	cd_2_group_8227
PDT000232709.2	PDS000020878.3	SAMN07490401	environmental/other	cd_8_group_1841	-	-
PDT000245080.2	PDS000020878.3	SAMN07633573	environmental/other	cd_8_group_1841	-	-
PDT000283012.2	PDS000020878.3	SAMN08437262	environmental/other	cd_8_group_1841	-	-
PDT000232712.2	PDS000186503.73	SAMN07490407	environmental/other	cd_8_group_1842	-	-
PDT000416962.1	PDS000186503.73	SAMN10589367	clinical	cd_8_group_1842	-	-
PDT000618395.1	PDS000186503.73	SAMN13118531	environmental/other	cd_8_group_1842	-	-
PDT000473432.1	PDS000186503.73	SAMN11047562	environmental/other	cd_8_group_1842	cd_4_group_3437	cd_2_group_2818
PDT000473433.1	PDS000186503.73	SAMN11047563	environmental/other	cd_8_group_1842	cd_4_group_3437	cd_2_group_2818
PDT000232782.2	PDS000020853.46	SAMN07490124	clinical	cd_8_group_1843	-	-
PDT000873692.1	PDS000020853.46	SAMN16611438	environmental/other	cd_8_group_1843	-	-
PDT000942250.1	PDS000020853.46	SAMN17578512	environmental/other	cd_8_group_1843	-	-
PDT001089497.1	PDS000020853.46	SAMN20203344	clinical	cd_8_group_1843	-	-
PDT001186818.1	PDS000020853.46	SAMN23489643	environmental/other	cd_8_group_1843	-	-
PDT001496860.1	PDS000020853.46	SAMN31858638	environmental/other	cd_8_group_1843	-	-
PDT000350288.1	PDS000020853.46	SAMN09664935	environmental/other	cd_8_group_1843	cd_4_group_2558	-
PDT000627525.1	PDS000020853.46	SAMN13265740	environmental/other	cd_8_group_1843	cd_4_group_2558	-
PDT000913415.1	PDS000020853.46	SAMN17079955	environmental/other	cd_8_group_1843	cd_4_group_2558	-
PDT000995694.1	PDS000020853.46	SAMN18576967	environmental/other	cd_8_group_1843	cd_4_group_2558	-
PDT000997547.1	PDS000020853.46	SAMN18606282	clinical	cd_8_group_1843	cd_4_group_2558	-
PDT001116826.1	PDS000020853.46	SAMN20977201	clinical	cd_8_group_1843	cd_4_group_2558	-
PDT001793586.1	PDS000020853.46	SAMN36072280	environmental/other	cd_8_group_1843	cd_4_group_2558	-
PDT000495535.1	PDS000020853.46	SAMN11507416	clinical	cd_8_group_1843	cd_4_group_2558	cd_2_group_3148
PDT000524359.1	PDS000020853.46	SAMN12087876	environmental/other	cd_8_group_1843	cd_4_group_2558	cd_2_group_3148
PDT000568797.1	PDS000020853.46	SAMN12606325	environmental/other	cd_8_group_1843	cd_4_group_2558	cd_2_group_3148
PDT000734589.1	PDS000020853.46	SAMN14898924	environmental/other	cd_8_group_1843	cd_4_group_2558	cd_2_group_5566
PDT000878100.1	PDS000020853.46	SAMN16644348	environmental/other	cd_8_group_1843	cd_4_group_2558	cd_2_group_5566
PDT000893625.1	PDS000020853.46	SAMN16842615	environmental/other	cd_8_group_1843	cd_4_group_2558	cd_2_group_5566
PDT000901958.1	PDS000020853.46	SAMN16984591	environmental/other	cd_8_group_1843	cd_4_group_2558	cd_2_group_5566
PDT000922482.1	PDS000020853.46	SAMN17106430	environmental/other	cd_8_group_1843	cd_4_group_2558	cd_2_group_5566
PDT001074448.1	PDS000020853.46	SAMN19796125	clinical	cd_8_group_1843	cd_4_group_2558	cd_2_group_5566
PDT001080306.1	PDS000020853.46	SAMN19988190	clinical	cd_8_group_1843	cd_4_group_2558	cd_2_group_5566
PDT001092569.1	PDS000020853.46	SAMN20303735	clinical	cd_8_group_1843	cd_4_group_2558	cd_2_group_5566
PDT001098107.1	PDS000020853.46	SAMN20446584	clinical	cd_8_group_1843	cd_4_group_2558	cd_2_group_5566
PDT001105029.1	PDS000020853.46	SAMN20550135	environmental/other	cd_8_group_1843	cd_4_group_2558	cd_2_group_5566
PDT001105031.1	PDS000020853.46	SAMN20550128	environmental/other	cd_8_group_1843	cd_4_group_2558	cd_2_group_5566
PDT001117113.1	PDS000020853.46	SAMN20989477	clinical	cd_8_group_1843	cd_4_group_2558	cd_2_group_5566
PDT000938926.1	PDS000020853.46	SAMN17391665	environmental/other	cd_8_group_1843	cd_4_group_2558	cd_2_group_6154
PDT000940782.1	PDS000020853.46	SAMN17553142	environmental/other	cd_8_group_1843	cd_4_group_2558	cd_2_group_6154
PDT001677282.1	PDS000020853.46	SAMN34031556	environmental/other	cd_8_group_1843	cd_4_group_9355	-
PDT002009414.1	PDS000020853.46	SAMN38452878	environmental/other	cd_8_group_1843	cd_4_group_9355	cd_2_group_11359
PDT002051197.1	PDS000020853.46	SAMN39403521	environmental/other	cd_8_group_1843	cd_4_group_9355	cd_2_group_11359
PDT002147445.1	PDS000020853.46	SAMN41093187	environmental/other	cd_8_group_1843	cd_4_group_9355	cd_2_group_11359
PDT002189968.1	PDS000020853.46	SAMN41711099	clinical	cd_8_group_1843	cd_4_group_9355	cd_2_group_11359
PDT000272348.2	PDS000022850.40	SAMN08176678	environmental/other	cd_8_group_1844	-	-
PDT000744474.1	PDS000022850.40	SAMN14999352	environmental/other	cd_8_group_1844	-	-
PDT000938914.1	PDS000022850.40	SAMN17391646	environmental/other	cd_8_group_1844	-	-
PDT001225971.1	PDS000022850.40	SAMN25076929	environmental/other	cd_8_group_1844	-	-
PDT001287855.1	PDS000022850.40	SAMN27597416	environmental/other	cd_8_group_1844	-	-
PDT001414973.1	PDS000022850.40	SAMN30810559	environmental/other	cd_8_group_1844	-	-
PDT001794740.1	PDS000022850.40	SAMN36175934	environmental/other	cd_8_group_1844	-	-
PDT001834893.1	PDS000022850.40	SAMN36764320	environmental/other	cd_8_group_1844	-	-
PDT001823960.1	PDS000022850.40	SAMN36674492	environmental/other	cd_8_group_1844	cd_4_group_11535	cd_2_group_10709
PDT001893047.1	PDS000022850.40	SAMN37500811	environmental/other	cd_8_group_1844	cd_4_group_11535	cd_2_group_10709
PDT001908440.1	PDS000022850.40	SAMN37588880	environmental/other	cd_8_group_1844	cd_4_group_11535	cd_2_group_10709
PDT000233124.2	PDS000022850.40	SAMN07501586	environmental/other	cd_8_group_1844	cd_4_group_1579	-
PDT000466099.1	PDS000022850.40	SAMN10954071	environmental/other	cd_8_group_1844	cd_4_group_1579	-
PDT000625364.1	PDS000022850.40	SAMN13230932	environmental/other	cd_8_group_1844	cd_4_group_1579	-
PDT000954264.1	PDS000022850.40	SAMN17868375	environmental/other	cd_8_group_1844	cd_4_group_1579	-
PDT000539322.1	PDS000022850.40	SAMN12221242	environmental/other	cd_8_group_1844	cd_4_group_4046	-
PDT000706567.1	PDS000022850.40	SAMN14329682	environmental/other	cd_8_group_1844	cd_4_group_4046	-
PDT000730740.1	PDS000022850.40	SAMN14791887	environmental/other	cd_8_group_1844	cd_4_group_4046	-
PDT000659665.1	PDS000022850.40	SAMN13828716	environmental/other	cd_8_group_1844	cd_4_group_4046	cd_2_group_5253
PDT000764706.1	PDS000022850.40	SAMN15226665	environmental/other	cd_8_group_1844	cd_4_group_4046	cd_2_group_5253
PDT000771537.1	PDS000022850.40	SAMN15369785	environmental/other	cd_8_group_1844	cd_4_group_4046	cd_2_group_5253
PDT002620829.1	PDS000022850.40	SAMN46780577	environmental/other	cd_8_group_1844	cd_4_group_6063	-
PDT000683227.1	PDS000022850.40	SAMN14100335	environmental/other	cd_8_group_1844	cd_4_group_6063	cd_2_group_5337
PDT000690381.1	PDS000022850.40	SAMN14177041	environmental/other	cd_8_group_1844	cd_4_group_6063	cd_2_group_5337
PDT000902001.1	PDS000022850.40	SAMN16984728	environmental/other	cd_8_group_1844	cd_4_group_6063	cd_2_group_6049
PDT001183650.1	PDS000022850.40	SAMN23411184	environmental/other	cd_8_group_1844	cd_4_group_6063	cd_2_group_6049
PDT001183658.1	PDS000022850.40	SAMN23411197	environmental/other	cd_8_group_1844	cd_4_group_6063	cd_2_group_6049
PDT001452225.1	PDS000022850.40	SAMN31274130	environmental/other	cd_8_group_1844	cd_4_group_6063	cd_2_group_6049
PDT001899812.1	PDS000022850.40	SAMN37529380	environmental/other	cd_8_group_1844	cd_4_group_6063	cd_2_group_6049
PDT002014086.1	PDS000022850.40	SAMN38638875	environmental/other	cd_8_group_1844	cd_4_group_6063	cd_2_group_6049
PDT002136365.1	PDS000022850.40	SAMN40932406	clinical	cd_8_group_1844	cd_4_group_6063	cd_2_group_6049
PDT001223454.1	PDS000022850.40	SAMN25003480	environmental/other	cd_8_group_1844	cd_4_group_8146	cd_2_group_7288
PDT001295450.1	PDS000022850.40	SAMN27926261	environmental/other	cd_8_group_1844	cd_4_group_8146	cd_2_group_7288
PDT001659424.1	PDS000022850.40	SAMN33716266	environmental/other	cd_8_group_1844	cd_4_group_8146	cd_2_group_7288
PDT000233125.2	PDS000022447.11	SAMN07501573	environmental/other	cd_8_group_1845	-	-
PDT000627941.1	PDS000022447.11	SAMN13279689	environmental/other	cd_8_group_1845	cd_4_group_5781	-
PDT000748871.1	PDS000022447.11	SAMN15039995	environmental/other	cd_8_group_1845	cd_4_group_5781	-
PDT000233128.2	PDS000023131.2	SAMN07501567	environmental/other	cd_8_group_1846	cd_4_group_1580	-
PDT000330128.1	PDS000023131.2	SAMN09429617	clinical	cd_8_group_1846	cd_4_group_1580	-
PDT000233130.2	PDS000107621.20	SAMN07501572	environmental/other	cd_8_group_1847	-	-
PDT001613430.1	PDS000107621.20	SAMN33270596	clinical	cd_8_group_1847	-	-
PDT001983471.1	PDS000107621.20	SAMN38228055	environmental/other	cd_8_group_1847	-	-
PDT001736055.1	PDS000107621.20	SAMN35104131	clinical	cd_8_group_1847	cd_4_group_7055	-
PDT002606377.1	PDS000107621.20	SAMN46530481	environmental/other	cd_8_group_1847	cd_4_group_7055	-
PDT001912329.1	PDS000107621.20	SAMN37658139	environmental/other	cd_8_group_1847	cd_4_group_7055	cd_2_group_11070
PDT001942362.1	PDS000107621.20	SAMN37858364	environmental/other	cd_8_group_1847	cd_4_group_7055	cd_2_group_11070
PDT002142224.1	PDS000107621.20	SAMN41020201	environmental/other	cd_8_group_1847	cd_4_group_7055	cd_2_group_11070
PDT002650327.1	PDS000107621.20	SAMN47171934	clinical	cd_8_group_1847	cd_4_group_7055	cd_2_group_11070
PDT000993438.1	PDS000107621.20	SAMN18528938	environmental/other	cd_8_group_1847	cd_4_group_7055	cd_2_group_6292
PDT001101506.1	PDS000107621.20	SAMN20523565	environmental/other	cd_8_group_1847	cd_4_group_7055	cd_2_group_6292
PDT001278823.1	PDS000107621.20	SAMN27156336	environmental/other	cd_8_group_1847	cd_4_group_7055	cd_2_group_6292
PDT001295592.1	PDS000107621.20	SAMN27928178	clinical	cd_8_group_1847	cd_4_group_7055	cd_2_group_6292
PDT001321526.1	PDS000107621.20	SAMN28816658	clinical	cd_8_group_1847	cd_4_group_7055	cd_2_group_6292
PDT001326674.1	PDS000107621.20	SAMN28958200	environmental/other	cd_8_group_1847	cd_4_group_7055	cd_2_group_6292
PDT001349366.1	PDS000107621.20	SAMN29405021	environmental/other	cd_8_group_1847	cd_4_group_7055	cd_2_group_6292
PDT001358017.1	PDS000107621.20	SAMN29657267	environmental/other	cd_8_group_1847	cd_4_group_7055	cd_2_group_6292
PDT001395982.1	PDS000107621.20	SAMN30440606	environmental/other	cd_8_group_1847	cd_4_group_7055	cd_2_group_6292
PDT001404419.1	PDS000107621.20	SAMN30560158	environmental/other	cd_8_group_1847	cd_4_group_7055	cd_2_group_6292
PDT001876672.1	PDS000107621.20	SAMN37313556	environmental/other	cd_8_group_1847	cd_4_group_7055	cd_2_group_6292
PDT001899861.1	PDS000107621.20	SAMN37529379	environmental/other	cd_8_group_1847	cd_4_group_7055	cd_2_group_6292
PDT001952087.1	PDS000107621.20	SAMN37929081	clinical	cd_8_group_1847	cd_4_group_7055	cd_2_group_6292
PDT002109149.1	PDS000107621.20	SAMN40377627	environmental/other	cd_8_group_1847	cd_4_group_7055	cd_2_group_6292
PDT000233459.2	PDS000241347.2	SAMN07490849	clinical	cd_8_group_1848	-	-
PDT001757250.1	PDS000241347.2	SAMN16689708	clinical	cd_8_group_1848	-	-
PDT000233462.2	PDS000022699.51	SAMN07490851	clinical	cd_8_group_1849	-	-
PDT000239520.2	PDS000022699.51	SAMN07585179	clinical	cd_8_group_1849	-	-
PDT000542536.1	PDS000022699.51	SAMN12262152	clinical	cd_8_group_1849	-	-
PDT000722845.1	PDS000022699.51	SAMN14608369	clinical	cd_8_group_1849	-	-
PDT000078217.1	PDS000022594.11	SAMEA1010643	clinical	cd_8_group_185	cd_4_group_158	-
PDT000078399.1	PDS000022594.11	SAMEA1010573	clinical	cd_8_group_185	cd_4_group_158	cd_2_group_170
PDT001744804.1	PDS000022594.11	SAMEA3489591	NULL	cd_8_group_185	cd_4_group_158	cd_2_group_170
PDT000488412.1	PDS000022594.11	SAMN11300996	clinical	cd_8_group_185	cd_4_group_158	cd_2_group_2983
PDT000488947.1	PDS000022594.11	SAMN11301809	clinical	cd_8_group_185	cd_4_group_158	cd_2_group_2983
PDT000489039.1	PDS000022594.11	SAMN11301818	clinical	cd_8_group_185	cd_4_group_158	cd_2_group_2983
PDT000489144.1	PDS000022594.11	SAMN11301688	clinical	cd_8_group_185	cd_4_group_158	cd_2_group_2983
PDT000574041.1	PDS000022594.11	SAMN12633882	environmental/other	cd_8_group_185	cd_4_group_5276	cd_2_group_4568
PDT000577403.1	PDS000022594.11	SAMN12663122	environmental/other	cd_8_group_185	cd_4_group_5276	cd_2_group_4568
PDT001747803.1	PDS000022594.11	SAMEA2361355	NULL	cd_8_group_185	cd_4_group_5276	cd_2_group_4568
PDT000233675.2	PDS000021272.25	SAMN07501620	clinical	cd_8_group_1850	-	-
PDT000792605.1	PDS000021272.25	SAMN15580029	clinical	cd_8_group_1850	cd_4_group_6450	-
PDT001766833.1	PDS000021272.25	SAMN35558242	clinical	cd_8_group_1850	cd_4_group_6450	cd_2_group_10277
PDT001767079.1	PDS000021272.25	SAMN35568034	clinical	cd_8_group_1850	cd_4_group_6450	cd_2_group_10277
PDT000364192.1	PDS000026024.12	SAMN09847628	clinical	cd_8_group_1851	cd_4_group_1583	-
PDT000233682.2	PDS000026024.12	SAMN07501623	clinical	cd_8_group_1851	cd_4_group_1583	cd_2_group_1279
PDT000353147.1	PDS000026024.12	SAMN09703730	clinical	cd_8_group_1851	cd_4_group_1583	cd_2_group_1279
PDT000632150.1	PDS000026024.12	SAMN13344269	clinical	cd_8_group_1851	cd_4_group_1583	cd_2_group_1279
PDT000575680.1	PDS000026024.12	SAMN12647581	clinical	cd_8_group_1851	cd_4_group_5349	-
PDT000625734.1	PDS000026024.12	SAMN13244531	clinical	cd_8_group_1851	cd_4_group_5349	-
PDT001491268.1	PDS000026024.12	SAMN31818508	clinical	cd_8_group_1851	cd_4_group_8574	-
PDT001352433.1	PDS000026024.12	SAMN29501213	clinical	cd_8_group_1851	cd_4_group_8574	cd_2_group_7711
PDT001408192.1	PDS000026024.12	SAMN30648434	clinical	cd_8_group_1851	cd_4_group_8574	cd_2_group_7711
PDT001482760.1	PDS000026024.12	SAMN31671821	clinical	cd_8_group_1851	cd_4_group_8574	cd_2_group_7711
PDT000233696.2	PDS000021271.3	SAMN07502674	environmental/other	cd_8_group_1852	cd_4_group_1585	cd_2_group_1281
PDT000233698.2	PDS000021271.3	SAMN07502675	clinical	cd_8_group_1852	cd_4_group_1585	cd_2_group_1281
PDT000233700.2	PDS000115851.34	SAMN07502672	clinical	cd_8_group_1853	-	-
PDT000624899.1	PDS000115851.34	SAMN13222686	clinical	cd_8_group_1853	-	-
PDT000630724.1	PDS000115851.34	SAMN13327405	clinical	cd_8_group_1853	-	-
PDT000574138.1	PDS000021255.26	SAMN12640924	clinical	cd_8_group_1854	-	-
PDT001755045.1	PDS000021255.26	SAMEA72544168	NULL	cd_8_group_1854	-	-
PDT000233903.2	PDS000021255.26	SAMN07510043	clinical	cd_8_group_1854	cd_4_group_1586	cd_2_group_1282
PDT000233922.2	PDS000021255.26	SAMN07510050	clinical	cd_8_group_1854	cd_4_group_1586	cd_2_group_1282
PDT000234024.2	PDS000168928.6	SAMN07514261	environmental/other	cd_8_group_1855	-	-
PDT000285951.2	PDS000168928.6	SAMN08500524	environmental/other	cd_8_group_1855	-	-
PDT002346384.1	PDS000022845.14	SAMN43432341	clinical	cd_8_group_1856	-	-
PDT000234026.2	PDS000022845.14	SAMN07511171	clinical	cd_8_group_1856	cd_4_group_1589	cd_2_group_1288
PDT000948762.1	PDS000022845.14	SAMN17799272	clinical	cd_8_group_1856	cd_4_group_1589	cd_2_group_1288
PDT001907393.1	PDS000147022.26	SAMEA114408510	NULL	cd_8_group_1857	-	-
PDT001916615.1	PDS000147022.26	SAMEA114072165	NULL	cd_8_group_1857	-	-
PDT001747893.1	PDS000147022.26	SAMEA2361449	NULL	cd_8_group_1857	cd_4_group_10343	cd_2_group_9514
PDT001748042.1	PDS000147022.26	SAMEA2361610	NULL	cd_8_group_1857	cd_4_group_10343	cd_2_group_9514
PDT001748551.1	PDS000147022.26	SAMEA2613273	NULL	cd_8_group_1857	cd_4_group_10343	cd_2_group_9514
PDT001748564.1	PDS000147022.26	SAMEA2613293	NULL	cd_8_group_1857	cd_4_group_10343	cd_2_group_9514
PDT001748572.1	PDS000147022.26	SAMEA2613301	NULL	cd_8_group_1857	cd_4_group_10343	cd_2_group_9514
PDT000234029.2	PDS000147022.26	SAMN07511172	clinical	cd_8_group_1857	cd_4_group_1590	-
PDT000554806.1	PDS000147022.26	SAMN12492356	clinical	cd_8_group_1857	cd_4_group_1590	-
PDT000556311.1	PDS000147022.26	SAMN12499386	clinical	cd_8_group_1857	cd_4_group_4555	-
PDT000562450.1	PDS000147022.26	SAMN12558578	clinical	cd_8_group_1857	cd_4_group_4555	cd_2_group_4083
PDT000567202.1	PDS000147022.26	SAMN12590807	clinical	cd_8_group_1857	cd_4_group_4555	cd_2_group_4083
PDT000234030.2	PDS000021602.83	SAMN07511178	clinical	cd_8_group_1858	cd_4_group_1591	cd_2_group_1289
PDT000241163.2	PDS000021602.83	SAMN07638834	clinical	cd_8_group_1858	cd_4_group_1591	cd_2_group_1289
PDT000234035.2	PDS000047965.7	SAMN07511176	clinical	cd_8_group_1859	-	-
PDT000562362.1	PDS000047965.7	SAMN12558477	clinical	cd_8_group_1859	-	-
PDT000569266.1	PDS000047965.7	SAMN12603978	clinical	cd_8_group_1859	-	-
PDT000554004.1	PDS000223549.6	SAMN12423233	clinical	cd_8_group_186	-	-
PDT000554321.1	PDS000223549.6	SAMN12476357	clinical	cd_8_group_186	-	-
PDT000554336.1	PDS000223549.6	SAMN12476375	clinical	cd_8_group_186	-	-
PDT000555399.1	PDS000223549.6	SAMN12495542	clinical	cd_8_group_186	-	-
PDT000556250.1	PDS000223549.6	SAMN12499429	clinical	cd_8_group_186	-	-
PDT000558321.1	PDS000223549.6	SAMN12529493	environmental/other	cd_8_group_186	-	-
PDT000562221.1	PDS000223549.6	SAMN12558303	clinical	cd_8_group_186	-	-
PDT000562272.1	PDS000223549.6	SAMN12558355	clinical	cd_8_group_186	-	-
PDT000562415.1	PDS000223549.6	SAMN12558532	clinical	cd_8_group_186	-	-
PDT000565263.1	PDS000223549.6	SAMN12585214	clinical	cd_8_group_186	-	-
PDT000567504.1	PDS000223549.6	SAMN12594042	environmental/other	cd_8_group_186	-	-
PDT000569827.1	PDS000223549.6	SAMN12610821	clinical	cd_8_group_186	-	-
PDT000573879.1	PDS000223549.6	SAMN12631071	environmental/other	cd_8_group_186	-	-
PDT000573957.1	PDS000223549.6	SAMN12631084	clinical	cd_8_group_186	-	-
PDT000575476.1	PDS000223549.6	SAMN12648703	clinical	cd_8_group_186	-	-
PDT000575560.1	PDS000223549.6	SAMN12648813	environmental/other	cd_8_group_186	-	-
PDT000577252.1	PDS000223549.6	SAMN12662972	clinical	cd_8_group_186	-	-
PDT000579672.1	PDS000223549.6	SAMN12673103	clinical	cd_8_group_186	-	-
PDT000627876.1	PDS000223549.6	SAMN13281043	clinical	cd_8_group_186	-	-
PDT000804632.2	PDS000223549.6	SAMN15756187	environmental/other	cd_8_group_186	-	-
PDT001740321.1	PDS000223549.6	SAMEA5554553	NULL	cd_8_group_186	-	-
PDT001740362.1	PDS000223549.6	SAMEA5554483	NULL	cd_8_group_186	-	-
PDT001743183.1	PDS000223549.6	SAMEA5328551	NULL	cd_8_group_186	-	-
PDT001743535.1	PDS000223549.6	SAMEA5326339	clinical	cd_8_group_186	-	-
PDT001745890.1	PDS000223549.6	SAMEA4443393	NULL	cd_8_group_186	-	-
PDT001746433.1	PDS000223549.6	SAMEA2237332	NULL	cd_8_group_186	-	-
PDT001747974.1	PDS000223549.6	SAMEA2361536	NULL	cd_8_group_186	-	-
PDT001748116.1	PDS000223549.6	SAMEA2361698	NULL	cd_8_group_186	-	-
PDT001748650.1	PDS000223549.6	SAMEA2613382	NULL	cd_8_group_186	-	-
PDT001748735.1	PDS000223549.6	SAMEA3164632	NULL	cd_8_group_186	-	-
PDT001749367.1	PDS000223549.6	SAMEA3391456	NULL	cd_8_group_186	-	-
PDT001752707.1	PDS000223549.6	SAMEA6935793	NULL	cd_8_group_186	-	-
PDT001753140.1	PDS000223549.6	SAMEA6936414	clinical	cd_8_group_186	-	-
PDT001753440.1	PDS000223549.6	SAMEA6936163	NULL	cd_8_group_186	-	-
PDT001753452.1	PDS000223549.6	SAMEA6936189	NULL	cd_8_group_186	-	-
PDT001753714.1	PDS000223549.6	SAMEA6935680	NULL	cd_8_group_186	-	-
PDT001753874.1	PDS000223549.6	SAMEA6936025	NULL	cd_8_group_186	-	-
PDT001754943.1	PDS000223549.6	SAMEA70698418	NULL	cd_8_group_186	-	-
PDT001756704.1	PDS000223549.6	SAMEA7632684	clinical	cd_8_group_186	-	-
PDT001757030.1	PDS000223549.6	SAMEA7633011	clinical	cd_8_group_186	-	-
PDT001765080.1	PDS000223549.6	SAMEA104390059	NULL	cd_8_group_186	-	-
PDT001906074.1	PDS000223549.6	SAMEA114072103	NULL	cd_8_group_186	-	-
PDT001907179.1	PDS000223549.6	SAMEA114408655	NULL	cd_8_group_186	-	-
PDT001907197.1	PDS000223549.6	SAMEA114408682	NULL	cd_8_group_186	-	-
PDT001907215.1	PDS000223549.6	SAMEA114408708	NULL	cd_8_group_186	-	-
PDT001914443.1	PDS000223549.6	SAMEA114461805	NULL	cd_8_group_186	-	-
PDT001916511.1	PDS000223549.6	SAMEA114071993	NULL	cd_8_group_186	-	-
PDT001916937.1	PDS000223549.6	SAMEA114408771	NULL	cd_8_group_186	-	-
PDT001959819.1	PDS000223549.6	SAMEA114462332	NULL	cd_8_group_186	-	-
PDT002383839.1	PDS000223549.6	SAMEA116043490	NULL	cd_8_group_186	-	-
PDT002384445.1	PDS000223549.6	SAMEA116043614	NULL	cd_8_group_186	-	-
PDT002568167.1	PDS000223549.6	SAMN46282541	clinical	cd_8_group_186	-	-
PDT002585001.1	PDS000223549.6	SAMN46307062	clinical	cd_8_group_186	-	-
PDT002589636.1	PDS000223549.6	SAMN46384744	clinical	cd_8_group_186	-	-
PDT002589828.1	PDS000223549.6	SAMN46388274	clinical	cd_8_group_186	-	-
PDT002595595.1	PDS000223549.6	SAMN46430955	clinical	cd_8_group_186	-	-
PDT002595663.1	PDS000223549.6	SAMN46431047	clinical	cd_8_group_186	-	-
PDT002597362.1	PDS000223549.6	SAMN46438950	clinical	cd_8_group_186	-	-
PDT002597718.1	PDS000223549.6	SAMN46439770	clinical	cd_8_group_186	-	-
PDT002607525.1	PDS000223549.6	SAMN46532819	clinical	cd_8_group_186	-	-
PDT002609040.1	PDS000223549.6	SAMN46547179	clinical	cd_8_group_186	-	-
PDT002612376.1	PDS000223549.6	SAMN46711768	clinical	cd_8_group_186	-	-
PDT002612636.1	PDS000223549.6	SAMN46712713	clinical	cd_8_group_186	-	-
PDT002614794.1	PDS000223549.6	SAMN46723871	clinical	cd_8_group_186	-	-
PDT002616120.1	PDS000223549.6	SAMN46736621	clinical	cd_8_group_186	-	-
PDT002616355.1	PDS000223549.6	SAMN46736948	clinical	cd_8_group_186	-	-
PDT002642955.1	PDS000223549.6	SAMN47006215	clinical	cd_8_group_186	-	-
PDT002672656.1	PDS000223549.6	SAMEA117810404	NULL	cd_8_group_186	-	-
PDT002783435.1	PDS000223549.6	SAMEA118328750	NULL	cd_8_group_186	-	-
PDT001752904.1	PDS000223549.6	SAMEA6935981	clinical	cd_8_group_186	cd_4_group_10647	-
PDT001753731.1	PDS000223549.6	SAMEA6935703	NULL	cd_8_group_186	cd_4_group_10647	-
PDT001753138.1	PDS000223549.6	SAMEA6936417	clinical	cd_8_group_186	cd_4_group_10663	cd_2_group_9844
PDT001756941.1	PDS000223549.6	SAMEA7632921	clinical	cd_8_group_186	cd_4_group_10663	cd_2_group_9844
PDT001757060.1	PDS000223549.6	SAMEA7633041	clinical	cd_8_group_186	cd_4_group_10663	cd_2_group_9844
PDT001754951.1	PDS000223549.6	SAMEA70704418	NULL	cd_8_group_186	cd_4_group_10715	-
PDT001754954.1	PDS000223549.6	SAMEA70706668	NULL	cd_8_group_186	cd_4_group_10715	-
PDT001754944.1	PDS000223549.6	SAMEA70699168	NULL	cd_8_group_186	cd_4_group_10715	cd_2_group_9890
PDT001755210.1	PDS000223549.6	SAMEA103914339	NULL	cd_8_group_186	cd_4_group_10715	cd_2_group_9890
PDT001755213.1	PDS000223549.6	SAMEA103914342	NULL	cd_8_group_186	cd_4_group_10715	cd_2_group_9890
PDT001755340.1	PDS000223549.6	SAMEA103919963	NULL	cd_8_group_186	cd_4_group_10715	cd_2_group_9890
PDT001755371.1	PDS000223549.6	SAMEA103919994	NULL	cd_8_group_186	cd_4_group_10715	cd_2_group_9890
PDT002615005.1	PDS000223549.6	SAMN46724724	clinical	cd_8_group_186	cd_4_group_11826	-
PDT001906057.1	PDS000223549.6	SAMEA114072058	NULL	cd_8_group_186	cd_4_group_11826	cd_2_group_11013
PDT001914465.1	PDS000223549.6	SAMEA114461848	NULL	cd_8_group_186	cd_4_group_11826	cd_2_group_11013
PDT002616344.1	PDS000223549.6	SAMN46736925	clinical	cd_8_group_186	cd_4_group_11836	-
PDT001907122.1	PDS000223549.6	SAMEA114408581	NULL	cd_8_group_186	cd_4_group_11836	cd_2_group_11022
PDT001914548.1	PDS000223549.6	SAMEA114462042	NULL	cd_8_group_186	cd_4_group_11836	cd_2_group_11022
PDT001914667.1	PDS000223549.6	SAMEA114462293	NULL	cd_8_group_186	cd_4_group_11836	cd_2_group_11022
PDT002582702.1	PDS000223549.6	SAMN46293580	clinical	cd_8_group_186	cd_4_group_11836	cd_2_group_11022
PDT002586867.1	PDS000223549.6	SAMN46318084	clinical	cd_8_group_186	cd_4_group_11836	cd_2_group_11022
PDT002589537.1	PDS000223549.6	SAMN46384261	clinical	cd_8_group_186	cd_4_group_11836	cd_2_group_11022
PDT002589741.1	PDS000223549.6	SAMN46385228	clinical	cd_8_group_186	cd_4_group_11836	cd_2_group_11022
PDT002595703.1	PDS000223549.6	SAMN46431236	clinical	cd_8_group_186	cd_4_group_11836	cd_2_group_11022
PDT002597619.1	PDS000223549.6	SAMN46439632	clinical	cd_8_group_186	cd_4_group_11836	cd_2_group_11022
PDT002598387.1	PDS000223549.6	SAMN46477609	clinical	cd_8_group_186	cd_4_group_11836	cd_2_group_11022
PDT002598424.1	PDS000223549.6	SAMN46477978	clinical	cd_8_group_186	cd_4_group_11836	cd_2_group_11022
PDT002599331.1	PDS000223549.6	SAMN46490826	clinical	cd_8_group_186	cd_4_group_11836	cd_2_group_11022
PDT002599463.1	PDS000223549.6	SAMN46491176	clinical	cd_8_group_186	cd_4_group_11836	cd_2_group_11022
PDT002599631.1	PDS000223549.6	SAMN46492412	clinical	cd_8_group_186	cd_4_group_11836	cd_2_group_11022
PDT002601041.1	PDS000223549.6	SAMN46506188	clinical	cd_8_group_186	cd_4_group_11836	cd_2_group_11022
PDT002601236.1	PDS000223549.6	SAMN46506578	clinical	cd_8_group_186	cd_4_group_11836	cd_2_group_11022
PDT002601247.1	PDS000223549.6	SAMN46506659	clinical	cd_8_group_186	cd_4_group_11836	cd_2_group_11022
PDT002602874.1	PDS000223549.6	SAMN46512618	clinical	cd_8_group_186	cd_4_group_11836	cd_2_group_11022
PDT002603061.1	PDS000223549.6	SAMN46512975	clinical	cd_8_group_186	cd_4_group_11836	cd_2_group_11022
PDT002603100.1	PDS000223549.6	SAMN46513027	clinical	cd_8_group_186	cd_4_group_11836	cd_2_group_11022
PDT002603129.1	PDS000223549.6	SAMN46513050	clinical	cd_8_group_186	cd_4_group_11836	cd_2_group_11022
PDT002604770.1	PDS000223549.6	SAMN46522462	clinical	cd_8_group_186	cd_4_group_11836	cd_2_group_11022
PDT002607493.1	PDS000223549.6	SAMN46532786	clinical	cd_8_group_186	cd_4_group_11836	cd_2_group_11022
PDT002609054.1	PDS000223549.6	SAMN46547300	clinical	cd_8_group_186	cd_4_group_11836	cd_2_group_11022
PDT002609137.1	PDS000223549.6	SAMN46547370	clinical	cd_8_group_186	cd_4_group_11836	cd_2_group_11022
PDT002611489.1	PDS000223549.6	SAMN46587540	clinical	cd_8_group_186	cd_4_group_11836	cd_2_group_11022
PDT002611528.1	PDS000223549.6	SAMN46589445	clinical	cd_8_group_186	cd_4_group_11836	cd_2_group_11022
PDT002612430.1	PDS000223549.6	SAMN46712192	clinical	cd_8_group_186	cd_4_group_11836	cd_2_group_11022
PDT002612500.1	PDS000223549.6	SAMN46712308	clinical	cd_8_group_186	cd_4_group_11836	cd_2_group_11022
PDT002612656.1	PDS000223549.6	SAMN46712877	clinical	cd_8_group_186	cd_4_group_11836	cd_2_group_11022
PDT002614632.1	PDS000223549.6	SAMN46723517	clinical	cd_8_group_186	cd_4_group_11836	cd_2_group_11022
PDT002781318.1	PDS000223549.6	SAMEA118328650	NULL	cd_8_group_186	cd_4_group_11836	cd_2_group_11022
PDT002589663.1	PDS000223549.6	SAMN46384773	clinical	cd_8_group_186	cd_4_group_11836	cd_2_group_12967
PDT002603058.1	PDS000223549.6	SAMN46512986	clinical	cd_8_group_186	cd_4_group_11836	cd_2_group_12967
PDT002591055.1	PDS000223549.6	SAMN46407822	clinical	cd_8_group_186	cd_4_group_11836	cd_2_group_13010
PDT002781176.1	PDS000223549.6	SAMEA118328805	NULL	cd_8_group_186	cd_4_group_11836	cd_2_group_13010
PDT001907211.1	PDS000223549.6	SAMEA114408702	NULL	cd_8_group_186	cd_4_group_11854	-
PDT001966571.1	PDS000223549.6	SAMEA114462120	NULL	cd_8_group_186	cd_4_group_11854	cd_2_group_11284
PDT002587922.1	PDS000223549.6	SAMN46348415	clinical	cd_8_group_186	cd_4_group_11854	cd_2_group_11284
PDT002591492.1	PDS000223549.6	SAMN46416886	clinical	cd_8_group_186	cd_4_group_11854	cd_2_group_11284
PDT002597482.1	PDS000223549.6	SAMN46439301	clinical	cd_8_group_186	cd_4_group_11854	cd_2_group_11284
PDT002601300.1	PDS000223549.6	SAMN46506126	clinical	cd_8_group_186	cd_4_group_11854	cd_2_group_11284
PDT002604843.1	PDS000223549.6	SAMN46522557	clinical	cd_8_group_186	cd_4_group_11854	cd_2_group_11284
PDT002607504.1	PDS000223549.6	SAMN46532784	clinical	cd_8_group_186	cd_4_group_11854	cd_2_group_11284
PDT002612443.1	PDS000223549.6	SAMN46712215	clinical	cd_8_group_186	cd_4_group_11854	cd_2_group_11284
PDT002614638.1	PDS000223549.6	SAMN46723525	clinical	cd_8_group_186	cd_4_group_11854	cd_2_group_11284
PDT001914500.1	PDS000223549.6	SAMEA114461915	NULL	cd_8_group_186	cd_4_group_11890	cd_2_group_11088
PDT001914505.1	PDS000223549.6	SAMEA114461930	NULL	cd_8_group_186	cd_4_group_11890	cd_2_group_11088
PDT001916481.1	PDS000223549.6	SAMEA114071954	NULL	cd_8_group_186	cd_4_group_11927	cd_2_group_11125
PDT001916494.1	PDS000223549.6	SAMEA114071968	NULL	cd_8_group_186	cd_4_group_11927	cd_2_group_11125
PDT001966570.1	PDS000223549.6	SAMEA114462059	NULL	cd_8_group_186	cd_4_group_12108	-
PDT002601200.1	PDS000223549.6	SAMN46506501	clinical	cd_8_group_186	cd_4_group_12108	-
PDT002567138.1	PDS000223549.6	SAMN46267378	clinical	cd_8_group_186	cd_4_group_13474	cd_2_group_12690
PDT002591531.1	PDS000223549.6	SAMN46416925	clinical	cd_8_group_186	cd_4_group_13474	cd_2_group_12690
PDT002586946.1	PDS000223549.6	SAMN46318270	clinical	cd_8_group_186	cd_4_group_13640	cd_2_group_12879
PDT002597530.1	PDS000223549.6	SAMN46439438	clinical	cd_8_group_186	cd_4_group_13640	cd_2_group_12879
PDT002599545.1	PDS000223549.6	SAMN46491845	clinical	cd_8_group_186	cd_4_group_13640	cd_2_group_12879
PDT002607847.1	PDS000223549.6	SAMN46534082	clinical	cd_8_group_186	cd_4_group_13640	cd_2_group_12879
PDT002587964.1	PDS000223549.6	SAMN46348918	clinical	cd_8_group_186	cd_4_group_13671	cd_2_group_12917
PDT002597723.1	PDS000223549.6	SAMN46439791	clinical	cd_8_group_186	cd_4_group_13671	cd_2_group_12917
PDT002597739.1	PDS000223549.6	SAMN46439828	clinical	cd_8_group_186	cd_4_group_13671	cd_2_group_12917
PDT002685287.1	PDS000223549.6	SAMEA112672438	NULL	cd_8_group_186	cd_4_group_14527	-
PDT002685242.1	PDS000223549.6	SAMEA112672573	NULL	cd_8_group_186	cd_4_group_14527	cd_2_group_13872
PDT002685342.1	PDS000223549.6	SAMEA112672485	NULL	cd_8_group_186	cd_4_group_14527	cd_2_group_13872
PDT000554739.1	PDS000223549.6	SAMN12492272	clinical	cd_8_group_186	cd_4_group_159	-
PDT000554904.1	PDS000223549.6	SAMN12492457	environmental/other	cd_8_group_186	cd_4_group_159	-
PDT000555936.1	PDS000223549.6	SAMN12499385	clinical	cd_8_group_186	cd_4_group_159	-
PDT000558036.1	PDS000223549.6	SAMN12528955	clinical	cd_8_group_186	cd_4_group_159	-
PDT000558083.1	PDS000223549.6	SAMN12529473	environmental/other	cd_8_group_186	cd_4_group_159	-
PDT000560010.1	PDS000223549.6	SAMN12550166	clinical	cd_8_group_186	cd_4_group_159	-
PDT000562323.1	PDS000223549.6	SAMN12558415	clinical	cd_8_group_186	cd_4_group_159	-
PDT000563260.1	PDS000223549.6	SAMN12568136	clinical	cd_8_group_186	cd_4_group_159	-
PDT000563326.1	PDS000223549.6	SAMN12568211	clinical	cd_8_group_186	cd_4_group_159	-
PDT000567496.1	PDS000223549.6	SAMN12594007	clinical	cd_8_group_186	cd_4_group_159	-
PDT000568260.1	PDS000223549.6	SAMN12597772	clinical	cd_8_group_186	cd_4_group_159	-
PDT000575080.1	PDS000223549.6	SAMN12647396	clinical	cd_8_group_186	cd_4_group_159	-
PDT000576433.1	PDS000223549.6	SAMN12659175	clinical	cd_8_group_186	cd_4_group_159	-
PDT000578878.1	PDS000223549.6	SAMN12670554	clinical	cd_8_group_186	cd_4_group_159	-
PDT000690805.1	PDS000223549.6	SAMN10250853	clinical	cd_8_group_186	cd_4_group_159	-
PDT001740419.1	PDS000223549.6	SAMEA5554445	NULL	cd_8_group_186	cd_4_group_159	-
PDT001742663.1	PDS000223549.6	SAMEA5328219	NULL	cd_8_group_186	cd_4_group_159	-
PDT001743132.1	PDS000223549.6	SAMEA5327010	NULL	cd_8_group_186	cd_4_group_159	-
PDT001743915.1	PDS000223549.6	SAMEA5328552	NULL	cd_8_group_186	cd_4_group_159	-
PDT001747241.1	PDS000223549.6	SAMEA2274924	NULL	cd_8_group_186	cd_4_group_159	-
PDT001747363.1	PDS000223549.6	SAMEA2275051	NULL	cd_8_group_186	cd_4_group_159	-
PDT001747752.1	PDS000223549.6	SAMEA2361303	NULL	cd_8_group_186	cd_4_group_159	-
PDT001747841.1	PDS000223549.6	SAMEA2361394	NULL	cd_8_group_186	cd_4_group_159	-
PDT001747932.1	PDS000223549.6	SAMEA2361491	NULL	cd_8_group_186	cd_4_group_159	-
PDT001748246.1	PDS000223549.6	SAMEA2613455	NULL	cd_8_group_186	cd_4_group_159	-
PDT001748705.1	PDS000223549.6	SAMEA3164602	NULL	cd_8_group_186	cd_4_group_159	-
PDT001749082.1	PDS000223549.6	SAMEA3165151	NULL	cd_8_group_186	cd_4_group_159	-
PDT001752759.1	PDS000223549.6	SAMEA6935906	NULL	cd_8_group_186	cd_4_group_159	-
PDT001752924.1	PDS000223549.6	SAMEA6936031	clinical	cd_8_group_186	cd_4_group_159	-
PDT001753906.1	PDS000223549.6	SAMEA6935543	NULL	cd_8_group_186	cd_4_group_159	-
PDT001754628.1	PDS000223549.6	SAMEA54885418	NULL	cd_8_group_186	cd_4_group_159	-
PDT001906068.1	PDS000223549.6	SAMEA114072090	NULL	cd_8_group_186	cd_4_group_159	-
PDT001907144.1	PDS000223549.6	SAMEA114408610	NULL	cd_8_group_186	cd_4_group_159	-
PDT001916665.1	PDS000223549.6	SAMEA114072246	NULL	cd_8_group_186	cd_4_group_159	-
PDT001959708.1	PDS000223549.6	SAMEA114461802	NULL	cd_8_group_186	cd_4_group_159	-
PDT002301393.1	PDS000223549.6	SAMEA112867238	NULL	cd_8_group_186	cd_4_group_159	-
PDT002567266.1	PDS000223549.6	SAMN46268344	clinical	cd_8_group_186	cd_4_group_159	-
PDT002588864.1	PDS000223549.6	SAMN46370122	clinical	cd_8_group_186	cd_4_group_159	-
PDT002591553.1	PDS000223549.6	SAMN46416962	clinical	cd_8_group_186	cd_4_group_159	-
PDT002599480.1	PDS000223549.6	SAMN46491654	clinical	cd_8_group_186	cd_4_group_159	-
PDT002602839.1	PDS000223549.6	SAMN46512575	clinical	cd_8_group_186	cd_4_group_159	-
PDT002604840.1	PDS000223549.6	SAMN46522560	clinical	cd_8_group_186	cd_4_group_159	-
PDT002614919.1	PDS000223549.6	SAMN46724276	clinical	cd_8_group_186	cd_4_group_159	-
PDT002672757.1	PDS000223549.6	SAMEA117810924	NULL	cd_8_group_186	cd_4_group_159	-
PDT001759210.1	PDS000223549.6	SAMEA13187612	NULL	cd_8_group_186	cd_4_group_159	cd_2_group_10085
PDT001966565.1	PDS000223549.6	SAMEA114461874	NULL	cd_8_group_186	cd_4_group_159	cd_2_group_10085
PDT002607702.1	PDS000223549.6	SAMN46533505	clinical	cd_8_group_186	cd_4_group_159	cd_2_group_10085
PDT001907261.1	PDS000223549.6	SAMEA114408824	NULL	cd_8_group_186	cd_4_group_159	cd_2_group_11044
PDT002601212.1	PDS000223549.6	SAMN46506547	clinical	cd_8_group_186	cd_4_group_159	cd_2_group_11044
PDT001907263.1	PDS000223549.6	SAMEA114408827	NULL	cd_8_group_186	cd_4_group_159	cd_2_group_11045
PDT001907264.1	PDS000223549.6	SAMEA114408828	NULL	cd_8_group_186	cd_4_group_159	cd_2_group_11045
PDT001916835.1	PDS000223549.6	SAMEA114408833	NULL	cd_8_group_186	cd_4_group_159	cd_2_group_11045
PDT001914458.1	PDS000223549.6	SAMEA114461835	NULL	cd_8_group_186	cd_4_group_159	cd_2_group_11082
PDT002276028.1	PDS000223549.6	SAMEA114571711	NULL	cd_8_group_186	cd_4_group_159	cd_2_group_11082
PDT002123586.1	PDS000223549.6	SAMN40630006	clinical	cd_8_group_186	cd_4_group_159	cd_2_group_11660
PDT002618011.1	PDS000223549.6	SAMN46743537	clinical	cd_8_group_186	cd_4_group_159	cd_2_group_11660
PDT002301288.1	PDS000223549.6	SAMEA112867078	NULL	cd_8_group_186	cd_4_group_159	cd_2_group_12123
PDT002301359.1	PDS000223549.6	SAMEA112867183	NULL	cd_8_group_186	cd_4_group_159	cd_2_group_12123
PDT002301392.1	PDS000223549.6	SAMEA112867237	NULL	cd_8_group_186	cd_4_group_159	cd_2_group_12123
PDT002301404.1	PDS000223549.6	SAMEA112867255	NULL	cd_8_group_186	cd_4_group_159	cd_2_group_12123
PDT002301528.1	PDS000223549.6	SAMEA112867434	NULL	cd_8_group_186	cd_4_group_159	cd_2_group_12123
PDT002301530.1	PDS000223549.6	SAMEA112867436	NULL	cd_8_group_186	cd_4_group_159	cd_2_group_12123
PDT002301533.1	PDS000223549.6	SAMEA112867439	NULL	cd_8_group_186	cd_4_group_159	cd_2_group_12123
PDT002326851.1	PDS000223549.6	SAMEA112867334	NULL	cd_8_group_186	cd_4_group_159	cd_2_group_12123
PDT002337832.1	PDS000223549.6	SAMEA112867254	NULL	cd_8_group_186	cd_4_group_159	cd_2_group_12123
PDT002384419.1	PDS000223549.6	SAMEA116043574	NULL	cd_8_group_186	cd_4_group_159	cd_2_group_12325
PDT002384488.1	PDS000223549.6	SAMEA116043674	NULL	cd_8_group_186	cd_4_group_159	cd_2_group_12325
PDT002385982.1	PDS000223549.6	SAMEA116043682	NULL	cd_8_group_186	cd_4_group_159	cd_2_group_12325
PDT002568110.1	PDS000223549.6	SAMN46282320	clinical	cd_8_group_186	cd_4_group_159	cd_2_group_12325
PDT000078219.1	PDS000223549.6	SAMEA1010623	clinical	cd_8_group_186	cd_4_group_159	cd_2_group_126
PDT000078230.1	PDS000223549.6	SAMEA1010456	clinical	cd_8_group_186	cd_4_group_159	cd_2_group_126
PDT000078237.1	PDS000223549.6	SAMEA1010355	clinical	cd_8_group_186	cd_4_group_159	cd_2_group_126
PDT000078243.1	PDS000223549.6	SAMEA1010316	clinical	cd_8_group_186	cd_4_group_159	cd_2_group_126
PDT000488490.1	PDS000223549.6	SAMN11300909	clinical	cd_8_group_186	cd_4_group_159	cd_2_group_126
PDT000552850.1	PDS000223549.6	SAMN12417300	environmental/other	cd_8_group_186	cd_4_group_159	cd_2_group_126
PDT000553640.1	PDS000223549.6	SAMN12422853	clinical	cd_8_group_186	cd_4_group_159	cd_2_group_126
PDT000554575.1	PDS000223549.6	SAMN12476658	clinical	cd_8_group_186	cd_4_group_159	cd_2_group_126
PDT000554628.1	PDS000223549.6	SAMN12492094	clinical	cd_8_group_186	cd_4_group_159	cd_2_group_126
PDT000555253.1	PDS000223549.6	SAMN12495408	clinical	cd_8_group_186	cd_4_group_159	cd_2_group_126
PDT000556011.1	PDS000223549.6	SAMN12499353	clinical	cd_8_group_186	cd_4_group_159	cd_2_group_126
PDT000558811.1	PDS000223549.6	SAMN12538684	clinical	cd_8_group_186	cd_4_group_159	cd_2_group_126
PDT000558823.1	PDS000223549.6	SAMN12538700	clinical	cd_8_group_186	cd_4_group_159	cd_2_group_126
PDT000559398.1	PDS000223549.6	SAMN12546797	clinical	cd_8_group_186	cd_4_group_159	cd_2_group_126
PDT000568375.1	PDS000223549.6	SAMN12597891	clinical	cd_8_group_186	cd_4_group_159	cd_2_group_126
PDT000571707.1	PDS000223549.6	SAMN12621912	clinical	cd_8_group_186	cd_4_group_159	cd_2_group_126
PDT000572701.1	PDS000223549.6	SAMN12622228	environmental/other	cd_8_group_186	cd_4_group_159	cd_2_group_126
PDT000572742.1	PDS000223549.6	SAMN12622133	environmental/other	cd_8_group_186	cd_4_group_159	cd_2_group_126
PDT000573771.1	PDS000223549.6	SAMN12631066	clinical	cd_8_group_186	cd_4_group_159	cd_2_group_126
PDT000574722.1	PDS000223549.6	SAMN12643328	clinical	cd_8_group_186	cd_4_group_159	cd_2_group_126
PDT000574850.1	PDS000223549.6	SAMN12643424	clinical	cd_8_group_186	cd_4_group_159	cd_2_group_126
PDT000575453.1	PDS000223549.6	SAMN12648612	environmental/other	cd_8_group_186	cd_4_group_159	cd_2_group_126
PDT000576562.1	PDS000223549.6	SAMN12637443	environmental/other	cd_8_group_186	cd_4_group_159	cd_2_group_126
PDT000578524.1	PDS000223549.6	SAMN12669620	clinical	cd_8_group_186	cd_4_group_159	cd_2_group_126
PDT000579677.1	PDS000223549.6	SAMN12673096	clinical	cd_8_group_186	cd_4_group_159	cd_2_group_126
PDT000579698.1	PDS000223549.6	SAMN12673147	clinical	cd_8_group_186	cd_4_group_159	cd_2_group_126
PDT000579756.1	PDS000223549.6	SAMN12673188	clinical	cd_8_group_186	cd_4_group_159	cd_2_group_126
PDT000580546.1	PDS000223549.6	SAMN12692765	clinical	cd_8_group_186	cd_4_group_159	cd_2_group_126
PDT000690860.1	PDS000223549.6	SAMN10250795	clinical	cd_8_group_186	cd_4_group_159	cd_2_group_126
PDT000892268.1	PDS000223549.6	SAMN16818355	clinical	cd_8_group_186	cd_4_group_159	cd_2_group_126
PDT001184785.1	PDS000223549.6	SAMEA10017457	NULL	cd_8_group_186	cd_4_group_159	cd_2_group_126
PDT001740405.1	PDS000223549.6	SAMEA5554592	NULL	cd_8_group_186	cd_4_group_159	cd_2_group_126
PDT001742739.1	PDS000223549.6	SAMEA5328220	NULL	cd_8_group_186	cd_4_group_159	cd_2_group_126
PDT001745233.1	PDS000223549.6	SAMEA3711369	NULL	cd_8_group_186	cd_4_group_159	cd_2_group_126
PDT001746036.1	PDS000223549.6	SAMEA2237229	NULL	cd_8_group_186	cd_4_group_159	cd_2_group_126
PDT001746157.1	PDS000223549.6	SAMEA2237537	NULL	cd_8_group_186	cd_4_group_159	cd_2_group_126
PDT001746160.1	PDS000223549.6	SAMEA2237540	NULL	cd_8_group_186	cd_4_group_159	cd_2_group_126
PDT001746507.1	PDS000223549.6	SAMEA2237407	NULL	cd_8_group_186	cd_4_group_159	cd_2_group_126
PDT001747107.1	PDS000223549.6	SAMEA2274786	NULL	cd_8_group_186	cd_4_group_159	cd_2_group_126
PDT001747122.1	PDS000223549.6	SAMEA2274803	NULL	cd_8_group_186	cd_4_group_159	cd_2_group_126
PDT001747175.1	PDS000223549.6	SAMEA2274858	NULL	cd_8_group_186	cd_4_group_159	cd_2_group_126
PDT001747184.1	PDS000223549.6	SAMEA2274867	NULL	cd_8_group_186	cd_4_group_159	cd_2_group_126
PDT001747257.1	PDS000223549.6	SAMEA2274942	NULL	cd_8_group_186	cd_4_group_159	cd_2_group_126
PDT001747281.1	PDS000223549.6	SAMEA2274966	NULL	cd_8_group_186	cd_4_group_159	cd_2_group_126
PDT001747341.1	PDS000223549.6	SAMEA2275027	NULL	cd_8_group_186	cd_4_group_159	cd_2_group_126
PDT001747873.1	PDS000223549.6	SAMEA2361428	NULL	cd_8_group_186	cd_4_group_159	cd_2_group_126
PDT001748046.1	PDS000223549.6	SAMEA2361614	NULL	cd_8_group_186	cd_4_group_159	cd_2_group_126
PDT001748573.1	PDS000223549.6	SAMEA2613302	NULL	cd_8_group_186	cd_4_group_159	cd_2_group_126
PDT001748600.1	PDS000223549.6	SAMEA2613331	NULL	cd_8_group_186	cd_4_group_159	cd_2_group_126
PDT001748783.1	PDS000223549.6	SAMEA3164695	NULL	cd_8_group_186	cd_4_group_159	cd_2_group_126
PDT001749573.1	PDS000223549.6	SAMEA3391241	NULL	cd_8_group_186	cd_4_group_159	cd_2_group_126
PDT001749707.1	PDS000223549.6	SAMEA3391393	NULL	cd_8_group_186	cd_4_group_159	cd_2_group_126
PDT001749836.1	PDS000223549.6	SAMEA3391613	NULL	cd_8_group_186	cd_4_group_159	cd_2_group_126
PDT001749843.1	PDS000223549.6	SAMEA3391620	NULL	cd_8_group_186	cd_4_group_159	cd_2_group_126
PDT001753476.1	PDS000223549.6	SAMEA6936314	NULL	cd_8_group_186	cd_4_group_159	cd_2_group_126
PDT001753671.1	PDS000223549.6	SAMEA6935621	NULL	cd_8_group_186	cd_4_group_159	cd_2_group_126
PDT001753787.1	PDS000223549.6	SAMEA6935508	NULL	cd_8_group_186	cd_4_group_159	cd_2_group_126
PDT001753894.1	PDS000223549.6	SAMEA6935531	NULL	cd_8_group_186	cd_4_group_159	cd_2_group_126
PDT001753932.1	PDS000223549.6	SAMEA6936300	NULL	cd_8_group_186	cd_4_group_159	cd_2_group_126
PDT001754801.1	PDS000223549.6	SAMEA55015168	NULL	cd_8_group_186	cd_4_group_159	cd_2_group_126
PDT001756261.1	PDS000223549.6	SAMEA7632239	clinical	cd_8_group_186	cd_4_group_159	cd_2_group_126
PDT001757095.1	PDS000223549.6	SAMEA7633076	clinical	cd_8_group_186	cd_4_group_159	cd_2_group_126
PDT001757496.1	PDS000223549.6	SAMN08443844	clinical	cd_8_group_186	cd_4_group_159	cd_2_group_126
PDT001765079.1	PDS000223549.6	SAMEA104390058	NULL	cd_8_group_186	cd_4_group_159	cd_2_group_126
PDT001765345.1	PDS000223549.6	SAMEA104390324	NULL	cd_8_group_186	cd_4_group_159	cd_2_group_126
PDT001768016.1	PDS000223549.6	SAMEA103954453	NULL	cd_8_group_186	cd_4_group_159	cd_2_group_126
PDT001768089.1	PDS000223549.6	SAMEA103954526	NULL	cd_8_group_186	cd_4_group_159	cd_2_group_126
PDT001768096.1	PDS000223549.6	SAMEA103954533	NULL	cd_8_group_186	cd_4_group_159	cd_2_group_126
PDT001768101.1	PDS000223549.6	SAMEA103954538	NULL	cd_8_group_186	cd_4_group_159	cd_2_group_126
PDT001768104.1	PDS000223549.6	SAMEA103954541	NULL	cd_8_group_186	cd_4_group_159	cd_2_group_126
PDT001768118.1	PDS000223549.6	SAMEA103954555	NULL	cd_8_group_186	cd_4_group_159	cd_2_group_126
PDT001768119.1	PDS000223549.6	SAMEA103954556	NULL	cd_8_group_186	cd_4_group_159	cd_2_group_126
PDT001768139.1	PDS000223549.6	SAMEA103954577	NULL	cd_8_group_186	cd_4_group_159	cd_2_group_126
PDT001779956.1	PDS000223549.6	SAMEA7293463	clinical	cd_8_group_186	cd_4_group_159	cd_2_group_126
PDT001780487.1	PDS000223549.6	SAMEA5554413	NULL	cd_8_group_186	cd_4_group_159	cd_2_group_126
PDT001907237.1	PDS000223549.6	SAMEA114408732	NULL	cd_8_group_186	cd_4_group_159	cd_2_group_126
PDT001907260.1	PDS000223549.6	SAMEA114408822	NULL	cd_8_group_186	cd_4_group_159	cd_2_group_126
PDT002455263.1	PDS000223549.6	SAMN44379214	clinical	cd_8_group_186	cd_4_group_159	cd_2_group_126
PDT002568045.1	PDS000223549.6	SAMN46281735	clinical	cd_8_group_186	cd_4_group_159	cd_2_group_126
PDT002568118.1	PDS000223549.6	SAMN46282326	clinical	cd_8_group_186	cd_4_group_159	cd_2_group_126
PDT002597513.1	PDS000223549.6	SAMN46439409	clinical	cd_8_group_186	cd_4_group_159	cd_2_group_126
PDT002599311.1	PDS000223549.6	SAMN46490800	clinical	cd_8_group_186	cd_4_group_159	cd_2_group_126
PDT002599325.1	PDS000223549.6	SAMN46490819	clinical	cd_8_group_186	cd_4_group_159	cd_2_group_126
PDT002599444.1	PDS000223549.6	SAMN46491160	clinical	cd_8_group_186	cd_4_group_159	cd_2_group_126
PDT002599588.1	PDS000223549.6	SAMN46492153	clinical	cd_8_group_186	cd_4_group_159	cd_2_group_126
PDT002599673.1	PDS000223549.6	SAMN46492602	clinical	cd_8_group_186	cd_4_group_159	cd_2_group_126
PDT002601039.1	PDS000223549.6	SAMN46506154	clinical	cd_8_group_186	cd_4_group_159	cd_2_group_126
PDT002604870.1	PDS000223549.6	SAMN46522593	clinical	cd_8_group_186	cd_4_group_159	cd_2_group_126
PDT002604914.1	PDS000223549.6	SAMN46522631	clinical	cd_8_group_186	cd_4_group_159	cd_2_group_126
PDT002608959.1	PDS000223549.6	SAMN46547106	clinical	cd_8_group_186	cd_4_group_159	cd_2_group_126
PDT002611312.1	PDS000223549.6	SAMN46582664	clinical	cd_8_group_186	cd_4_group_159	cd_2_group_126
PDT002611516.1	PDS000223549.6	SAMN46588536	clinical	cd_8_group_186	cd_4_group_159	cd_2_group_126
PDT002614640.1	PDS000223549.6	SAMN46723511	clinical	cd_8_group_186	cd_4_group_159	cd_2_group_126
PDT002781170.1	PDS000223549.6	SAMEA118328763	NULL	cd_8_group_186	cd_4_group_159	cd_2_group_126
PDT002783621.1	PDS000223549.6	SAMEA118328649	NULL	cd_8_group_186	cd_4_group_159	cd_2_group_126
PDT002589754.1	PDS000223549.6	SAMN46385242	clinical	cd_8_group_186	cd_4_group_159	cd_2_group_12979
PDT002599350.1	PDS000223549.6	SAMN46491006	clinical	cd_8_group_186	cd_4_group_159	cd_2_group_12979
PDT002616289.1	PDS000223549.6	SAMN46736850	clinical	cd_8_group_186	cd_4_group_159	cd_2_group_12979
PDT002591199.1	PDS000223549.6	SAMN46408023	clinical	cd_8_group_186	cd_4_group_159	cd_2_group_13020
PDT002600976.1	PDS000223549.6	SAMN46506037	clinical	cd_8_group_186	cd_4_group_159	cd_2_group_13020
PDT002595565.1	PDS000223549.6	SAMN46430894	clinical	cd_8_group_186	cd_4_group_159	cd_2_group_13194
PDT002597766.1	PDS000223549.6	SAMN46440357	clinical	cd_8_group_186	cd_4_group_159	cd_2_group_13194
PDT002601118.1	PDS000223549.6	SAMN46506339	clinical	cd_8_group_186	cd_4_group_159	cd_2_group_13194
PDT002607630.1	PDS000223549.6	SAMN46533381	clinical	cd_8_group_186	cd_4_group_159	cd_2_group_13194
PDT000078303.1	PDS000223549.6	SAMEA1010305	clinical	cd_8_group_186	cd_4_group_159	cd_2_group_154
PDT000574748.1	PDS000223549.6	SAMN12643381	environmental/other	cd_8_group_186	cd_4_group_159	cd_2_group_154
PDT000552766.1	PDS000223549.6	SAMN12417230	environmental/other	cd_8_group_186	cd_4_group_159	cd_2_group_3491
PDT000553043.1	PDS000223549.6	SAMN12418130	environmental/other	cd_8_group_186	cd_4_group_159	cd_2_group_3491
PDT000553626.1	PDS000223549.6	SAMN12422862	environmental/other	cd_8_group_186	cd_4_group_159	cd_2_group_3491
PDT000558077.1	PDS000223549.6	SAMN12529470	clinical	cd_8_group_186	cd_4_group_159	cd_2_group_3491
PDT000560205.1	PDS000223549.6	SAMN12550385	clinical	cd_8_group_186	cd_4_group_159	cd_2_group_3491
PDT000563428.1	PDS000223549.6	SAMN12568314	clinical	cd_8_group_186	cd_4_group_159	cd_2_group_3491
PDT000564531.1	PDS000223549.6	SAMN12573949	clinical	cd_8_group_186	cd_4_group_159	cd_2_group_3491
PDT000564668.1	PDS000223549.6	SAMN12574265	clinical	cd_8_group_186	cd_4_group_159	cd_2_group_3491
PDT000567417.1	PDS000223549.6	SAMN12593940	environmental/other	cd_8_group_186	cd_4_group_159	cd_2_group_3491
PDT000568364.1	PDS000223549.6	SAMN12597879	clinical	cd_8_group_186	cd_4_group_159	cd_2_group_3491
PDT000569071.1	PDS000223549.6	SAMN12603917	clinical	cd_8_group_186	cd_4_group_159	cd_2_group_3491
PDT000570527.1	PDS000223549.6	SAMN12617598	clinical	cd_8_group_186	cd_4_group_159	cd_2_group_3491
PDT000570995.1	PDS000223549.6	SAMN12603984	clinical	cd_8_group_186	cd_4_group_159	cd_2_group_3491
PDT000571887.1	PDS000223549.6	SAMN12622037	clinical	cd_8_group_186	cd_4_group_159	cd_2_group_3491
PDT000572750.1	PDS000223549.6	SAMN12622120	clinical	cd_8_group_186	cd_4_group_159	cd_2_group_3491
PDT000578956.1	PDS000223549.6	SAMN12670562	clinical	cd_8_group_186	cd_4_group_159	cd_2_group_3491
PDT000579717.1	PDS000223549.6	SAMN12673137	clinical	cd_8_group_186	cd_4_group_159	cd_2_group_3491
PDT000579752.1	PDS000223549.6	SAMN12673185	clinical	cd_8_group_186	cd_4_group_159	cd_2_group_3491
PDT000580382.1	PDS000223549.6	SAMN12673126	clinical	cd_8_group_186	cd_4_group_159	cd_2_group_3491
PDT000603862.1	PDS000223549.6	SAMN13002464	clinical	cd_8_group_186	cd_4_group_159	cd_2_group_3491
PDT000649146.1	PDS000223549.6	SAMN13658938	environmental/other	cd_8_group_186	cd_4_group_159	cd_2_group_3491
PDT000649158.1	PDS000223549.6	SAMN13658953	environmental/other	cd_8_group_186	cd_4_group_159	cd_2_group_3491
PDT000656088.1	PDS000223549.6	SAMN13748716	environmental/other	cd_8_group_186	cd_4_group_159	cd_2_group_3491
PDT000656089.1	PDS000223549.6	SAMN13748727	environmental/other	cd_8_group_186	cd_4_group_159	cd_2_group_3491
PDT000711222.1	PDS000223549.6	SAMN14418136	environmental/other	cd_8_group_186	cd_4_group_159	cd_2_group_3491
PDT000711245.1	PDS000223549.6	SAMN14418243	environmental/other	cd_8_group_186	cd_4_group_159	cd_2_group_3491
PDT001740354.1	PDS000223549.6	SAMEA5554441	NULL	cd_8_group_186	cd_4_group_159	cd_2_group_3491
PDT001740366.1	PDS000223549.6	SAMEA5554593	NULL	cd_8_group_186	cd_4_group_159	cd_2_group_3491
PDT001748399.1	PDS000223549.6	SAMEA2612963	NULL	cd_8_group_186	cd_4_group_159	cd_2_group_3491
PDT001755216.1	PDS000223549.6	SAMEA103914345	NULL	cd_8_group_186	cd_4_group_159	cd_2_group_3491
PDT001755221.1	PDS000223549.6	SAMEA103914350	NULL	cd_8_group_186	cd_4_group_159	cd_2_group_3491
PDT001755283.1	PDS000223549.6	SAMEA103919904	NULL	cd_8_group_186	cd_4_group_159	cd_2_group_3491
PDT001755315.1	PDS000223549.6	SAMEA103919938	NULL	cd_8_group_186	cd_4_group_159	cd_2_group_3491
PDT001907186.1	PDS000223549.6	SAMEA114408666	NULL	cd_8_group_186	cd_4_group_159	cd_2_group_3491
PDT001907217.1	PDS000223549.6	SAMEA114408710	NULL	cd_8_group_186	cd_4_group_159	cd_2_group_3491
PDT001907253.1	PDS000223549.6	SAMEA114408804	NULL	cd_8_group_186	cd_4_group_159	cd_2_group_3491
PDT001907418.1	PDS000223549.6	SAMEA114408535	NULL	cd_8_group_186	cd_4_group_159	cd_2_group_3491
PDT001916515.1	PDS000223549.6	SAMEA114071997	NULL	cd_8_group_186	cd_4_group_159	cd_2_group_3491
PDT001916525.1	PDS000223549.6	SAMEA114072010	NULL	cd_8_group_186	cd_4_group_159	cd_2_group_3491
PDT001916666.1	PDS000223549.6	SAMEA114072247	NULL	cd_8_group_186	cd_4_group_159	cd_2_group_3491
PDT001916791.1	PDS000223549.6	SAMEA114408753	NULL	cd_8_group_186	cd_4_group_159	cd_2_group_3491
PDT001916794.1	PDS000223549.6	SAMEA114408758	NULL	cd_8_group_186	cd_4_group_159	cd_2_group_3491
PDT001916885.1	PDS000223549.6	SAMEA114408901	NULL	cd_8_group_186	cd_4_group_159	cd_2_group_3491
PDT001916894.1	PDS000223549.6	SAMEA114408912	NULL	cd_8_group_186	cd_4_group_159	cd_2_group_3491
PDT001923452.1	PDS000223549.6	SAMEA114408903	NULL	cd_8_group_186	cd_4_group_159	cd_2_group_3491
PDT001923453.1	PDS000223549.6	SAMEA114408920	NULL	cd_8_group_186	cd_4_group_159	cd_2_group_3491
PDT001923465.1	PDS000223549.6	SAMEA114408927	NULL	cd_8_group_186	cd_4_group_159	cd_2_group_3491
PDT001960178.1	PDS000223549.6	SAMEA114461863	NULL	cd_8_group_186	cd_4_group_159	cd_2_group_3491
PDT001960201.1	PDS000223549.6	SAMEA114461938	NULL	cd_8_group_186	cd_4_group_159	cd_2_group_3491
PDT001960204.1	PDS000223549.6	SAMEA114461942	NULL	cd_8_group_186	cd_4_group_159	cd_2_group_3491
PDT001960225.1	PDS000223549.6	SAMEA114462012	NULL	cd_8_group_186	cd_4_group_159	cd_2_group_3491
PDT001960230.1	PDS000223549.6	SAMEA114462026	NULL	cd_8_group_186	cd_4_group_159	cd_2_group_3491
PDT001960237.1	PDS000223549.6	SAMEA114462060	NULL	cd_8_group_186	cd_4_group_159	cd_2_group_3491
PDT002275923.1	PDS000223549.6	SAMEA114571845	NULL	cd_8_group_186	cd_4_group_159	cd_2_group_3491
PDT002275975.1	PDS000223549.6	SAMEA114571696	NULL	cd_8_group_186	cd_4_group_159	cd_2_group_3491
PDT002277712.1	PDS000223549.6	SAMEA114571695	NULL	cd_8_group_186	cd_4_group_159	cd_2_group_3491
PDT002477363.1	PDS000223549.6	SAMN37599085	environmental/other	cd_8_group_186	cd_4_group_159	cd_2_group_3491
PDT002477788.1	PDS000223549.6	SAMN37599083	environmental/other	cd_8_group_186	cd_4_group_159	cd_2_group_3491
PDT002477811.1	PDS000223549.6	SAMN37599063	environmental/other	cd_8_group_186	cd_4_group_159	cd_2_group_3491
PDT002477812.1	PDS000223549.6	SAMN37599062	environmental/other	cd_8_group_186	cd_4_group_159	cd_2_group_3491
PDT002477813.1	PDS000223549.6	SAMN37599061	environmental/other	cd_8_group_186	cd_4_group_159	cd_2_group_3491
PDT002567086.1	PDS000223549.6	SAMN46267060	clinical	cd_8_group_186	cd_4_group_159	cd_2_group_3491
PDT002582755.1	PDS000223549.6	SAMN46294244	clinical	cd_8_group_186	cd_4_group_159	cd_2_group_3491
PDT002582834.1	PDS000223549.6	SAMN46294441	clinical	cd_8_group_186	cd_4_group_159	cd_2_group_3491
PDT002585000.1	PDS000223549.6	SAMN46307058	clinical	cd_8_group_186	cd_4_group_159	cd_2_group_3491
PDT002585002.1	PDS000223549.6	SAMN46307063	clinical	cd_8_group_186	cd_4_group_159	cd_2_group_3491
PDT002585010.1	PDS000223549.6	SAMN46307078	clinical	cd_8_group_186	cd_4_group_159	cd_2_group_3491
PDT002585046.1	PDS000223549.6	SAMN46307108	clinical	cd_8_group_186	cd_4_group_159	cd_2_group_3491
PDT002585058.1	PDS000223549.6	SAMN46307140	clinical	cd_8_group_186	cd_4_group_159	cd_2_group_3491
PDT002585068.1	PDS000223549.6	SAMN46307147	clinical	cd_8_group_186	cd_4_group_159	cd_2_group_3491
PDT002586896.1	PDS000223549.6	SAMN46318218	clinical	cd_8_group_186	cd_4_group_159	cd_2_group_3491
PDT002586899.1	PDS000223549.6	SAMN46318216	clinical	cd_8_group_186	cd_4_group_159	cd_2_group_3491
PDT002586907.1	PDS000223549.6	SAMN46318229	clinical	cd_8_group_186	cd_4_group_159	cd_2_group_3491
PDT002586931.1	PDS000223549.6	SAMN46318252	clinical	cd_8_group_186	cd_4_group_159	cd_2_group_3491
PDT002586962.1	PDS000223549.6	SAMN46318706	clinical	cd_8_group_186	cd_4_group_159	cd_2_group_3491
PDT002586969.1	PDS000223549.6	SAMN46318711	clinical	cd_8_group_186	cd_4_group_159	cd_2_group_3491
PDT002586992.1	PDS000223549.6	SAMN46318803	clinical	cd_8_group_186	cd_4_group_159	cd_2_group_3491
PDT002586995.1	PDS000223549.6	SAMN46318731	clinical	cd_8_group_186	cd_4_group_159	cd_2_group_3491
PDT002587004.1	PDS000223549.6	SAMN46318867	clinical	cd_8_group_186	cd_4_group_159	cd_2_group_3491
PDT002587848.1	PDS000223549.6	SAMN46348264	clinical	cd_8_group_186	cd_4_group_159	cd_2_group_3491
PDT002587856.1	PDS000223549.6	SAMN46348273	clinical	cd_8_group_186	cd_4_group_159	cd_2_group_3491
PDT002587862.1	PDS000223549.6	SAMN46348277	clinical	cd_8_group_186	cd_4_group_159	cd_2_group_3491
PDT002587883.1	PDS000223549.6	SAMN46348302	clinical	cd_8_group_186	cd_4_group_159	cd_2_group_3491
PDT002587891.1	PDS000223549.6	SAMN46348323	clinical	cd_8_group_186	cd_4_group_159	cd_2_group_3491
PDT002587911.1	PDS000223549.6	SAMN46348423	clinical	cd_8_group_186	cd_4_group_159	cd_2_group_3491
PDT002587919.1	PDS000223549.6	SAMN46348414	clinical	cd_8_group_186	cd_4_group_159	cd_2_group_3491
PDT002587940.1	PDS000223549.6	SAMN46348720	clinical	cd_8_group_186	cd_4_group_159	cd_2_group_3491
PDT002587942.1	PDS000223549.6	SAMN46348717	clinical	cd_8_group_186	cd_4_group_159	cd_2_group_3491
PDT002587960.1	PDS000223549.6	SAMN46348907	clinical	cd_8_group_186	cd_4_group_159	cd_2_group_3491
PDT002587994.1	PDS000223549.6	SAMN46348952	clinical	cd_8_group_186	cd_4_group_159	cd_2_group_3491
PDT002588832.1	PDS000223549.6	SAMN46370064	clinical	cd_8_group_186	cd_4_group_159	cd_2_group_3491
PDT002588856.1	PDS000223549.6	SAMN46370073	clinical	cd_8_group_186	cd_4_group_159	cd_2_group_3491
PDT002588911.1	PDS000223549.6	SAMN46370216	clinical	cd_8_group_186	cd_4_group_159	cd_2_group_3491
PDT002588920.1	PDS000223549.6	SAMN46370254	clinical	cd_8_group_186	cd_4_group_159	cd_2_group_3491
PDT002589798.1	PDS000223549.6	SAMN46388102	clinical	cd_8_group_186	cd_4_group_159	cd_2_group_3491
PDT002589817.1	PDS000223549.6	SAMN46388251	clinical	cd_8_group_186	cd_4_group_159	cd_2_group_3491
PDT002589924.1	PDS000223549.6	SAMN46388832	clinical	cd_8_group_186	cd_4_group_159	cd_2_group_3491
PDT002591182.1	PDS000223549.6	SAMN46407951	clinical	cd_8_group_186	cd_4_group_159	cd_2_group_3491
PDT002591289.1	PDS000223549.6	SAMN46408835	clinical	cd_8_group_186	cd_4_group_159	cd_2_group_3491
PDT002591465.1	PDS000223549.6	SAMN46416871	clinical	cd_8_group_186	cd_4_group_159	cd_2_group_3491
PDT002591476.1	PDS000223549.6	SAMN46416887	clinical	cd_8_group_186	cd_4_group_159	cd_2_group_3491
PDT002591527.1	PDS000223549.6	SAMN46416929	clinical	cd_8_group_186	cd_4_group_159	cd_2_group_3491
PDT002591671.1	PDS000223549.6	SAMN46417046	clinical	cd_8_group_186	cd_4_group_159	cd_2_group_3491
PDT002593332.1	PDS000223549.6	SAMN46422459	clinical	cd_8_group_186	cd_4_group_159	cd_2_group_3491
PDT002593353.1	PDS000223549.6	SAMN46422447	clinical	cd_8_group_186	cd_4_group_159	cd_2_group_3491
PDT002593375.1	PDS000223549.6	SAMN46422483	clinical	cd_8_group_186	cd_4_group_159	cd_2_group_3491
PDT002593380.1	PDS000223549.6	SAMN46422488	clinical	cd_8_group_186	cd_4_group_159	cd_2_group_3491
PDT002593452.1	PDS000223549.6	SAMN46422565	clinical	cd_8_group_186	cd_4_group_159	cd_2_group_3491
PDT002593487.1	PDS000223549.6	SAMN46422587	clinical	cd_8_group_186	cd_4_group_159	cd_2_group_3491
PDT002593559.1	PDS000223549.6	SAMN46422690	clinical	cd_8_group_186	cd_4_group_159	cd_2_group_3491
PDT002593577.1	PDS000223549.6	SAMN46422703	clinical	cd_8_group_186	cd_4_group_159	cd_2_group_3491
PDT002593614.1	PDS000223549.6	SAMN46422742	clinical	cd_8_group_186	cd_4_group_159	cd_2_group_3491
PDT002593681.1	PDS000223549.6	SAMN46422800	clinical	cd_8_group_186	cd_4_group_159	cd_2_group_3491
PDT002593682.1	PDS000223549.6	SAMN46422802	clinical	cd_8_group_186	cd_4_group_159	cd_2_group_3491
PDT002593723.1	PDS000223549.6	SAMN46422853	clinical	cd_8_group_186	cd_4_group_159	cd_2_group_3491
PDT002595486.1	PDS000223549.6	SAMN46430575	clinical	cd_8_group_186	cd_4_group_159	cd_2_group_3491
PDT002595566.1	PDS000223549.6	SAMN46430908	clinical	cd_8_group_186	cd_4_group_159	cd_2_group_3491
PDT002595613.1	PDS000223549.6	SAMN46431025	clinical	cd_8_group_186	cd_4_group_159	cd_2_group_3491
PDT002595633.1	PDS000223549.6	SAMN46431002	clinical	cd_8_group_186	cd_4_group_159	cd_2_group_3491
PDT002595727.1	PDS000223549.6	SAMN46431306	clinical	cd_8_group_186	cd_4_group_159	cd_2_group_3491
PDT002595773.1	PDS000223549.6	SAMN46431667	clinical	cd_8_group_186	cd_4_group_159	cd_2_group_3491
PDT002595780.1	PDS000223549.6	SAMN46431875	clinical	cd_8_group_186	cd_4_group_159	cd_2_group_3491
PDT002595819.1	PDS000223549.6	SAMN46431924	clinical	cd_8_group_186	cd_4_group_159	cd_2_group_3491
PDT002595848.1	PDS000223549.6	SAMN46432006	clinical	cd_8_group_186	cd_4_group_159	cd_2_group_3491
PDT002595861.1	PDS000223549.6	SAMN46432051	clinical	cd_8_group_186	cd_4_group_159	cd_2_group_3491
PDT002597363.1	PDS000223549.6	SAMN46438945	clinical	cd_8_group_186	cd_4_group_159	cd_2_group_3491
PDT002597382.1	PDS000223549.6	SAMN46438975	clinical	cd_8_group_186	cd_4_group_159	cd_2_group_3491
PDT002597403.1	PDS000223549.6	SAMN46439139	clinical	cd_8_group_186	cd_4_group_159	cd_2_group_3491
PDT002597405.1	PDS000223549.6	SAMN46439145	clinical	cd_8_group_186	cd_4_group_159	cd_2_group_3491
PDT002597413.1	PDS000223549.6	SAMN46439187	clinical	cd_8_group_186	cd_4_group_159	cd_2_group_3491
PDT002597416.1	PDS000223549.6	SAMN46439192	clinical	cd_8_group_186	cd_4_group_159	cd_2_group_3491
PDT002597430.1	PDS000223549.6	SAMN46439203	clinical	cd_8_group_186	cd_4_group_159	cd_2_group_3491
PDT002597456.1	PDS000223549.6	SAMN46439295	clinical	cd_8_group_186	cd_4_group_159	cd_2_group_3491
PDT002597523.1	PDS000223549.6	SAMN46439419	clinical	cd_8_group_186	cd_4_group_159	cd_2_group_3491
PDT002597541.1	PDS000223549.6	SAMN46439442	clinical	cd_8_group_186	cd_4_group_159	cd_2_group_3491
PDT002597593.1	PDS000223549.6	SAMN46439558	clinical	cd_8_group_186	cd_4_group_159	cd_2_group_3491
PDT002597640.1	PDS000223549.6	SAMN46439621	clinical	cd_8_group_186	cd_4_group_159	cd_2_group_3491
PDT002597649.1	PDS000223549.6	SAMN46439675	clinical	cd_8_group_186	cd_4_group_159	cd_2_group_3491
PDT002597653.1	PDS000223549.6	SAMN46439681	clinical	cd_8_group_186	cd_4_group_159	cd_2_group_3491
PDT002597671.1	PDS000223549.6	SAMN46439679	clinical	cd_8_group_186	cd_4_group_159	cd_2_group_3491
PDT002597682.1	PDS000223549.6	SAMN46439724	clinical	cd_8_group_186	cd_4_group_159	cd_2_group_3491
PDT002597727.1	PDS000223549.6	SAMN46439795	clinical	cd_8_group_186	cd_4_group_159	cd_2_group_3491
PDT002597745.1	PDS000223549.6	SAMN46439871	clinical	cd_8_group_186	cd_4_group_159	cd_2_group_3491
PDT002598367.1	PDS000223549.6	SAMN46477562	clinical	cd_8_group_186	cd_4_group_159	cd_2_group_3491
PDT002598427.1	PDS000223549.6	SAMN46477998	clinical	cd_8_group_186	cd_4_group_159	cd_2_group_3491
PDT002598556.1	PDS000223549.6	SAMN46478382	clinical	cd_8_group_186	cd_4_group_159	cd_2_group_3491
PDT002598593.1	PDS000223549.6	SAMN46478458	clinical	cd_8_group_186	cd_4_group_159	cd_2_group_3491
PDT002598633.1	PDS000223549.6	SAMN46478573	clinical	cd_8_group_186	cd_4_group_159	cd_2_group_3491
PDT002598659.1	PDS000223549.6	SAMN46478688	clinical	cd_8_group_186	cd_4_group_159	cd_2_group_3491
PDT002598670.1	PDS000223549.6	SAMN46478707	clinical	cd_8_group_186	cd_4_group_159	cd_2_group_3491
PDT002598701.1	PDS000223549.6	SAMN46478736	clinical	cd_8_group_186	cd_4_group_159	cd_2_group_3491
PDT002598717.1	PDS000223549.6	SAMN46478810	clinical	cd_8_group_186	cd_4_group_159	cd_2_group_3491
PDT002598749.1	PDS000223549.6	SAMN46478853	clinical	cd_8_group_186	cd_4_group_159	cd_2_group_3491
PDT002599323.1	PDS000223549.6	SAMN46490815	clinical	cd_8_group_186	cd_4_group_159	cd_2_group_3491
PDT002599326.1	PDS000223549.6	SAMN46490816	clinical	cd_8_group_186	cd_4_group_159	cd_2_group_3491
PDT002599370.1	PDS000223549.6	SAMN46491027	clinical	cd_8_group_186	cd_4_group_159	cd_2_group_3491
PDT002599432.1	PDS000223549.6	SAMN46491140	clinical	cd_8_group_186	cd_4_group_159	cd_2_group_3491
PDT002599529.1	PDS000223549.6	SAMN46491805	clinical	cd_8_group_186	cd_4_group_159	cd_2_group_3491
PDT002599546.1	PDS000223549.6	SAMN46491847	clinical	cd_8_group_186	cd_4_group_159	cd_2_group_3491
PDT002599567.1	PDS000223549.6	SAMN46491871	clinical	cd_8_group_186	cd_4_group_159	cd_2_group_3491
PDT002599569.1	PDS000223549.6	SAMN46491878	clinical	cd_8_group_186	cd_4_group_159	cd_2_group_3491
PDT002599573.1	PDS000223549.6	SAMN46491876	clinical	cd_8_group_186	cd_4_group_159	cd_2_group_3491
PDT002599594.1	PDS000223549.6	SAMN46492242	clinical	cd_8_group_186	cd_4_group_159	cd_2_group_3491
PDT002599598.1	PDS000223549.6	SAMN46492236	clinical	cd_8_group_186	cd_4_group_159	cd_2_group_3491
PDT002599622.1	PDS000223549.6	SAMN46492404	clinical	cd_8_group_186	cd_4_group_159	cd_2_group_3491
PDT002599625.1	PDS000223549.6	SAMN46492401	clinical	cd_8_group_186	cd_4_group_159	cd_2_group_3491
PDT002599635.1	PDS000223549.6	SAMN46492426	clinical	cd_8_group_186	cd_4_group_159	cd_2_group_3491
PDT002599650.1	PDS000223549.6	SAMN46492457	clinical	cd_8_group_186	cd_4_group_159	cd_2_group_3491
PDT002599651.1	PDS000223549.6	SAMN46492454	clinical	cd_8_group_186	cd_4_group_159	cd_2_group_3491
PDT002599662.1	PDS000223549.6	SAMN46492584	clinical	cd_8_group_186	cd_4_group_159	cd_2_group_3491
PDT002599671.1	PDS000223549.6	SAMN46492597	clinical	cd_8_group_186	cd_4_group_159	cd_2_group_3491
PDT002599676.1	PDS000223549.6	SAMN46492606	clinical	cd_8_group_186	cd_4_group_159	cd_2_group_3491
PDT002600989.1	PDS000223549.6	SAMN46506087	clinical	cd_8_group_186	cd_4_group_159	cd_2_group_3491
PDT002600990.1	PDS000223549.6	SAMN46506077	clinical	cd_8_group_186	cd_4_group_159	cd_2_group_3491
PDT002600991.1	PDS000223549.6	SAMN46506085	clinical	cd_8_group_186	cd_4_group_159	cd_2_group_3491
PDT002601054.1	PDS000223549.6	SAMN46506200	clinical	cd_8_group_186	cd_4_group_159	cd_2_group_3491
PDT002601061.1	PDS000223549.6	SAMN46506192	clinical	cd_8_group_186	cd_4_group_159	cd_2_group_3491
PDT002601066.1	PDS000223549.6	SAMN46506254	clinical	cd_8_group_186	cd_4_group_159	cd_2_group_3491
PDT002601067.1	PDS000223549.6	SAMN46506252	clinical	cd_8_group_186	cd_4_group_159	cd_2_group_3491
PDT002601082.1	PDS000223549.6	SAMN46506267	clinical	cd_8_group_186	cd_4_group_159	cd_2_group_3491
PDT002601195.1	PDS000223549.6	SAMN46506499	clinical	cd_8_group_186	cd_4_group_159	cd_2_group_3491
PDT002601208.1	PDS000223549.6	SAMN46506527	clinical	cd_8_group_186	cd_4_group_159	cd_2_group_3491
PDT002601213.1	PDS000223549.6	SAMN46506545	clinical	cd_8_group_186	cd_4_group_159	cd_2_group_3491
PDT002601294.1	PDS000223549.6	SAMN46506118	clinical	cd_8_group_186	cd_4_group_159	cd_2_group_3491
PDT002601304.1	PDS000223549.6	SAMN46506119	clinical	cd_8_group_186	cd_4_group_159	cd_2_group_3491
PDT002601307.1	PDS000223549.6	SAMN46506144	clinical	cd_8_group_186	cd_4_group_159	cd_2_group_3491
PDT002601321.1	PDS000223549.6	SAMN46506294	clinical	cd_8_group_186	cd_4_group_159	cd_2_group_3491
PDT002601345.1	PDS000223549.6	SAMN46506408	clinical	cd_8_group_186	cd_4_group_159	cd_2_group_3491
PDT002601351.1	PDS000223549.6	SAMN46506414	clinical	cd_8_group_186	cd_4_group_159	cd_2_group_3491
PDT002601359.1	PDS000223549.6	SAMN46506422	clinical	cd_8_group_186	cd_4_group_159	cd_2_group_3491
PDT002601363.1	PDS000223549.6	SAMN46506465	clinical	cd_8_group_186	cd_4_group_159	cd_2_group_3491
PDT002601369.1	PDS000223549.6	SAMN46506620	clinical	cd_8_group_186	cd_4_group_159	cd_2_group_3491
PDT002601380.1	PDS000223549.6	SAMN46506626	clinical	cd_8_group_186	cd_4_group_159	cd_2_group_3491
PDT002601383.1	PDS000223549.6	SAMN46506646	clinical	cd_8_group_186	cd_4_group_159	cd_2_group_3491
PDT002602843.1	PDS000223549.6	SAMN46512584	clinical	cd_8_group_186	cd_4_group_159	cd_2_group_3491
PDT002602858.1	PDS000223549.6	SAMN46512611	clinical	cd_8_group_186	cd_4_group_159	cd_2_group_3491
PDT002602860.1	PDS000223549.6	SAMN46512603	clinical	cd_8_group_186	cd_4_group_159	cd_2_group_3491
PDT002602869.1	PDS000223549.6	SAMN46512598	clinical	cd_8_group_186	cd_4_group_159	cd_2_group_3491
PDT002602871.1	PDS000223549.6	SAMN46512607	clinical	cd_8_group_186	cd_4_group_159	cd_2_group_3491
PDT002602877.1	PDS000223549.6	SAMN46512625	clinical	cd_8_group_186	cd_4_group_159	cd_2_group_3491
PDT002602909.1	PDS000223549.6	SAMN46512639	clinical	cd_8_group_186	cd_4_group_159	cd_2_group_3491
PDT002602913.1	PDS000223549.6	SAMN46512652	clinical	cd_8_group_186	cd_4_group_159	cd_2_group_3491
PDT002602941.1	PDS000223549.6	SAMN46512870	clinical	cd_8_group_186	cd_4_group_159	cd_2_group_3491
PDT002602944.1	PDS000223549.6	SAMN46512861	clinical	cd_8_group_186	cd_4_group_159	cd_2_group_3491
PDT002602961.1	PDS000223549.6	SAMN46512881	clinical	cd_8_group_186	cd_4_group_159	cd_2_group_3491
PDT002602979.1	PDS000223549.6	SAMN46512893	clinical	cd_8_group_186	cd_4_group_159	cd_2_group_3491
PDT002603038.1	PDS000223549.6	SAMN46512969	clinical	cd_8_group_186	cd_4_group_159	cd_2_group_3491
PDT002603045.1	PDS000223549.6	SAMN46512965	clinical	cd_8_group_186	cd_4_group_159	cd_2_group_3491
PDT002603050.1	PDS000223549.6	SAMN46512962	clinical	cd_8_group_186	cd_4_group_159	cd_2_group_3491
PDT002603066.1	PDS000223549.6	SAMN46512989	clinical	cd_8_group_186	cd_4_group_159	cd_2_group_3491
PDT002603085.1	PDS000223549.6	SAMN46513018	clinical	cd_8_group_186	cd_4_group_159	cd_2_group_3491
PDT002603087.1	PDS000223549.6	SAMN46513010	clinical	cd_8_group_186	cd_4_group_159	cd_2_group_3491
PDT002603145.1	PDS000223549.6	SAMN46513072	clinical	cd_8_group_186	cd_4_group_159	cd_2_group_3491
PDT002604628.1	PDS000223549.6	SAMN46522249	clinical	cd_8_group_186	cd_4_group_159	cd_2_group_3491
PDT002604633.1	PDS000223549.6	SAMN46522261	clinical	cd_8_group_186	cd_4_group_159	cd_2_group_3491
PDT002604643.1	PDS000223549.6	SAMN46522256	clinical	cd_8_group_186	cd_4_group_159	cd_2_group_3491
PDT002604652.1	PDS000223549.6	SAMN46522273	clinical	cd_8_group_186	cd_4_group_159	cd_2_group_3491
PDT002604695.1	PDS000223549.6	SAMN46522323	clinical	cd_8_group_186	cd_4_group_159	cd_2_group_3491
PDT002604697.1	PDS000223549.6	SAMN46522320	clinical	cd_8_group_186	cd_4_group_159	cd_2_group_3491
PDT002604729.1	PDS000223549.6	SAMN46522420	clinical	cd_8_group_186	cd_4_group_159	cd_2_group_3491
PDT002604743.1	PDS000223549.6	SAMN46522431	clinical	cd_8_group_186	cd_4_group_159	cd_2_group_3491
PDT002604750.1	PDS000223549.6	SAMN46522416	clinical	cd_8_group_186	cd_4_group_159	cd_2_group_3491
PDT002604769.1	PDS000223549.6	SAMN46522453	clinical	cd_8_group_186	cd_4_group_159	cd_2_group_3491
PDT002604798.1	PDS000223549.6	SAMN46522507	clinical	cd_8_group_186	cd_4_group_159	cd_2_group_3491
PDT002604822.1	PDS000223549.6	SAMN46522547	clinical	cd_8_group_186	cd_4_group_159	cd_2_group_3491
PDT002604842.1	PDS000223549.6	SAMN46522561	clinical	cd_8_group_186	cd_4_group_159	cd_2_group_3491
PDT002604862.1	PDS000223549.6	SAMN46522572	clinical	cd_8_group_186	cd_4_group_159	cd_2_group_3491
PDT002604879.1	PDS000223549.6	SAMN46522596	clinical	cd_8_group_186	cd_4_group_159	cd_2_group_3491
PDT002604886.1	PDS000223549.6	SAMN46522609	clinical	cd_8_group_186	cd_4_group_159	cd_2_group_3491
PDT002604893.1	PDS000223549.6	SAMN46522606	clinical	cd_8_group_186	cd_4_group_159	cd_2_group_3491
PDT002604908.1	PDS000223549.6	SAMN46522626	clinical	cd_8_group_186	cd_4_group_159	cd_2_group_3491
PDT002607489.1	PDS000223549.6	SAMN46532756	clinical	cd_8_group_186	cd_4_group_159	cd_2_group_3491
PDT002607510.1	PDS000223549.6	SAMN46532823	clinical	cd_8_group_186	cd_4_group_159	cd_2_group_3491
PDT002607515.1	PDS000223549.6	SAMN46532815	clinical	cd_8_group_186	cd_4_group_159	cd_2_group_3491
PDT002607549.1	PDS000223549.6	SAMN46532928	clinical	cd_8_group_186	cd_4_group_159	cd_2_group_3491
PDT002607551.1	PDS000223549.6	SAMN46532925	clinical	cd_8_group_186	cd_4_group_159	cd_2_group_3491
PDT002607587.1	PDS000223549.6	SAMN46533294	clinical	cd_8_group_186	cd_4_group_159	cd_2_group_3491
PDT002607594.1	PDS000223549.6	SAMN46533213	clinical	cd_8_group_186	cd_4_group_159	cd_2_group_3491
PDT002607597.1	PDS000223549.6	SAMN46533275	clinical	cd_8_group_186	cd_4_group_159	cd_2_group_3491
PDT002607615.1	PDS000223549.6	SAMN46533371	clinical	cd_8_group_186	cd_4_group_159	cd_2_group_3491
PDT002607622.1	PDS000223549.6	SAMN46533374	clinical	cd_8_group_186	cd_4_group_159	cd_2_group_3491
PDT002607633.1	PDS000223549.6	SAMN46533203	clinical	cd_8_group_186	cd_4_group_159	cd_2_group_3491
PDT002607636.1	PDS000223549.6	SAMN46533391	clinical	cd_8_group_186	cd_4_group_159	cd_2_group_3491
PDT002607652.1	PDS000223549.6	SAMN46533420	clinical	cd_8_group_186	cd_4_group_159	cd_2_group_3491
PDT002607661.1	PDS000223549.6	SAMN46533466	clinical	cd_8_group_186	cd_4_group_159	cd_2_group_3491
PDT002607758.1	PDS000223549.6	SAMN46533911	clinical	cd_8_group_186	cd_4_group_159	cd_2_group_3491
PDT002607771.1	PDS000223549.6	SAMN46533935	clinical	cd_8_group_186	cd_4_group_159	cd_2_group_3491
PDT002607794.1	PDS000223549.6	SAMN46533953	clinical	cd_8_group_186	cd_4_group_159	cd_2_group_3491
PDT002607860.1	PDS000223549.6	SAMN46534127	clinical	cd_8_group_186	cd_4_group_159	cd_2_group_3491
PDT002607864.1	PDS000223549.6	SAMN46534124	clinical	cd_8_group_186	cd_4_group_159	cd_2_group_3491
PDT002608940.1	PDS000223549.6	SAMN46546814	clinical	cd_8_group_186	cd_4_group_159	cd_2_group_3491
PDT002608964.1	PDS000223549.6	SAMN46547083	clinical	cd_8_group_186	cd_4_group_159	cd_2_group_3491
PDT002608970.1	PDS000223549.6	SAMN46547102	clinical	cd_8_group_186	cd_4_group_159	cd_2_group_3491
PDT002608978.1	PDS000223549.6	SAMN46547113	clinical	cd_8_group_186	cd_4_group_159	cd_2_group_3491
PDT002608990.1	PDS000223549.6	SAMN46547098	clinical	cd_8_group_186	cd_4_group_159	cd_2_group_3491
PDT002609011.1	PDS000223549.6	SAMN46547157	clinical	cd_8_group_186	cd_4_group_159	cd_2_group_3491
PDT002609047.1	PDS000223549.6	SAMN46547175	clinical	cd_8_group_186	cd_4_group_159	cd_2_group_3491
PDT002609071.1	PDS000223549.6	SAMN46547204	clinical	cd_8_group_186	cd_4_group_159	cd_2_group_3491
PDT002609088.1	PDS000223549.6	SAMN46547304	clinical	cd_8_group_186	cd_4_group_159	cd_2_group_3491
PDT002609100.1	PDS000223549.6	SAMN46547322	clinical	cd_8_group_186	cd_4_group_159	cd_2_group_3491
PDT002609103.1	PDS000223549.6	SAMN46547341	clinical	cd_8_group_186	cd_4_group_159	cd_2_group_3491
PDT002609146.1	PDS000223549.6	SAMN46547454	clinical	cd_8_group_186	cd_4_group_159	cd_2_group_3491
PDT002609152.1	PDS000223549.6	SAMN46547453	clinical	cd_8_group_186	cd_4_group_159	cd_2_group_3491
PDT002609172.1	PDS000223549.6	SAMN46547492	clinical	cd_8_group_186	cd_4_group_159	cd_2_group_3491
PDT002609178.1	PDS000223549.6	SAMN46547562	clinical	cd_8_group_186	cd_4_group_159	cd_2_group_3491
PDT002609185.1	PDS000223549.6	SAMN46547553	clinical	cd_8_group_186	cd_4_group_159	cd_2_group_3491
PDT002609190.1	PDS000223549.6	SAMN46547560	clinical	cd_8_group_186	cd_4_group_159	cd_2_group_3491
PDT002609205.1	PDS000223549.6	SAMN46547590	clinical	cd_8_group_186	cd_4_group_159	cd_2_group_3491
PDT002609207.1	PDS000223549.6	SAMN46547585	clinical	cd_8_group_186	cd_4_group_159	cd_2_group_3491
PDT002609214.1	PDS000223549.6	SAMN46547583	clinical	cd_8_group_186	cd_4_group_159	cd_2_group_3491
PDT002609243.1	PDS000223549.6	SAMN46547652	clinical	cd_8_group_186	cd_4_group_159	cd_2_group_3491
PDT002609266.1	PDS000223549.6	SAMN46547692	clinical	cd_8_group_186	cd_4_group_159	cd_2_group_3491
PDT002609315.1	PDS000223549.6	SAMN46547878	clinical	cd_8_group_186	cd_4_group_159	cd_2_group_3491
PDT002609319.1	PDS000223549.6	SAMN46547882	clinical	cd_8_group_186	cd_4_group_159	cd_2_group_3491
PDT002611165.1	PDS000223549.6	SAMN46577453	clinical	cd_8_group_186	cd_4_group_159	cd_2_group_3491
PDT002611166.1	PDS000223549.6	SAMN46577437	clinical	cd_8_group_186	cd_4_group_159	cd_2_group_3491
PDT002611169.1	PDS000223549.6	SAMN46577434	clinical	cd_8_group_186	cd_4_group_159	cd_2_group_3491
PDT002611184.1	PDS000223549.6	SAMN46577456	clinical	cd_8_group_186	cd_4_group_159	cd_2_group_3491
PDT002611193.1	PDS000223549.6	SAMN46578477	clinical	cd_8_group_186	cd_4_group_159	cd_2_group_3491
PDT002611196.1	PDS000223549.6	SAMN46578495	clinical	cd_8_group_186	cd_4_group_159	cd_2_group_3491
PDT002611209.1	PDS000223549.6	SAMN46579472	clinical	cd_8_group_186	cd_4_group_159	cd_2_group_3491
PDT002611229.1	PDS000223549.6	SAMN46579448	clinical	cd_8_group_186	cd_4_group_159	cd_2_group_3491
PDT002611237.1	PDS000223549.6	SAMN46580524	clinical	cd_8_group_186	cd_4_group_159	cd_2_group_3491
PDT002611246.1	PDS000223549.6	SAMN46580547	clinical	cd_8_group_186	cd_4_group_159	cd_2_group_3491
PDT002611249.1	PDS000223549.6	SAMN46580528	clinical	cd_8_group_186	cd_4_group_159	cd_2_group_3491
PDT002611287.1	PDS000223549.6	SAMN46581953	clinical	cd_8_group_186	cd_4_group_159	cd_2_group_3491
PDT002611288.1	PDS000223549.6	SAMN46581961	clinical	cd_8_group_186	cd_4_group_159	cd_2_group_3491
PDT002611311.1	PDS000223549.6	SAMN46582665	clinical	cd_8_group_186	cd_4_group_159	cd_2_group_3491
PDT002611314.1	PDS000223549.6	SAMN46582642	clinical	cd_8_group_186	cd_4_group_159	cd_2_group_3491
PDT002611329.1	PDS000223549.6	SAMN46582634	clinical	cd_8_group_186	cd_4_group_159	cd_2_group_3491
PDT002611347.1	PDS000223549.6	SAMN46583385	clinical	cd_8_group_186	cd_4_group_159	cd_2_group_3491
PDT002611357.1	PDS000223549.6	SAMN46583363	clinical	cd_8_group_186	cd_4_group_159	cd_2_group_3491
PDT002611370.1	PDS000223549.6	SAMN46583349	clinical	cd_8_group_186	cd_4_group_159	cd_2_group_3491
PDT002611372.1	PDS000223549.6	SAMN46583384	clinical	cd_8_group_186	cd_4_group_159	cd_2_group_3491
PDT002611389.1	PDS000223549.6	SAMN46584419	clinical	cd_8_group_186	cd_4_group_159	cd_2_group_3491
PDT002611411.1	PDS000223549.6	SAMN46584441	clinical	cd_8_group_186	cd_4_group_159	cd_2_group_3491
PDT002611427.1	PDS000223549.6	SAMN46584983	clinical	cd_8_group_186	cd_4_group_159	cd_2_group_3491
PDT002611442.1	PDS000223549.6	SAMN46585712	clinical	cd_8_group_186	cd_4_group_159	cd_2_group_3491
PDT002611466.1	PDS000223549.6	SAMN46586560	clinical	cd_8_group_186	cd_4_group_159	cd_2_group_3491
PDT002611469.1	PDS000223549.6	SAMN46586573	clinical	cd_8_group_186	cd_4_group_159	cd_2_group_3491
PDT002611476.1	PDS000223549.6	SAMN46586569	clinical	cd_8_group_186	cd_4_group_159	cd_2_group_3491
PDT002611477.1	PDS000223549.6	SAMN46586584	clinical	cd_8_group_186	cd_4_group_159	cd_2_group_3491
PDT002611482.1	PDS000223549.6	SAMN46587546	clinical	cd_8_group_186	cd_4_group_159	cd_2_group_3491
PDT002611485.1	PDS000223549.6	SAMN46587556	clinical	cd_8_group_186	cd_4_group_159	cd_2_group_3491
PDT002611490.1	PDS000223549.6	SAMN46587577	clinical	cd_8_group_186	cd_4_group_159	cd_2_group_3491
PDT002611502.1	PDS000223549.6	SAMN46587576	clinical	cd_8_group_186	cd_4_group_159	cd_2_group_3491
PDT002611507.1	PDS000223549.6	SAMN46588539	clinical	cd_8_group_186	cd_4_group_159	cd_2_group_3491
PDT002611526.1	PDS000223549.6	SAMN46589456	clinical	cd_8_group_186	cd_4_group_159	cd_2_group_3491
PDT002611527.1	PDS000223549.6	SAMN46589453	clinical	cd_8_group_186	cd_4_group_159	cd_2_group_3491
PDT002611530.1	PDS000223549.6	SAMN46589460	clinical	cd_8_group_186	cd_4_group_159	cd_2_group_3491
PDT002611533.1	PDS000223549.6	SAMN46590395	clinical	cd_8_group_186	cd_4_group_159	cd_2_group_3491
PDT002611551.1	PDS000223549.6	SAMN46592268	clinical	cd_8_group_186	cd_4_group_159	cd_2_group_3491
PDT002612339.1	PDS000223549.6	SAMN46711723	clinical	cd_8_group_186	cd_4_group_159	cd_2_group_3491
PDT002612343.1	PDS000223549.6	SAMN46711714	clinical	cd_8_group_186	cd_4_group_159	cd_2_group_3491
PDT002612344.1	PDS000223549.6	SAMN46711722	clinical	cd_8_group_186	cd_4_group_159	cd_2_group_3491
PDT002612345.1	PDS000223549.6	SAMN46711715	clinical	cd_8_group_186	cd_4_group_159	cd_2_group_3491
PDT002612353.1	PDS000223549.6	SAMN46711738	clinical	cd_8_group_186	cd_4_group_159	cd_2_group_3491
PDT002612360.1	PDS000223549.6	SAMN46711755	clinical	cd_8_group_186	cd_4_group_159	cd_2_group_3491
PDT002612368.1	PDS000223549.6	SAMN46711759	clinical	cd_8_group_186	cd_4_group_159	cd_2_group_3491
PDT002612370.1	PDS000223549.6	SAMN46711771	clinical	cd_8_group_186	cd_4_group_159	cd_2_group_3491
PDT002612381.1	PDS000223549.6	SAMN46711896	clinical	cd_8_group_186	cd_4_group_159	cd_2_group_3491
PDT002612387.1	PDS000223549.6	SAMN46711899	clinical	cd_8_group_186	cd_4_group_159	cd_2_group_3491
PDT002612396.1	PDS000223549.6	SAMN46712054	clinical	cd_8_group_186	cd_4_group_159	cd_2_group_3491
PDT002612412.1	PDS000223549.6	SAMN46712066	clinical	cd_8_group_186	cd_4_group_159	cd_2_group_3491
PDT002612413.1	PDS000223549.6	SAMN46712077	clinical	cd_8_group_186	cd_4_group_159	cd_2_group_3491
PDT002612415.1	PDS000223549.6	SAMN46712075	clinical	cd_8_group_186	cd_4_group_159	cd_2_group_3491
PDT002612418.1	PDS000223549.6	SAMN46712191	clinical	cd_8_group_186	cd_4_group_159	cd_2_group_3491
PDT002612419.1	PDS000223549.6	SAMN46712196	clinical	cd_8_group_186	cd_4_group_159	cd_2_group_3491
PDT002612432.1	PDS000223549.6	SAMN46712211	clinical	cd_8_group_186	cd_4_group_159	cd_2_group_3491
PDT002612436.1	PDS000223549.6	SAMN46712208	clinical	cd_8_group_186	cd_4_group_159	cd_2_group_3491
PDT002612448.1	PDS000223549.6	SAMN46712242	clinical	cd_8_group_186	cd_4_group_159	cd_2_group_3491
PDT002612451.1	PDS000223549.6	SAMN46712230	clinical	cd_8_group_186	cd_4_group_159	cd_2_group_3491
PDT002612463.1	PDS000223549.6	SAMN46712238	clinical	cd_8_group_186	cd_4_group_159	cd_2_group_3491
PDT002612486.1	PDS000223549.6	SAMN46712265	clinical	cd_8_group_186	cd_4_group_159	cd_2_group_3491
PDT002612507.1	PDS000223549.6	SAMN46712320	clinical	cd_8_group_186	cd_4_group_159	cd_2_group_3491
PDT002612516.1	PDS000223549.6	SAMN46712318	clinical	cd_8_group_186	cd_4_group_159	cd_2_group_3491
PDT002612539.1	PDS000223549.6	SAMN46712494	clinical	cd_8_group_186	cd_4_group_159	cd_2_group_3491
PDT002612542.1	PDS000223549.6	SAMN46712503	clinical	cd_8_group_186	cd_4_group_159	cd_2_group_3491
PDT002612543.1	PDS000223549.6	SAMN46712493	clinical	cd_8_group_186	cd_4_group_159	cd_2_group_3491
PDT002612596.1	PDS000223549.6	SAMN46712634	clinical	cd_8_group_186	cd_4_group_159	cd_2_group_3491
PDT002612598.1	PDS000223549.6	SAMN46712638	clinical	cd_8_group_186	cd_4_group_159	cd_2_group_3491
PDT002612619.1	PDS000223549.6	SAMN46712714	clinical	cd_8_group_186	cd_4_group_159	cd_2_group_3491
PDT002612628.1	PDS000223549.6	SAMN46712708	clinical	cd_8_group_186	cd_4_group_159	cd_2_group_3491
PDT002612648.1	PDS000223549.6	SAMN46712828	clinical	cd_8_group_186	cd_4_group_159	cd_2_group_3491
PDT002612659.1	PDS000223549.6	SAMN46712874	clinical	cd_8_group_186	cd_4_group_159	cd_2_group_3491
PDT002612660.1	PDS000223549.6	SAMN46712887	clinical	cd_8_group_186	cd_4_group_159	cd_2_group_3491
PDT002612664.1	PDS000223549.6	SAMN46712876	clinical	cd_8_group_186	cd_4_group_159	cd_2_group_3491
PDT002612667.1	PDS000223549.6	SAMN46712895	clinical	cd_8_group_186	cd_4_group_159	cd_2_group_3491
PDT002612675.1	PDS000223549.6	SAMN46713440	clinical	cd_8_group_186	cd_4_group_159	cd_2_group_3491
PDT002612676.1	PDS000223549.6	SAMN46713444	clinical	cd_8_group_186	cd_4_group_159	cd_2_group_3491
PDT002612692.1	PDS000223549.6	SAMN46713495	clinical	cd_8_group_186	cd_4_group_159	cd_2_group_3491
PDT002612718.1	PDS000223549.6	SAMN46713537	clinical	cd_8_group_186	cd_4_group_159	cd_2_group_3491
PDT002612723.1	PDS000223549.6	SAMN46713536	clinical	cd_8_group_186	cd_4_group_159	cd_2_group_3491
PDT002612734.1	PDS000223549.6	SAMN46713567	clinical	cd_8_group_186	cd_4_group_159	cd_2_group_3491
PDT002614619.1	PDS000223549.6	SAMN46723488	clinical	cd_8_group_186	cd_4_group_159	cd_2_group_3491
PDT002614620.1	PDS000223549.6	SAMN46723487	clinical	cd_8_group_186	cd_4_group_159	cd_2_group_3491
PDT002614655.1	PDS000223549.6	SAMN46723654	clinical	cd_8_group_186	cd_4_group_159	cd_2_group_3491
PDT002614661.1	PDS000223549.6	SAMN46723664	clinical	cd_8_group_186	cd_4_group_159	cd_2_group_3491
PDT002614662.1	PDS000223549.6	SAMN46723662	clinical	cd_8_group_186	cd_4_group_159	cd_2_group_3491
PDT002614663.1	PDS000223549.6	SAMN46723666	clinical	cd_8_group_186	cd_4_group_159	cd_2_group_3491
PDT002614675.1	PDS000223549.6	SAMN46723701	clinical	cd_8_group_186	cd_4_group_159	cd_2_group_3491
PDT002614677.1	PDS000223549.6	SAMN46723700	clinical	cd_8_group_186	cd_4_group_159	cd_2_group_3491
PDT002614694.1	PDS000223549.6	SAMN46723724	clinical	cd_8_group_186	cd_4_group_159	cd_2_group_3491
PDT002614698.1	PDS000223549.6	SAMN46723730	clinical	cd_8_group_186	cd_4_group_159	cd_2_group_3491
PDT002614736.1	PDS000223549.6	SAMN46723811	clinical	cd_8_group_186	cd_4_group_159	cd_2_group_3491
PDT002614737.1	PDS000223549.6	SAMN46723805	clinical	cd_8_group_186	cd_4_group_159	cd_2_group_3491
PDT002614745.1	PDS000223549.6	SAMN46723804	clinical	cd_8_group_186	cd_4_group_159	cd_2_group_3491
PDT002614762.1	PDS000223549.6	SAMN46723828	clinical	cd_8_group_186	cd_4_group_159	cd_2_group_3491
PDT002614773.1	PDS000223549.6	SAMN46723839	clinical	cd_8_group_186	cd_4_group_159	cd_2_group_3491
PDT002614780.1	PDS000223549.6	SAMN46723848	clinical	cd_8_group_186	cd_4_group_159	cd_2_group_3491
PDT002614799.1	PDS000223549.6	SAMN46723890	clinical	cd_8_group_186	cd_4_group_159	cd_2_group_3491
PDT002614801.1	PDS000223549.6	SAMN46723904	clinical	cd_8_group_186	cd_4_group_159	cd_2_group_3491
PDT002614802.1	PDS000223549.6	SAMN46723900	clinical	cd_8_group_186	cd_4_group_159	cd_2_group_3491
PDT002614812.1	PDS000223549.6	SAMN46723891	clinical	cd_8_group_186	cd_4_group_159	cd_2_group_3491
PDT002614814.1	PDS000223549.6	SAMN46723903	clinical	cd_8_group_186	cd_4_group_159	cd_2_group_3491
PDT002614819.1	PDS000223549.6	SAMN46723940	clinical	cd_8_group_186	cd_4_group_159	cd_2_group_3491
PDT002614833.1	PDS000223549.6	SAMN46723954	clinical	cd_8_group_186	cd_4_group_159	cd_2_group_3491
PDT002614859.1	PDS000223549.6	SAMN46724025	clinical	cd_8_group_186	cd_4_group_159	cd_2_group_3491
PDT002614860.1	PDS000223549.6	SAMN46724021	clinical	cd_8_group_186	cd_4_group_159	cd_2_group_3491
PDT002614877.1	PDS000223549.6	SAMN46724042	clinical	cd_8_group_186	cd_4_group_159	cd_2_group_3491
PDT002614882.1	PDS000223549.6	SAMN46724120	clinical	cd_8_group_186	cd_4_group_159	cd_2_group_3491
PDT002614907.1	PDS000223549.6	SAMN46724198	clinical	cd_8_group_186	cd_4_group_159	cd_2_group_3491
PDT002614918.1	PDS000223549.6	SAMN46724277	clinical	cd_8_group_186	cd_4_group_159	cd_2_group_3491
PDT002614938.1	PDS000223549.6	SAMN46724352	clinical	cd_8_group_186	cd_4_group_159	cd_2_group_3491
PDT002614940.1	PDS000223549.6	SAMN46724345	clinical	cd_8_group_186	cd_4_group_159	cd_2_group_3491
PDT002614980.1	PDS000223549.6	SAMN46724599	clinical	cd_8_group_186	cd_4_group_159	cd_2_group_3491
PDT002614987.1	PDS000223549.6	SAMN46724611	clinical	cd_8_group_186	cd_4_group_159	cd_2_group_3491
PDT002616187.1	PDS000223549.6	SAMN46736696	clinical	cd_8_group_186	cd_4_group_159	cd_2_group_3491
PDT002616268.1	PDS000223549.6	SAMN46736830	clinical	cd_8_group_186	cd_4_group_159	cd_2_group_3491
PDT002616305.1	PDS000223549.6	SAMN46736879	clinical	cd_8_group_186	cd_4_group_159	cd_2_group_3491
PDT002616343.1	PDS000223549.6	SAMN46736924	clinical	cd_8_group_186	cd_4_group_159	cd_2_group_3491
PDT002616396.1	PDS000223549.6	SAMN46737020	clinical	cd_8_group_186	cd_4_group_159	cd_2_group_3491
PDT002616400.1	PDS000223549.6	SAMN46737023	clinical	cd_8_group_186	cd_4_group_159	cd_2_group_3491
PDT002618107.1	PDS000223549.6	SAMN46743943	clinical	cd_8_group_186	cd_4_group_159	cd_2_group_3491
PDT002619855.1	PDS000223549.6	SAMN46758027	clinical	cd_8_group_186	cd_4_group_159	cd_2_group_3491
PDT000552991.1	PDS000223549.6	SAMN12418057	clinical	cd_8_group_186	cd_4_group_159	cd_2_group_3564
PDT000562175.1	PDS000223549.6	SAMN12558250	clinical	cd_8_group_186	cd_4_group_159	cd_2_group_3564
PDT000562337.1	PDS000223549.6	SAMN12558467	clinical	cd_8_group_186	cd_4_group_159	cd_2_group_3564
PDT000562342.1	PDS000223549.6	SAMN12558451	clinical	cd_8_group_186	cd_4_group_159	cd_2_group_3564
PDT000563223.1	PDS000223549.6	SAMN12568045	clinical	cd_8_group_186	cd_4_group_159	cd_2_group_3564
PDT000565216.1	PDS000223549.6	SAMN12585168	clinical	cd_8_group_186	cd_4_group_159	cd_2_group_3564
PDT000565459.1	PDS000223549.6	SAMN12585455	clinical	cd_8_group_186	cd_4_group_159	cd_2_group_3564
PDT000553726.1	PDS000223549.6	SAMN12422982	environmental/other	cd_8_group_186	cd_4_group_159	cd_2_group_3600
PDT000553799.1	PDS000223549.6	SAMN12423027	environmental/other	cd_8_group_186	cd_4_group_159	cd_2_group_3600
PDT000554006.1	PDS000223549.6	SAMN12423251	environmental/other	cd_8_group_186	cd_4_group_159	cd_2_group_3600
PDT000554392.1	PDS000223549.6	SAMN12476383	environmental/other	cd_8_group_186	cd_4_group_159	cd_2_group_3600
PDT000554435.1	PDS000223549.6	SAMN12476409	clinical	cd_8_group_186	cd_4_group_159	cd_2_group_3692
PDT000571895.1	PDS000223549.6	SAMN12622033	clinical	cd_8_group_186	cd_4_group_159	cd_2_group_3692
PDT001749347.1	PDS000223549.6	SAMEA3391435	NULL	cd_8_group_186	cd_4_group_159	cd_2_group_3692
PDT001914434.1	PDS000223549.6	SAMEA114461788	NULL	cd_8_group_186	cd_4_group_159	cd_2_group_3692
PDT001916681.1	PDS000223549.6	SAMEA114072262	NULL	cd_8_group_186	cd_4_group_159	cd_2_group_3692
PDT000554445.1	PDS000223549.6	SAMN12476587	clinical	cd_8_group_186	cd_4_group_159	cd_2_group_3694
PDT000554547.1	PDS000223549.6	SAMN12476608	clinical	cd_8_group_186	cd_4_group_159	cd_2_group_3694
PDT000554639.1	PDS000223549.6	SAMN12492109	clinical	cd_8_group_186	cd_4_group_159	cd_2_group_3694
PDT000554835.1	PDS000223549.6	SAMN12492366	clinical	cd_8_group_186	cd_4_group_159	cd_2_group_3694
PDT000554742.1	PDS000223549.6	SAMN12492275	clinical	cd_8_group_186	cd_4_group_159	cd_2_group_3740
PDT000567043.1	PDS000223549.6	SAMN12590706	clinical	cd_8_group_186	cd_4_group_159	cd_2_group_3740
PDT000567095.1	PDS000223549.6	SAMN12590789	clinical	cd_8_group_186	cd_4_group_159	cd_2_group_3740
PDT000567151.1	PDS000223549.6	SAMN12590774	clinical	cd_8_group_186	cd_4_group_159	cd_2_group_3740
PDT000567169.1	PDS000223549.6	SAMN12590817	clinical	cd_8_group_186	cd_4_group_159	cd_2_group_3740
PDT000567185.1	PDS000223549.6	SAMN12590892	clinical	cd_8_group_186	cd_4_group_159	cd_2_group_3740
PDT000567492.1	PDS000223549.6	SAMN12594005	clinical	cd_8_group_186	cd_4_group_159	cd_2_group_3740
PDT000567680.1	PDS000223549.6	SAMN12594226	clinical	cd_8_group_186	cd_4_group_159	cd_2_group_3740
PDT000568226.1	PDS000223549.6	SAMN12597758	clinical	cd_8_group_186	cd_4_group_159	cd_2_group_3740
PDT000568234.1	PDS000223549.6	SAMN12597753	clinical	cd_8_group_186	cd_4_group_159	cd_2_group_3740
PDT000573480.1	PDS000223549.6	SAMN12629061	clinical	cd_8_group_186	cd_4_group_159	cd_2_group_3740
PDT000574685.1	PDS000223549.6	SAMN12643280	clinical	cd_8_group_186	cd_4_group_159	cd_2_group_3740
PDT000578868.1	PDS000223549.6	SAMN12670642	clinical	cd_8_group_186	cd_4_group_159	cd_2_group_3740
PDT001740297.1	PDS000223549.6	SAMEA5554565	NULL	cd_8_group_186	cd_4_group_159	cd_2_group_3740
PDT002598617.1	PDS000223549.6	SAMN46478492	clinical	cd_8_group_186	cd_4_group_159	cd_2_group_3740
PDT002619860.1	PDS000223549.6	SAMN46758047	clinical	cd_8_group_186	cd_4_group_159	cd_2_group_3740
PDT000555779.1	PDS000223549.6	SAMN12499430	clinical	cd_8_group_186	cd_4_group_159	cd_2_group_3813
PDT000556411.1	PDS000223549.6	SAMN12499986	clinical	cd_8_group_186	cd_4_group_159	cd_2_group_3813
PDT000577211.1	PDS000223549.6	SAMN12662912	environmental/other	cd_8_group_186	cd_4_group_159	cd_2_group_3813
PDT000577321.1	PDS000223549.6	SAMN12663061	environmental/other	cd_8_group_186	cd_4_group_159	cd_2_group_3813
PDT000556028.1	PDS000223549.6	SAMN12499661	clinical	cd_8_group_186	cd_4_group_159	cd_2_group_3841
PDT000560038.1	PDS000223549.6	SAMN12550202	environmental/other	cd_8_group_186	cd_4_group_159	cd_2_group_3841
PDT000578583.1	PDS000223549.6	SAMN12669687	environmental/other	cd_8_group_186	cd_4_group_159	cd_2_group_3841
PDT001749028.1	PDS000223549.6	SAMEA3165095	NULL	cd_8_group_186	cd_4_group_159	cd_2_group_3841
PDT001749680.1	PDS000223549.6	SAMEA3391367	NULL	cd_8_group_186	cd_4_group_159	cd_2_group_3841
PDT000560140.1	PDS000223549.6	SAMN12550300	clinical	cd_8_group_186	cd_4_group_159	cd_2_group_4035
PDT000563143.1	PDS000223549.6	SAMN12567906	clinical	cd_8_group_186	cd_4_group_159	cd_2_group_4035
PDT000564508.1	PDS000223549.6	SAMN12573940	clinical	cd_8_group_186	cd_4_group_159	cd_2_group_4035
PDT000567053.1	PDS000223549.6	SAMN12590419	clinical	cd_8_group_186	cd_4_group_159	cd_2_group_4239
PDT000567159.1	PDS000223549.6	SAMN12590818	clinical	cd_8_group_186	cd_4_group_159	cd_2_group_4239
PDT000574740.1	PDS000223549.6	SAMN12643362	environmental/other	cd_8_group_186	cd_4_group_159	cd_2_group_4596
PDT001746591.1	PDS000223549.6	SAMEA2237958	NULL	cd_8_group_186	cd_4_group_159	cd_2_group_4596
PDT001746594.1	PDS000223549.6	SAMEA2237961	NULL	cd_8_group_186	cd_4_group_159	cd_2_group_4596
PDT001746692.1	PDS000223549.6	SAMEA2237604	NULL	cd_8_group_186	cd_4_group_159	cd_2_group_4596
PDT001746695.1	PDS000223549.6	SAMEA2237607	NULL	cd_8_group_186	cd_4_group_159	cd_2_group_4596
PDT001746848.1	PDS000223549.6	SAMEA2274522	NULL	cd_8_group_186	cd_4_group_159	cd_2_group_4596
PDT001746849.1	PDS000223549.6	SAMEA2274523	NULL	cd_8_group_186	cd_4_group_159	cd_2_group_4596
PDT000578437.1	PDS000223549.6	SAMN12669554	environmental/other	cd_8_group_186	cd_4_group_159	cd_2_group_4727
PDT001746118.1	PDS000223549.6	SAMEA2237497	NULL	cd_8_group_186	cd_4_group_159	cd_2_group_4727
PDT001746137.1	PDS000223549.6	SAMEA2237516	NULL	cd_8_group_186	cd_4_group_159	cd_2_group_4727
PDT001746152.1	PDS000223549.6	SAMEA2237532	NULL	cd_8_group_186	cd_4_group_159	cd_2_group_4727
PDT001746739.1	PDS000223549.6	SAMEA2237651	NULL	cd_8_group_186	cd_4_group_159	cd_2_group_4727
PDT001749556.1	PDS000223549.6	SAMEA3391223	NULL	cd_8_group_186	cd_4_group_159	cd_2_group_4727
PDT000579682.1	PDS000223549.6	SAMN12673134	clinical	cd_8_group_186	cd_4_group_159	cd_2_group_4775
PDT000579714.1	PDS000223549.6	SAMN12673163	clinical	cd_8_group_186	cd_4_group_159	cd_2_group_4775
PDT000579788.1	PDS000223549.6	SAMN12673211	clinical	cd_8_group_186	cd_4_group_159	cd_2_group_4786
PDT001752755.1	PDS000223549.6	SAMEA6935900	NULL	cd_8_group_186	cd_4_group_159	cd_2_group_4786
PDT001753064.1	PDS000223549.6	SAMEA6936259	clinical	cd_8_group_186	cd_4_group_159	cd_2_group_4786
PDT000645864.1	PDS000223549.6	SAMN13567112	clinical	cd_8_group_186	cd_4_group_159	cd_2_group_5184
PDT001907441.1	PDS000223549.6	SAMEA114408559	NULL	cd_8_group_186	cd_4_group_159	cd_2_group_5184
PDT001960168.1	PDS000223549.6	SAMEA114461816	NULL	cd_8_group_186	cd_4_group_159	cd_2_group_5184
PDT002000319.1	PDS000223549.6	SAMEA114634078	NULL	cd_8_group_186	cd_4_group_159	cd_2_group_5184
PDT002276027.1	PDS000223549.6	SAMEA114571701	NULL	cd_8_group_186	cd_4_group_159	cd_2_group_5184
PDT002276149.1	PDS000223549.6	SAMEA114571732	NULL	cd_8_group_186	cd_4_group_159	cd_2_group_5184
PDT002618098.1	PDS000223549.6	SAMN46743951	clinical	cd_8_group_186	cd_4_group_159	cd_2_group_5184
PDT001741296.1	PDS000223549.6	SAMN08125723	clinical	cd_8_group_186	cd_4_group_159	cd_2_group_8920
PDT001757482.1	PDS000223549.6	SAMN08443871	clinical	cd_8_group_186	cd_4_group_159	cd_2_group_8920
PDT001742626.1	PDS000223549.6	SAMEA5327011	NULL	cd_8_group_186	cd_4_group_159	cd_2_group_8966
PDT001742799.1	PDS000223549.6	SAMEA5326341	clinical	cd_8_group_186	cd_4_group_159	cd_2_group_8966
PDT001742654.1	PDS000223549.6	SAMEA5328224	NULL	cd_8_group_186	cd_4_group_159	cd_2_group_8971
PDT001742656.1	PDS000223549.6	SAMEA5327009	NULL	cd_8_group_186	cd_4_group_159	cd_2_group_8971
PDT001742692.1	PDS000223549.6	SAMEA5326340	clinical	cd_8_group_186	cd_4_group_159	cd_2_group_8971
PDT001753940.1	PDS000223549.6	SAMEA6936315	NULL	cd_8_group_186	cd_4_group_159	cd_2_group_8971
PDT001746585.1	PDS000223549.6	SAMEA2237952	NULL	cd_8_group_186	cd_4_group_159	cd_2_group_9388
PDT001746590.1	PDS000223549.6	SAMEA2237957	NULL	cd_8_group_186	cd_4_group_159	cd_2_group_9388
PDT001746882.1	PDS000223549.6	SAMEA2274557	NULL	cd_8_group_186	cd_4_group_159	cd_2_group_9421
PDT001747136.1	PDS000223549.6	SAMEA2274818	NULL	cd_8_group_186	cd_4_group_159	cd_2_group_9421
PDT001746996.1	PDS000223549.6	SAMEA2274673	NULL	cd_8_group_186	cd_4_group_159	cd_2_group_9435
PDT001747019.1	PDS000223549.6	SAMEA2274696	NULL	cd_8_group_186	cd_4_group_159	cd_2_group_9435
PDT000554294.1	PDS000223549.6	SAMN12476339	clinical	cd_8_group_186	cd_4_group_4346	cd_2_group_3670
PDT000554311.1	PDS000223549.6	SAMN12476356	clinical	cd_8_group_186	cd_4_group_4346	cd_2_group_3670
PDT000554713.1	PDS000223549.6	SAMN12492166	clinical	cd_8_group_186	cd_4_group_4346	cd_2_group_3670
PDT000554755.1	PDS000223549.6	SAMN12492297	clinical	cd_8_group_186	cd_4_group_4346	cd_2_group_3670
PDT000554625.1	PDS000223549.6	SAMN12492102	clinical	cd_8_group_186	cd_4_group_4396	cd_2_group_3722
PDT000554641.1	PDS000223549.6	SAMN12492104	clinical	cd_8_group_186	cd_4_group_4396	cd_2_group_3722
PDT000555288.1	PDS000223549.6	SAMN12495415	clinical	cd_8_group_186	cd_4_group_4396	cd_2_group_3722
PDT000554681.1	PDS000223549.6	SAMN12492147	clinical	cd_8_group_186	cd_4_group_4413	cd_2_group_3734
PDT000554874.1	PDS000223549.6	SAMN12492409	clinical	cd_8_group_186	cd_4_group_4413	cd_2_group_3734
PDT000557451.1	PDS000223549.6	SAMN12508990	clinical	cd_8_group_186	cd_4_group_4413	cd_2_group_3734
PDT000555250.1	PDS000223549.6	SAMN12495395	clinical	cd_8_group_186	cd_4_group_4460	-
PDT002599541.1	PDS000223549.6	SAMN46491802	clinical	cd_8_group_186	cd_4_group_4460	-
PDT002612483.1	PDS000223549.6	SAMN46712269	clinical	cd_8_group_186	cd_4_group_4460	-
PDT000559075.1	PDS000223549.6	SAMN12539605	clinical	cd_8_group_186	cd_4_group_4664	cd_2_group_3962
PDT000562180.1	PDS000223549.6	SAMN12558274	clinical	cd_8_group_186	cd_4_group_4664	cd_2_group_3962
PDT000559364.1	PDS000223549.6	SAMN12546734	clinical	cd_8_group_186	cd_4_group_4669	cd_2_group_3966
PDT000560152.1	PDS000223549.6	SAMN12550311	clinical	cd_8_group_186	cd_4_group_4669	cd_2_group_3966
PDT000562172.1	PDS000223549.6	SAMN12558247	clinical	cd_8_group_186	cd_4_group_4669	cd_2_group_3966
PDT000567494.1	PDS000223549.6	SAMN12594026	environmental/other	cd_8_group_186	cd_4_group_4669	cd_2_group_3966
PDT000572743.1	PDS000223549.6	SAMN12622136	clinical	cd_8_group_186	cd_4_group_4669	cd_2_group_3966
PDT000573967.1	PDS000223549.6	SAMN12631086	clinical	cd_8_group_186	cd_4_group_4669	cd_2_group_3966
PDT000574823.1	PDS000223549.6	SAMN12643402	clinical	cd_8_group_186	cd_4_group_4669	cd_2_group_3966
PDT000575386.1	PDS000223549.6	SAMN12648387	clinical	cd_8_group_186	cd_4_group_4669	cd_2_group_3966
PDT000575396.1	PDS000223549.6	SAMN12648371	clinical	cd_8_group_186	cd_4_group_4669	cd_2_group_3966
PDT000576323.1	PDS000223549.6	SAMN12659147	clinical	cd_8_group_186	cd_4_group_4669	cd_2_group_3966
PDT000577110.1	PDS000223549.6	SAMN12662730	clinical	cd_8_group_186	cd_4_group_4669	cd_2_group_3966
PDT000577165.1	PDS000223549.6	SAMN12662818	clinical	cd_8_group_186	cd_4_group_4669	cd_2_group_3966
PDT000577304.1	PDS000223549.6	SAMN12663037	clinical	cd_8_group_186	cd_4_group_4669	cd_2_group_3966
PDT000578565.1	PDS000223549.6	SAMN12669701	clinical	cd_8_group_186	cd_4_group_4669	cd_2_group_3966
PDT000580628.1	PDS000223549.6	SAMN12692962	clinical	cd_8_group_186	cd_4_group_4669	cd_2_group_3966
PDT001780497.1	PDS000223549.6	SAMEA5554382	NULL	cd_8_group_186	cd_4_group_4669	cd_2_group_3966
PDT000559418.1	PDS000223549.6	SAMN12546798	clinical	cd_8_group_186	cd_4_group_4674	cd_2_group_3971
PDT000711458.1	PDS000223549.6	SAMN14420756	clinical	cd_8_group_186	cd_4_group_4674	cd_2_group_3971
PDT000559498.1	PDS000223549.6	SAMN12546915	clinical	cd_8_group_186	cd_4_group_4690	cd_2_group_3986
PDT000578851.1	PDS000223549.6	SAMN12670625	clinical	cd_8_group_186	cd_4_group_4690	cd_2_group_3986
PDT002583552.1	PDS000223549.6	SAMN46303191	clinical	cd_8_group_186	cd_4_group_4710	-
PDT001916631.1	PDS000223549.6	SAMEA114072187	NULL	cd_8_group_186	cd_4_group_4710	cd_2_group_11130
PDT002597647.1	PDS000223549.6	SAMN46439656	clinical	cd_8_group_186	cd_4_group_4710	cd_2_group_11130
PDT002567052.1	PDS000223549.6	SAMN46266604	clinical	cd_8_group_186	cd_4_group_4710	cd_2_group_12670
PDT002567192.1	PDS000223549.6	SAMN46268105	clinical	cd_8_group_186	cd_4_group_4710	cd_2_group_12670
PDT002598644.1	PDS000223549.6	SAMN46478656	clinical	cd_8_group_186	cd_4_group_4710	cd_2_group_13257
PDT002607673.1	PDS000223549.6	SAMN46533472	clinical	cd_8_group_186	cd_4_group_4710	cd_2_group_13257
PDT000559663.1	PDS000223549.6	SAMN12547301	clinical	cd_8_group_186	cd_4_group_4710	cd_2_group_4003
PDT000560137.1	PDS000223549.6	SAMN12550289	clinical	cd_8_group_186	cd_4_group_4710	cd_2_group_4003
PDT000563294.1	PDS000223549.6	SAMN12568170	clinical	cd_8_group_186	cd_4_group_4710	cd_2_group_4003
PDT000564390.1	PDS000223549.6	SAMN12573788	clinical	cd_8_group_186	cd_4_group_4710	cd_2_group_4003
PDT000565194.1	PDS000223549.6	SAMN12585161	clinical	cd_8_group_186	cd_4_group_4710	cd_2_group_4003
PDT000565332.1	PDS000223549.6	SAMN12585320	clinical	cd_8_group_186	cd_4_group_4710	cd_2_group_4003
PDT000565405.1	PDS000223549.6	SAMN12585393	clinical	cd_8_group_186	cd_4_group_4710	cd_2_group_4003
PDT000566936.1	PDS000223549.6	SAMN12590305	clinical	cd_8_group_186	cd_4_group_4710	cd_2_group_4003
PDT000566949.1	PDS000223549.6	SAMN12590332	clinical	cd_8_group_186	cd_4_group_4710	cd_2_group_4003
PDT000566957.1	PDS000223549.6	SAMN12590333	clinical	cd_8_group_186	cd_4_group_4710	cd_2_group_4003
PDT000567065.1	PDS000223549.6	SAMN12590439	clinical	cd_8_group_186	cd_4_group_4710	cd_2_group_4003
PDT000567072.1	PDS000223549.6	SAMN12590712	clinical	cd_8_group_186	cd_4_group_4710	cd_2_group_4003
PDT000567074.1	PDS000223549.6	SAMN12590779	clinical	cd_8_group_186	cd_4_group_4710	cd_2_group_4003
PDT000567121.1	PDS000223549.6	SAMN12590815	clinical	cd_8_group_186	cd_4_group_4710	cd_2_group_4003
PDT000567131.1	PDS000223549.6	SAMN12590813	clinical	cd_8_group_186	cd_4_group_4710	cd_2_group_4003
PDT000567181.1	PDS000223549.6	SAMN12590868	clinical	cd_8_group_186	cd_4_group_4710	cd_2_group_4003
PDT000567552.1	PDS000223549.6	SAMN12594129	clinical	cd_8_group_186	cd_4_group_4710	cd_2_group_4003
PDT000568282.1	PDS000223549.6	SAMN12597801	clinical	cd_8_group_186	cd_4_group_4710	cd_2_group_4003
PDT000568340.1	PDS000223549.6	SAMN12597857	clinical	cd_8_group_186	cd_4_group_4710	cd_2_group_4003
PDT000568380.1	PDS000223549.6	SAMN12597901	clinical	cd_8_group_186	cd_4_group_4710	cd_2_group_4003
PDT001740303.1	PDS000223549.6	SAMEA5554554	NULL	cd_8_group_186	cd_4_group_4710	cd_2_group_4003
PDT001740304.1	PDS000223549.6	SAMEA5554496	NULL	cd_8_group_186	cd_4_group_4710	cd_2_group_4003
PDT001916656.1	PDS000223549.6	SAMEA114072226	NULL	cd_8_group_186	cd_4_group_4710	cd_2_group_4003
PDT002567304.1	PDS000223549.6	SAMN46268382	clinical	cd_8_group_186	cd_4_group_4710	cd_2_group_4003
PDT002583547.1	PDS000223549.6	SAMN46303020	clinical	cd_8_group_186	cd_4_group_4710	cd_2_group_4003
PDT002591781.1	PDS000223549.6	SAMN46417568	clinical	cd_8_group_186	cd_4_group_4710	cd_2_group_4003
PDT002598440.1	PDS000223549.6	SAMN46478050	clinical	cd_8_group_186	cd_4_group_4710	cd_2_group_4003
PDT002601355.1	PDS000223549.6	SAMN46506410	clinical	cd_8_group_186	cd_4_group_4710	cd_2_group_4003
PDT002618101.1	PDS000223549.6	SAMN46743954	clinical	cd_8_group_186	cd_4_group_4710	cd_2_group_4003
PDT000562150.1	PDS000223549.6	SAMN12558230	clinical	cd_8_group_186	cd_4_group_4756	-
PDT001753405.1	PDS000223549.6	SAMEA6936026	NULL	cd_8_group_186	cd_4_group_4756	-
PDT001753435.1	PDS000223549.6	SAMEA6936159	NULL	cd_8_group_186	cd_4_group_4756	-
PDT001753746.1	PDS000223549.6	SAMEA6935721	NULL	cd_8_group_186	cd_4_group_4756	cd_2_group_9860
PDT002107875.1	PDS000223549.6	SAMN34728986	environmental/other	cd_8_group_186	cd_4_group_4756	cd_2_group_9860
PDT000563274.1	PDS000223549.6	SAMN12568156	clinical	cd_8_group_186	cd_4_group_4835	-
PDT000574017.1	PDS000223549.6	SAMN12633867	clinical	cd_8_group_186	cd_4_group_4835	-
PDT001750644.1	PDS000223549.6	SAMN15516490	clinical	cd_8_group_186	cd_4_group_4835	-
PDT002591679.1	PDS000223549.6	SAMN46417071	clinical	cd_8_group_186	cd_4_group_4835	cd_2_group_13053
PDT002597626.1	PDS000223549.6	SAMN46439636	clinical	cd_8_group_186	cd_4_group_4835	cd_2_group_13053
PDT001745938.1	PDS000223549.6	SAMEA4443621	NULL	cd_8_group_186	cd_4_group_4835	cd_2_group_9304
PDT001750596.1	PDS000223549.6	SAMN15516533	clinical	cd_8_group_186	cd_4_group_4835	cd_2_group_9304
PDT001753449.1	PDS000223549.6	SAMEA6936177	NULL	cd_8_group_186	cd_4_group_4836	-
PDT000563282.1	PDS000223549.6	SAMN12568166	clinical	cd_8_group_186	cd_4_group_4836	cd_2_group_4115
PDT001752626.1	PDS000223549.6	SAMEA6936096	NULL	cd_8_group_186	cd_4_group_4836	cd_2_group_4115
PDT000563333.1	PDS000223549.6	SAMN12568217	clinical	cd_8_group_186	cd_4_group_4843	cd_2_group_4122
PDT000563678.1	PDS000223549.6	SAMN12568193	clinical	cd_8_group_186	cd_4_group_4843	cd_2_group_4122
PDT000567383.1	PDS000223549.6	SAMN12593908	environmental/other	cd_8_group_186	cd_4_group_4992	cd_2_group_4258
PDT000574583.1	PDS000223549.6	SAMN12643115	clinical	cd_8_group_186	cd_4_group_4992	cd_2_group_4258
PDT000567593.1	PDS000223549.6	SAMN12594158	environmental/other	cd_8_group_186	cd_4_group_5021	-
PDT001745635.1	PDS000223549.6	SAMEA4443536	NULL	cd_8_group_186	cd_4_group_5021	-
PDT000568352.1	PDS000223549.6	SAMN12597854	environmental/other	cd_8_group_186	cd_4_group_5058	cd_2_group_4334
PDT001745256.1	PDS000223549.6	SAMEA3711392	NULL	cd_8_group_186	cd_4_group_5058	cd_2_group_4334
PDT001745262.1	PDS000223549.6	SAMEA3711398	NULL	cd_8_group_186	cd_4_group_5058	cd_2_group_4334
PDT000571756.1	PDS000223549.6	SAMN12622003	environmental/other	cd_8_group_186	cd_4_group_5208	cd_2_group_4493
PDT001747101.1	PDS000223549.6	SAMEA2274780	NULL	cd_8_group_186	cd_4_group_5208	cd_2_group_4493
PDT001747106.1	PDS000223549.6	SAMEA2274785	NULL	cd_8_group_186	cd_4_group_5208	cd_2_group_4493
PDT001747156.1	PDS000223549.6	SAMEA2274838	NULL	cd_8_group_186	cd_4_group_5208	cd_2_group_4493
PDT000573786.1	PDS000223549.6	SAMN12631029	environmental/other	cd_8_group_186	cd_4_group_5248	cd_2_group_4534
PDT000573802.1	PDS000223549.6	SAMN12631069	environmental/other	cd_8_group_186	cd_4_group_5248	cd_2_group_4534
PDT000575477.1	PDS000223549.6	SAMN12648754	clinical	cd_8_group_186	cd_4_group_5248	cd_2_group_4534
PDT001747823.1	PDS000223549.6	SAMEA2361376	NULL	cd_8_group_186	cd_4_group_5248	cd_2_group_4534
PDT001757495.1	PDS000223549.6	SAMN08443851	clinical	cd_8_group_186	cd_4_group_5248	cd_2_group_4534
PDT001764918.1	PDS000223549.6	SAMEA104389897	NULL	cd_8_group_186	cd_4_group_5248	cd_2_group_4534
PDT000578701.1	PDS000223549.6	SAMN12670547	clinical	cd_8_group_186	cd_4_group_5448	cd_2_group_4745
PDT000579673.1	PDS000223549.6	SAMN12673097	clinical	cd_8_group_186	cd_4_group_5448	cd_2_group_4745
PDT000580553.1	PDS000223549.6	SAMN12692782	clinical	cd_8_group_186	cd_4_group_5510	cd_2_group_4810
PDT000580555.1	PDS000223549.6	SAMN12692783	clinical	cd_8_group_186	cd_4_group_5510	cd_2_group_4810
PDT000629777.1	PDS000223549.6	SAMN13268921	clinical	cd_8_group_186	cd_4_group_5510	cd_2_group_4810
PDT000168438.1	PDS000223549.6	SAMEA3683258	NULL	cd_8_group_186	cd_4_group_964	cd_2_group_787
PDT001747113.1	PDS000223549.6	SAMEA2274793	NULL	cd_8_group_186	cd_4_group_964	cd_2_group_787
PDT001768053.1	PDS000223549.6	SAMEA103954490	NULL	cd_8_group_186	cd_4_group_964	cd_2_group_787
PDT001779938.1	PDS000223549.6	SAMEA7293445	clinical	cd_8_group_186	cd_4_group_9851	-
PDT001779944.1	PDS000223549.6	SAMEA7293451	clinical	cd_8_group_186	cd_4_group_9851	-
PDT001743065.1	PDS000223549.6	SAMEA5328218	NULL	cd_8_group_186	cd_4_group_9851	cd_2_group_9018
PDT001743186.1	PDS000223549.6	SAMEA5328217	NULL	cd_8_group_186	cd_4_group_9851	cd_2_group_9018
PDT001743406.1	PDS000223549.6	SAMEA5326328	clinical	cd_8_group_186	cd_4_group_9851	cd_2_group_9018
PDT001743422.1	PDS000223549.6	SAMEA5326332	clinical	cd_8_group_186	cd_4_group_9851	cd_2_group_9018
PDT001743492.1	PDS000223549.6	SAMEA5326329	clinical	cd_8_group_186	cd_4_group_9851	cd_2_group_9018
PDT001743494.1	PDS000223549.6	SAMEA5326334	clinical	cd_8_group_186	cd_4_group_9851	cd_2_group_9018
PDT001743505.1	PDS000223549.6	SAMEA5326330	clinical	cd_8_group_186	cd_4_group_9851	cd_2_group_9018
PDT001743508.1	PDS000223549.6	SAMEA5326331	clinical	cd_8_group_186	cd_4_group_9851	cd_2_group_9018
PDT001743512.1	PDS000223549.6	SAMEA5326335	clinical	cd_8_group_186	cd_4_group_9851	cd_2_group_9018
PDT001743559.1	PDS000223549.6	SAMEA5326326	clinical	cd_8_group_186	cd_4_group_9851	cd_2_group_9018
PDT001743584.1	PDS000223549.6	SAMEA5326325	clinical	cd_8_group_186	cd_4_group_9851	cd_2_group_9018
PDT001743585.1	PDS000223549.6	SAMEA5326321	clinical	cd_8_group_186	cd_4_group_9851	cd_2_group_9018
PDT001743587.1	PDS000223549.6	SAMEA5326187	clinical	cd_8_group_186	cd_4_group_9851	cd_2_group_9018
PDT001743615.1	PDS000223549.6	SAMEA5326324	clinical	cd_8_group_186	cd_4_group_9851	cd_2_group_9018
PDT001743622.1	PDS000223549.6	SAMEA5326323	clinical	cd_8_group_186	cd_4_group_9851	cd_2_group_9018
PDT001743626.1	PDS000223549.6	SAMEA5326333	clinical	cd_8_group_186	cd_4_group_9851	cd_2_group_9018
PDT001743638.1	PDS000223549.6	SAMEA5326322	clinical	cd_8_group_186	cd_4_group_9851	cd_2_group_9018
PDT001743696.1	PDS000223549.6	SAMEA5326327	clinical	cd_8_group_186	cd_4_group_9851	cd_2_group_9018
PDT001743724.1	PDS000223549.6	SAMEA5326336	clinical	cd_8_group_186	cd_4_group_9851	cd_2_group_9018
PDT001756608.1	PDS000223549.6	SAMEA7632588	clinical	cd_8_group_186	cd_4_group_9851	cd_2_group_9018
PDT001756615.1	PDS000223549.6	SAMEA7632595	clinical	cd_8_group_186	cd_4_group_9851	cd_2_group_9018
PDT001756785.1	PDS000223549.6	SAMEA7632765	clinical	cd_8_group_186	cd_4_group_9851	cd_2_group_9018
PDT001756872.1	PDS000223549.6	SAMEA7632852	clinical	cd_8_group_186	cd_4_group_9851	cd_2_group_9018
PDT001756928.1	PDS000223549.6	SAMEA7632908	clinical	cd_8_group_186	cd_4_group_9851	cd_2_group_9018
PDT001756974.1	PDS000223549.6	SAMEA7632954	clinical	cd_8_group_186	cd_4_group_9851	cd_2_group_9018
PDT001756980.1	PDS000223549.6	SAMEA7632960	clinical	cd_8_group_186	cd_4_group_9851	cd_2_group_9018
PDT001756985.1	PDS000223549.6	SAMEA7632965	clinical	cd_8_group_186	cd_4_group_9851	cd_2_group_9018
PDT001756998.1	PDS000223549.6	SAMEA7632979	clinical	cd_8_group_186	cd_4_group_9851	cd_2_group_9018
PDT001819890.1	PDS000223549.6	SAMEA112763446	NULL	cd_8_group_186	cd_4_group_9851	cd_2_group_9018
PDT001743753.1	PDS000223549.6	SAMEA5326337	clinical	cd_8_group_186	cd_4_group_9934	-
PDT001756681.1	PDS000223549.6	SAMEA7632661	clinical	cd_8_group_186	cd_4_group_9934	cd_2_group_9983
PDT001756749.1	PDS000223549.6	SAMEA7632729	clinical	cd_8_group_186	cd_4_group_9934	cd_2_group_9983
PDT001757111.1	PDS000223549.6	SAMEA7633092	clinical	cd_8_group_186	cd_4_group_9934	cd_2_group_9983
PDT002618142.1	PDS000223549.6	SAMN46745252	clinical	cd_8_group_186	cd_4_group_9934	cd_2_group_9983
PDT002589759.1	PDS000223549.6	SAMN46385283	clinical	cd_8_group_186	cd_4_group_9941	-
PDT001743822.1	PDS000223549.6	SAMEA5328222	NULL	cd_8_group_186	cd_4_group_9941	cd_2_group_9090
PDT001743839.1	PDS000223549.6	SAMEA5328221	NULL	cd_8_group_186	cd_4_group_9941	cd_2_group_9090
PDT001743906.1	PDS000223549.6	SAMEA5327008	NULL	cd_8_group_186	cd_4_group_9941	cd_2_group_9090
PDT001743909.1	PDS000223549.6	SAMEA5328223	NULL	cd_8_group_186	cd_4_group_9941	cd_2_group_9090
PDT000234090.2	PDS000043795.82	SAMN07461437	environmental/other	cd_8_group_1860	-	-
PDT000733323.1	PDS000043795.82	SAMN14848272	clinical	cd_8_group_1860	-	-
PDT000799676.1	PDS000043795.82	SAMN15678131	environmental/other	cd_8_group_1860	-	-
PDT000913291.1	PDS000043795.82	SAMN17078241	environmental/other	cd_8_group_1860	-	-
PDT001094522.1	PDS000043795.82	SAMN20344561	environmental/other	cd_8_group_1860	-	-
PDT001106800.1	PDS000043795.82	SAMN20695566	environmental/other	cd_8_group_1860	-	-
PDT001110318.1	PDS000043795.82	SAMN20840811	environmental/other	cd_8_group_1860	-	-
PDT001125754.1	PDS000043795.82	SAMN21360446	environmental/other	cd_8_group_1860	-	-
PDT001145655.1	PDS000043795.82	SAMN22065253	environmental/other	cd_8_group_1860	-	-
PDT001651249.1	PDS000043795.82	SAMN33578571	environmental/other	cd_8_group_1860	-	-
PDT001741002.1	PDS000043795.82	SAMN35167781	environmental/other	cd_8_group_1860	-	-
PDT001850618.1	PDS000043795.82	SAMN36978960	environmental/other	cd_8_group_1860	-	-
PDT001868878.1	PDS000043795.82	SAMN37196079	environmental/other	cd_8_group_1860	-	-
PDT001873217.1	PDS000043795.82	SAMN37283305	environmental/other	cd_8_group_1860	-	-
PDT002076419.1	PDS000043795.82	SAMN39922684	environmental/other	cd_8_group_1860	-	-
PDT002119375.1	PDS000043795.82	SAMN40568370	environmental/other	cd_8_group_1860	-	-
PDT002708351.1	PDS000043795.82	SAMN47813271	environmental/other	cd_8_group_1860	-	-
PDT002757404.1	PDS000043795.82	SAMN48346230	clinical	cd_8_group_1860	-	-
PDT000475448.1	PDS000043795.82	SAMN11079797	environmental/other	cd_8_group_1860	cd_4_group_3458	cd_2_group_2836
PDT000475486.1	PDS000043795.82	SAMN11079783	environmental/other	cd_8_group_1860	cd_4_group_3458	cd_2_group_2836
PDT000524335.1	PDS000043795.82	SAMN12087878	environmental/other	cd_8_group_1860	cd_4_group_3458	cd_2_group_2836
PDT000708128.1	PDS000043795.82	SAMN14347732	environmental/other	cd_8_group_1860	cd_4_group_3458	cd_2_group_2836
PDT000509518.1	PDS000043795.82	SAMN11877487	clinical	cd_8_group_1860	cd_4_group_3891	-
PDT002055198.1	PDS000043795.82	SAMN39466875	clinical	cd_8_group_1860	cd_4_group_3891	-
PDT000796307.1	PDS000043795.82	SAMN15642199	environmental/other	cd_8_group_1860	cd_4_group_3891	cd_2_group_5739
PDT000887877.1	PDS000043795.82	SAMN16212893	environmental/other	cd_8_group_1860	cd_4_group_3891	cd_2_group_5739
PDT001216333.1	PDS000043795.82	SAMN24625454	environmental/other	cd_8_group_1860	cd_4_group_3891	cd_2_group_5739
PDT000725394.1	PDS000043795.82	SAMN14681125	environmental/other	cd_8_group_1860	cd_4_group_6246	-
PDT000725449.1	PDS000043795.82	SAMN14681131	environmental/other	cd_8_group_1860	cd_4_group_6246	-
PDT000725572.1	PDS000043795.82	SAMN14681077	environmental/other	cd_8_group_1860	cd_4_group_6246	-
PDT000235425.2	PDS000038854.11	SAMN07519827	environmental/other	cd_8_group_1861	-	-
PDT000420911.1	PDS000038854.11	SAMN10517191	environmental/other	cd_8_group_1861	-	-
PDT000949050.1	PDS000038854.11	SAMN17799379	clinical	cd_8_group_1861	-	-
PDT000235435.2	PDS000021796.138	SAMN07519814	environmental/other	cd_8_group_1862	cd_4_group_1592	cd_2_group_1291
PDT000320126.2	PDS000021796.138	SAMN09269178	clinical	cd_8_group_1862	cd_4_group_1592	cd_2_group_1291
PDT000235445.2	PDS000044977.10	SAMN07519824	environmental/other	cd_8_group_1863	cd_4_group_1593	-
PDT000391848.1	PDS000044977.10	SAMN10248728	environmental/other	cd_8_group_1863	cd_4_group_1593	-
PDT000235447.2	PDS000071829.1	SAMN07519826	environmental/other	cd_8_group_1864	-	-
PDT000839189.1	PDS000071829.1	SAMN16212852	environmental/other	cd_8_group_1864	-	-
PDT000235460.2	PDS000021251.1	SAMN07526001	environmental/other	cd_8_group_1865	cd_4_group_1594	cd_2_group_1293
PDT000235503.2	PDS000021251.1	SAMN07526000	clinical	cd_8_group_1865	cd_4_group_1594	cd_2_group_1293
PDT000393022.1	PDS000188503.8	SAMN10260431	clinical	cd_8_group_1866	cd_4_group_1595	-
PDT000416987.1	PDS000188503.8	SAMN10589318	clinical	cd_8_group_1866	cd_4_group_1595	-
PDT000428935.1	PDS000188503.8	SAMN10669044	environmental/other	cd_8_group_1866	cd_4_group_1595	-
PDT000466923.1	PDS000188503.8	SAMN10962538	clinical	cd_8_group_1866	cd_4_group_1595	-
PDT000747521.1	PDS000188503.8	SAMN15015923	clinical	cd_8_group_1866	cd_4_group_1595	-
PDT000802218.1	PDS000188503.8	SAMN15731434	environmental/other	cd_8_group_1866	cd_4_group_1595	-
PDT000862888.1	PDS000188503.8	SAMN16451666	environmental/other	cd_8_group_1866	cd_4_group_1595	-
PDT001075942.1	PDS000188503.8	SAMN19814528	environmental/other	cd_8_group_1866	cd_4_group_1595	-
PDT001408415.1	PDS000188503.8	SAMN30653977	environmental/other	cd_8_group_1866	cd_4_group_1595	-
PDT001821946.1	PDS000188503.8	SAMN36602387	clinical	cd_8_group_1866	cd_4_group_1595	-
PDT001923905.1	PDS000188503.8	SAMN37752448	environmental/other	cd_8_group_1866	cd_4_group_1595	-
PDT002563912.1	PDS000188503.8	SAMN46106350	environmental/other	cd_8_group_1866	cd_4_group_1595	-
PDT002619078.1	PDS000188503.8	SAMN46755944	clinical	cd_8_group_1866	cd_4_group_1595	-
PDT000236275.2	PDS000188503.8	SAMN07537082	clinical	cd_8_group_1866	cd_4_group_1595	cd_2_group_1294
PDT000362763.1	PDS000188503.8	SAMN09831726	environmental/other	cd_8_group_1866	cd_4_group_1595	cd_2_group_1294
PDT000364914.1	PDS000188503.8	SAMN09858303	clinical	cd_8_group_1866	cd_4_group_1595	cd_2_group_1294
PDT000382578.1	PDS000188503.8	SAMN10102188	clinical	cd_8_group_1866	cd_4_group_1595	cd_2_group_1294
PDT000391792.1	PDS000188503.8	SAMN10247557	environmental/other	cd_8_group_1866	cd_4_group_1595	cd_2_group_1294
PDT000391809.1	PDS000188503.8	SAMN10247549	environmental/other	cd_8_group_1866	cd_4_group_1595	cd_2_group_1294
PDT000411945.1	PDS000188503.8	SAMN10489192	environmental/other	cd_8_group_1866	cd_4_group_1595	cd_2_group_1294
PDT000418853.1	PDS000188503.8	SAMN10610118	clinical	cd_8_group_1866	cd_4_group_1595	cd_2_group_1294
PDT000428406.1	PDS000188503.8	SAMN10661823	environmental/other	cd_8_group_1866	cd_4_group_1595	cd_2_group_1294
PDT000428957.1	PDS000188503.8	SAMN10669072	clinical	cd_8_group_1866	cd_4_group_1595	cd_2_group_1294
PDT000428961.1	PDS000188503.8	SAMN10669073	clinical	cd_8_group_1866	cd_4_group_1595	cd_2_group_1294
PDT000428963.1	PDS000188503.8	SAMN10669055	clinical	cd_8_group_1866	cd_4_group_1595	cd_2_group_1294
PDT000441567.2	PDS000188503.8	SAMN10764960	clinical	cd_8_group_1866	cd_4_group_1595	cd_2_group_1294
PDT000521841.1	PDS000188503.8	SAMN12035672	environmental/other	cd_8_group_1866	cd_4_group_1595	cd_2_group_1294
PDT000544232.1	PDS000188503.8	SAMN12268491	environmental/other	cd_8_group_1866	cd_4_group_1595	cd_2_group_1294
PDT000637653.1	PDS000188503.8	SAMN13428615	clinical	cd_8_group_1866	cd_4_group_1595	cd_2_group_1294
PDT000639052.1	PDS000188503.8	SAMN13447703	environmental/other	cd_8_group_1866	cd_4_group_1595	cd_2_group_1294
PDT000653194.1	PDS000188503.8	SAMN13708431	environmental/other	cd_8_group_1866	cd_4_group_1595	cd_2_group_1294
PDT000706568.1	PDS000188503.8	SAMN14329686	environmental/other	cd_8_group_1866	cd_4_group_1595	cd_2_group_1294
PDT000706580.1	PDS000188503.8	SAMN14329700	environmental/other	cd_8_group_1866	cd_4_group_1595	cd_2_group_1294
PDT000712451.1	PDS000188503.8	SAMN14428834	clinical	cd_8_group_1866	cd_4_group_1595	cd_2_group_1294
PDT000756007.1	PDS000188503.8	SAMN15091049	clinical	cd_8_group_1866	cd_4_group_1595	cd_2_group_1294
PDT000856784.1	PDS000188503.8	SAMN16387720	environmental/other	cd_8_group_1866	cd_4_group_1595	cd_2_group_1294
PDT000949142.1	PDS000188503.8	SAMN17799495	clinical	cd_8_group_1866	cd_4_group_1595	cd_2_group_1294
PDT001093477.1	PDS000188503.8	SAMN20335588	environmental/other	cd_8_group_1866	cd_4_group_1595	cd_2_group_1294
PDT001207774.1	PDS000188503.8	SAMN24251567	clinical	cd_8_group_1866	cd_4_group_1595	cd_2_group_1294
PDT001223453.1	PDS000188503.8	SAMN25003483	environmental/other	cd_8_group_1866	cd_4_group_1595	cd_2_group_1294
PDT001235041.1	PDS000188503.8	SAMN25518040	environmental/other	cd_8_group_1866	cd_4_group_1595	cd_2_group_1294
PDT001236898.1	PDS000188503.8	SAMN25582466	clinical	cd_8_group_1866	cd_4_group_1595	cd_2_group_1294
PDT001238394.1	PDS000188503.8	SAMN25653784	clinical	cd_8_group_1866	cd_4_group_1595	cd_2_group_1294
PDT001254272.1	PDS000188503.8	SAMN26257916	environmental/other	cd_8_group_1866	cd_4_group_1595	cd_2_group_1294
PDT001276262.1	PDS000188503.8	SAMN27020478	clinical	cd_8_group_1866	cd_4_group_1595	cd_2_group_1294
PDT001276269.1	PDS000188503.8	SAMN27020524	clinical	cd_8_group_1866	cd_4_group_1595	cd_2_group_1294
PDT001295423.1	PDS000188503.8	SAMN27923503	environmental/other	cd_8_group_1866	cd_4_group_1595	cd_2_group_1294
PDT001300904.1	PDS000188503.8	SAMN28121492	environmental/other	cd_8_group_1866	cd_4_group_1595	cd_2_group_1294
PDT001318524.1	PDS000188503.8	SAMN28794716	environmental/other	cd_8_group_1866	cd_4_group_1595	cd_2_group_1294
PDT001326419.1	PDS000188503.8	SAMN28944800	clinical	cd_8_group_1866	cd_4_group_1595	cd_2_group_1294
PDT001364545.1	PDS000188503.8	SAMN29827645	clinical	cd_8_group_1866	cd_4_group_1595	cd_2_group_1294
PDT001389776.1	PDS000188503.8	SAMN30319286	clinical	cd_8_group_1866	cd_4_group_1595	cd_2_group_1294
PDT001398999.1	PDS000188503.8	SAMN30524747	environmental/other	cd_8_group_1866	cd_4_group_1595	cd_2_group_1294
PDT001440429.1	PDS000188503.8	SAMN31136792	environmental/other	cd_8_group_1866	cd_4_group_1595	cd_2_group_1294
PDT001469542.1	PDS000188503.8	SAMN31494234	environmental/other	cd_8_group_1866	cd_4_group_1595	cd_2_group_1294
PDT001484915.1	PDS000188503.8	SAMN31713504	clinical	cd_8_group_1866	cd_4_group_1595	cd_2_group_1294
PDT001496769.1	PDS000188503.8	SAMN31855409	environmental/other	cd_8_group_1866	cd_4_group_1595	cd_2_group_1294
PDT001523948.1	PDS000188503.8	SAMN32173647	clinical	cd_8_group_1866	cd_4_group_1595	cd_2_group_1294
PDT001523954.1	PDS000188503.8	SAMN32173655	clinical	cd_8_group_1866	cd_4_group_1595	cd_2_group_1294
PDT001573141.1	PDS000188503.8	SAMN32678948	clinical	cd_8_group_1866	cd_4_group_1595	cd_2_group_1294
PDT001595993.1	PDS000188503.8	SAMN32954112	environmental/other	cd_8_group_1866	cd_4_group_1595	cd_2_group_1294
PDT001597219.1	PDS000188503.8	SAMN32962334	environmental/other	cd_8_group_1866	cd_4_group_1595	cd_2_group_1294
PDT001607534.1	PDS000188503.8	SAMN33141448	clinical	cd_8_group_1866	cd_4_group_1595	cd_2_group_1294
PDT001618868.1	PDS000188503.8	SAMN33343099	environmental/other	cd_8_group_1866	cd_4_group_1595	cd_2_group_1294
PDT001664355.1	PDS000188503.8	SAMN33831257	clinical	cd_8_group_1866	cd_4_group_1595	cd_2_group_1294
PDT001686553.1	PDS000188503.8	SAMN34138336	clinical	cd_8_group_1866	cd_4_group_1595	cd_2_group_1294
PDT001729045.1	PDS000188503.8	SAMN35037751	clinical	cd_8_group_1866	cd_4_group_1595	cd_2_group_1294
PDT001768579.1	PDS000188503.8	SAMN35622202	clinical	cd_8_group_1866	cd_4_group_1595	cd_2_group_1294
PDT001791611.1	PDS000188503.8	SAMN35998654	environmental/other	cd_8_group_1866	cd_4_group_1595	cd_2_group_1294
PDT001818895.1	PDS000188503.8	SAMN36496236	clinical	cd_8_group_1866	cd_4_group_1595	cd_2_group_1294
PDT001823234.1	PDS000188503.8	SAMN36652270	clinical	cd_8_group_1866	cd_4_group_1595	cd_2_group_1294
PDT001881190.1	PDS000188503.8	SAMN37350301	clinical	cd_8_group_1866	cd_4_group_1595	cd_2_group_1294
PDT001899871.1	PDS000188503.8	SAMN37529381	environmental/other	cd_8_group_1866	cd_4_group_1595	cd_2_group_1294
PDT002013236.1	PDS000188503.8	SAMN38568333	clinical	cd_8_group_1866	cd_4_group_1595	cd_2_group_1294
PDT002063457.1	PDS000188503.8	SAMN39596250	environmental/other	cd_8_group_1866	cd_4_group_1595	cd_2_group_1294
PDT002387487.1	PDS000188503.8	SAMN43813748	clinical	cd_8_group_1866	cd_4_group_1595	cd_2_group_1294
PDT002442118.1	PDS000188503.8	SAMN44478414	clinical	cd_8_group_1866	cd_4_group_1595	cd_2_group_1294
PDT002711020.1	PDS000188503.8	SAMN47857183	clinical	cd_8_group_1866	cd_4_group_1595	cd_2_group_1294
PDT002817988.1	PDS000188503.8	SAMN49685778	clinical	cd_8_group_1866	cd_4_group_1595	cd_2_group_1294
PDT000325603.1	PDS000188503.8	SAMN09386404	environmental/other	cd_8_group_1866	cd_4_group_1595	cd_2_group_1889
PDT000362951.1	PDS000188503.8	SAMN09838809	clinical	cd_8_group_1866	cd_4_group_1595	cd_2_group_1889
PDT001287998.1	PDS000188503.8	SAMN27604060	environmental/other	cd_8_group_1866	cd_4_group_1595	cd_2_group_7512
PDT002563872.1	PDS000188503.8	SAMN46106412	environmental/other	cd_8_group_1866	cd_4_group_1595	cd_2_group_7512
PDT001310713.1	PDS000188503.8	SAMN28488740	environmental/other	cd_8_group_1866	cd_4_group_3243	-
PDT000439543.1	PDS000188503.8	SAMN10740505	environmental/other	cd_8_group_1866	cd_4_group_3243	cd_2_group_2659
PDT000486195.1	PDS000188503.8	SAMN11348048	environmental/other	cd_8_group_1866	cd_4_group_3243	cd_2_group_2659
PDT000639026.1	PDS000188503.8	SAMN13446670	environmental/other	cd_8_group_1866	cd_4_group_3243	cd_2_group_2659
PDT000672068.1	PDS000188503.8	SAMN13940302	clinical	cd_8_group_1866	cd_4_group_3243	cd_2_group_2659
PDT000679550.1	PDS000188503.8	SAMN14051090	environmental/other	cd_8_group_1866	cd_4_group_3243	cd_2_group_2659
PDT000908255.1	PDS000188503.8	SAMN17044262	environmental/other	cd_8_group_1866	cd_4_group_3243	cd_2_group_2659
PDT000668091.1	PDS000022661.34	SAMN13895226	environmental/other	cd_8_group_1867	-	-
PDT001873685.1	PDS000022661.34	SAMN36786903	environmental/other	cd_8_group_1867	cd_4_group_1597	cd_2_group_10902
PDT001873686.1	PDS000022661.34	SAMN36786902	environmental/other	cd_8_group_1867	cd_4_group_1597	cd_2_group_10902
PDT001873687.1	PDS000022661.34	SAMN36786901	environmental/other	cd_8_group_1867	cd_4_group_1597	cd_2_group_10902
PDT001873688.1	PDS000022661.34	SAMN36786900	environmental/other	cd_8_group_1867	cd_4_group_1597	cd_2_group_10902
PDT001873690.1	PDS000022661.34	SAMN36786899	environmental/other	cd_8_group_1867	cd_4_group_1597	cd_2_group_10902
PDT001873691.1	PDS000022661.34	SAMN36786898	environmental/other	cd_8_group_1867	cd_4_group_1597	cd_2_group_10902
PDT001873692.1	PDS000022661.34	SAMN36786897	environmental/other	cd_8_group_1867	cd_4_group_1597	cd_2_group_10902
PDT001873693.1	PDS000022661.34	SAMN36786896	environmental/other	cd_8_group_1867	cd_4_group_1597	cd_2_group_10902
PDT001873694.1	PDS000022661.34	SAMN36786895	environmental/other	cd_8_group_1867	cd_4_group_1597	cd_2_group_10902
PDT001873695.1	PDS000022661.34	SAMN36786894	environmental/other	cd_8_group_1867	cd_4_group_1597	cd_2_group_10902
PDT001873696.1	PDS000022661.34	SAMN36786893	environmental/other	cd_8_group_1867	cd_4_group_1597	cd_2_group_10902
PDT001873697.1	PDS000022661.34	SAMN36786892	environmental/other	cd_8_group_1867	cd_4_group_1597	cd_2_group_10902
PDT001873832.1	PDS000022661.34	SAMN36786891	environmental/other	cd_8_group_1867	cd_4_group_1597	cd_2_group_10902
PDT001873833.1	PDS000022661.34	SAMN36786890	environmental/other	cd_8_group_1867	cd_4_group_1597	cd_2_group_10902
PDT001873835.1	PDS000022661.34	SAMN36786889	environmental/other	cd_8_group_1867	cd_4_group_1597	cd_2_group_10902
PDT001873836.1	PDS000022661.34	SAMN36786888	environmental/other	cd_8_group_1867	cd_4_group_1597	cd_2_group_10902
PDT001873837.1	PDS000022661.34	SAMN36786887	environmental/other	cd_8_group_1867	cd_4_group_1597	cd_2_group_10902
PDT001873838.1	PDS000022661.34	SAMN36786886	environmental/other	cd_8_group_1867	cd_4_group_1597	cd_2_group_10902
PDT001873839.1	PDS000022661.34	SAMN36786885	environmental/other	cd_8_group_1867	cd_4_group_1597	cd_2_group_10902
PDT001873840.1	PDS000022661.34	SAMN36786884	environmental/other	cd_8_group_1867	cd_4_group_1597	cd_2_group_10902
PDT001873841.1	PDS000022661.34	SAMN36786883	environmental/other	cd_8_group_1867	cd_4_group_1597	cd_2_group_10902
PDT001873842.1	PDS000022661.34	SAMN36786882	environmental/other	cd_8_group_1867	cd_4_group_1597	cd_2_group_10902
PDT001873843.1	PDS000022661.34	SAMN36786881	environmental/other	cd_8_group_1867	cd_4_group_1597	cd_2_group_10902
PDT001873844.1	PDS000022661.34	SAMN36786880	environmental/other	cd_8_group_1867	cd_4_group_1597	cd_2_group_10902
PDT001873846.1	PDS000022661.34	SAMN36786879	environmental/other	cd_8_group_1867	cd_4_group_1597	cd_2_group_10902
PDT001873847.1	PDS000022661.34	SAMN36786878	environmental/other	cd_8_group_1867	cd_4_group_1597	cd_2_group_10902
PDT001873848.1	PDS000022661.34	SAMN36786877	environmental/other	cd_8_group_1867	cd_4_group_1597	cd_2_group_10902
PDT001873849.1	PDS000022661.34	SAMN36786876	environmental/other	cd_8_group_1867	cd_4_group_1597	cd_2_group_10902
PDT001873850.1	PDS000022661.34	SAMN36786875	environmental/other	cd_8_group_1867	cd_4_group_1597	cd_2_group_10902
PDT001873851.1	PDS000022661.34	SAMN36786874	environmental/other	cd_8_group_1867	cd_4_group_1597	cd_2_group_10914
PDT001873852.1	PDS000022661.34	SAMN36786873	environmental/other	cd_8_group_1867	cd_4_group_1597	cd_2_group_10914
PDT000236994.2	PDS000022661.34	SAMN07563090	environmental/other	cd_8_group_1867	cd_4_group_1597	cd_2_group_1296
PDT000374985.1	PDS000022661.34	SAMN10034768	environmental/other	cd_8_group_1867	cd_4_group_1597	cd_2_group_1296
PDT000236998.2	PDS000022814.1	SAMN07563079	environmental/other	cd_8_group_1868	-	-
PDT000245073.2	PDS000022814.1	SAMN07633566	environmental/other	cd_8_group_1868	-	-
PDT000237002.2	PDS000184990.46	SAMN07563086	environmental/other	cd_8_group_1869	-	-
PDT000471397.1	PDS000184990.46	SAMN11042578	environmental/other	cd_8_group_1869	cd_4_group_2811	-
PDT000639034.1	PDS000184990.46	SAMN13446674	environmental/other	cd_8_group_1869	cd_4_group_2811	-
PDT000375054.1	PDS000184990.46	SAMN10034828	environmental/other	cd_8_group_1869	cd_4_group_2811	cd_2_group_2294
PDT000375055.1	PDS000184990.46	SAMN10034829	environmental/other	cd_8_group_1869	cd_4_group_2811	cd_2_group_2294
PDT000148752.2	PDS000216413.47	SAMN05771544	environmental/other	cd_8_group_187	-	-
PDT000553611.1	PDS000216413.47	SAMN12422837	environmental/other	cd_8_group_187	-	-
PDT000555268.1	PDS000216413.47	SAMN12495409	clinical	cd_8_group_187	-	-
PDT000560201.1	PDS000216413.47	SAMN12550372	clinical	cd_8_group_187	-	-
PDT000569843.1	PDS000216413.47	SAMN12610868	clinical	cd_8_group_187	-	-
PDT000578394.1	PDS000216413.47	SAMN12669483	environmental/other	cd_8_group_187	-	-
PDT000579479.1	PDS000216413.47	SAMN12673089	clinical	cd_8_group_187	-	-
PDT001740305.1	PDS000216413.47	SAMEA5554439	NULL	cd_8_group_187	-	-
PDT001746575.1	PDS000216413.47	SAMEA2237477	NULL	cd_8_group_187	-	-
PDT001748006.1	PDS000216413.47	SAMEA2361571	NULL	cd_8_group_187	-	-
PDT001749484.1	PDS000216413.47	SAMEA3391062	NULL	cd_8_group_187	-	-
PDT001754865.1	PDS000216413.47	SAMEA70622668	NULL	cd_8_group_187	-	-
PDT001754895.1	PDS000216413.47	SAMEA70652668	NULL	cd_8_group_187	-	-
PDT001769183.1	PDS000216413.47	SAMN32908747	NULL	cd_8_group_187	-	-
PDT001916485.1	PDS000216413.47	SAMEA114071958	NULL	cd_8_group_187	-	-
PDT001916634.1	PDS000216413.47	SAMEA114072190	NULL	cd_8_group_187	-	-
PDT001916812.1	PDS000216413.47	SAMEA114408782	NULL	cd_8_group_187	-	-
PDT001916876.1	PDS000216413.47	SAMEA114408888	NULL	cd_8_group_187	-	-
PDT001923462.1	PDS000216413.47	SAMEA114408948	NULL	cd_8_group_187	-	-
PDT002000117.1	PDS000216413.47	SAMEA114634113	NULL	cd_8_group_187	-	-
PDT002294235.1	PDS000216413.47	SAMEA115418880	NULL	cd_8_group_187	-	-
PDT002337882.1	PDS000216413.47	SAMEA115418872	NULL	cd_8_group_187	-	-
PDT002582807.1	PDS000216413.47	SAMN46294406	clinical	cd_8_group_187	-	-
PDT002822154.1	PDS000216413.47	SAMN49742343	clinical	cd_8_group_187	-	-
PDT001746014.1	PDS000216413.47	SAMEA2237207	NULL	cd_8_group_187	cd_4_group_10158	cd_2_group_9309
PDT001746046.1	PDS000216413.47	SAMEA2237239	NULL	cd_8_group_187	cd_4_group_10158	cd_2_group_9309
PDT001747878.1	PDS000216413.47	SAMEA2361433	NULL	cd_8_group_187	cd_4_group_10158	cd_2_group_9512
PDT001747989.1	PDS000216413.47	SAMEA2361552	NULL	cd_8_group_187	cd_4_group_10158	cd_2_group_9512
PDT001748000.1	PDS000216413.47	SAMEA2361564	NULL	cd_8_group_187	cd_4_group_10158	cd_2_group_9512
PDT001748001.1	PDS000216413.47	SAMEA2361565	NULL	cd_8_group_187	cd_4_group_10158	cd_2_group_9512
PDT001749357.1	PDS000216413.47	SAMEA3443706	NULL	cd_8_group_187	cd_4_group_10442	cd_2_group_9618
PDT001749700.1	PDS000216413.47	SAMEA3391386	NULL	cd_8_group_187	cd_4_group_10442	cd_2_group_9618
PDT001893536.1	PDS000216413.47	SAMEA113542596	NULL	cd_8_group_187	cd_4_group_11802	cd_2_group_10986
PDT001914571.1	PDS000216413.47	SAMEA114462090	NULL	cd_8_group_187	cd_4_group_11802	cd_2_group_10986
PDT001907147.1	PDS000216413.47	SAMEA114408613	NULL	cd_8_group_187	cd_4_group_11840	cd_2_group_11025
PDT002587966.1	PDS000216413.47	SAMN46348946	clinical	cd_8_group_187	cd_4_group_11840	cd_2_group_11025
PDT002591017.1	PDS000216413.47	SAMN46407737	clinical	cd_8_group_187	cd_4_group_11840	cd_2_group_11025
PDT002591490.1	PDS000216413.47	SAMN46416888	clinical	cd_8_group_187	cd_4_group_11840	cd_2_group_11025
PDT002591689.1	PDS000216413.47	SAMN46417083	clinical	cd_8_group_187	cd_4_group_11840	cd_2_group_11025
PDT002593492.1	PDS000216413.47	SAMN46422598	clinical	cd_8_group_187	cd_4_group_11840	cd_2_group_11025
PDT002593543.1	PDS000216413.47	SAMN46422664	clinical	cd_8_group_187	cd_4_group_11840	cd_2_group_11025
PDT002593604.1	PDS000216413.47	SAMN46422724	clinical	cd_8_group_187	cd_4_group_11840	cd_2_group_11025
PDT002598678.1	PDS000216413.47	SAMN46478713	clinical	cd_8_group_187	cd_4_group_11840	cd_2_group_11025
PDT002601368.1	PDS000216413.47	SAMN46506615	clinical	cd_8_group_187	cd_4_group_11840	cd_2_group_11025
PDT002384230.1	PDS000216413.47	SAMEA116043628	NULL	cd_8_group_187	cd_4_group_13112	-
PDT002384483.1	PDS000216413.47	SAMEA116043668	NULL	cd_8_group_187	cd_4_group_13112	-
PDT000078220.1	PDS000216413.47	SAMEA1400912	clinical	cd_8_group_187	cd_4_group_160	-
PDT000078352.1	PDS000216413.47	SAMEA1010290	clinical	cd_8_group_187	cd_4_group_160	-
PDT000078471.1	PDS000216413.47	SAMEA1401660	clinical	cd_8_group_187	cd_4_group_160	-
PDT000552924.1	PDS000216413.47	SAMN12417984	clinical	cd_8_group_187	cd_4_group_160	-
PDT000553046.1	PDS000216413.47	SAMN12418091	environmental/other	cd_8_group_187	cd_4_group_160	-
PDT000555755.1	PDS000216413.47	SAMN12499505	clinical	cd_8_group_187	cd_4_group_160	-
PDT000556244.1	PDS000216413.47	SAMN12499943	clinical	cd_8_group_187	cd_4_group_160	-
PDT000558065.1	PDS000216413.47	SAMN12529460	clinical	cd_8_group_187	cd_4_group_160	-
PDT000564564.1	PDS000216413.47	SAMN12573985	clinical	cd_8_group_187	cd_4_group_160	-
PDT000565390.1	PDS000216413.47	SAMN12585385	clinical	cd_8_group_187	cd_4_group_160	-
PDT000568253.1	PDS000216413.47	SAMN12597771	clinical	cd_8_group_187	cd_4_group_160	-
PDT000571753.1	PDS000216413.47	SAMN12621996	clinical	cd_8_group_187	cd_4_group_160	-
PDT000572709.1	PDS000216413.47	SAMN12622074	environmental/other	cd_8_group_187	cd_4_group_160	-
PDT000576274.1	PDS000216413.47	SAMN12659071	environmental/other	cd_8_group_187	cd_4_group_160	-
PDT000576301.1	PDS000216413.47	SAMN12659114	clinical	cd_8_group_187	cd_4_group_160	-
PDT000576365.1	PDS000216413.47	SAMN12659276	environmental/other	cd_8_group_187	cd_4_group_160	-
PDT000577289.1	PDS000216413.47	SAMN12663030	environmental/other	cd_8_group_187	cd_4_group_160	-
PDT000578416.1	PDS000216413.47	SAMN12669516	clinical	cd_8_group_187	cd_4_group_160	-
PDT000578428.1	PDS000216413.47	SAMN12669542	environmental/other	cd_8_group_187	cd_4_group_160	-
PDT000578818.1	PDS000216413.47	SAMN12670720	environmental/other	cd_8_group_187	cd_4_group_160	-
PDT000579486.1	PDS000216413.47	SAMN12673095	clinical	cd_8_group_187	cd_4_group_160	-
PDT000600155.1	PDS000216413.47	SAMN12909928	clinical	cd_8_group_187	cd_4_group_160	-
PDT000630578.1	PDS000216413.47	SAMN13326886	clinical	cd_8_group_187	cd_4_group_160	-
PDT000685652.1	PDS000216413.47	SAMN14113710	environmental/other	cd_8_group_187	cd_4_group_160	-
PDT000804622.2	PDS000216413.47	SAMN15756171	environmental/other	cd_8_group_187	cd_4_group_160	-
PDT000804637.2	PDS000216413.47	SAMN15756182	environmental/other	cd_8_group_187	cd_4_group_160	-
PDT001741364.1	PDS000216413.47	SAMN08125586	clinical	cd_8_group_187	cd_4_group_160	-
PDT001745251.1	PDS000216413.47	SAMEA3711387	NULL	cd_8_group_187	cd_4_group_160	-
PDT001745725.1	PDS000216413.47	SAMEA4443515	NULL	cd_8_group_187	cd_4_group_160	-
PDT001745790.1	PDS000216413.47	SAMEA4443365	NULL	cd_8_group_187	cd_4_group_160	-
PDT001745912.1	PDS000216413.47	SAMEA4443498	NULL	cd_8_group_187	cd_4_group_160	-
PDT001747055.1	PDS000216413.47	SAMEA2274732	NULL	cd_8_group_187	cd_4_group_160	-
PDT001749037.1	PDS000216413.47	SAMEA3165108	NULL	cd_8_group_187	cd_4_group_160	-
PDT001749428.1	PDS000216413.47	SAMEA3391008	NULL	cd_8_group_187	cd_4_group_160	-
PDT001749825.1	PDS000216413.47	SAMEA3391602	NULL	cd_8_group_187	cd_4_group_160	-
PDT001754785.1	PDS000216413.47	SAMEA55003168	NULL	cd_8_group_187	cd_4_group_160	-
PDT001755096.1	PDS000216413.47	SAMEA95893168	NULL	cd_8_group_187	cd_4_group_160	-
PDT001755237.1	PDS000216413.47	SAMEA103914366	NULL	cd_8_group_187	cd_4_group_160	-
PDT001757497.1	PDS000216413.47	SAMN08443845	clinical	cd_8_group_187	cd_4_group_160	-
PDT001780447.1	PDS000216413.47	SAMEA5554378	NULL	cd_8_group_187	cd_4_group_160	-
PDT001906058.1	PDS000216413.47	SAMEA114072063	NULL	cd_8_group_187	cd_4_group_160	-
PDT001907252.1	PDS000216413.47	SAMEA114408803	NULL	cd_8_group_187	cd_4_group_160	-
PDT001916798.1	PDS000216413.47	SAMEA114408764	NULL	cd_8_group_187	cd_4_group_160	-
PDT001916809.1	PDS000216413.47	SAMEA114408779	NULL	cd_8_group_187	cd_4_group_160	-
PDT001916850.1	PDS000216413.47	SAMEA114408862	NULL	cd_8_group_187	cd_4_group_160	-
PDT001916888.1	PDS000216413.47	SAMEA114408906	NULL	cd_8_group_187	cd_4_group_160	-
PDT001916897.1	PDS000216413.47	SAMEA114408915	NULL	cd_8_group_187	cd_4_group_160	-
PDT001916912.1	PDS000216413.47	SAMEA114408954	NULL	cd_8_group_187	cd_4_group_160	-
PDT002384154.1	PDS000216413.47	SAMEA116043356	NULL	cd_8_group_187	cd_4_group_160	-
PDT002384188.1	PDS000216413.47	SAMEA116043469	NULL	cd_8_group_187	cd_4_group_160	-
PDT002582771.1	PDS000216413.47	SAMN46294265	clinical	cd_8_group_187	cd_4_group_160	-
PDT002587979.1	PDS000216413.47	SAMN46348912	clinical	cd_8_group_187	cd_4_group_160	-
PDT002589584.1	PDS000216413.47	SAMN46384334	clinical	cd_8_group_187	cd_4_group_160	-
PDT002599471.1	PDS000216413.47	SAMN46491655	clinical	cd_8_group_187	cd_4_group_160	-
PDT002607742.1	PDS000216413.47	SAMN46533701	clinical	cd_8_group_187	cd_4_group_160	-
PDT002609193.1	PDS000216413.47	SAMN46547574	clinical	cd_8_group_187	cd_4_group_160	-
PDT001906072.1	PDS000216413.47	SAMEA114072094	NULL	cd_8_group_187	cd_4_group_160	cd_2_group_11015
PDT001923383.1	PDS000216413.47	SAMEA114072116	NULL	cd_8_group_187	cd_4_group_160	cd_2_group_11015
PDT001913395.1	PDS000216413.47	SAMEA113542623	NULL	cd_8_group_187	cd_4_group_160	cd_2_group_11075
PDT001960236.1	PDS000216413.47	SAMEA114462058	NULL	cd_8_group_187	cd_4_group_160	cd_2_group_11075
PDT002591341.1	PDS000216413.47	SAMN46409144	clinical	cd_8_group_187	cd_4_group_160	cd_2_group_11075
PDT001916799.1	PDS000216413.47	SAMEA114408765	NULL	cd_8_group_187	cd_4_group_160	cd_2_group_11135
PDT001916802.1	PDS000216413.47	SAMEA114408770	NULL	cd_8_group_187	cd_4_group_160	cd_2_group_11135
PDT000078439.1	PDS000216413.47	SAMEA1010568	clinical	cd_8_group_187	cd_4_group_160	cd_2_group_176
PDT000078484.1	PDS000216413.47	SAMEA1401564	clinical	cd_8_group_187	cd_4_group_160	cd_2_group_176
PDT000552796.1	PDS000216413.47	SAMN12417252	clinical	cd_8_group_187	cd_4_group_160	cd_2_group_176
PDT000552828.1	PDS000216413.47	SAMN12417281	clinical	cd_8_group_187	cd_4_group_160	cd_2_group_176
PDT000552834.1	PDS000216413.47	SAMN12417310	environmental/other	cd_8_group_187	cd_4_group_160	cd_2_group_176
PDT000552837.1	PDS000216413.47	SAMN12417283	environmental/other	cd_8_group_187	cd_4_group_160	cd_2_group_176
PDT000552846.1	PDS000216413.47	SAMN12417287	clinical	cd_8_group_187	cd_4_group_160	cd_2_group_176
PDT000552876.1	PDS000216413.47	SAMN12417679	environmental/other	cd_8_group_187	cd_4_group_160	cd_2_group_176
PDT000552879.1	PDS000216413.47	SAMN12417652	environmental/other	cd_8_group_187	cd_4_group_160	cd_2_group_176
PDT000552910.1	PDS000216413.47	SAMN12417758	clinical	cd_8_group_187	cd_4_group_160	cd_2_group_176
PDT000552913.1	PDS000216413.47	SAMN12417732	clinical	cd_8_group_187	cd_4_group_160	cd_2_group_176
PDT000552933.1	PDS000216413.47	SAMN12418067	clinical	cd_8_group_187	cd_4_group_160	cd_2_group_176
PDT000552941.1	PDS000216413.47	SAMN12417995	clinical	cd_8_group_187	cd_4_group_160	cd_2_group_176
PDT000552960.1	PDS000216413.47	SAMN12418012	environmental/other	cd_8_group_187	cd_4_group_160	cd_2_group_176
PDT000553030.1	PDS000216413.47	SAMN12418050	environmental/other	cd_8_group_187	cd_4_group_160	cd_2_group_176
PDT000553045.1	PDS000216413.47	SAMN12418114	environmental/other	cd_8_group_187	cd_4_group_160	cd_2_group_176
PDT000553054.1	PDS000216413.47	SAMN12418120	environmental/other	cd_8_group_187	cd_4_group_160	cd_2_group_176
PDT000553063.1	PDS000216413.47	SAMN12418139	clinical	cd_8_group_187	cd_4_group_160	cd_2_group_176
PDT000553089.1	PDS000216413.47	SAMN12418085	environmental/other	cd_8_group_187	cd_4_group_160	cd_2_group_176
PDT000553100.1	PDS000216413.47	SAMN12418106	environmental/other	cd_8_group_187	cd_4_group_160	cd_2_group_176
PDT000553102.1	PDS000216413.47	SAMN12418092	environmental/other	cd_8_group_187	cd_4_group_160	cd_2_group_176
PDT000553622.1	PDS000216413.47	SAMN12422843	clinical	cd_8_group_187	cd_4_group_160	cd_2_group_176
PDT000553735.1	PDS000216413.47	SAMN12422966	clinical	cd_8_group_187	cd_4_group_160	cd_2_group_176
PDT000553739.1	PDS000216413.47	SAMN12422969	clinical	cd_8_group_187	cd_4_group_160	cd_2_group_176
PDT000553772.1	PDS000216413.47	SAMN12423002	clinical	cd_8_group_187	cd_4_group_160	cd_2_group_176
PDT000553850.1	PDS000216413.47	SAMN12423081	environmental/other	cd_8_group_187	cd_4_group_160	cd_2_group_176
PDT000553882.1	PDS000216413.47	SAMN12423114	clinical	cd_8_group_187	cd_4_group_160	cd_2_group_176
PDT000553883.1	PDS000216413.47	SAMN12423128	clinical	cd_8_group_187	cd_4_group_160	cd_2_group_176
PDT000553917.1	PDS000216413.47	SAMN12423140	clinical	cd_8_group_187	cd_4_group_160	cd_2_group_176
PDT000554022.1	PDS000216413.47	SAMN12423256	clinical	cd_8_group_187	cd_4_group_160	cd_2_group_176
PDT000554376.1	PDS000216413.47	SAMN12476576	clinical	cd_8_group_187	cd_4_group_160	cd_2_group_176
PDT000554408.1	PDS000216413.47	SAMN12476439	clinical	cd_8_group_187	cd_4_group_160	cd_2_group_176
PDT000554448.1	PDS000216413.47	SAMN12476426	clinical	cd_8_group_187	cd_4_group_160	cd_2_group_176
PDT000554492.1	PDS000216413.47	SAMN12476572	clinical	cd_8_group_187	cd_4_group_160	cd_2_group_176
PDT000554504.1	PDS000216413.47	SAMN12476634	clinical	cd_8_group_187	cd_4_group_160	cd_2_group_176
PDT000554577.1	PDS000216413.47	SAMN12476662	clinical	cd_8_group_187	cd_4_group_160	cd_2_group_176
PDT000554604.1	PDS000216413.47	SAMN12476399	clinical	cd_8_group_187	cd_4_group_160	cd_2_group_176
PDT000554671.1	PDS000216413.47	SAMN12492137	environmental/other	cd_8_group_187	cd_4_group_160	cd_2_group_176
PDT000554725.1	PDS000216413.47	SAMN12492198	environmental/other	cd_8_group_187	cd_4_group_160	cd_2_group_176
PDT000554728.1	PDS000216413.47	SAMN12492185	environmental/other	cd_8_group_187	cd_4_group_160	cd_2_group_176
PDT000554745.1	PDS000216413.47	SAMN12492289	clinical	cd_8_group_187	cd_4_group_160	cd_2_group_176
PDT000554747.1	PDS000216413.47	SAMN12492283	environmental/other	cd_8_group_187	cd_4_group_160	cd_2_group_176
PDT000554793.1	PDS000216413.47	SAMN12492322	environmental/other	cd_8_group_187	cd_4_group_160	cd_2_group_176
PDT000554828.1	PDS000216413.47	SAMN12492359	environmental/other	cd_8_group_187	cd_4_group_160	cd_2_group_176
PDT000554843.1	PDS000216413.47	SAMN12492378	environmental/other	cd_8_group_187	cd_4_group_160	cd_2_group_176
PDT000554873.1	PDS000216413.47	SAMN12492407	environmental/other	cd_8_group_187	cd_4_group_160	cd_2_group_176
PDT000554886.1	PDS000216413.47	SAMN12492426	environmental/other	cd_8_group_187	cd_4_group_160	cd_2_group_176
PDT000555249.1	PDS000216413.47	SAMN12495378	clinical	cd_8_group_187	cd_4_group_160	cd_2_group_176
PDT000555280.1	PDS000216413.47	SAMN12495436	clinical	cd_8_group_187	cd_4_group_160	cd_2_group_176
PDT000555307.1	PDS000216413.47	SAMN12495472	clinical	cd_8_group_187	cd_4_group_160	cd_2_group_176
PDT000555368.1	PDS000216413.47	SAMN12495518	clinical	cd_8_group_187	cd_4_group_160	cd_2_group_176
PDT000555401.1	PDS000216413.47	SAMN12495549	clinical	cd_8_group_187	cd_4_group_160	cd_2_group_176
PDT000555416.1	PDS000216413.47	SAMN12495588	environmental/other	cd_8_group_187	cd_4_group_160	cd_2_group_176
PDT000555452.1	PDS000216413.47	SAMN12495608	clinical	cd_8_group_187	cd_4_group_160	cd_2_group_176
PDT000555759.1	PDS000216413.47	SAMN12499989	clinical	cd_8_group_187	cd_4_group_160	cd_2_group_176
PDT000555771.1	PDS000216413.47	SAMN12499945	clinical	cd_8_group_187	cd_4_group_160	cd_2_group_176
PDT000555772.1	PDS000216413.47	SAMN12500013	clinical	cd_8_group_187	cd_4_group_160	cd_2_group_176
PDT000555847.1	PDS000216413.47	SAMN12499636	clinical	cd_8_group_187	cd_4_group_160	cd_2_group_176
PDT000555857.1	PDS000216413.47	SAMN12499400	clinical	cd_8_group_187	cd_4_group_160	cd_2_group_176
PDT000555875.1	PDS000216413.47	SAMN12500021	clinical	cd_8_group_187	cd_4_group_160	cd_2_group_176
PDT000555973.1	PDS000216413.47	SAMN12499503	clinical	cd_8_group_187	cd_4_group_160	cd_2_group_176
PDT000555979.1	PDS000216413.47	SAMN12499422	clinical	cd_8_group_187	cd_4_group_160	cd_2_group_176
PDT000556013.1	PDS000216413.47	SAMN12500005	clinical	cd_8_group_187	cd_4_group_160	cd_2_group_176
PDT000556084.1	PDS000216413.47	SAMN12499640	clinical	cd_8_group_187	cd_4_group_160	cd_2_group_176
PDT000556123.1	PDS000216413.47	SAMN12499518	clinical	cd_8_group_187	cd_4_group_160	cd_2_group_176
PDT000556141.1	PDS000216413.47	SAMN12499388	clinical	cd_8_group_187	cd_4_group_160	cd_2_group_176
PDT000556171.1	PDS000216413.47	SAMN12499976	clinical	cd_8_group_187	cd_4_group_160	cd_2_group_176
PDT000556190.1	PDS000216413.47	SAMN12499607	clinical	cd_8_group_187	cd_4_group_160	cd_2_group_176
PDT000556243.1	PDS000216413.47	SAMN12500012	clinical	cd_8_group_187	cd_4_group_160	cd_2_group_176
PDT000556262.1	PDS000216413.47	SAMN12499643	clinical	cd_8_group_187	cd_4_group_160	cd_2_group_176
PDT000556280.1	PDS000216413.47	SAMN12499392	clinical	cd_8_group_187	cd_4_group_160	cd_2_group_176
PDT000557372.1	PDS000216413.47	SAMN12509161	clinical	cd_8_group_187	cd_4_group_160	cd_2_group_176
PDT000557375.1	PDS000216413.47	SAMN12508987	clinical	cd_8_group_187	cd_4_group_160	cd_2_group_176
PDT000558024.1	PDS000216413.47	SAMN12528939	clinical	cd_8_group_187	cd_4_group_160	cd_2_group_176
PDT000558025.1	PDS000216413.47	SAMN12528943	clinical	cd_8_group_187	cd_4_group_160	cd_2_group_176
PDT000558027.1	PDS000216413.47	SAMN12528964	clinical	cd_8_group_187	cd_4_group_160	cd_2_group_176
PDT000558071.1	PDS000216413.47	SAMN12529197	clinical	cd_8_group_187	cd_4_group_160	cd_2_group_176
PDT000558073.1	PDS000216413.47	SAMN12529262	clinical	cd_8_group_187	cd_4_group_160	cd_2_group_176
PDT000558102.1	PDS000216413.47	SAMN12529436	clinical	cd_8_group_187	cd_4_group_160	cd_2_group_176
PDT000558111.1	PDS000216413.47	SAMN12529486	clinical	cd_8_group_187	cd_4_group_160	cd_2_group_176
PDT000558121.1	PDS000216413.47	SAMN12529390	clinical	cd_8_group_187	cd_4_group_160	cd_2_group_176
PDT000558122.1	PDS000216413.47	SAMN12529317	clinical	cd_8_group_187	cd_4_group_160	cd_2_group_176
PDT000558158.1	PDS000216413.47	SAMN12529215	clinical	cd_8_group_187	cd_4_group_160	cd_2_group_176
PDT000558159.1	PDS000216413.47	SAMN12529352	clinical	cd_8_group_187	cd_4_group_160	cd_2_group_176
PDT000558165.1	PDS000216413.47	SAMN12529295	clinical	cd_8_group_187	cd_4_group_160	cd_2_group_176
PDT000558189.1	PDS000216413.47	SAMN12529329	clinical	cd_8_group_187	cd_4_group_160	cd_2_group_176
PDT000558197.1	PDS000216413.47	SAMN12529438	clinical	cd_8_group_187	cd_4_group_160	cd_2_group_176
PDT000558212.1	PDS000216413.47	SAMN12529412	clinical	cd_8_group_187	cd_4_group_160	cd_2_group_176
PDT000558275.1	PDS000216413.47	SAMN12529407	clinical	cd_8_group_187	cd_4_group_160	cd_2_group_176
PDT000558307.1	PDS000216413.47	SAMN12529477	clinical	cd_8_group_187	cd_4_group_160	cd_2_group_176
PDT000558309.1	PDS000216413.47	SAMN12529566	clinical	cd_8_group_187	cd_4_group_160	cd_2_group_176
PDT000558324.1	PDS000216413.47	SAMN12529472	clinical	cd_8_group_187	cd_4_group_160	cd_2_group_176
PDT000558352.1	PDS000216413.47	SAMN12529628	clinical	cd_8_group_187	cd_4_group_160	cd_2_group_176
PDT000558357.1	PDS000216413.47	SAMN12529629	clinical	cd_8_group_187	cd_4_group_160	cd_2_group_176
PDT000558372.1	PDS000216413.47	SAMN12529620	clinical	cd_8_group_187	cd_4_group_160	cd_2_group_176
PDT000558376.1	PDS000216413.47	SAMN12529589	clinical	cd_8_group_187	cd_4_group_160	cd_2_group_176
PDT000558784.1	PDS000216413.47	SAMN12538664	clinical	cd_8_group_187	cd_4_group_160	cd_2_group_176
PDT000558801.1	PDS000216413.47	SAMN12538686	clinical	cd_8_group_187	cd_4_group_160	cd_2_group_176
PDT000558826.1	PDS000216413.47	SAMN12538702	clinical	cd_8_group_187	cd_4_group_160	cd_2_group_176
PDT000558829.1	PDS000216413.47	SAMN12538711	clinical	cd_8_group_187	cd_4_group_160	cd_2_group_176
PDT000558838.1	PDS000216413.47	SAMN12538734	clinical	cd_8_group_187	cd_4_group_160	cd_2_group_176
PDT000558846.1	PDS000216413.47	SAMN12538719	clinical	cd_8_group_187	cd_4_group_160	cd_2_group_176
PDT000558853.1	PDS000216413.47	SAMN12538778	clinical	cd_8_group_187	cd_4_group_160	cd_2_group_176
PDT000558862.1	PDS000216413.47	SAMN12538741	clinical	cd_8_group_187	cd_4_group_160	cd_2_group_176
PDT000558867.1	PDS000216413.47	SAMN12538725	clinical	cd_8_group_187	cd_4_group_160	cd_2_group_176
PDT000558868.1	PDS000216413.47	SAMN12538748	clinical	cd_8_group_187	cd_4_group_160	cd_2_group_176
PDT000558869.1	PDS000216413.47	SAMN12538823	clinical	cd_8_group_187	cd_4_group_160	cd_2_group_176
PDT000558885.1	PDS000216413.47	SAMN12538911	clinical	cd_8_group_187	cd_4_group_160	cd_2_group_176
PDT000558893.1	PDS000216413.47	SAMN12538967	clinical	cd_8_group_187	cd_4_group_160	cd_2_group_176
PDT000558901.1	PDS000216413.47	SAMN12539034	clinical	cd_8_group_187	cd_4_group_160	cd_2_group_176
PDT000558911.1	PDS000216413.47	SAMN12539004	clinical	cd_8_group_187	cd_4_group_160	cd_2_group_176
PDT000558914.1	PDS000216413.47	SAMN12539021	clinical	cd_8_group_187	cd_4_group_160	cd_2_group_176
PDT000558916.1	PDS000216413.47	SAMN12539031	clinical	cd_8_group_187	cd_4_group_160	cd_2_group_176
PDT000558925.1	PDS000216413.47	SAMN12539028	clinical	cd_8_group_187	cd_4_group_160	cd_2_group_176
PDT000558930.1	PDS000216413.47	SAMN12539076	clinical	cd_8_group_187	cd_4_group_160	cd_2_group_176
PDT000558941.1	PDS000216413.47	SAMN12539056	clinical	cd_8_group_187	cd_4_group_160	cd_2_group_176
PDT000558949.1	PDS000216413.47	SAMN12539083	clinical	cd_8_group_187	cd_4_group_160	cd_2_group_176
PDT000558954.1	PDS000216413.47	SAMN12539037	clinical	cd_8_group_187	cd_4_group_160	cd_2_group_176
PDT000558961.1	PDS000216413.47	SAMN12539066	clinical	cd_8_group_187	cd_4_group_160	cd_2_group_176
PDT000558965.1	PDS000216413.47	SAMN12539123	clinical	cd_8_group_187	cd_4_group_160	cd_2_group_176
PDT000558971.1	PDS000216413.47	SAMN12539136	clinical	cd_8_group_187	cd_4_group_160	cd_2_group_176
PDT000558980.1	PDS000216413.47	SAMN12539217	clinical	cd_8_group_187	cd_4_group_160	cd_2_group_176
PDT000558989.1	PDS000216413.47	SAMN12539143	clinical	cd_8_group_187	cd_4_group_160	cd_2_group_176
PDT000559013.1	PDS000216413.47	SAMN12539235	clinical	cd_8_group_187	cd_4_group_160	cd_2_group_176
PDT000559043.1	PDS000216413.47	SAMN12539362	clinical	cd_8_group_187	cd_4_group_160	cd_2_group_176
PDT000559062.1	PDS000216413.47	SAMN12539568	clinical	cd_8_group_187	cd_4_group_160	cd_2_group_176
PDT000559070.1	PDS000216413.47	SAMN12539563	clinical	cd_8_group_187	cd_4_group_160	cd_2_group_176
PDT000559083.1	PDS000216413.47	SAMN12539740	clinical	cd_8_group_187	cd_4_group_160	cd_2_group_176
PDT000559377.1	PDS000216413.47	SAMN12546775	clinical	cd_8_group_187	cd_4_group_160	cd_2_group_176
PDT000559475.1	PDS000216413.47	SAMN12546888	clinical	cd_8_group_187	cd_4_group_160	cd_2_group_176
PDT000559516.1	PDS000216413.47	SAMN12546942	clinical	cd_8_group_187	cd_4_group_160	cd_2_group_176
PDT000559521.1	PDS000216413.47	SAMN12546946	clinical	cd_8_group_187	cd_4_group_160	cd_2_group_176
PDT000559604.1	PDS000216413.47	SAMN12547237	clinical	cd_8_group_187	cd_4_group_160	cd_2_group_176
PDT000559659.1	PDS000216413.47	SAMN12547294	clinical	cd_8_group_187	cd_4_group_160	cd_2_group_176
PDT000559852.1	PDS000216413.47	SAMN12546891	clinical	cd_8_group_187	cd_4_group_160	cd_2_group_176
PDT000559930.1	PDS000216413.47	SAMN12550079	clinical	cd_8_group_187	cd_4_group_160	cd_2_group_176
PDT000559960.1	PDS000216413.47	SAMN12550135	clinical	cd_8_group_187	cd_4_group_160	cd_2_group_176
PDT000559963.1	PDS000216413.47	SAMN12550122	clinical	cd_8_group_187	cd_4_group_160	cd_2_group_176
PDT000559965.1	PDS000216413.47	SAMN12550123	clinical	cd_8_group_187	cd_4_group_160	cd_2_group_176
PDT000559966.1	PDS000216413.47	SAMN12550137	clinical	cd_8_group_187	cd_4_group_160	cd_2_group_176
PDT000559996.1	PDS000216413.47	SAMN12550165	clinical	cd_8_group_187	cd_4_group_160	cd_2_group_176
PDT000560019.1	PDS000216413.47	SAMN12550190	clinical	cd_8_group_187	cd_4_group_160	cd_2_group_176
PDT000560022.1	PDS000216413.47	SAMN12550189	clinical	cd_8_group_187	cd_4_group_160	cd_2_group_176
PDT000560035.1	PDS000216413.47	SAMN12550194	clinical	cd_8_group_187	cd_4_group_160	cd_2_group_176
PDT000560048.1	PDS000216413.47	SAMN12550203	clinical	cd_8_group_187	cd_4_group_160	cd_2_group_176
PDT000560074.1	PDS000216413.47	SAMN12550231	clinical	cd_8_group_187	cd_4_group_160	cd_2_group_176
PDT000560091.1	PDS000216413.47	SAMN12550250	clinical	cd_8_group_187	cd_4_group_160	cd_2_group_176
PDT000560120.1	PDS000216413.47	SAMN12550282	clinical	cd_8_group_187	cd_4_group_160	cd_2_group_176
PDT000560149.1	PDS000216413.47	SAMN12550312	clinical	cd_8_group_187	cd_4_group_160	cd_2_group_176
PDT000560163.1	PDS000216413.47	SAMN12550324	clinical	cd_8_group_187	cd_4_group_160	cd_2_group_176
PDT000560203.1	PDS000216413.47	SAMN12550366	clinical	cd_8_group_187	cd_4_group_160	cd_2_group_176
PDT000560222.1	PDS000216413.47	SAMN12550377	clinical	cd_8_group_187	cd_4_group_160	cd_2_group_176
PDT000562174.1	PDS000216413.47	SAMN12558251	clinical	cd_8_group_187	cd_4_group_160	cd_2_group_176
PDT000562183.1	PDS000216413.47	SAMN12558262	clinical	cd_8_group_187	cd_4_group_160	cd_2_group_176
PDT000562214.1	PDS000216413.47	SAMN12558305	clinical	cd_8_group_187	cd_4_group_160	cd_2_group_176
PDT000562235.1	PDS000216413.47	SAMN12558308	clinical	cd_8_group_187	cd_4_group_160	cd_2_group_176
PDT000562271.1	PDS000216413.47	SAMN12558378	clinical	cd_8_group_187	cd_4_group_160	cd_2_group_176
PDT000562293.1	PDS000216413.47	SAMN12558442	clinical	cd_8_group_187	cd_4_group_160	cd_2_group_176
PDT000562395.1	PDS000216413.47	SAMN12558495	clinical	cd_8_group_187	cd_4_group_160	cd_2_group_176
PDT000562411.1	PDS000216413.47	SAMN12558527	clinical	cd_8_group_187	cd_4_group_160	cd_2_group_176
PDT000562456.1	PDS000216413.47	SAMN12558579	clinical	cd_8_group_187	cd_4_group_160	cd_2_group_176
PDT000563168.1	PDS000216413.47	SAMN12567944	clinical	cd_8_group_187	cd_4_group_160	cd_2_group_176
PDT000563169.1	PDS000216413.47	SAMN12567934	clinical	cd_8_group_187	cd_4_group_160	cd_2_group_176
PDT000563225.1	PDS000216413.47	SAMN12567982	clinical	cd_8_group_187	cd_4_group_160	cd_2_group_176
PDT000563232.1	PDS000216413.47	SAMN12568092	clinical	cd_8_group_187	cd_4_group_160	cd_2_group_176
PDT000563239.1	PDS000216413.47	SAMN12568080	clinical	cd_8_group_187	cd_4_group_160	cd_2_group_176
PDT000563248.1	PDS000216413.47	SAMN12568093	clinical	cd_8_group_187	cd_4_group_160	cd_2_group_176
PDT000563275.1	PDS000216413.47	SAMN12568155	clinical	cd_8_group_187	cd_4_group_160	cd_2_group_176
PDT000563280.1	PDS000216413.47	SAMN12568147	clinical	cd_8_group_187	cd_4_group_160	cd_2_group_176
PDT000563295.1	PDS000216413.47	SAMN12568174	clinical	cd_8_group_187	cd_4_group_160	cd_2_group_176
PDT000563302.1	PDS000216413.47	SAMN12568187	clinical	cd_8_group_187	cd_4_group_160	cd_2_group_176
PDT000563317.1	PDS000216413.47	SAMN12568203	clinical	cd_8_group_187	cd_4_group_160	cd_2_group_176
PDT000563332.1	PDS000216413.47	SAMN12568214	clinical	cd_8_group_187	cd_4_group_160	cd_2_group_176
PDT000563335.1	PDS000216413.47	SAMN12568235	clinical	cd_8_group_187	cd_4_group_160	cd_2_group_176
PDT000563348.1	PDS000216413.47	SAMN12568227	clinical	cd_8_group_187	cd_4_group_160	cd_2_group_176
PDT000563391.1	PDS000216413.47	SAMN12568281	clinical	cd_8_group_187	cd_4_group_160	cd_2_group_176
PDT000563404.1	PDS000216413.47	SAMN12568304	clinical	cd_8_group_187	cd_4_group_160	cd_2_group_176
PDT000564500.1	PDS000216413.47	SAMN12573922	clinical	cd_8_group_187	cd_4_group_160	cd_2_group_176
PDT000564514.1	PDS000216413.47	SAMN12573930	clinical	cd_8_group_187	cd_4_group_160	cd_2_group_176
PDT000564654.1	PDS000216413.47	SAMN12574146	clinical	cd_8_group_187	cd_4_group_160	cd_2_group_176
PDT000564655.1	PDS000216413.47	SAMN12574164	clinical	cd_8_group_187	cd_4_group_160	cd_2_group_176
PDT000565231.1	PDS000216413.47	SAMN12585179	clinical	cd_8_group_187	cd_4_group_160	cd_2_group_176
PDT000565253.1	PDS000216413.47	SAMN12585199	clinical	cd_8_group_187	cd_4_group_160	cd_2_group_176
PDT000565293.1	PDS000216413.47	SAMN12585283	clinical	cd_8_group_187	cd_4_group_160	cd_2_group_176
PDT000565304.1	PDS000216413.47	SAMN12585295	clinical	cd_8_group_187	cd_4_group_160	cd_2_group_176
PDT000565322.1	PDS000216413.47	SAMN12585304	clinical	cd_8_group_187	cd_4_group_160	cd_2_group_176
PDT000565452.1	PDS000216413.47	SAMN12585474	environmental/other	cd_8_group_187	cd_4_group_160	cd_2_group_176
PDT000565464.1	PDS000216413.47	SAMN12585463	clinical	cd_8_group_187	cd_4_group_160	cd_2_group_176
PDT000565494.1	PDS000216413.47	SAMN12585460	clinical	cd_8_group_187	cd_4_group_160	cd_2_group_176
PDT000566952.1	PDS000216413.47	SAMN12590331	clinical	cd_8_group_187	cd_4_group_160	cd_2_group_176
PDT000567063.1	PDS000216413.47	SAMN12590435	clinical	cd_8_group_187	cd_4_group_160	cd_2_group_176
PDT000567083.1	PDS000216413.47	SAMN12590715	clinical	cd_8_group_187	cd_4_group_160	cd_2_group_176
PDT000567097.1	PDS000216413.47	SAMN12590740	clinical	cd_8_group_187	cd_4_group_160	cd_2_group_176
PDT000567120.1	PDS000216413.47	SAMN12590857	clinical	cd_8_group_187	cd_4_group_160	cd_2_group_176
PDT000567152.1	PDS000216413.47	SAMN12590775	clinical	cd_8_group_187	cd_4_group_160	cd_2_group_176
PDT000567178.1	PDS000216413.47	SAMN12590907	clinical	cd_8_group_187	cd_4_group_160	cd_2_group_176
PDT000567179.1	PDS000216413.47	SAMN12590921	clinical	cd_8_group_187	cd_4_group_160	cd_2_group_176
PDT000567224.1	PDS000216413.47	SAMN12590843	clinical	cd_8_group_187	cd_4_group_160	cd_2_group_176
PDT000567259.1	PDS000216413.47	SAMN12590929	clinical	cd_8_group_187	cd_4_group_160	cd_2_group_176
PDT000567560.1	PDS000216413.47	SAMN12594062	clinical	cd_8_group_187	cd_4_group_160	cd_2_group_176
PDT000567563.1	PDS000216413.47	SAMN12594128	environmental/other	cd_8_group_187	cd_4_group_160	cd_2_group_176
PDT000567626.1	PDS000216413.47	SAMN12594188	environmental/other	cd_8_group_187	cd_4_group_160	cd_2_group_176
PDT000567633.1	PDS000216413.47	SAMN12594205	environmental/other	cd_8_group_187	cd_4_group_160	cd_2_group_176
PDT000568185.1	PDS000216413.47	SAMN12597698	clinical	cd_8_group_187	cd_4_group_160	cd_2_group_176
PDT000568236.1	PDS000216413.47	SAMN12597755	environmental/other	cd_8_group_187	cd_4_group_160	cd_2_group_176
PDT000568241.1	PDS000216413.47	SAMN12597777	clinical	cd_8_group_187	cd_4_group_160	cd_2_group_176
PDT000568317.1	PDS000216413.47	SAMN12597844	clinical	cd_8_group_187	cd_4_group_160	cd_2_group_176
PDT000568337.1	PDS000216413.47	SAMN12597853	environmental/other	cd_8_group_187	cd_4_group_160	cd_2_group_176
PDT000568372.1	PDS000216413.47	SAMN12597915	environmental/other	cd_8_group_187	cd_4_group_160	cd_2_group_176
PDT000568377.1	PDS000216413.47	SAMN12597913	clinical	cd_8_group_187	cd_4_group_160	cd_2_group_176
PDT000568378.1	PDS000216413.47	SAMN12597893	clinical	cd_8_group_187	cd_4_group_160	cd_2_group_176
PDT000568413.1	PDS000216413.47	SAMN12597917	environmental/other	cd_8_group_187	cd_4_group_160	cd_2_group_176
PDT000568443.1	PDS000216413.47	SAMN12597981	clinical	cd_8_group_187	cd_4_group_160	cd_2_group_176
PDT000568447.1	PDS000216413.47	SAMN12597983	clinical	cd_8_group_187	cd_4_group_160	cd_2_group_176
PDT000568466.1	PDS000216413.47	SAMN12597972	clinical	cd_8_group_187	cd_4_group_160	cd_2_group_176
PDT000568494.1	PDS000216413.47	SAMN12598036	clinical	cd_8_group_187	cd_4_group_160	cd_2_group_176
PDT000569061.1	PDS000216413.47	SAMN12603733	clinical	cd_8_group_187	cd_4_group_160	cd_2_group_176
PDT000569067.1	PDS000216413.47	SAMN12603847	environmental/other	cd_8_group_187	cd_4_group_160	cd_2_group_176
PDT000569073.1	PDS000216413.47	SAMN12604032	clinical	cd_8_group_187	cd_4_group_160	cd_2_group_176
PDT000569130.1	PDS000216413.47	SAMN12603968	clinical	cd_8_group_187	cd_4_group_160	cd_2_group_176
PDT000569199.1	PDS000216413.47	SAMN12603760	clinical	cd_8_group_187	cd_4_group_160	cd_2_group_176
PDT000569212.1	PDS000216413.47	SAMN12603706	clinical	cd_8_group_187	cd_4_group_160	cd_2_group_176
PDT000569242.1	PDS000216413.47	SAMN12603841	clinical	cd_8_group_187	cd_4_group_160	cd_2_group_176
PDT000570447.1	PDS000216413.47	SAMN12617526	environmental/other	cd_8_group_187	cd_4_group_160	cd_2_group_176
PDT000570456.1	PDS000216413.47	SAMN12617533	clinical	cd_8_group_187	cd_4_group_160	cd_2_group_176
PDT000570482.1	PDS000216413.47	SAMN12617569	clinical	cd_8_group_187	cd_4_group_160	cd_2_group_176
PDT000570523.1	PDS000216413.47	SAMN12617653	clinical	cd_8_group_187	cd_4_group_160	cd_2_group_176
PDT000570533.1	PDS000216413.47	SAMN12617610	clinical	cd_8_group_187	cd_4_group_160	cd_2_group_176
PDT000570622.1	PDS000216413.47	SAMN12617708	clinical	cd_8_group_187	cd_4_group_160	cd_2_group_176
PDT000570672.1	PDS000216413.47	SAMN12617801	clinical	cd_8_group_187	cd_4_group_160	cd_2_group_176
PDT000570723.1	PDS000216413.47	SAMN12617846	clinical	cd_8_group_187	cd_4_group_160	cd_2_group_176
PDT000571568.1	PDS000216413.47	SAMN12621862	clinical	cd_8_group_187	cd_4_group_160	cd_2_group_176
PDT000571604.1	PDS000216413.47	SAMN12621898	clinical	cd_8_group_187	cd_4_group_160	cd_2_group_176
PDT000571664.1	PDS000216413.47	SAMN12621891	environmental/other	cd_8_group_187	cd_4_group_160	cd_2_group_176
PDT000571666.1	PDS000216413.47	SAMN12621874	clinical	cd_8_group_187	cd_4_group_160	cd_2_group_176
PDT000571768.1	PDS000216413.47	SAMN12622019	clinical	cd_8_group_187	cd_4_group_160	cd_2_group_176
PDT000571778.1	PDS000216413.47	SAMN12622015	environmental/other	cd_8_group_187	cd_4_group_160	cd_2_group_176
[truncated: 7,452,204 more chars]
